# Tracking antigen-specific T cell responses in patients with myocardial infarction

**DOI:** 10.1101/2025.06.05.25328514

**Authors:** Anna Rizakou, Michelle Bauer, Murilo Delgobo, Alexander Hofmann, Margarete Heinrichs, Johanna Siegel, Tobias Krammer, Antoine-Emmanuel Saliba, Kenz Le Gouge, Roland Jahns, Valerie Boivin-Jahns, Viacheslav Nikolaev, Ulrich Hofmann, Encarnita Mariotti-Ferrandiz, DiyaaElDin Ashour, Stefan Frantz, Gustavo Campos Ramos

**Affiliations:** Department of Internal Medicine I, University Hospital Würzburg, Würzburg, Germany; Comprehensive Heart Failure Center, University Hospital Würzburg, Würzburg, Germany; Helmholtz Institute for RNA-based Infection Research (HIRI), Helmholtz-Center for Infection Research (HZI), Würzburg, Germany; Institute of Molecular Infection Biology, Faculty of Medicine, University of Würzburg, Würzburg, Germany; Immunoregulation-Immunopathology-Immunotherapy, UMRS959, Sorbonne Université, INSERM, Paris, France; Interdisciplinary Bank of Biomaterials and Data Würzburg (IBDW), University Hospital Wurzburg, Würzburg, Germany; Institute of Pharmacology and Toxicology, University of Würzburg, Würzburg, Germany; Institute of Experimental Cardiovascular Research, University Medical Center Hamburg-Eppendorf, Hamburg, Germany; DZHK (German Center for Cardiovascular Research), Partner Site Hamburg/Kiel/Lübeck, Hamburg, Germany

**Keywords:** cardiac antigens, myocardial infarction, TCR, adrenergic receptor, T cells, HLA-DRB1

## Abstract

Antigen-specific T cells can impact myocardial diseases, but appropriate model antigens and tools to track specific cells in patients are still lacking. Herein, we sought to identify and functionally characterize specific TCRs recognizing an epitope derived from the human adrenergic receptor beta 1 (ADRB1) presented on HLA-DRB1*13. Peripheral mononuclear cells obtained from HLA-DRB1*13^+^ subjects were stimulated in vitro with ADRB1_167-182_ peptide and the expanded CD4^+^ T cells expressing activation induced markers were sorted for single-cell RNA / TCR-sequencing. Downstream analysis revealed clonal expansion of ADRB1_167-182_-stimulated CD4^+^ T cells with a distinct TCR repertoire signature. Moreover, analysis of the TCRβ complementarity determining region 3 (CDR3) led to the identification of a distinct motif enriched in ADRB1_167-182_-stimulated IFN-γ-producing cells. Selected TCRs were expressed in reporter cell lines, and their antigen specificity was further assessed by specific HLA-tetramers and antigen stimulation. Moreover, immunophenotyping of peripheral blood cells from MI patients revealed that ADRB1-specific cells preferentially exhibited a memory phenotype. Taken together, our study provides annotation and functional validation of defined TCRs specific to an antigen relevant to human cardiovascular diseases, offering new tools to track antigen-specific cells in patients with myocardial disease.

## Extended Data Table III for "Tracking antigen-specific T cell responses in patients with myocardial infarction" (part 1 of 3)

### Sheet: adrb1_cluster_list
	p_val	avg_log2FC	pct.1	pct.2	p_val_adj	cluster	gene
FOXP3	0	1.68641	0.901	0.354	0	Foxp3_CCR4	FOXP3
RTKN2	0	2.6011	0.715	0.197	0	Foxp3_CCR4	RTKN2
ID2	0	-4.75225	0.068	0.581	0	Foxp3_CCR4	ID2
THEMIS	0	-3.93373	0.057	0.569	0	Foxp3_CCR4	THEMIS
IKZF2	0	2.23072	0.637	0.128	0	Foxp3_CCR4	IKZF2
KLF2	0	1.82483	0.95	0.536	0	Foxp3_CCR4	KLF2
TRIM22	0	1.55241	0.83	0.42	0	Foxp3_CCR4	TRIM22
AQP3	0	1.70668	0.847	0.468	0	Foxp3_CCR4	AQP3
SYNE2	0	1.48485	0.921	0.61	0	Foxp3_CCR4	SYNE2
ISG20	0	1.73292	0.916	0.611	0	Foxp3_CCR4	ISG20
SAMHD1	0	1.63261	0.931	0.7	0	Foxp3_CCR4	SAMHD1
PIM1	0	1.39144	0.924	0.724	0	Foxp3_CCR4	PIM1
TLE5	0	1.22495	0.995	0.953	0	Foxp3_CCR4	TLE5
CD27	4.25394e-306	1.46244	0.82	0.429	1.55699e-301	Foxp3_CCR4	CD27
LTB	3.14244e-305	1.04044	0.997	0.953	1.15016e-300	Foxp3_CCR4	LTB
LIME1	5.00679e-294	1.35371	0.885	0.571	1.83253e-289	Foxp3_CCR4	LIME1
IL10RA	6.20538e-287	1.1608	0.938	0.738	2.27123e-282	Foxp3_CCR4	IL10RA
XBP1	3.1433e-280	-1.80508	0.381	0.795	1.15048e-275	Foxp3_CCR4	XBP1
PCED1B-AS1	3.60654e-280	0.961535	0.971	0.879	1.32003e-275	Foxp3_CCR4	PCED1B-AS1
ADTRP	1.39841e-276	1.89221	0.55	0.175	5.11831e-272	Foxp3_CCR4	ADTRP
SELPLG	1.89667e-276	1.06311	0.954	0.838	6.94202e-272	Foxp3_CCR4	SELPLG
CCR4	4.60418e-271	1.81767	0.63	0.251	1.68518e-266	Foxp3_CCR4	CCR4
SMCHD1	2.30558e-270	1.1561	0.936	0.835	8.43865e-266	Foxp3_CCR4	SMCHD1
FCMR	3.00509e-269	1.31237	0.869	0.573	1.09989e-264	Foxp3_CCR4	FCMR
ZNF101	1.58268e-268	1.80276	0.69	0.354	5.79275e-264	Foxp3_CCR4	ZNF101
ARL4C	1.95122e-265	1.05076	0.951	0.795	7.14166e-261	Foxp3_CCR4	ARL4C
AC232271.3	5.89055e-258	3.4256	0.272	0.035	2.156e-253	Foxp3_CCR4	AC232271.3
ANXA1	1.88958e-257	-3.9195	0.048	0.484	6.91605e-253	Foxp3_CCR4	ANXA1
LINC01871	1.4042e-251	-6.90431	0.01	0.427	5.13951e-247	Foxp3_CCR4	LINC01871
HLA-A	3.09141e-245	0.668404	1	0.996	1.13149e-240	Foxp3_CCR4	HLA-A
CD40LG	9.65637e-240	-4.55752	0.049	0.459	3.53433e-235	Foxp3_CCR4	CD40LG
S1PR4	2.78138e-239	1.00939	0.944	0.797	1.01801e-234	Foxp3_CCR4	S1PR4
TAFA2	3.89413e-237	2.90697	0.365	0.088	1.42529e-232	Foxp3_CCR4	TAFA2
ADAM19	1.40938e-236	-2.62506	0.152	0.569	5.15848e-232	Foxp3_CCR4	ADAM19
B2M	2.51102e-233	0.41985	1	0.999	9.19057e-229	Foxp3_CCR4	B2M
FCRL3	4.71857e-231	2.29061	0.33	0.064	1.72704e-226	Foxp3_CCR4	FCRL3
CARD16	4.92892e-231	1.29943	0.817	0.578	1.80403e-226	Foxp3_CCR4	CARD16
RASA3	1.89088e-220	1.42376	0.745	0.457	6.92083e-216	Foxp3_CCR4	RASA3
CORO1B	1.68286e-219	1.26802	0.879	0.705	6.15942e-215	Foxp3_CCR4	CORO1B
FLT3LG	5.71717e-217	1.14827	0.865	0.677	2.09254e-212	Foxp3_CCR4	FLT3LG
GLRX	4.26539e-213	1.27512	0.781	0.527	1.56118e-208	Foxp3_CCR4	GLRX
GZMA	7.9037e-210	-5.87641	0.036	0.407	2.89283e-205	Foxp3_CCR4	GZMA
S100A4	1.31812e-206	0.825579	0.989	0.895	4.82444e-202	Foxp3_CCR4	S100A4
NDFIP2	6.42475e-205	-2.06483	0.191	0.582	2.35152e-200	Foxp3_CCR4	NDFIP2
GBP5	3.38205e-201	1.22488	0.882	0.649	1.23787e-196	Foxp3_CCR4	GBP5
KIAA0040	4.8822e-200	1.48659	0.691	0.433	1.78693e-195	Foxp3_CCR4	KIAA0040
AHI1	3.3847e-199	-3.45715	0.076	0.448	1.23883e-194	Foxp3_CCR4	AHI1
LFNG	3.14089e-195	1.34036	0.759	0.512	1.1496e-190	Foxp3_CCR4	LFNG
CD96	1.68783e-193	-1.46216	0.396	0.75	6.17761e-189	Foxp3_CCR4	CD96
CSF2	1.9409e-193	-8.07685	0.016	0.36	7.10388e-189	Foxp3_CCR4	CSF2
USP15	5.00221e-193	1.01232	0.894	0.771	1.83086e-188	Foxp3_CCR4	USP15
PHLDA1	1.49372e-192	-2.69837	0.154	0.525	5.46717e-188	Foxp3_CCR4	PHLDA1
SAT1	3.13386e-192	1.23842	0.847	0.651	1.14702e-187	Foxp3_CCR4	SAT1
SELL	9.62587e-192	0.96842	0.872	0.578	3.52316e-187	Foxp3_CCR4	SELL
AL606807.1	5.77988e-191	-3.64921	0.041	0.397	2.11549e-186	Foxp3_CCR4	AL606807.1
PTMS	7.8309e-190	-2.71929	0.144	0.51	2.86619e-185	Foxp3_CCR4	PTMS
LMO4	8.90972e-190	-2.51328	0.092	0.47	3.26105e-185	Foxp3_CCR4	LMO4
LGALS3	4.21547e-188	1.36636	0.801	0.549	1.5429e-183	Foxp3_CCR4	LGALS3
ALOX5AP	4.56816e-188	-2.14661	0.239	0.615	1.67199e-183	Foxp3_CCR4	ALOX5AP
HIF1A	2.71284e-184	-1.35988	0.455	0.77	9.92928e-180	Foxp3_CCR4	HIF1A
BTG1	5.23918e-184	0.792847	0.995	0.963	1.91759e-179	Foxp3_CCR4	BTG1
GZMB	1.45168e-179	-6.41089	0.039	0.368	5.31328e-175	Foxp3_CCR4	GZMB
GADD45G	1.23177e-178	-3.34978	0.071	0.42	4.5084e-174	Foxp3_CCR4	GADD45G
DUSP6	9.50892e-178	-3.84117	0.06	0.401	3.48036e-173	Foxp3_CCR4	DUSP6
ICAM2	3.87617e-175	1.14559	0.785	0.564	1.41872e-170	Foxp3_CCR4	ICAM2
AC093865.1	3.99613e-175	2.37487	0.265	0.056	1.46262e-170	Foxp3_CCR4	AC093865.1
NKG7	9.68522e-175	-4.09469	0.074	0.413	3.54489e-170	Foxp3_CCR4	NKG7
GFI1	1.48065e-173	-2.37246	0.105	0.465	5.41934e-169	Foxp3_CCR4	GFI1
STAT4	9.05726e-173	-1.29302	0.44	0.764	3.31505e-168	Foxp3_CCR4	STAT4
R3HDM4	7.09555e-172	1.01585	0.827	0.678	2.59704e-167	Foxp3_CCR4	R3HDM4
TC2N	6.85372e-169	-2.43888	0.13	0.476	2.50853e-164	Foxp3_CCR4	TC2N
PDE4D	2.77571e-168	-2.10354	0.199	0.553	1.01594e-163	Foxp3_CCR4	PDE4D
LAG3	6.94754e-164	-3.24937	0.224	0.534	2.54287e-159	Foxp3_CCR4	LAG3
LINC00861	2.76299e-163	1.16384	0.601	0.275	1.01128e-158	Foxp3_CCR4	LINC00861
CASK	2.00214e-160	1.30584	0.684	0.456	7.32802e-156	Foxp3_CCR4	CASK
SYTL2	6.32932e-159	-4.26382	0.02	0.324	2.31659e-154	Foxp3_CCR4	SYTL2
CCL5	1.24941e-156	-5.35644	0.05	0.357	4.57295e-152	Foxp3_CCR4	CCL5
AF165147.1	5.52021e-156	2.41388	0.249	0.055	2.02045e-151	Foxp3_CCR4	AF165147.1
PLSCR3	1.06513e-155	0.977934	0.816	0.684	3.89849e-151	Foxp3_CCR4	PLSCR3
DUSP5	4.63226e-155	-2.51387	0.148	0.478	1.69545e-150	Foxp3_CCR4	DUSP5
PDE7B	1.38976e-152	-5.84843	0.012	0.3	5.08666e-148	Foxp3_CCR4	PDE7B
LINC00892	1.41139e-152	-5.59198	0.012	0.3	5.16583e-148	Foxp3_CCR4	LINC00892
P4HB	3.19841e-151	-0.866643	0.739	0.86	1.17065e-146	Foxp3_CCR4	P4HB
KLF3	1.71172e-150	1.59042	0.48	0.208	6.26506e-146	Foxp3_CCR4	KLF3
ARHGEF3	6.80976e-150	1.31883	0.665	0.427	2.49244e-145	Foxp3_CCR4	ARHGEF3
FTL	2.88057e-148	0.144623	0.999	0.996	1.05432e-143	Foxp3_CCR4	FTL
PIM2	2.46429e-147	0.789186	0.922	0.746	9.01955e-143	Foxp3_CCR4	PIM2
GPR171	3.55562e-147	-1.67091	0.199	0.538	1.30139e-142	Foxp3_CCR4	GPR171
PPDPF	2.17973e-146	0.398664	0.999	0.992	7.97804e-142	Foxp3_CCR4	PPDPF
PPIB	8.41458e-146	-0.662294	0.955	0.96	3.07982e-141	Foxp3_CCR4	PPIB
VDR	5.73714e-145	-2.19817	0.12	0.443	2.09985e-140	Foxp3_CCR4	VDR
PGK1	8.59821e-145	-0.818982	0.943	0.966	3.14703e-140	Foxp3_CCR4	PGK1
FAM3C	2.72468e-144	-2.38851	0.122	0.44	9.9726e-140	Foxp3_CCR4	FAM3C
BIN2	2.62613e-142	0.869156	0.855	0.732	9.61189e-138	Foxp3_CCR4	BIN2
ATP8B2	3.0625e-142	1.51838	0.545	0.3	1.12091e-137	Foxp3_CCR4	ATP8B2
GRAMD1B	2.2166e-141	-2.24418	0.111	0.427	8.11298e-137	Foxp3_CCR4	GRAMD1B
IL7R	1.76161e-140	-3.13804	0.149	0.443	6.44766e-136	Foxp3_CCR4	IL7R
STK17A	4.04534e-139	-1.07594	0.52	0.799	1.48063e-134	Foxp3_CCR4	STK17A
RBMS1	5.79181e-139	-1.49484	0.243	0.58	2.11986e-134	Foxp3_CCR4	RBMS1
NFIL3	2.29483e-138	-2.74785	0.062	0.358	8.39932e-134	Foxp3_CCR4	NFIL3
ATP8B4	3.71987e-138	-5.6797	0.007	0.27	1.36151e-133	Foxp3_CCR4	ATP8B4
SMOX	3.08125e-137	-4.77946	0.011	0.277	1.12777e-132	Foxp3_CCR4	SMOX
TESPA1	1.10467e-136	-1.31085	0.398	0.709	4.04319e-132	Foxp3_CCR4	TESPA1
PCED1B	1.47077e-136	0.980139	0.8	0.64	5.38316e-132	Foxp3_CCR4	PCED1B
HOPX	7.23829e-136	-5.14759	0.027	0.295	2.64929e-131	Foxp3_CCR4	HOPX
SMCO4	3.61804e-135	-2.58334	0.065	0.358	1.32424e-130	Foxp3_CCR4	SMCO4
OXNAD1	6.4127e-135	-1.51942	0.232	0.561	2.34711e-130	Foxp3_CCR4	OXNAD1
RCAN3	5.37957e-132	1.097	0.691	0.486	1.96898e-127	Foxp3_CCR4	RCAN3
GNLY	2.47241e-131	-5.68529	0.075	0.349	9.04926e-127	Foxp3_CCR4	GNLY
SLC27A2	1.13728e-130	-3.93661	0.022	0.286	4.16257e-126	Foxp3_CCR4	SLC27A2
CD82	1.43984e-130	-1.35146	0.453	0.69	5.26998e-126	Foxp3_CCR4	CD82
MALAT1	2.29394e-130	0.442967	1	0.996	8.39605e-126	Foxp3_CCR4	MALAT1
BHLHE40	4.33002e-130	-1.58134	0.358	0.626	1.58483e-125	Foxp3_CCR4	BHLHE40
CD38	5.99223e-129	-1.89172	0.209	0.502	2.19321e-124	Foxp3_CCR4	CD38
RPS27L	2.54061e-128	0.780016	0.956	0.893	9.29888e-124	Foxp3_CCR4	RPS27L
NUCB2	9.38873e-127	-1.80905	0.155	0.46	3.43637e-122	Foxp3_CCR4	NUCB2
PTPN7	1.05067e-125	-1.13368	0.552	0.741	3.84556e-121	Foxp3_CCR4	PTPN7
HDGFL3	1.55312e-125	-6.20422	0.005	0.246	5.68457e-121	Foxp3_CCR4	HDGFL3
CD63	5.30319e-125	-1.0609	0.587	0.771	1.94102e-120	Foxp3_CCR4	CD63
HAPLN3	1.28234e-124	1.34877	0.574	0.347	4.6935e-120	Foxp3_CCR4	HAPLN3
AC119396.1	1.97268e-124	1.32186	0.438	0.187	7.22021e-120	Foxp3_CCR4	AC119396.1
FURIN	2.22779e-124	-1.48299	0.354	0.627	8.15395e-120	Foxp3_CCR4	FURIN
HAVCR2	2.4823e-124	-2.39126	0.111	0.395	9.08547e-120	Foxp3_CCR4	HAVCR2
NELL2	5.60155e-124	-5.29634	0.007	0.248	2.05023e-119	Foxp3_CCR4	NELL2
RBPJ	9.07589e-124	-1.39359	0.402	0.662	3.32187e-119	Foxp3_CCR4	RBPJ
MYO1E	3.31604e-123	-3.28758	0.048	0.31	1.2137e-118	Foxp3_CCR4	MYO1E
BAX	3.74003e-123	0.855854	0.936	0.864	1.36889e-118	Foxp3_CCR4	BAX
PLPP1	1.11356e-122	-2.27855	0.226	0.515	4.07575e-118	Foxp3_CCR4	PLPP1
ZEB2	1.86468e-122	-5.46981	0.006	0.245	6.82491e-118	Foxp3_CCR4	ZEB2
PDIA6	1.25353e-121	-0.905058	0.65	0.798	4.58806e-117	Foxp3_CCR4	PDIA6
TBXAS1	4.59533e-121	-3.30967	0.032	0.286	1.68194e-116	Foxp3_CCR4	TBXAS1
IL4R	1.3424e-120	-1.38585	0.343	0.652	4.9133e-116	Foxp3_CCR4	IL4R
HSP90B1	5.94952e-120	-0.683507	0.819	0.92	2.17758e-115	Foxp3_CCR4	HSP90B1
CD226	1.06005e-118	-1.94171	0.121	0.409	3.8799e-114	Foxp3_CCR4	CD226
ITGA4	7.16271e-118	-1.2484	0.45	0.691	2.62162e-113	Foxp3_CCR4	ITGA4
PPP1R3F	8.62832e-118	1.47335	0.481	0.259	3.15805e-113	Foxp3_CCR4	PPP1R3F
PDCD1	1.24949e-117	-2.86948	0.049	0.307	4.57325e-113	Foxp3_CCR4	PDCD1
EPB41	1.46444e-117	0.889776	0.765	0.612	5.36001e-113	Foxp3_CCR4	EPB41
RNPEPL1	3.27373e-117	0.791172	0.832	0.708	1.19822e-112	Foxp3_CCR4	RNPEPL1
SH2D2A	3.37941e-116	-0.994456	0.641	0.788	1.2369e-111	Foxp3_CCR4	SH2D2A
SRGN	3.96288e-116	-1.22404	0.95	0.92	1.45045e-111	Foxp3_CCR4	SRGN
SSR4	4.84062e-116	-0.536385	0.929	0.951	1.77171e-111	Foxp3_CCR4	SSR4
ANK3	5.8284e-116	-2.84054	0.056	0.312	2.13325e-111	Foxp3_CCR4	ANK3
EEF2	9.48308e-115	0.354935	0.999	0.993	3.4709e-110	Foxp3_CCR4	EEF2
SIPA1L1	1.12285e-114	-1.39224	0.354	0.615	4.10975e-110	Foxp3_CCR4	SIPA1L1
PRSS23	2.31716e-114	-6.2322	0.005	0.229	8.48103e-110	Foxp3_CCR4	PRSS23
HSPA5	4.58079e-114	-0.823816	0.696	0.851	1.67662e-109	Foxp3_CCR4	HSPA5
CCM2	7.85762e-114	0.826934	0.813	0.698	2.87597e-109	Foxp3_CCR4	CCM2
PPM1G	9.83006e-113	0.841762	0.846	0.742	3.5979e-108	Foxp3_CCR4	PPM1G
MBOAT7	1.99611e-112	-1.41393	0.318	0.587	7.30597e-108	Foxp3_CCR4	MBOAT7
FAM117A	3.89412e-112	1.08375	0.659	0.471	1.42529e-107	Foxp3_CCR4	FAM117A
EPSTI1	6.30229e-112	1.3127	0.606	0.406	2.3067e-107	Foxp3_CCR4	EPSTI1
LINC01934	3.12768e-110	-2.04282	0.086	0.353	1.14476e-105	Foxp3_CCR4	LINC01934
DOK2	3.51424e-110	0.861755	0.807	0.705	1.28625e-105	Foxp3_CCR4	DOK2
SLC39A8	3.57781e-110	-1.08905	0.339	0.64	1.30951e-105	Foxp3_CCR4	SLC39A8
LIMA1	3.94349e-110	-1.36644	0.318	0.587	1.44336e-105	Foxp3_CCR4	LIMA1
MYADM	7.82478e-110	-1.65683	0.166	0.449	2.86395e-105	Foxp3_CCR4	MYADM
P4HA2	1.3974e-109	-5.98877	0.004	0.219	5.11461e-105	Foxp3_CCR4	P4HA2
MAL	2.35033e-108	-1.45362	0.61	0.765	8.60244e-104	Foxp3_CCR4	MAL
STAT1	1.04172e-107	1.11221	0.84	0.751	3.81281e-103	Foxp3_CCR4	STAT1
RNF213	2.18889e-107	0.628766	0.965	0.908	8.01155e-103	Foxp3_CCR4	RNF213
TEX30	3.06821e-106	-1.73839	0.124	0.397	1.123e-101	Foxp3_CCR4	TEX30
CANX	6.05042e-106	-0.689468	0.727	0.862	2.21452e-101	Foxp3_CCR4	CANX
TBL1X	7.29292e-106	-1.47432	0.223	0.51	2.66928e-101	Foxp3_CCR4	TBL1X
PDIA3	1.10087e-104	-0.600323	0.84	0.92	4.02929e-100	Foxp3_CCR4	PDIA3
REXO2	6.44724e-104	0.828871	0.789	0.648	2.35975e-99	Foxp3_CCR4	REXO2
FABP5	1.02938e-103	-3.49937	0.072	0.311	3.76765e-99	Foxp3_CCR4	FABP5
TTN	1.15085e-103	1.64646	0.352	0.152	4.21223e-99	Foxp3_CCR4	TTN
EVI2A	2.51613e-103	-1.23317	0.245	0.539	9.2093e-99	Foxp3_CCR4	EVI2A
RPS19	2.31856e-102	0.378089	1	0.995	8.48616e-98	Foxp3_CCR4	RPS19
DDIT4	5.9289e-102	-1.27589	0.418	0.663	2.17004e-97	Foxp3_CCR4	DDIT4
KLRB1	1.86041e-101	-3.52483	0.055	0.284	6.80928e-97	Foxp3_CCR4	KLRB1
CD99	1.92909e-101	-0.622959	0.901	0.926	7.06065e-97	Foxp3_CCR4	CD99
RAP1B	5.02686e-100	-0.674544	0.812	0.887	1.83988e-95	Foxp3_CCR4	RAP1B
PBXIP1	2.67752e-99	0.702047	0.851	0.715	9.79999e-95	Foxp3_CCR4	PBXIP1
ITGAM	5.61832e-99	1.6106	0.381	0.183	2.05636e-94	Foxp3_CCR4	ITGAM
NBL1	6.27455e-98	-4.97553	0.006	0.204	2.29655e-93	Foxp3_CCR4	NBL1
CD52	7.26595e-98	0.424229	0.986	0.933	2.65941e-93	Foxp3_CCR4	CD52
CBLB	3.66554e-97	-1.26653	0.365	0.625	1.34162e-92	Foxp3_CCR4	CBLB
IL32	5.90748e-97	0.454285	0.997	0.981	2.1622e-92	Foxp3_CCR4	IL32
HSP90AA1	6.29041e-97	-0.637839	0.968	0.967	2.30235e-92	Foxp3_CCR4	HSP90AA1
MAD1L1	7.02656e-96	1.06263	0.647	0.498	2.57179e-91	Foxp3_CCR4	MAD1L1
FAM102B	2.02022e-95	-2.13636	0.075	0.312	7.3942e-91	Foxp3_CCR4	FAM102B
TNFRSF1B	2.07923e-95	0.441352	0.943	0.765	7.61019e-91	Foxp3_CCR4	TNFRSF1B
ARID5B	3.57437e-95	0.660987	0.841	0.706	1.30826e-90	Foxp3_CCR4	ARID5B
NFKB2	4.65301e-95	-0.936094	0.346	0.618	1.70305e-90	Foxp3_CCR4	NFKB2
THOC3	7.07675e-95	1.26394	0.674	0.547	2.59016e-90	Foxp3_CCR4	THOC3
JUN	8.30607e-95	-1.74134	0.19	0.451	3.0401e-90	Foxp3_CCR4	JUN
ARHGDIB	8.54181e-95	0.339633	0.994	0.986	3.12639e-90	Foxp3_CCR4	ARHGDIB
CASP8	6.50075e-94	0.836708	0.748	0.63	2.37934e-89	Foxp3_CCR4	CASP8
CISH	9.02534e-94	0.524138	0.935	0.854	3.30336e-89	Foxp3_CCR4	CISH
CTSB	1.39382e-93	-0.923041	0.608	0.767	5.10152e-89	Foxp3_CCR4	CTSB
EVI2B	4.13928e-93	-0.986069	0.416	0.676	1.51502e-88	Foxp3_CCR4	EVI2B
YPEL3	7.76541e-93	0.53753	0.939	0.866	2.84222e-88	Foxp3_CCR4	YPEL3
AKT3	1.26611e-92	-1.43457	0.175	0.443	4.63409e-88	Foxp3_CCR4	AKT3
GIMAP5	1.27286e-92	-1.23275	0.301	0.571	4.6588e-88	Foxp3_CCR4	GIMAP5
CTSS	1.78337e-92	0.975248	0.615	0.434	6.52731e-88	Foxp3_CCR4	CTSS
SEC61B	2.04046e-92	-0.606639	0.876	0.908	7.46829e-88	Foxp3_CCR4	SEC61B
CNIH4	5.66282e-92	-1.09134	0.276	0.556	2.07265e-87	Foxp3_CCR4	CNIH4
ITM2A	7.27127e-92	-1.0258	0.389	0.644	2.66136e-87	Foxp3_CCR4	ITM2A
TRAK2	1.71572e-91	1.21193	0.555	0.387	6.27971e-87	Foxp3_CCR4	TRAK2
MX1	2.21562e-91	1.53423	0.339	0.146	8.10939e-87	Foxp3_CCR4	MX1
DGKA	7.51963e-91	0.809375	0.728	0.604	2.75226e-86	Foxp3_CCR4	DGKA
OSTC	8.07763e-91	-0.760083	0.582	0.772	2.95649e-86	Foxp3_CCR4	OSTC
MYDGF	1.00127e-90	-0.83567	0.604	0.758	3.66474e-86	Foxp3_CCR4	MYDGF
CAMK1	3.10681e-90	-2.29656	0.053	0.272	1.13712e-85	Foxp3_CCR4	CAMK1
HSPA1A	7.73714e-90	0.822443	0.78	0.646	2.83187e-85	Foxp3_CCR4	HSPA1A
CDC25B	8.31336e-90	0.9806	0.61	0.409	3.04277e-85	Foxp3_CCR4	CDC25B
CD6	9.32151e-90	-1.01786	0.383	0.636	3.41177e-85	Foxp3_CCR4	CD6
SERINC5	1.21224e-89	-1.56727	0.224	0.477	4.43693e-85	Foxp3_CCR4	SERINC5
OAZ1	2.87547e-89	0.353796	0.997	0.986	1.05245e-84	Foxp3_CCR4	OAZ1
NFATC2	6.32809e-89	-1.17473	0.257	0.526	2.31614e-84	Foxp3_CCR4	NFATC2
ELL2	1.11453e-88	-1.9856	0.096	0.329	4.07929e-84	Foxp3_CCR4	ELL2
SEC61G	5.8154e-88	-0.608952	0.834	0.891	2.1285e-83	Foxp3_CCR4	SEC61G
CDK6	2.58422e-87	-1.21172	0.477	0.658	9.4585e-83	Foxp3_CCR4	CDK6
HLA-E	3.19222e-87	0.429203	0.994	0.985	1.16838e-82	Foxp3_CCR4	HLA-E
NFKBIA	4.05025e-87	-0.972487	0.638	0.799	1.48243e-82	Foxp3_CCR4	NFKBIA
OLFM2	4.14045e-87	1.55988	0.285	0.114	1.51545e-82	Foxp3_CCR4	OLFM2
OAS1	5.92203e-87	1.44117	0.408	0.221	2.16752e-82	Foxp3_CCR4	OAS1
TYMS	8.57224e-87	-4.59796	0.032	0.224	3.13753e-82	Foxp3_CCR4	TYMS
HLA-C	1.35187e-86	0.358626	1	0.996	4.94799e-82	Foxp3_CCR4	HLA-C
RASAL3	1.45209e-86	-0.702527	0.639	0.808	5.3148e-82	Foxp3_CCR4	RASAL3
TBC1D4	5.1151e-86	0.98119	0.567	0.365	1.87218e-81	Foxp3_CCR4	TBC1D4
GSTP1	7.31827e-86	-0.697155	0.734	0.858	2.67856e-81	Foxp3_CCR4	GSTP1
TRAT1	7.35667e-86	-1.47421	0.135	0.38	2.69262e-81	Foxp3_CCR4	TRAT1
EEF1D	1.16191e-85	0.313948	0.998	0.985	4.25272e-81	Foxp3_CCR4	EEF1D
LINC00426	1.20753e-85	1.6011	0.32	0.146	4.41967e-81	Foxp3_CCR4	LINC00426
NENF	1.34289e-85	-0.864592	0.397	0.66	4.9151e-81	Foxp3_CCR4	NENF
RELB	2.02408e-85	-0.875993	0.299	0.578	7.40833e-81	Foxp3_CCR4	RELB
ID3	2.42862e-85	0.755112	0.406	0.191	8.88899e-81	Foxp3_CCR4	ID3
RPL18A	2.75599e-85	0.289398	1	0.994	1.00872e-80	Foxp3_CCR4	RPL18A
RDH10	3.47537e-85	-2.44939	0.102	0.324	1.27202e-80	Foxp3_CCR4	RDH10
MT-CYB	6.4124e-85	0.398138	0.996	0.987	2.347e-80	Foxp3_CCR4	MT-CYB
GTDC1	1.13479e-84	-1.86864	0.081	0.306	4.15344e-80	Foxp3_CCR4	GTDC1
MLEC	1.13981e-84	-0.906024	0.438	0.668	4.1718e-80	Foxp3_CCR4	MLEC
CERS6	1.47529e-84	-2.72866	0.039	0.239	5.39973e-80	Foxp3_CCR4	CERS6
PDCD4	1.84673e-84	-1.09069	0.407	0.648	6.75922e-80	Foxp3_CCR4	PDCD4
HIPK2	4.79607e-84	-1.53249	0.145	0.388	1.75541e-79	Foxp3_CCR4	HIPK2
ARL3	5.17052e-84	-1.43913	0.141	0.386	1.89246e-79	Foxp3_CCR4	ARL3
NEAT1	5.30325e-84	0.584942	0.921	0.866	1.94104e-79	Foxp3_CCR4	NEAT1
LRRC32	1.35643e-83	1.80415	0.215	0.071	4.96465e-79	Foxp3_CCR4	LRRC32
EIF1	1.43213e-83	0.305168	0.999	0.995	5.24173e-79	Foxp3_CCR4	EIF1
SUPT3H	2.35047e-83	-1.63905	0.133	0.37	8.60296e-79	Foxp3_CCR4	SUPT3H
SH3BP5	2.62611e-83	1.25568	0.487	0.309	9.61182e-79	Foxp3_CCR4	SH3BP5
RASSF2	4.3144e-83	-1.55663	0.107	0.34	1.57911e-78	Foxp3_CCR4	RASSF2
PARP12	6.65374e-83	1.37001	0.454	0.283	2.43534e-78	Foxp3_CCR4	PARP12
ELOVL6	1.22561e-82	-3.36832	0.018	0.2	4.48585e-78	Foxp3_CCR4	ELOVL6
RHOB	1.34145e-82	-3.49755	0.026	0.212	4.90986e-78	Foxp3_CCR4	RHOB
AL136456.1	2.56194e-82	1.53282	0.316	0.139	9.37696e-78	Foxp3_CCR4	AL136456.1
STK38	3.82638e-82	0.855888	0.663	0.505	1.40049e-77	Foxp3_CCR4	STK38
ST3GAL1	4.1567e-81	-1.0122	0.299	0.561	1.52139e-76	Foxp3_CCR4	ST3GAL1
BZW1	5.88023e-81	-0.705368	0.677	0.799	2.15222e-76	Foxp3_CCR4	BZW1
ORAI2	6.7346e-81	-1.3371	0.117	0.354	2.46493e-76	Foxp3_CCR4	ORAI2
MANF	8.33836e-81	-0.935449	0.427	0.644	3.05192e-76	Foxp3_CCR4	MANF
PDIA4	1.07718e-80	-0.899402	0.379	0.618	3.94257e-76	Foxp3_CCR4	PDIA4
RAP1GAP2	1.20746e-80	1.693	0.238	0.088	4.41942e-76	Foxp3_CCR4	RAP1GAP2
JAML	2.54503e-80	-1.83869	0.128	0.351	9.31508e-76	Foxp3_CCR4	JAML
UCP2	3.66938e-80	0.335434	0.921	0.812	1.34303e-75	Foxp3_CCR4	UCP2
NFATC3	3.7692e-80	-0.953473	0.381	0.628	1.37956e-75	Foxp3_CCR4	NFATC3
AK4	5.1259e-80	-1.49601	0.136	0.37	1.87613e-75	Foxp3_CCR4	AK4
TSEN54	1.93026e-79	-1.29384	0.187	0.434	7.06493e-75	Foxp3_CCR4	TSEN54
SVBP	1.95008e-79	1.23034	0.496	0.336	7.1375e-75	Foxp3_CCR4	SVBP
NSD3	1.99275e-79	0.634522	0.858	0.785	7.29367e-75	Foxp3_CCR4	NSD3
GALNT1	2.01115e-79	-1.16714	0.189	0.443	7.36101e-75	Foxp3_CCR4	GALNT1
LPIN2	3.25224e-79	-1.02299	0.296	0.557	1.19035e-74	Foxp3_CCR4	LPIN2
TMEM63A	7.87574e-79	1.18311	0.412	0.224	2.8826e-74	Foxp3_CCR4	TMEM63A
CRTAP	1.09048e-78	1.19473	0.543	0.387	3.99125e-74	Foxp3_CCR4	CRTAP
TSPAN3	1.38151e-78	-1.83437	0.059	0.263	5.05646e-74	Foxp3_CCR4	TSPAN3
PLPP5	2.69642e-78	-1.1043	0.165	0.417	9.86915e-74	Foxp3_CCR4	PLPP5
YWHAQ	6.14147e-78	-0.765923	0.591	0.755	2.24784e-73	Foxp3_CCR4	YWHAQ
MYO1G	1.04615e-77	0.688198	0.8	0.674	3.82902e-73	Foxp3_CCR4	MYO1G
SEPTIN9	1.09886e-77	0.518663	0.91	0.863	4.02195e-73	Foxp3_CCR4	SEPTIN9
ANXA2R	1.84066e-77	1.06163	0.427	0.233	6.737e-73	Foxp3_CCR4	ANXA2R
S1PR1	2.1546e-77	0.741128	0.595	0.372	7.88607e-73	Foxp3_CCR4	S1PR1
ZFP36	2.38375e-77	0.575385	0.834	0.697	8.72478e-73	Foxp3_CCR4	ZFP36
SUSD3	2.91378e-77	0.81773	0.689	0.568	1.06647e-72	Foxp3_CCR4	SUSD3
CXCR4	4.15402e-77	0.616502	0.839	0.696	1.52041e-72	Foxp3_CCR4	CXCR4
FUT8	5.91994e-77	-1.05934	0.354	0.581	2.16676e-72	Foxp3_CCR4	FUT8
ITM2B	6.46596e-77	0.377304	0.988	0.971	2.36661e-72	Foxp3_CCR4	ITM2B
UGP2	7.02641e-77	0.678806	0.778	0.686	2.57174e-72	Foxp3_CCR4	UGP2
CD81	1.76382e-76	-0.508173	0.809	0.899	6.45574e-72	Foxp3_CCR4	CD81
GAB2	1.80725e-76	-1.71129	0.11	0.326	6.6147e-72	Foxp3_CCR4	GAB2
ISG15	3.95885e-76	0.909936	0.699	0.589	1.44898e-71	Foxp3_CCR4	ISG15
NDRG1	4.23806e-76	1.17426	0.476	0.305	1.55117e-71	Foxp3_CCR4	NDRG1
PGAM1	4.56854e-76	-0.73834	0.895	0.894	1.67213e-71	Foxp3_CCR4	PGAM1
CD200R1	2.93113e-75	-2.76982	0.028	0.204	1.07282e-70	Foxp3_CCR4	CD200R1
NSMCE1	3.29577e-75	-1.0517	0.399	0.648	1.20628e-70	Foxp3_CCR4	NSMCE1
GNA15	3.78668e-75	-1.19946	0.262	0.49	1.38596e-70	Foxp3_CCR4	GNA15
TUBA1B	7.15108e-75	-1.66612	0.665	0.778	2.61737e-70	Foxp3_CCR4	TUBA1B
RUNX2	9.95138e-75	-1.78149	0.083	0.29	3.6423e-70	Foxp3_CCR4	RUNX2
TRAC	1.27571e-74	0.595996	0.837	0.729	4.66924e-70	Foxp3_CCR4	TRAC
CLEC2D	1.29698e-74	-0.780103	0.536	0.745	4.74709e-70	Foxp3_CCR4	CLEC2D
SHMT2	1.45447e-74	0.881179	0.696	0.564	5.32349e-70	Foxp3_CCR4	SHMT2
LDLRAP1	1.58132e-74	1.30927	0.317	0.146	5.7878e-70	Foxp3_CCR4	LDLRAP1
SDC4	2.72915e-74	-2.03087	0.122	0.336	9.98897e-70	Foxp3_CCR4	SDC4
LY96	5.71557e-74	1.23455	0.364	0.191	2.09196e-69	Foxp3_CCR4	LY96
SRI	5.81069e-74	-0.601435	0.692	0.81	2.12677e-69	Foxp3_CCR4	SRI
MAP3K1	6.7291e-74	1.01794	0.552	0.398	2.46292e-69	Foxp3_CCR4	MAP3K1
TMSB10	1.68744e-73	0.269907	1	0.996	6.17619e-69	Foxp3_CCR4	TMSB10
ARNTL2	3.35986e-73	-1.78719	0.066	0.264	1.22974e-68	Foxp3_CCR4	ARNTL2
CHPF	3.41347e-73	-1.38894	0.103	0.321	1.24937e-68	Foxp3_CCR4	CHPF
SOD2	4.83698e-73	0.919762	0.619	0.494	1.77038e-68	Foxp3_CCR4	SOD2
AC008555.4	6.25017e-73	1.51844	0.282	0.124	2.28762e-68	Foxp3_CCR4	AC008555.4
CCR2	8.20133e-73	-1.75474	0.081	0.279	3.00177e-68	Foxp3_CCR4	CCR2
PNP	9.93986e-73	-0.992244	0.275	0.522	3.63809e-68	Foxp3_CCR4	PNP
MIAT	1.48783e-72	1.17449	0.43	0.259	5.44559e-68	Foxp3_CCR4	MIAT
PRKCA	4.03855e-72	-1.08463	0.332	0.561	1.47815e-67	Foxp3_CCR4	PRKCA
PLSCR1	5.22894e-72	-1.60172	0.1	0.308	1.91385e-67	Foxp3_CCR4	PLSCR1
NT5C3B	7.60599e-72	-1.43936	0.098	0.309	2.78387e-67	Foxp3_CCR4	NT5C3B
PLAAT3	8.59963e-72	-2.38265	0.045	0.226	3.14755e-67	Foxp3_CCR4	PLAAT3
CD2	9.47311e-72	-0.663891	0.92	0.924	3.46725e-67	Foxp3_CCR4	CD2
INPP4B	1.96539e-71	-0.870762	0.308	0.568	7.19353e-67	Foxp3_CCR4	INPP4B
S100A10	2.39376e-71	0.373912	0.988	0.94	8.76142e-67	Foxp3_CCR4	S100A10
SEPTIN11	2.53955e-71	-1.2697	0.15	0.377	9.29499e-67	Foxp3_CCR4	SEPTIN11
ZNF22	3.6346e-71	-1.12809	0.167	0.404	1.3303e-66	Foxp3_CCR4	ZNF22
CST7	3.65029e-71	-1.13828	0.536	0.704	1.33604e-66	Foxp3_CCR4	CST7
BACH2	5.78195e-71	-1.29613	0.207	0.436	2.11625e-66	Foxp3_CCR4	BACH2
MAST4	1.22606e-70	0.779551	0.655	0.512	4.48749e-66	Foxp3_CCR4	MAST4
MLLT3	1.47588e-70	0.984041	0.589	0.457	5.40185e-66	Foxp3_CCR4	MLLT3
RPLP0	2.48767e-70	-0.309621	0.999	0.997	9.10512e-66	Foxp3_CCR4	RPLP0
IL2RA	2.87072e-70	0.183805	0.953	0.669	1.05071e-65	Foxp3_CCR4	IL2RA
AGPAT2	3.0822e-70	-1.25958	0.119	0.34	1.12811e-65	Foxp3_CCR4	AGPAT2
COTL1	8.65376e-70	-0.641204	0.809	0.876	3.16736e-65	Foxp3_CCR4	COTL1
HEBP2	1.66713e-69	0.601859	0.835	0.736	6.10187e-65	Foxp3_CCR4	HEBP2
KIF21A	2.82355e-69	-1.54695	0.083	0.283	1.03345e-64	Foxp3_CCR4	KIF21A
NR3C1	3.6982e-69	-0.939567	0.423	0.658	1.35358e-64	Foxp3_CCR4	NR3C1
PKD2	3.90353e-69	1.34499	0.467	0.323	1.42873e-64	Foxp3_CCR4	PKD2
LUCAT1	4.45346e-69	1.16279	0.402	0.232	1.63001e-64	Foxp3_CCR4	LUCAT1
UBE2L6	4.8759e-69	0.710856	0.794	0.732	1.78463e-64	Foxp3_CCR4	UBE2L6
SFMBT2	4.95601e-69	-1.42613	0.133	0.348	1.81395e-64	Foxp3_CCR4	SFMBT2
ITGB7	6.62185e-69	0.647667	0.712	0.537	2.42366e-64	Foxp3_CCR4	ITGB7
CD53	6.65516e-69	0.421623	0.958	0.887	2.43586e-64	Foxp3_CCR4	CD53
EIF3F	8.42782e-69	0.3739	0.966	0.936	3.08467e-64	Foxp3_CCR4	EIF3F
SORL1	8.51047e-69	0.815276	0.613	0.436	3.11492e-64	Foxp3_CCR4	SORL1
GLO1	1.05908e-68	-0.842382	0.368	0.6	3.87633e-64	Foxp3_CCR4	GLO1
LSR	2.26628e-68	1.23334	0.334	0.162	8.29483e-64	Foxp3_CCR4	LSR
TMED10	2.88835e-68	-0.706844	0.514	0.717	1.05716e-63	Foxp3_CCR4	TMED10
HSD17B12	3.49276e-68	-1.41074	0.086	0.288	1.27839e-63	Foxp3_CCR4	HSD17B12
MT-ND2	5.1274e-68	0.438005	0.978	0.966	1.87668e-63	Foxp3_CCR4	MT-ND2
TGFBR2	8.18418e-68	-0.924532	0.316	0.557	2.99549e-63	Foxp3_CCR4	TGFBR2
SAMSN1	1.01292e-67	-0.80595	0.422	0.644	3.70739e-63	Foxp3_CCR4	SAMSN1
SDF2L1	1.95416e-67	-0.891157	0.427	0.628	7.15243e-63	Foxp3_CCR4	SDF2L1
C1orf162	2.16804e-67	-2.81147	0.041	0.206	7.93523e-63	Foxp3_CCR4	C1orf162
HSPH1	3.66975e-67	-1.00817	0.295	0.522	1.34316e-62	Foxp3_CCR4	HSPH1
PDE7A	3.68233e-67	-0.925349	0.438	0.662	1.34777e-62	Foxp3_CCR4	PDE7A
TGFBR3	4.04405e-67	-1.76773	0.079	0.268	1.48016e-62	Foxp3_CCR4	TGFBR3
KLHL5	5.656e-67	-1.07621	0.191	0.424	2.07015e-62	Foxp3_CCR4	KLHL5
ANXA11	6.24921e-67	0.469912	0.915	0.86	2.28727e-62	Foxp3_CCR4	ANXA11
SEMA4D	6.66802e-67	-0.79575	0.44	0.672	2.44056e-62	Foxp3_CCR4	SEMA4D
HLA-F	1.05352e-66	0.573469	0.852	0.78	3.85598e-62	Foxp3_CCR4	HLA-F
TNFRSF14	1.07928e-66	0.530156	0.861	0.795	3.95029e-62	Foxp3_CCR4	TNFRSF14
NPC2	1.34165e-66	0.680328	0.662	0.516	4.91059e-62	Foxp3_CCR4	NPC2
HOMER2	2.25212e-66	-2.44617	0.039	0.206	8.24298e-62	Foxp3_CCR4	HOMER2
MKNK2	4.06642e-66	0.64391	0.741	0.669	1.48835e-61	Foxp3_CCR4	MKNK2
TSPO	8.20746e-66	0.504095	0.884	0.823	3.00401e-61	Foxp3_CCR4	TSPO
ETS2	1.06242e-65	-1.74799	0.086	0.276	3.88856e-61	Foxp3_CCR4	ETS2
CTSH	1.16078e-65	-1.35253	0.207	0.42	4.24856e-61	Foxp3_CCR4	CTSH
RBM38	1.16952e-65	0.720516	0.691	0.598	4.28056e-61	Foxp3_CCR4	RBM38
TRIM14	1.90465e-65	1.28306	0.458	0.313	6.97121e-61	Foxp3_CCR4	TRIM14
CCDC141	2.45598e-65	1.64313	0.214	0.085	8.98915e-61	Foxp3_CCR4	CCDC141
TPM4	3.14442e-65	-0.753263	0.732	0.788	1.15089e-60	Foxp3_CCR4	TPM4
MCM4	3.24405e-65	-2.35196	0.058	0.228	1.18735e-60	Foxp3_CCR4	MCM4
MCM6	5.48576e-65	-1.29376	0.206	0.415	2.00784e-60	Foxp3_CCR4	MCM6
BANF1	6.21868e-65	-0.705633	0.522	0.698	2.2761e-60	Foxp3_CCR4	BANF1
TPI1	2.52792e-64	-0.604752	0.97	0.964	9.25244e-60	Foxp3_CCR4	TPI1
SOGA3	1.9549e-63	-1.91257	0.044	0.212	7.15513e-59	Foxp3_CCR4	SOGA3
TMEM156	2.3569e-63	-1.11333	0.19	0.412	8.6265e-59	Foxp3_CCR4	TMEM156
ACADVL	2.65252e-63	-0.571695	0.769	0.846	9.70851e-59	Foxp3_CCR4	ACADVL
BBC3	4.70891e-63	1.38226	0.361	0.207	1.72351e-58	Foxp3_CCR4	BBC3
ACP5	6.07462e-63	0.786767	0.589	0.432	2.22337e-58	Foxp3_CCR4	ACP5
DDB2	9.31349e-63	0.825296	0.673	0.566	3.40883e-58	Foxp3_CCR4	DDB2
FXYD5	2.12854e-62	0.316487	0.994	0.971	7.79068e-58	Foxp3_CCR4	FXYD5
TIGIT	3.1894e-62	0.527472	0.645	0.428	1.16735e-57	Foxp3_CCR4	TIGIT
GRK6	3.59427e-62	0.70291	0.71	0.611	1.31554e-57	Foxp3_CCR4	GRK6
TIMP1	4.3273e-62	-1.1321	0.456	0.633	1.58383e-57	Foxp3_CCR4	TIMP1
NDUFV2	4.92786e-62	-0.66272	0.853	0.859	1.80365e-57	Foxp3_CCR4	NDUFV2
SYTL1	5.593e-62	0.750583	0.659	0.543	2.0471e-57	Foxp3_CCR4	SYTL1
NCALD	6.6301e-62	-1.66479	0.129	0.32	2.42668e-57	Foxp3_CCR4	NCALD
IMMT	9.10855e-62	-0.762319	0.428	0.646	3.33382e-57	Foxp3_CCR4	IMMT
CD37	1.8545e-61	0.378595	0.965	0.946	6.78767e-57	Foxp3_CCR4	CD37
RASGRP2	2.04045e-61	0.933684	0.482	0.313	7.46826e-57	Foxp3_CCR4	RASGRP2
STAM	2.76446e-61	1.02684	0.54	0.42	1.01182e-56	Foxp3_CCR4	STAM
TBX21	4.08788e-61	-1.68305	0.102	0.288	1.4962e-56	Foxp3_CCR4	TBX21
CNN2	6.13836e-61	0.499566	0.873	0.815	2.2467e-56	Foxp3_CCR4	CNN2
SNX9	7.40307e-61	-1.14767	0.428	0.61	2.7096e-56	Foxp3_CCR4	SNX9
EMP3	7.77e-61	0.319313	0.978	0.938	2.8439e-56	Foxp3_CCR4	EMP3
SPCS3	1.02209e-60	-0.6306	0.527	0.712	3.74093e-56	Foxp3_CCR4	SPCS3
GBP1	1.18333e-60	1.02552	0.617	0.492	4.3311e-56	Foxp3_CCR4	GBP1
ASAP1	3.98646e-60	-1.22317	0.158	0.365	1.45908e-55	Foxp3_CCR4	ASAP1
GSTK1	6.28126e-60	0.367001	0.954	0.936	2.299e-55	Foxp3_CCR4	GSTK1
TBC1D10C	6.77182e-60	0.482213	0.867	0.827	2.47855e-55	Foxp3_CCR4	TBC1D10C
SNAI3	7.45373e-60	1.40126	0.262	0.123	2.72814e-55	Foxp3_CCR4	SNAI3
IFNAR2	8.52635e-60	0.611384	0.745	0.655	3.12073e-55	Foxp3_CCR4	IFNAR2
THEM4	9.12499e-60	1.01852	0.524	0.394	3.33984e-55	Foxp3_CCR4	THEM4
RNF166	1.02149e-59	0.821499	0.601	0.489	3.73877e-55	Foxp3_CCR4	RNF166
OCIAD2	1.77755e-59	0.550221	0.835	0.785	6.50603e-55	Foxp3_CCR4	OCIAD2
TMBIM6	2.61069e-59	-0.440366	0.922	0.923	9.5554e-55	Foxp3_CCR4	TMBIM6
CALR	3.05314e-59	-0.578247	0.878	0.912	1.11748e-54	Foxp3_CCR4	CALR
GAPDH	3.32228e-59	-0.491202	0.999	0.995	1.21599e-54	Foxp3_CCR4	GAPDH
S100A6	5.45314e-59	0.293738	0.997	0.98	1.9959e-54	Foxp3_CCR4	S100A6
SUMO2	5.97302e-59	0.307615	0.987	0.959	2.18618e-54	Foxp3_CCR4	SUMO2
SP110	6.15225e-59	0.617131	0.738	0.657	2.25179e-54	Foxp3_CCR4	SP110
MCL1	9.504e-59	0.50959	0.881	0.828	3.47856e-54	Foxp3_CCR4	MCL1
MIR155HG	9.78114e-59	-2.78758	0.126	0.306	3.57999e-54	Foxp3_CCR4	MIR155HG
MFGE8	1.83897e-58	1.64433	0.241	0.112	6.73082e-54	Foxp3_CCR4	MFGE8
SURF4	2.78296e-58	-0.620114	0.561	0.722	1.01859e-53	Foxp3_CCR4	SURF4
ATP5MC3	2.91278e-58	-0.419335	0.918	0.92	1.0661e-53	Foxp3_CCR4	ATP5MC3
SP100	3.00363e-58	0.530072	0.844	0.807	1.09936e-53	Foxp3_CCR4	SP100
AC004687.1	4.87673e-58	-0.686667	0.637	0.781	1.78493e-53	Foxp3_CCR4	AC004687.1
CDK2AP1	8.03058e-58	-1.05697	0.187	0.394	2.93927e-53	Foxp3_CCR4	CDK2AP1
C1GALT1	8.26085e-58	-0.872408	0.215	0.44	3.02355e-53	Foxp3_CCR4	C1GALT1
LGALS9	8.53215e-58	1.44745	0.284	0.145	3.12285e-53	Foxp3_CCR4	LGALS9
SKIL	1.5488e-57	-1.6349	0.071	0.239	5.66876e-53	Foxp3_CCR4	SKIL
HSP90AB1	2.61171e-57	-0.631649	0.956	0.966	9.55912e-53	Foxp3_CCR4	HSP90AB1
LINC02694	2.61268e-57	0.651635	0.642	0.489	9.56268e-53	Foxp3_CCR4	LINC02694
LEF1	3.83288e-57	0.702355	0.496	0.303	1.40287e-52	Foxp3_CCR4	LEF1
SND1	3.89033e-57	-0.655345	0.534	0.71	1.4239e-52	Foxp3_CCR4	SND1
SLF1	4.66855e-57	-1.33358	0.099	0.281	1.70874e-52	Foxp3_CCR4	SLF1
RAB27A	4.6828e-57	-0.854815	0.31	0.53	1.71395e-52	Foxp3_CCR4	RAB27A
IER3	1.21715e-56	-2.2914	0.071	0.233	4.45489e-52	Foxp3_CCR4	IER3
CSK	1.64351e-56	0.440813	0.889	0.832	6.01539e-52	Foxp3_CCR4	CSK
IRF9	1.75182e-56	0.543332	0.776	0.699	6.41182e-52	Foxp3_CCR4	IRF9
HNRNPU	1.83557e-56	-0.422488	0.875	0.912	6.71836e-52	Foxp3_CCR4	HNRNPU
CSF2RB	1.93044e-56	1.29304	0.267	0.13	7.0656e-52	Foxp3_CCR4	CSF2RB
REEP5	1.94667e-56	0.507558	0.871	0.821	7.125e-52	Foxp3_CCR4	REEP5
CYFIP2	2.85225e-56	0.5551	0.776	0.717	1.04395e-51	Foxp3_CCR4	CYFIP2
CD69	1.26088e-55	-1.13836	0.211	0.411	4.61494e-51	Foxp3_CCR4	CD69
STK4	1.53193e-55	0.371396	0.941	0.918	5.60702e-51	Foxp3_CCR4	STK4
PIK3CG	3.17295e-55	-1.09646	0.138	0.334	1.16133e-50	Foxp3_CCR4	PIK3CG
MZB1	3.34498e-55	-1.39125	0.152	0.338	1.2243e-50	Foxp3_CCR4	MZB1
TTC39C	4.03518e-55	0.727342	0.648	0.525	1.47692e-50	Foxp3_CCR4	TTC39C
STN1	7.05648e-55	0.8808	0.544	0.429	2.58274e-50	Foxp3_CCR4	STN1
GABARAPL1	7.54025e-55	1.20548	0.352	0.209	2.75981e-50	Foxp3_CCR4	GABARAPL1
VAMP5	8.59364e-55	0.67038	0.734	0.659	3.14536e-50	Foxp3_CCR4	VAMP5
PLCL1	9.75472e-55	0.45731	0.499	0.31	3.57033e-50	Foxp3_CCR4	PLCL1
ITGAL	1.09314e-54	-0.727727	0.475	0.67	4.00102e-50	Foxp3_CCR4	ITGAL
JARID2	2.81437e-54	-0.99431	0.253	0.462	1.03009e-49	Foxp3_CCR4	JARID2
PSMB8	4.94266e-54	0.406207	0.944	0.901	1.80906e-49	Foxp3_CCR4	PSMB8
UBE2B	6.98716e-54	0.499633	0.831	0.774	2.55737e-49	Foxp3_CCR4	UBE2B
MAP3K8	9.68683e-54	-1.62134	0.077	0.241	3.54548e-49	Foxp3_CCR4	MAP3K8
HLA-B	1.02202e-53	0.225805	1	0.997	3.7407e-49	Foxp3_CCR4	HLA-B
CDC42SE1	1.31809e-53	0.582505	0.778	0.705	4.82433e-49	Foxp3_CCR4	CDC42SE1
HINT1	4.70196e-53	0.378123	0.998	0.986	1.72096e-48	Foxp3_CCR4	HINT1
RPL28	5.08605e-53	0.185341	1	0.994	1.86154e-48	Foxp3_CCR4	RPL28
FAH	5.76929e-53	-1.16963	0.125	0.308	2.11162e-48	Foxp3_CCR4	FAH
ITK	8.20114e-53	0.553586	0.768	0.709	3.0017e-48	Foxp3_CCR4	ITK
ETV6	8.25617e-53	-0.872669	0.359	0.568	3.02184e-48	Foxp3_CCR4	ETV6
RIPOR2	1.11901e-52	0.556897	0.69	0.539	4.09567e-48	Foxp3_CCR4	RIPOR2
UBC	1.1526e-52	0.258121	0.997	0.99	4.21865e-48	Foxp3_CCR4	UBC
ANXA6	1.4097e-52	-0.463576	0.734	0.833	5.15963e-48	Foxp3_CCR4	ANXA6
IL6R	1.81042e-52	1.15049	0.309	0.165	6.6263e-48	Foxp3_CCR4	IL6R
PTGER4	2.4873e-52	-1.22147	0.119	0.297	9.10378e-48	Foxp3_CCR4	PTGER4
ITM2C	3.62274e-52	-1.06368	0.168	0.355	1.32596e-47	Foxp3_CCR4	ITM2C
H2AFX	3.7782e-52	-1.32325	0.191	0.383	1.38286e-47	Foxp3_CCR4	H2AFX
TMEM258	3.8784e-52	-0.377164	0.889	0.906	1.41953e-47	Foxp3_CCR4	TMEM258
ATXN1	5.49793e-52	-0.713242	0.43	0.64	2.0123e-47	Foxp3_CCR4	ATXN1
SATB1-AS1	5.7426e-52	-1.14876	0.169	0.359	2.10185e-47	Foxp3_CCR4	SATB1-AS1
NMRK1	7.88954e-52	-0.939272	0.256	0.459	2.88765e-47	Foxp3_CCR4	NMRK1
HERC5	9.64877e-52	1.25885	0.291	0.154	3.53154e-47	Foxp3_CCR4	HERC5
TMED2	1.24852e-51	-0.55945	0.566	0.737	4.56969e-47	Foxp3_CCR4	TMED2
CYTOR	1.69326e-51	0.492927	0.826	0.699	6.19751e-47	Foxp3_CCR4	CYTOR
CHPT1	2.20244e-51	-0.963083	0.135	0.326	8.06115e-47	Foxp3_CCR4	CHPT1
IGFLR1	2.3125e-51	-0.818254	0.507	0.665	8.46397e-47	Foxp3_CCR4	IGFLR1
IFI6	2.42037e-51	0.809163	0.618	0.509	8.85879e-47	Foxp3_CCR4	IFI6
ERCC1	2.4504e-51	-0.747781	0.29	0.506	8.96871e-47	Foxp3_CCR4	ERCC1
PARP9	3.49589e-51	0.885246	0.561	0.453	1.27953e-46	Foxp3_CCR4	PARP9
PLIN2	3.74975e-51	-0.933392	0.519	0.669	1.37245e-46	Foxp3_CCR4	PLIN2
FKBP11	4.05184e-51	-0.886359	0.403	0.585	1.48301e-46	Foxp3_CCR4	FKBP11
ARHGAP18	4.10549e-51	-1.66025	0.057	0.206	1.50265e-46	Foxp3_CCR4	ARHGAP18
KIF3A	5.16364e-51	-1.09846	0.123	0.302	1.88995e-46	Foxp3_CCR4	KIF3A
UBL3	6.2047e-51	0.866753	0.451	0.305	2.27098e-46	Foxp3_CCR4	UBL3
RIN3	7.03219e-51	1.12407	0.391	0.255	2.57385e-46	Foxp3_CCR4	RIN3
AC016074.2	7.40039e-51	1.19422	0.204	0.085	2.70862e-46	Foxp3_CCR4	AC016074.2
ARRB2	7.62763e-51	-0.578563	0.566	0.735	2.79179e-46	Foxp3_CCR4	ARRB2
RCSD1	7.93621e-51	0.516722	0.797	0.724	2.90473e-46	Foxp3_CCR4	RCSD1
TMEM273	1.37022e-50	-1.27814	0.135	0.312	5.01512e-46	Foxp3_CCR4	TMEM273
NXT1	1.63659e-50	-0.828699	0.251	0.459	5.99009e-46	Foxp3_CCR4	NXT1
TRIB2	1.8799e-50	1.41121	0.218	0.098	6.88061e-46	Foxp3_CCR4	TRIB2
TFDP1	2.01354e-50	-0.789829	0.309	0.508	7.36976e-46	Foxp3_CCR4	TFDP1
SEC61A1	2.11164e-50	-0.725806	0.37	0.582	7.7288e-46	Foxp3_CCR4	SEC61A1
SERPINB6	2.34289e-50	-1.41568	0.07	0.224	8.57521e-46	Foxp3_CCR4	SERPINB6
LRRFIP1	2.54397e-50	-0.456479	0.792	0.876	9.31118e-46	Foxp3_CCR4	LRRFIP1
SLC25A6	2.75102e-50	0.330165	0.965	0.956	1.0069e-45	Foxp3_CCR4	SLC25A6
C17orf49	4.14208e-50	-0.606616	0.641	0.743	1.51604e-45	Foxp3_CCR4	C17orf49
DUSP4	5.526e-50	-1.19154	0.238	0.425	2.02257e-45	Foxp3_CCR4	DUSP4
DOCK10	5.91754e-50	-0.657136	0.537	0.717	2.16588e-45	Foxp3_CCR4	DOCK10
ZNRF1	8.22414e-50	-0.79957	0.216	0.425	3.01012e-45	Foxp3_CCR4	ZNRF1
C12orf75	1.59062e-49	-0.999784	0.445	0.588	5.82184e-45	Foxp3_CCR4	C12orf75
LINC01619	1.7501e-49	1.01149	0.381	0.235	6.40555e-45	Foxp3_CCR4	LINC01619
CKLF	1.82548e-49	-0.598664	0.82	0.846	6.68145e-45	Foxp3_CCR4	CKLF
TCTN3	1.84753e-49	-1.29156	0.177	0.362	6.76214e-45	Foxp3_CCR4	TCTN3
OSTF1	2.27237e-49	-0.688542	0.661	0.766	8.3171e-45	Foxp3_CCR4	OSTF1
MT-CO1	2.27781e-49	0.216386	0.999	0.993	8.33701e-45	Foxp3_CCR4	MT-CO1
EIF1AX	2.72516e-49	-0.668134	0.405	0.608	9.97437e-45	Foxp3_CCR4	EIF1AX
HTATIP2	5.13011e-49	0.650352	0.68	0.607	1.87767e-44	Foxp3_CCR4	HTATIP2
ZBP1	5.42114e-49	1.06072	0.346	0.207	1.98419e-44	Foxp3_CCR4	ZBP1
MICAL2	6.03172e-49	-0.964258	0.226	0.42	2.20767e-44	Foxp3_CCR4	MICAL2
CDCA4	1.60574e-48	-1.18148	0.118	0.288	5.87715e-44	Foxp3_CCR4	CDCA4
METTL9	1.65449e-48	0.694853	0.691	0.652	6.05559e-44	Foxp3_CCR4	METTL9
CLEC2B	1.84903e-48	-0.943927	0.231	0.423	6.76764e-44	Foxp3_CCR4	CLEC2B
MBNL2	2.41594e-48	-1.06413	0.145	0.324	8.84259e-44	Foxp3_CCR4	MBNL2
CDK2AP2	2.46376e-48	-0.561215	0.666	0.771	9.01761e-44	Foxp3_CCR4	CDK2AP2
AC078883.1	2.79391e-48	1.04372	0.392	0.257	1.0226e-43	Foxp3_CCR4	AC078883.1
SEM1	3.26753e-48	-0.383264	0.816	0.861	1.19595e-43	Foxp3_CCR4	SEM1
SOS2	3.59122e-48	-1.15638	0.115	0.285	1.31442e-43	Foxp3_CCR4	SOS2
KRAS	3.6266e-48	-0.671114	0.36	0.572	1.32737e-43	Foxp3_CCR4	KRAS
ERN1	4.77337e-48	-0.969487	0.301	0.492	1.7471e-43	Foxp3_CCR4	ERN1
VSIR	6.78728e-48	0.721609	0.561	0.433	2.48421e-43	Foxp3_CCR4	VSIR
SFXN1	6.86833e-48	-0.555176	0.513	0.686	2.51388e-43	Foxp3_CCR4	SFXN1
XAF1	7.87632e-48	1.12857	0.423	0.297	2.88281e-43	Foxp3_CCR4	XAF1
WIPF1	1.18782e-47	-0.448151	0.773	0.869	4.34754e-43	Foxp3_CCR4	WIPF1
PSMD1	1.19035e-47	-0.657054	0.443	0.613	4.3568e-43	Foxp3_CCR4	PSMD1
PIGX	1.31142e-47	-0.771771	0.218	0.416	4.79993e-43	Foxp3_CCR4	PIGX
SNX10	1.71239e-47	-0.863127	0.221	0.414	6.2675e-43	Foxp3_CCR4	SNX10
RGS3	1.93024e-47	-1.49537	0.067	0.214	7.06486e-43	Foxp3_CCR4	RGS3
RFLNB	2.0205e-47	-0.901714	0.156	0.342	7.39522e-43	Foxp3_CCR4	RFLNB
HMGB1	3.32983e-47	-0.435671	0.958	0.963	1.21875e-42	Foxp3_CCR4	HMGB1
EFHD2	3.6849e-47	-0.649274	0.633	0.735	1.34871e-42	Foxp3_CCR4	EFHD2
UXS1	3.68574e-47	0.77751	0.551	0.443	1.34902e-42	Foxp3_CCR4	UXS1
OPTN	3.9557e-47	0.45791	0.849	0.773	1.44783e-42	Foxp3_CCR4	OPTN
ACVR1	4.90389e-47	1.10432	0.36	0.234	1.79487e-42	Foxp3_CCR4	ACVR1
FAS	6.20001e-47	0.66148	0.66	0.558	2.26926e-42	Foxp3_CCR4	FAS
HMGN1	6.67751e-47	-0.30097	0.924	0.955	2.44404e-42	Foxp3_CCR4	HMGN1
CD4	7.53961e-47	-0.774697	0.746	0.819	2.75957e-42	Foxp3_CCR4	CD4
NOP53	9.04484e-47	0.25207	0.949	0.918	3.3105e-42	Foxp3_CCR4	NOP53
MCM7	1.22451e-46	-1.97913	0.115	0.261	4.48181e-42	Foxp3_CCR4	MCM7
TFDP2	2.04153e-46	-1.00858	0.14	0.318	7.4722e-42	Foxp3_CCR4	TFDP2
MTDH	4.88992e-46	-0.442695	0.723	0.825	1.78976e-41	Foxp3_CCR4	MTDH
SOCS3	4.89375e-46	0.933679	0.531	0.405	1.79116e-41	Foxp3_CCR4	SOCS3
VEGFB	5.18397e-46	-0.684118	0.408	0.619	1.89738e-41	Foxp3_CCR4	VEGFB
GDE1	6.49034e-46	-0.916304	0.236	0.428	2.37553e-41	Foxp3_CCR4	GDE1
MID1IP1	7.75514e-46	-1.0272	0.112	0.277	2.83846e-41	Foxp3_CCR4	MID1IP1
SLFN5	9.03712e-46	0.42862	0.811	0.73	3.30768e-41	Foxp3_CCR4	SLFN5
LINC01138	1.36404e-45	-1.38927	0.092	0.244	4.99253e-41	Foxp3_CCR4	LINC01138
HNRNPA2B1	1.36457e-45	-0.342421	0.982	0.98	4.99446e-41	Foxp3_CCR4	HNRNPA2B1
TBCA	1.62028e-45	0.47438	0.853	0.815	5.93038e-41	Foxp3_CCR4	TBCA
MGAT4A	1.88926e-45	-1.13167	0.175	0.346	6.91488e-41	Foxp3_CCR4	MGAT4A
SLAMF1	2.09884e-45	-0.90341	0.502	0.625	7.68198e-41	Foxp3_CCR4	SLAMF1
SPCS2	2.12141e-45	-0.416668	0.739	0.833	7.76456e-41	Foxp3_CCR4	SPCS2
DEGS1	2.33848e-45	-0.699942	0.39	0.598	8.55909e-41	Foxp3_CCR4	DEGS1
TXNIP	2.94138e-45	0.354843	0.952	0.897	1.07657e-40	Foxp3_CCR4	TXNIP
KIAA0319L	2.95569e-45	-1.07605	0.255	0.44	1.08181e-40	Foxp3_CCR4	KIAA0319L
NACA	3.2011e-45	0.159883	0.998	0.993	1.17163e-40	Foxp3_CCR4	NACA
SH3BGRL	4.16446e-45	0.445278	0.81	0.775	1.52423e-40	Foxp3_CCR4	SH3BGRL
ZFP36L1	5.2202e-45	-0.843128	0.654	0.781	1.91065e-40	Foxp3_CCR4	ZFP36L1
POLH	6.80837e-45	1.15737	0.355	0.236	2.49193e-40	Foxp3_CCR4	POLH
CEMIP2	7.13825e-45	-0.944178	0.237	0.423	2.61267e-40	Foxp3_CCR4	CEMIP2
EZR	9.73205e-45	0.437463	0.889	0.811	3.56203e-40	Foxp3_CCR4	EZR
TRABD2A	9.76002e-45	-1.35609	0.145	0.309	3.57226e-40	Foxp3_CCR4	TRABD2A
ARF4	1.00878e-44	-0.524775	0.49	0.677	3.69224e-40	Foxp3_CCR4	ARF4
ZNF282	1.50058e-44	-1.18543	0.146	0.316	5.49228e-40	Foxp3_CCR4	ZNF282
ENOSF1	1.55216e-44	-0.861902	0.173	0.357	5.68105e-40	Foxp3_CCR4	ENOSF1
MPP1	3.5595e-44	-1.20326	0.1	0.253	1.30281e-39	Foxp3_CCR4	MPP1
ELMO1	3.58338e-44	-0.660842	0.436	0.627	1.31155e-39	Foxp3_CCR4	ELMO1
GBP2	3.83784e-44	0.420853	0.916	0.853	1.40469e-39	Foxp3_CCR4	GBP2
TSPOAP1-AS1	5.83778e-44	-0.858302	0.187	0.37	2.13669e-39	Foxp3_CCR4	TSPOAP1-AS1
VDAC1	6.3934e-44	-0.5414	0.666	0.755	2.34005e-39	Foxp3_CCR4	VDAC1
TESC	7.31817e-44	-1.24884	0.088	0.238	2.67852e-39	Foxp3_CCR4	TESC
MNAT1	9.77988e-44	-0.771927	0.237	0.433	3.57953e-39	Foxp3_CCR4	MNAT1
FEN1	1.29909e-43	-1.70427	0.103	0.246	4.7548e-39	Foxp3_CCR4	FEN1
EHBP1L1	1.47951e-43	-0.651132	0.281	0.486	5.41514e-39	Foxp3_CCR4	EHBP1L1
HSD17B4	1.74213e-43	-0.994292	0.126	0.294	6.37638e-39	Foxp3_CCR4	HSD17B4
SHISA5	3.07512e-43	0.513467	0.751	0.705	1.12553e-38	Foxp3_CCR4	SHISA5
MZT2B	3.73877e-43	-0.32514	0.902	0.925	1.36843e-38	Foxp3_CCR4	MZT2B
EZH2	3.87579e-43	-1.09715	0.179	0.345	1.41858e-38	Foxp3_CCR4	EZH2
GPR155	5.17084e-43	1.05664	0.287	0.161	1.89258e-38	Foxp3_CCR4	GPR155
GPR146	6.69578e-43	1.40562	0.208	0.101	2.45072e-38	Foxp3_CCR4	GPR146
SYTL3	7.01942e-43	-0.677893	0.402	0.594	2.56918e-38	Foxp3_CCR4	SYTL3
YWHAZ	1.06991e-42	0.273405	0.981	0.954	3.91597e-38	Foxp3_CCR4	YWHAZ
NOTCH2	1.10381e-42	-0.925437	0.139	0.308	4.04004e-38	Foxp3_CCR4	NOTCH2
SPIN1	1.19044e-42	-1.08859	0.104	0.258	4.35713e-38	Foxp3_CCR4	SPIN1
PAICS	1.30732e-42	-0.958628	0.227	0.397	4.78491e-38	Foxp3_CCR4	PAICS
CREG1	1.37985e-42	-1.25583	0.094	0.242	5.05038e-38	Foxp3_CCR4	CREG1
MYL6	1.63226e-42	-0.373253	0.997	0.979	5.97423e-38	Foxp3_CCR4	MYL6
RHOG	2.66064e-42	0.385396	0.873	0.809	9.73822e-38	Foxp3_CCR4	RHOG
ARL2BP	2.66785e-42	-0.628018	0.363	0.57	9.7646e-38	Foxp3_CCR4	ARL2BP
IRF1	2.76576e-42	0.611922	0.861	0.835	1.01229e-37	Foxp3_CCR4	IRF1
ETS1	2.77615e-42	0.344274	0.937	0.901	1.0161e-37	Foxp3_CCR4	ETS1
TSHZ2	2.79508e-42	-1.07417	0.153	0.316	1.02303e-37	Foxp3_CCR4	TSHZ2
PCNX2	3.07527e-42	-0.812498	0.197	0.381	1.12558e-37	Foxp3_CCR4	PCNX2
STK26	3.55325e-42	-0.993164	0.115	0.277	1.30052e-37	Foxp3_CCR4	STK26
PDLIM7	3.88925e-42	-1.02622	0.123	0.284	1.4235e-37	Foxp3_CCR4	PDLIM7
PLEKHO1	3.99301e-42	-0.717814	0.3	0.495	1.46148e-37	Foxp3_CCR4	PLEKHO1
CTSA	4.47547e-42	0.649075	0.66	0.582	1.63807e-37	Foxp3_CCR4	CTSA
SLC1A4	5.54867e-42	-1.24949	0.07	0.208	2.03087e-37	Foxp3_CCR4	SLC1A4
CDKN1B	7.67754e-42	0.521266	0.759	0.707	2.81006e-37	Foxp3_CCR4	CDKN1B
LCP1	1.04243e-41	-0.369577	0.921	0.93	3.81539e-37	Foxp3_CCR4	LCP1
PELO	1.07776e-41	-0.874953	0.143	0.314	3.94471e-37	Foxp3_CCR4	PELO
STIP1	1.24942e-41	-0.594559	0.544	0.671	4.573e-37	Foxp3_CCR4	STIP1
MAGT1	1.53377e-41	-0.722768	0.21	0.402	5.61375e-37	Foxp3_CCR4	MAGT1
REPS1	2.12171e-41	-0.739891	0.194	0.381	7.76568e-37	Foxp3_CCR4	REPS1
DHFR	2.28861e-41	-1.54555	0.118	0.263	8.37653e-37	Foxp3_CCR4	DHFR
OSM	2.29212e-41	-2.05581	0.101	0.24	8.38938e-37	Foxp3_CCR4	OSM
NAP1L1	2.51042e-41	-0.368266	0.846	0.9	9.18839e-37	Foxp3_CCR4	NAP1L1
GPR65	2.63513e-41	-1.03077	0.149	0.308	9.64484e-37	Foxp3_CCR4	GPR65
BST2	2.76577e-41	-0.503103	0.794	0.834	1.0123e-36	Foxp3_CCR4	BST2
UBXN1	2.93317e-41	0.358433	0.887	0.86	1.07357e-36	Foxp3_CCR4	UBXN1
FAM118A	3.61485e-41	-0.691365	0.264	0.46	1.32307e-36	Foxp3_CCR4	FAM118A
RPS6KA3	3.90182e-41	-0.602976	0.391	0.596	1.42811e-36	Foxp3_CCR4	RPS6KA3
TAP1	3.9679e-41	0.478384	0.898	0.843	1.45229e-36	Foxp3_CCR4	TAP1
PACS1	5.06655e-41	0.554017	0.672	0.6	1.85441e-36	Foxp3_CCR4	PACS1
NEDD9	6.91455e-41	-0.838691	0.279	0.459	2.5308e-36	Foxp3_CCR4	NEDD9
ZDHHC14	7.43258e-41	-1.1167	0.175	0.34	2.7204e-36	Foxp3_CCR4	ZDHHC14
GPR137	8.35441e-41	-0.832839	0.17	0.345	3.0578e-36	Foxp3_CCR4	GPR137
RACK1	8.95692e-41	0.165991	0.999	0.994	3.27832e-36	Foxp3_CCR4	RACK1
MFSD10	1.26324e-40	-0.570342	0.512	0.683	4.62358e-36	Foxp3_CCR4	MFSD10
ATP5MC1	1.67438e-40	-0.555346	0.519	0.676	6.12841e-36	Foxp3_CCR4	ATP5MC1
DSTN	1.68331e-40	-0.576812	0.439	0.632	6.16109e-36	Foxp3_CCR4	DSTN
UQCRQ	1.89178e-40	-0.419491	0.763	0.829	6.9241e-36	Foxp3_CCR4	UQCRQ
SGO1-AS1	1.99795e-40	1.15503	0.262	0.145	7.31268e-36	Foxp3_CCR4	SGO1-AS1
KIAA1324	2.03834e-40	-1.42407	0.089	0.228	7.46054e-36	Foxp3_CCR4	KIAA1324
BDH1	2.06728e-40	-1.00914	0.088	0.234	7.56643e-36	Foxp3_CCR4	BDH1
SACM1L	2.08498e-40	-0.691473	0.298	0.495	7.63124e-36	Foxp3_CCR4	SACM1L
ABCD2	2.38499e-40	-1.28643	0.071	0.204	8.72932e-36	Foxp3_CCR4	ABCD2
PKM	2.71983e-40	-0.577689	0.974	0.948	9.95485e-36	Foxp3_CCR4	PKM
SLC35B1	3.98126e-40	-0.709316	0.222	0.408	1.45718e-35	Foxp3_CCR4	SLC35B1
TXN	4.0206e-40	0.327164	0.969	0.882	1.47158e-35	Foxp3_CCR4	TXN
FUOM	4.73261e-40	-0.796633	0.161	0.333	1.73218e-35	Foxp3_CCR4	FUOM
SQLE	4.98233e-40	-1.10614	0.084	0.226	1.82358e-35	Foxp3_CCR4	SQLE
SLC49A4	5.23519e-40	1.48422	0.216	0.112	1.91613e-35	Foxp3_CCR4	SLC49A4
FYN	7.6057e-40	-0.532484	0.676	0.807	2.78376e-35	Foxp3_CCR4	FYN
PSME1	9.01438e-40	0.313719	0.985	0.969	3.29935e-35	Foxp3_CCR4	PSME1
RHOH	9.58524e-40	0.433084	0.818	0.758	3.50829e-35	Foxp3_CCR4	RHOH
OSBPL3	1.10607e-39	-0.740224	0.263	0.447	4.04834e-35	Foxp3_CCR4	OSBPL3
TBC1D14	1.19747e-39	0.87567	0.443	0.337	4.38285e-35	Foxp3_CCR4	TBC1D14
ATF5	1.33891e-39	-1.06674	0.119	0.27	4.90053e-35	Foxp3_CCR4	ATF5
ATP5F1E	1.86294e-39	0.2094	0.996	0.984	6.81854e-35	Foxp3_CCR4	ATP5F1E
PPP1R16B	2.43625e-39	-0.614879	0.338	0.538	8.91691e-35	Foxp3_CCR4	PPP1R16B
BLM	3.36439e-39	-0.812132	0.138	0.299	1.2314e-34	Foxp3_CCR4	BLM
TARSL2	4.3057e-39	-0.71413	0.218	0.399	1.57593e-34	Foxp3_CCR4	TARSL2
IPCEF1	5.49608e-39	1.07755	0.269	0.151	2.01162e-34	Foxp3_CCR4	IPCEF1
AGK	5.61293e-39	-0.812317	0.16	0.328	2.05439e-34	Foxp3_CCR4	AGK
MT1E	6.63726e-39	-1.12027	0.105	0.247	2.4293e-34	Foxp3_CCR4	MT1E
LHPP	6.92827e-39	1.26119	0.28	0.169	2.53582e-34	Foxp3_CCR4	LHPP
SELENOT	1.48622e-38	-0.446454	0.627	0.757	5.4397e-34	Foxp3_CCR4	SELENOT
GCHFR	1.64432e-38	0.651369	0.578	0.479	6.01838e-34	Foxp3_CCR4	GCHFR
GALT	1.70098e-38	0.85083	0.479	0.38	6.22575e-34	Foxp3_CCR4	GALT
RPL29	1.79251e-38	0.179213	0.999	0.994	6.56075e-34	Foxp3_CCR4	RPL29
BIN1	1.83383e-38	0.553577	0.66	0.587	6.71199e-34	Foxp3_CCR4	BIN1
GGA2	2.60435e-38	-0.727659	0.213	0.395	9.53217e-34	Foxp3_CCR4	GGA2
TRIM69	3.57401e-38	0.826331	0.48	0.383	1.30812e-33	Foxp3_CCR4	TRIM69
SEC11C	3.59728e-38	-0.569766	0.741	0.779	1.31664e-33	Foxp3_CCR4	SEC11C
DUT	3.71654e-38	-0.949574	0.504	0.648	1.36029e-33	Foxp3_CCR4	DUT
ST8SIA4	3.8856e-38	-0.618097	0.341	0.535	1.42217e-33	Foxp3_CCR4	ST8SIA4
PDP1	4.41646e-38	1.25791	0.253	0.146	1.61647e-33	Foxp3_CCR4	PDP1
NFAT5	4.54329e-38	-0.69954	0.429	0.603	1.66289e-33	Foxp3_CCR4	NFAT5
IFNGR2	5.41361e-38	1.08043	0.241	0.129	1.98143e-33	Foxp3_CCR4	IFNGR2
PRKDC	5.41941e-38	-0.599972	0.519	0.655	1.98356e-33	Foxp3_CCR4	PRKDC
KLHL11	6.03272e-38	-1.06472	0.154	0.308	2.20804e-33	Foxp3_CCR4	KLHL11
HYOU1	6.05311e-38	-0.687221	0.241	0.419	2.2155e-33	Foxp3_CCR4	HYOU1
UNG	6.64434e-38	-1.12547	0.11	0.253	2.4319e-33	Foxp3_CCR4	UNG
HSPA13	7.12084e-38	-0.896801	0.131	0.286	2.6063e-33	Foxp3_CCR4	HSPA13
ARPC5	7.63086e-38	-0.342883	0.847	0.886	2.79297e-33	Foxp3_CCR4	ARPC5
MSN	8.47312e-38	-0.411358	0.848	0.873	3.10125e-33	Foxp3_CCR4	MSN
RESF1	1.24343e-37	0.445867	0.794	0.762	4.55109e-33	Foxp3_CCR4	RESF1
TOMM5	1.30936e-37	-0.506874	0.578	0.707	4.79237e-33	Foxp3_CCR4	TOMM5
HIC1	1.32186e-37	-1.27816	0.082	0.214	4.83815e-33	Foxp3_CCR4	HIC1
UHRF1BP1L	1.60282e-37	-0.631307	0.248	0.435	5.86648e-33	Foxp3_CCR4	UHRF1BP1L
PHF6	1.7135e-37	-0.737123	0.183	0.355	6.27158e-33	Foxp3_CCR4	PHF6
HCST	1.76553e-37	-0.611223	0.732	0.813	6.46202e-33	Foxp3_CCR4	HCST
TST	1.85452e-37	-1.11184	0.075	0.207	6.78774e-33	Foxp3_CCR4	TST
SERPINB9	2.17539e-37	-0.79023	0.313	0.492	7.96213e-33	Foxp3_CCR4	SERPINB9
CXCR6	2.32188e-37	-1.2143	0.242	0.388	8.4983e-33	Foxp3_CCR4	CXCR6
BTF3	2.42128e-37	0.191834	0.996	0.986	8.86214e-33	Foxp3_CCR4	BTF3
BLVRA	2.59586e-37	-0.749301	0.2	0.37	9.50111e-33	Foxp3_CCR4	BLVRA
DBP	2.93753e-37	1.01294	0.289	0.171	1.07517e-32	Foxp3_CCR4	DBP
STT3A	3.20763e-37	-0.576807	0.344	0.539	1.17402e-32	Foxp3_CCR4	STT3A
HMGA1	3.27632e-37	-0.69406	0.407	0.573	1.19917e-32	Foxp3_CCR4	HMGA1
IFITM1	3.28887e-37	-0.462031	0.563	0.73	1.20376e-32	Foxp3_CCR4	IFITM1
PVT1	3.32446e-37	0.721244	0.554	0.46	1.21679e-32	Foxp3_CCR4	PVT1
SLC7A5	3.67207e-37	-1.13487	0.149	0.302	1.34401e-32	Foxp3_CCR4	SLC7A5
GBE1	4.5192e-37	-1.0944	0.124	0.272	1.65407e-32	Foxp3_CCR4	GBE1
SKAP1	4.76529e-37	0.303273	0.941	0.893	1.74414e-32	Foxp3_CCR4	SKAP1
BCL2	5.01956e-37	0.373053	0.782	0.704	1.83721e-32	Foxp3_CCR4	BCL2
CHCHD2	5.39783e-37	-0.27076	0.982	0.966	1.97566e-32	Foxp3_CCR4	CHCHD2
ALYREF	6.02995e-37	-0.597321	0.576	0.683	2.20702e-32	Foxp3_CCR4	ALYREF
MACF1	6.47708e-37	-0.480479	0.61	0.755	2.37068e-32	Foxp3_CCR4	MACF1
CD247	6.55117e-37	0.305089	0.941	0.919	2.39779e-32	Foxp3_CCR4	CD247
GCSH	8.13017e-37	-0.911599	0.104	0.248	2.97572e-32	Foxp3_CCR4	GCSH
RAC2	9.17308e-37	0.236325	0.984	0.966	3.35744e-32	Foxp3_CCR4	RAC2
UBASH3A	9.34305e-37	-0.636172	0.306	0.488	3.41965e-32	Foxp3_CCR4	UBASH3A
RANBP1	1.19321e-36	-0.745072	0.59	0.684	4.36726e-32	Foxp3_CCR4	RANBP1
PNPLA2	1.66583e-36	0.5279	0.696	0.638	6.0971e-32	Foxp3_CCR4	PNPLA2
ERLEC1	1.99787e-36	-0.570343	0.36	0.548	7.31239e-32	Foxp3_CCR4	ERLEC1
COA1	2.1295e-36	-0.647105	0.289	0.48	7.79418e-32	Foxp3_CCR4	COA1
FAM136A	2.1943e-36	-0.612674	0.257	0.441	8.03136e-32	Foxp3_CCR4	FAM136A
PERP	2.24607e-36	0.797555	0.47	0.367	8.22084e-32	Foxp3_CCR4	PERP
SETD1B	2.32576e-36	1.19511	0.31	0.205	8.51251e-32	Foxp3_CCR4	SETD1B
GLIPR1	2.36419e-36	-0.636796	0.459	0.626	8.65317e-32	Foxp3_CCR4	GLIPR1
RASSF3	2.43559e-36	0.954568	0.346	0.233	8.9145e-32	Foxp3_CCR4	RASSF3
LDHA	2.44922e-36	-0.488541	0.943	0.952	8.9644e-32	Foxp3_CCR4	LDHA
EWSR1	2.50523e-36	-0.361785	0.745	0.826	9.1694e-32	Foxp3_CCR4	EWSR1
NCL	2.64205e-36	-0.378012	0.919	0.948	9.67017e-32	Foxp3_CCR4	NCL
HDLBP	2.66234e-36	-0.584928	0.388	0.57	9.74443e-32	Foxp3_CCR4	HDLBP
ZNRF2	2.97857e-36	0.828744	0.468	0.382	1.09019e-31	Foxp3_CCR4	ZNRF2
BAG3	3.00137e-36	-0.744999	0.132	0.287	1.09853e-31	Foxp3_CCR4	BAG3
CREB3	3.02874e-36	-0.713195	0.174	0.341	1.10855e-31	Foxp3_CCR4	CREB3
RPL24	3.20381e-36	0.137516	1	0.992	1.17263e-31	Foxp3_CCR4	RPL24
CEBPB	3.30662e-36	-0.713191	0.41	0.575	1.21025e-31	Foxp3_CCR4	CEBPB
TULP4	3.91796e-36	1.0956	0.3	0.192	1.43401e-31	Foxp3_CCR4	TULP4
EED	4.10281e-36	-0.982282	0.304	0.467	1.50167e-31	Foxp3_CCR4	EED
IRAK1	4.41966e-36	-0.645496	0.224	0.403	1.61764e-31	Foxp3_CCR4	IRAK1
NCOR2	5.06774e-36	-0.724885	0.205	0.377	1.85485e-31	Foxp3_CCR4	NCOR2
CERS5	6.17964e-36	-0.653333	0.276	0.462	2.26181e-31	Foxp3_CCR4	CERS5
STOM	7.82638e-36	-1.32824	0.092	0.22	2.86453e-31	Foxp3_CCR4	STOM
ARHGAP10	8.23333e-36	-0.862475	0.117	0.261	3.01348e-31	Foxp3_CCR4	ARHGAP10
GGCT	8.71023e-36	-0.664375	0.252	0.425	3.18803e-31	Foxp3_CCR4	GGCT
VAMP8	8.76293e-36	0.339273	0.887	0.855	3.20732e-31	Foxp3_CCR4	VAMP8
ZMAT3	8.9524e-36	1.10342	0.341	0.234	3.27667e-31	Foxp3_CCR4	ZMAT3
NCDN	9.26444e-36	-1.16892	0.123	0.266	3.39088e-31	Foxp3_CCR4	NCDN
SPTSSA	1.00972e-35	-0.770525	0.13	0.283	3.69567e-31	Foxp3_CCR4	SPTSSA
DNAJB9	1.14612e-35	-0.693206	0.215	0.387	4.19492e-31	Foxp3_CCR4	DNAJB9
MTRNR2L12	1.1694e-35	0.335079	0.983	0.982	4.28014e-31	Foxp3_CCR4	MTRNR2L12
PHYH	1.30932e-35	-0.866386	0.092	0.228	4.79223e-31	Foxp3_CCR4	PHYH
BCL6	1.37936e-35	0.761881	0.311	0.185	5.04859e-31	Foxp3_CCR4	BCL6
TMEM214	1.47177e-35	-0.691899	0.151	0.312	5.38684e-31	Foxp3_CCR4	TMEM214
PCSK7	1.77048e-35	0.678878	0.53	0.446	6.48013e-31	Foxp3_CCR4	PCSK7
GBP4	1.81771e-35	0.864318	0.548	0.46	6.65298e-31	Foxp3_CCR4	GBP4
MAP7D3	2.0131e-35	-0.712373	0.126	0.275	7.36813e-31	Foxp3_CCR4	MAP7D3
HIGD2A	2.11393e-35	0.341366	0.895	0.871	7.73721e-31	Foxp3_CCR4	HIGD2A
DPYD	2.8771e-35	0.40577	0.758	0.693	1.05305e-30	Foxp3_CCR4	DPYD
FLOT2	4.03735e-35	0.564522	0.64	0.581	1.47771e-30	Foxp3_CCR4	FLOT2
PARP8	4.04679e-35	-0.816746	0.281	0.449	1.48117e-30	Foxp3_CCR4	PARP8
TXNDC5	4.32512e-35	-0.79928	0.141	0.293	1.58304e-30	Foxp3_CCR4	TXNDC5
IKZF4	5.1479e-35	1.23766	0.327	0.229	1.88418e-30	Foxp3_CCR4	IKZF4
ITGAE	5.23633e-35	-0.614838	0.334	0.507	1.91655e-30	Foxp3_CCR4	ITGAE
LYST	5.24704e-35	-0.807351	0.389	0.548	1.92047e-30	Foxp3_CCR4	LYST
BEX3	5.36897e-35	1.00129	0.281	0.165	1.9651e-30	Foxp3_CCR4	BEX3
PRKX	5.84539e-35	-0.743054	0.314	0.486	2.13947e-30	Foxp3_CCR4	PRKX
SERP1	7.848e-35	-0.363914	0.862	0.929	2.87245e-30	Foxp3_CCR4	SERP1
CALM1	7.87135e-35	0.211201	0.997	0.977	2.88099e-30	Foxp3_CCR4	CALM1
SRPRB	8.83292e-35	-0.67239	0.203	0.374	3.23294e-30	Foxp3_CCR4	SRPRB
LCLAT1	1.38918e-34	-1.00602	0.087	0.216	5.08454e-30	Foxp3_CCR4	LCLAT1
COPRS	1.63243e-34	-0.876034	0.105	0.243	5.97486e-30	Foxp3_CCR4	COPRS
TPP1	2.19295e-34	0.559746	0.64	0.575	8.0264e-30	Foxp3_CCR4	TPP1
CTNNB1	2.2391e-34	-0.597405	0.499	0.653	8.19532e-30	Foxp3_CCR4	CTNNB1
CAMK1D	2.44285e-34	-0.867935	0.17	0.322	8.94106e-30	Foxp3_CCR4	CAMK1D
ACTB	2.70148e-34	-0.310819	1	0.999	9.8877e-30	Foxp3_CCR4	ACTB
ERI1	2.73574e-34	-0.826206	0.343	0.498	1.00131e-29	Foxp3_CCR4	ERI1
MARCH3	2.98936e-34	1.25195	0.253	0.152	1.09414e-29	Foxp3_CCR4	MARCH3
RBM3	3.10089e-34	-0.338059	0.813	0.873	1.13496e-29	Foxp3_CCR4	RBM3
KMT5A	3.13088e-34	-0.786625	0.115	0.258	1.14593e-29	Foxp3_CCR4	KMT5A
RNF24	3.21858e-34	-0.823347	0.138	0.286	1.17803e-29	Foxp3_CCR4	RNF24
SMAD3	3.8012e-34	-0.715814	0.198	0.358	1.39128e-29	Foxp3_CCR4	SMAD3
GADD45A	4.61171e-34	0.668929	0.508	0.406	1.68793e-29	Foxp3_CCR4	GADD45A
GPR137B	4.66225e-34	-0.754315	0.124	0.266	1.70643e-29	Foxp3_CCR4	GPR137B
SARAF	4.76306e-34	-0.414275	0.982	0.987	1.74333e-29	Foxp3_CCR4	SARAF
NLRP1	4.91049e-34	0.651426	0.534	0.443	1.79729e-29	Foxp3_CCR4	NLRP1
SLC12A6	5.58304e-34	1.01106	0.371	0.269	2.04345e-29	Foxp3_CCR4	SLC12A6
PPIF	5.76438e-34	-0.698375	0.271	0.434	2.10982e-29	Foxp3_CCR4	PPIF
TMEM167A	7.02003e-34	-0.577463	0.359	0.539	2.5694e-29	Foxp3_CCR4	TMEM167A
MT-ND3	7.2249e-34	0.231323	0.99	0.981	2.64438e-29	Foxp3_CCR4	MT-ND3
ARMCX3	1.44805e-33	-0.646569	0.201	0.368	5.30003e-29	Foxp3_CCR4	ARMCX3
SRRT	2.18608e-33	-0.574225	0.331	0.508	8.00128e-29	Foxp3_CCR4	SRRT
EIF4G1	2.52835e-33	-0.492863	0.506	0.653	9.25402e-29	Foxp3_CCR4	EIF4G1
SATB1	2.57323e-33	-0.50727	0.401	0.574	9.41829e-29	Foxp3_CCR4	SATB1
RPL36AL	2.77925e-33	-0.223809	0.992	0.987	1.01723e-28	Foxp3_CCR4	RPL36AL
CEACAM1	2.94958e-33	0.624609	0.428	0.311	1.07958e-28	Foxp3_CCR4	CEACAM1
SNRPD2	3.11604e-33	-0.272575	0.931	0.957	1.1405e-28	Foxp3_CCR4	SNRPD2
GCA	3.1948e-33	1.16611	0.211	0.114	1.16933e-28	Foxp3_CCR4	GCA
AGPAT5	3.75352e-33	-0.802577	0.109	0.244	1.37382e-28	Foxp3_CCR4	AGPAT5
ARHGAP45	3.83401e-33	0.42472	0.778	0.76	1.40329e-28	Foxp3_CCR4	ARHGAP45
SELENOK	3.90141e-33	-0.546546	0.694	0.768	1.42795e-28	Foxp3_CCR4	SELENOK
ATP5MD	4.11358e-33	-0.287641	0.866	0.899	1.50561e-28	Foxp3_CCR4	ATP5MD
MPRIP	4.29196e-33	-0.621856	0.294	0.47	1.5709e-28	Foxp3_CCR4	MPRIP
UBE2T	4.61879e-33	-1.13221	0.1	0.225	1.69052e-28	Foxp3_CCR4	UBE2T
RFC2	4.97385e-33	-0.766219	0.164	0.314	1.82048e-28	Foxp3_CCR4	RFC2
SRSF9	5.08196e-33	-0.297421	0.839	0.868	1.86005e-28	Foxp3_CCR4	SRSF9
SLC36A4	5.09993e-33	-0.887123	0.098	0.228	1.86663e-28	Foxp3_CCR4	SLC36A4
HNRNPC	5.46287e-33	-0.307366	0.856	0.904	1.99946e-28	Foxp3_CCR4	HNRNPC
MIR4435-2HG	5.65811e-33	0.515088	0.69	0.592	2.07093e-28	Foxp3_CCR4	MIR4435-2HG
PTGER2	6.14396e-33	-0.54142	0.41	0.583	2.24875e-28	Foxp3_CCR4	PTGER2
LARP1B	6.4989e-33	-0.83488	0.084	0.209	2.37866e-28	Foxp3_CCR4	LARP1B
KLF13	7.60439e-33	0.48577	0.702	0.65	2.78328e-28	Foxp3_CCR4	KLF13
DNAJA1	7.87558e-33	-0.443595	0.66	0.765	2.88254e-28	Foxp3_CCR4	DNAJA1
TUBA1C	1.18182e-32	-0.69912	0.396	0.549	4.32558e-28	Foxp3_CCR4	TUBA1C
JPT1	1.39313e-32	0.407368	0.826	0.764	5.09898e-28	Foxp3_CCR4	JPT1
MSH6	1.44543e-32	-0.858066	0.152	0.292	5.29041e-28	Foxp3_CCR4	MSH6
THOP1	1.45598e-32	-0.724836	0.125	0.267	5.32905e-28	Foxp3_CCR4	THOP1
EIF3K	1.50247e-32	0.244868	0.969	0.955	5.49918e-28	Foxp3_CCR4	EIF3K
RPS26	1.70192e-32	0.164376	0.999	0.991	6.22921e-28	Foxp3_CCR4	RPS26
SIT1	1.70675e-32	0.372718	0.844	0.785	6.24689e-28	Foxp3_CCR4	SIT1
SOS1	1.99847e-32	-0.77471	0.344	0.502	7.31461e-28	Foxp3_CCR4	SOS1
ARHGAP4	2.08023e-32	0.469347	0.718	0.68	7.61385e-28	Foxp3_CCR4	ARHGAP4
FIBP	2.29726e-32	-0.473139	0.428	0.599	8.40821e-28	Foxp3_CCR4	FIBP
TP53I13	2.52366e-32	-0.535961	0.277	0.461	9.23687e-28	Foxp3_CCR4	TP53I13
SOD1	2.56482e-32	0.267228	0.977	0.951	9.38751e-28	Foxp3_CCR4	SOD1
EIF2AK3	2.72842e-32	-0.815707	0.132	0.273	9.98628e-28	Foxp3_CCR4	EIF2AK3
DPY19L1	2.98026e-32	-0.809887	0.103	0.235	1.09081e-27	Foxp3_CCR4	DPY19L1
LIMD2	3.07492e-32	0.25241	0.982	0.966	1.12545e-27	Foxp3_CCR4	LIMD2
SNRPA	3.15157e-32	-0.498693	0.421	0.592	1.15351e-27	Foxp3_CCR4	SNRPA
PDE4B	3.42612e-32	0.480842	0.622	0.512	1.25399e-27	Foxp3_CCR4	PDE4B
GLA	4.1705e-32	-0.819604	0.12	0.257	1.52644e-27	Foxp3_CCR4	GLA
RPN2	4.42924e-32	-0.333857	0.761	0.826	1.62115e-27	Foxp3_CCR4	RPN2
DNAJC3	4.66727e-32	-0.514655	0.383	0.561	1.70827e-27	Foxp3_CCR4	DNAJC3
RUNX3	4.8016e-32	-0.518902	0.445	0.611	1.75743e-27	Foxp3_CCR4	RUNX3
GPAT3	4.83034e-32	-0.943625	0.255	0.402	1.76795e-27	Foxp3_CCR4	GPAT3
SLC9A7	5.22771e-32	-0.895647	0.096	0.223	1.91339e-27	Foxp3_CCR4	SLC9A7
RNF157	5.70706e-32	-0.925395	0.092	0.215	2.08884e-27	Foxp3_CCR4	RNF157
ZEB1	5.76767e-32	-0.602559	0.44	0.603	2.11103e-27	Foxp3_CCR4	ZEB1
P4HA1	6.071e-32	-0.557296	0.286	0.463	2.22205e-27	Foxp3_CCR4	P4HA1
XIST	6.1897e-32	-1.2418	0.089	0.206	2.26549e-27	Foxp3_CCR4	XIST
SLC37A4	6.20772e-32	-0.933562	0.088	0.212	2.27209e-27	Foxp3_CCR4	SLC37A4
MGAT5	6.4422e-32	-0.896373	0.166	0.309	2.35791e-27	Foxp3_CCR4	MGAT5
AC017002.3	6.49059e-32	-0.808836	0.214	0.363	2.37562e-27	Foxp3_CCR4	AC017002.3
CD79B	6.7222e-32	0.734891	0.494	0.408	2.46039e-27	Foxp3_CCR4	CD79B
XPNPEP1	7.48123e-32	-0.606309	0.185	0.349	2.7382e-27	Foxp3_CCR4	XPNPEP1
GNG5	9.06892e-32	-0.320086	0.889	0.882	3.31932e-27	Foxp3_CCR4	GNG5
RFC5	1.04163e-31	-0.873483	0.091	0.216	3.81248e-27	Foxp3_CCR4	RFC5
SSR2	1.05588e-31	-0.315687	0.892	0.931	3.86463e-27	Foxp3_CCR4	SSR2
RCC2	1.2277e-31	-0.683954	0.167	0.318	4.49352e-27	Foxp3_CCR4	RCC2
HSPD1	1.23537e-31	-0.598879	0.699	0.779	4.52159e-27	Foxp3_CCR4	HSPD1
IL1RAP	1.36517e-31	-0.98964	0.102	0.228	4.99667e-27	Foxp3_CCR4	IL1RAP
HENMT1	1.39726e-31	-0.742333	0.097	0.225	5.11413e-27	Foxp3_CCR4	HENMT1
CTSW	1.6387e-31	-1.0898	0.104	0.227	5.99782e-27	Foxp3_CCR4	CTSW
HS3ST3B1	1.64041e-31	1.08963	0.324	0.226	6.00406e-27	Foxp3_CCR4	HS3ST3B1
MT2A	1.7689e-31	0.199804	0.725	0.612	6.47435e-27	Foxp3_CCR4	MT2A
RNF121	1.82503e-31	-0.739869	0.122	0.261	6.67979e-27	Foxp3_CCR4	RNF121
PPP1R14B	1.88796e-31	-0.655328	0.431	0.575	6.91012e-27	Foxp3_CCR4	PPP1R14B
SERTAD2	2.07518e-31	-0.781285	0.123	0.259	7.59537e-27	Foxp3_CCR4	SERTAD2
COX6C	2.36999e-31	-0.230181	0.933	0.947	8.67438e-27	Foxp3_CCR4	COX6C
FLNA	2.54335e-31	0.286884	0.887	0.81	9.3089e-27	Foxp3_CCR4	FLNA
PLIN3	2.63125e-31	-0.569767	0.248	0.418	9.63064e-27	Foxp3_CCR4	PLIN3
UBE2E3	3.36958e-31	-0.497184	0.386	0.563	1.2333e-26	Foxp3_CCR4	UBE2E3
SIAH2	3.55942e-31	-0.801963	0.314	0.476	1.30278e-26	Foxp3_CCR4	SIAH2
PSD4	3.65838e-31	-0.534649	0.284	0.459	1.339e-26	Foxp3_CCR4	PSD4
MSI2	3.83859e-31	-0.61447	0.313	0.486	1.40496e-26	Foxp3_CCR4	MSI2
ANAPC11	4.49874e-31	-0.386737	0.672	0.778	1.64658e-26	Foxp3_CCR4	ANAPC11
KDELR2	4.52134e-31	-0.482642	0.447	0.613	1.65486e-26	Foxp3_CCR4	KDELR2
CD28	4.719e-31	0.34743	0.749	0.645	1.7272e-26	Foxp3_CCR4	CD28
GABARAPL2	4.78569e-31	0.375551	0.834	0.811	1.75161e-26	Foxp3_CCR4	GABARAPL2
ALAS1	4.90551e-31	-1.01995	0.286	0.451	1.79546e-26	Foxp3_CCR4	ALAS1
ALG2	5.15894e-31	-0.577765	0.229	0.397	1.88823e-26	Foxp3_CCR4	ALG2
PFKL	5.31448e-31	0.517871	0.7	0.659	1.94515e-26	Foxp3_CCR4	PFKL
CLIC1	5.38974e-31	-0.313245	0.97	0.871	1.9727e-26	Foxp3_CCR4	CLIC1
CYREN	5.70707e-31	-0.757834	0.124	0.26	2.08884e-26	Foxp3_CCR4	CYREN
FAM110A	5.91672e-31	0.851775	0.452	0.378	2.16558e-26	Foxp3_CCR4	FAM110A
SLC44A2	6.64731e-31	0.55062	0.617	0.554	2.43298e-26	Foxp3_CCR4	SLC44A2
BCL2L11	6.75636e-31	-1.08141	0.146	0.279	2.47289e-26	Foxp3_CCR4	BCL2L11
ACTG1	8.43844e-31	-0.257152	0.996	0.994	3.08855e-26	Foxp3_CCR4	ACTG1
TCP11L2	1.07149e-30	0.933265	0.266	0.163	3.92175e-26	Foxp3_CCR4	TCP11L2
DCUN1D5	1.14013e-30	-0.575517	0.291	0.461	4.17298e-26	Foxp3_CCR4	DCUN1D5
RNF125	1.24242e-30	-0.786934	0.35	0.501	4.54737e-26	Foxp3_CCR4	RNF125
ADD3	1.26779e-30	0.412492	0.696	0.619	4.64025e-26	Foxp3_CCR4	ADD3
GNAS	1.53538e-30	-0.212004	0.981	0.981	5.61963e-26	Foxp3_CCR4	GNAS
NFATC1	1.88394e-30	-0.815809	0.228	0.382	6.8954e-26	Foxp3_CCR4	NFATC1
PHPT1	2.08172e-30	0.521826	0.747	0.69	7.6193e-26	Foxp3_CCR4	PHPT1
CLSTN3	2.14074e-30	-0.871848	0.159	0.296	7.83533e-26	Foxp3_CCR4	CLSTN3
LGMN	2.71369e-30	0.167875	0.362	0.229	9.93238e-26	Foxp3_CCR4	LGMN
APOBEC3G	3.09518e-30	-0.614594	0.398	0.557	1.13287e-25	Foxp3_CCR4	APOBEC3G
TPD52	3.10384e-30	-0.746193	0.138	0.275	1.13603e-25	Foxp3_CCR4	TPD52
FLNB	3.54723e-30	0.998301	0.353	0.259	1.29832e-25	Foxp3_CCR4	FLNB
CCNDBP1	3.76486e-30	0.436315	0.741	0.69	1.37798e-25	Foxp3_CCR4	CCNDBP1
RBBP4	3.85409e-30	-0.396319	0.575	0.716	1.41064e-25	Foxp3_CCR4	RBBP4
CMTM6	3.94069e-30	0.394518	0.813	0.739	1.44233e-25	Foxp3_CCR4	CMTM6
SAMD9L	4.8302e-30	0.765254	0.502	0.423	1.7679e-25	Foxp3_CCR4	SAMD9L
VKORC1L1	4.94119e-30	-0.653157	0.111	0.244	1.80852e-25	Foxp3_CCR4	VKORC1L1
MKRN1	5.13983e-30	0.449558	0.624	0.569	1.88123e-25	Foxp3_CCR4	MKRN1
TNFSF8	5.42213e-30	-1.02613	0.118	0.24	1.98455e-25	Foxp3_CCR4	TNFSF8
RRAS2	6.26828e-30	-0.739147	0.158	0.3	2.29425e-25	Foxp3_CCR4	RRAS2
POLR2H	6.30029e-30	-0.520201	0.341	0.51	2.30597e-25	Foxp3_CCR4	POLR2H
MORC3	7.13126e-30	0.683693	0.49	0.413	2.61011e-25	Foxp3_CCR4	MORC3
MAP2K1	7.16628e-30	-0.473154	0.383	0.559	2.62293e-25	Foxp3_CCR4	MAP2K1
RPS6KA5	7.7625e-30	0.611654	0.535	0.457	2.84115e-25	Foxp3_CCR4	RPS6KA5
NASP	8.35191e-30	-0.705925	0.428	0.567	3.05688e-25	Foxp3_CCR4	NASP
PLAAT4	9.45687e-30	-0.59133	0.72	0.803	3.46131e-25	Foxp3_CCR4	PLAAT4
PSTPIP1	1.36647e-29	-0.494438	0.418	0.583	5.00142e-25	Foxp3_CCR4	PSTPIP1
NDUFB8	1.42817e-29	0.271561	0.931	0.893	5.22725e-25	Foxp3_CCR4	NDUFB8
CITED4	1.44805e-29	0.77478	0.348	0.243	5.3e-25	Foxp3_CCR4	CITED4
CDK4	1.48878e-29	-0.640818	0.311	0.462	5.44909e-25	Foxp3_CCR4	CDK4
SMIM3	1.49222e-29	-0.914771	0.103	0.225	5.46167e-25	Foxp3_CCR4	SMIM3
RHOC	1.70148e-29	-0.59166	0.332	0.495	6.22759e-25	Foxp3_CCR4	RHOC
RPS27	1.89738e-29	0.120364	1	0.996	6.9446e-25	Foxp3_CCR4	RPS27
CAMK4	2.22455e-29	-0.650356	0.528	0.675	8.14208e-25	Foxp3_CCR4	CAMK4
SMC2	2.45931e-29	-0.914708	0.142	0.269	9.0013e-25	Foxp3_CCR4	SMC2
SDHA	2.46161e-29	0.44176	0.711	0.673	9.00973e-25	Foxp3_CCR4	SDHA
DDX5	2.46984e-29	0.211596	0.991	0.973	9.03986e-25	Foxp3_CCR4	DDX5
MED16	2.6644e-29	0.772565	0.471	0.401	9.75197e-25	Foxp3_CCR4	MED16
MSRA	2.86637e-29	-0.783938	0.105	0.229	1.04912e-24	Foxp3_CCR4	MSRA
RELL1	2.99457e-29	-0.811526	0.097	0.219	1.09604e-24	Foxp3_CCR4	RELL1
TMEM39A	2.99958e-29	-0.695175	0.125	0.259	1.09788e-24	Foxp3_CCR4	TMEM39A
P2RX4	3.05572e-29	-0.735891	0.165	0.306	1.11842e-24	Foxp3_CCR4	P2RX4
CLN6	3.26539e-29	-0.739048	0.083	0.2	1.19516e-24	Foxp3_CCR4	CLN6
BAD	3.42456e-29	-0.551126	0.274	0.443	1.25342e-24	Foxp3_CCR4	BAD
DPM2	3.4444e-29	-0.526576	0.303	0.47	1.26068e-24	Foxp3_CCR4	DPM2
FANCI	4.06967e-29	-1.1394	0.104	0.22	1.48954e-24	Foxp3_CCR4	FANCI
AC011603.2	4.3732e-29	-1.13564	0.106	0.224	1.60064e-24	Foxp3_CCR4	AC011603.2
SETD5	4.48571e-29	-0.493296	0.335	0.515	1.64182e-24	Foxp3_CCR4	SETD5
ATP1B1	4.64036e-29	1.07877	0.3	0.204	1.69842e-24	Foxp3_CCR4	ATP1B1
CRELD2	4.91513e-29	-0.563181	0.333	0.494	1.79899e-24	Foxp3_CCR4	CRELD2
STK17B	5.02847e-29	-0.399165	0.778	0.881	1.84047e-24	Foxp3_CCR4	STK17B
SRP19	5.36378e-29	0.464806	0.709	0.672	1.9632e-24	Foxp3_CCR4	SRP19
UFM1	5.40585e-29	-0.45205	0.428	0.609	1.97859e-24	Foxp3_CCR4	UFM1
PCBD2	5.57168e-29	-0.691347	0.119	0.248	2.03929e-24	Foxp3_CCR4	PCBD2
LCK	5.71223e-29	0.231286	0.969	0.94	2.09073e-24	Foxp3_CCR4	LCK
RIOX2	6.01839e-29	-0.813796	0.192	0.332	2.20279e-24	Foxp3_CCR4	RIOX2
PSMB9	6.36648e-29	0.375216	0.935	0.915	2.33019e-24	Foxp3_CCR4	PSMB9
MAP1LC3A	6.37637e-29	-0.828572	0.163	0.3	2.33381e-24	Foxp3_CCR4	MAP1LC3A
TIMM10	6.71595e-29	-0.532831	0.303	0.469	2.4581e-24	Foxp3_CCR4	TIMM10
DANCR	8.74154e-29	-0.629425	0.258	0.417	3.19949e-24	Foxp3_CCR4	DANCR
ARL1	8.79768e-29	-0.52554	0.252	0.418	3.22004e-24	Foxp3_CCR4	ARL1
NAPG	9.12879e-29	0.760056	0.492	0.421	3.34123e-24	Foxp3_CCR4	NAPG
PDE3B	1.11052e-28	-0.41956	0.731	0.829	4.0646e-24	Foxp3_CCR4	PDE3B
TIMM17B	1.14474e-28	-0.452917	0.379	0.554	4.18985e-24	Foxp3_CCR4	TIMM17B
BRI3BP	1.15682e-28	-0.720718	0.114	0.241	4.23409e-24	Foxp3_CCR4	BRI3BP
CCDC88B	1.18225e-28	-0.59803	0.263	0.427	4.32714e-24	Foxp3_CCR4	CCDC88B
POC1B	1.27042e-28	-0.589601	0.193	0.346	4.64988e-24	Foxp3_CCR4	POC1B
EML4	1.29675e-28	-0.436783	0.683	0.806	4.74624e-24	Foxp3_CCR4	EML4
ADA	1.46324e-28	-0.71536	0.137	0.27	5.35561e-24	Foxp3_CCR4	ADA
SNRPB	1.58692e-28	-0.394818	0.806	0.833	5.8083e-24	Foxp3_CCR4	SNRPB
APP	1.68941e-28	-1.0391	0.105	0.22	6.1834e-24	Foxp3_CCR4	APP
GIMAP6	1.69294e-28	-0.699403	0.179	0.32	6.19633e-24	Foxp3_CCR4	GIMAP6
MFHAS1	1.69966e-28	-0.507705	0.408	0.579	6.22092e-24	Foxp3_CCR4	MFHAS1
HNRNPA3	1.71276e-28	-0.309641	0.864	0.89	6.26887e-24	Foxp3_CCR4	HNRNPA3
RAN	2.08102e-28	-0.430375	0.912	0.914	7.61674e-24	Foxp3_CCR4	RAN
RNASEH2C	3.52664e-28	-0.470776	0.369	0.536	1.29078e-23	Foxp3_CCR4	RNASEH2C
SIK3	3.69443e-28	-0.570753	0.275	0.437	1.3522e-23	Foxp3_CCR4	SIK3
UGCG	3.87795e-28	0.831337	0.421	0.337	1.41937e-23	Foxp3_CCR4	UGCG
CCR5	4.06521e-28	-0.996083	0.124	0.244	1.48791e-23	Foxp3_CCR4	CCR5
ARFGAP3	4.58098e-28	-0.506913	0.254	0.422	1.67669e-23	Foxp3_CCR4	ARFGAP3
ICAM3	4.62451e-28	0.251431	0.917	0.887	1.69262e-23	Foxp3_CCR4	ICAM3
DIPK1A	5.02102e-28	-0.719976	0.357	0.516	1.83774e-23	Foxp3_CCR4	DIPK1A
GPR183	5.63356e-28	-0.723415	0.247	0.39	2.06194e-23	Foxp3_CCR4	GPR183
TPR	5.97256e-28	0.520578	0.817	0.802	2.18602e-23	Foxp3_CCR4	TPR
VPS13C	6.51796e-28	0.47504	0.664	0.619	2.38564e-23	Foxp3_CCR4	VPS13C
CHURC1	6.53843e-28	0.33779	0.816	0.794	2.39313e-23	Foxp3_CCR4	CHURC1
PDLIM2	6.71914e-28	0.545941	0.538	0.457	2.45927e-23	Foxp3_CCR4	PDLIM2
ESD	7.8037e-28	-0.480282	0.333	0.508	2.85623e-23	Foxp3_CCR4	ESD
SREBF2	7.85711e-28	-0.559584	0.238	0.398	2.87578e-23	Foxp3_CCR4	SREBF2
YWHAB	8.66039e-28	0.220134	0.989	0.953	3.16979e-23	Foxp3_CCR4	YWHAB
MIS18BP1	9.01879e-28	-0.501431	0.327	0.492	3.30097e-23	Foxp3_CCR4	MIS18BP1
ETFB	9.44451e-28	-0.391468	0.621	0.735	3.45678e-23	Foxp3_CCR4	ETFB
KLF12	9.49359e-28	-0.670098	0.289	0.448	3.47475e-23	Foxp3_CCR4	KLF12
ANXA2	1.07507e-27	0.281834	0.861	0.756	3.93486e-23	Foxp3_CCR4	ANXA2
DPP4	1.29838e-27	-0.534709	0.454	0.592	4.7522e-23	Foxp3_CCR4	DPP4
MRPL51	1.31708e-27	-0.345901	0.702	0.774	4.82063e-23	Foxp3_CCR4	MRPL51
B4GALT3	1.43848e-27	0.660981	0.521	0.465	5.26499e-23	Foxp3_CCR4	B4GALT3
CHAF1A	1.46282e-27	-0.992082	0.09	0.2	5.35405e-23	Foxp3_CCR4	CHAF1A
NT5C2	1.47698e-27	-0.520467	0.251	0.416	5.4059e-23	Foxp3_CCR4	NT5C2
GNB2	1.67195e-27	0.278305	0.908	0.867	6.11952e-23	Foxp3_CCR4	GNB2
RPL6	2.18005e-27	0.120216	0.999	0.995	7.97922e-23	Foxp3_CCR4	RPL6
KIF2A	2.41841e-27	-0.481735	0.738	0.817	8.85163e-23	Foxp3_CCR4	KIF2A
UEVLD	2.55327e-27	-0.677624	0.123	0.249	9.34523e-23	Foxp3_CCR4	UEVLD
SLC26A6	2.56433e-27	-0.636181	0.118	0.244	9.38569e-23	Foxp3_CCR4	SLC26A6
NCR3	2.56635e-27	0.988344	0.397	0.311	9.39311e-23	Foxp3_CCR4	NCR3
ACOT7	2.7087e-27	-0.775996	0.128	0.251	9.91413e-23	Foxp3_CCR4	ACOT7
OAT	2.8454e-27	-0.66039	0.152	0.287	1.04144e-22	Foxp3_CCR4	OAT
PDE4DIP	3.19015e-27	-0.610748	0.252	0.405	1.16763e-22	Foxp3_CCR4	PDE4DIP
DTYMK	3.25203e-27	-0.735135	0.168	0.301	1.19027e-22	Foxp3_CCR4	DTYMK
STAU2	3.34656e-27	-0.521945	0.208	0.359	1.22487e-22	Foxp3_CCR4	STAU2
TXNDC15	3.36558e-27	-0.473331	0.325	0.499	1.23184e-22	Foxp3_CCR4	TXNDC15
RNF44	3.50097e-27	0.699931	0.476	0.404	1.28139e-22	Foxp3_CCR4	RNF44
DONSON	3.57406e-27	-0.889806	0.091	0.203	1.30814e-22	Foxp3_CCR4	DONSON
DVL3	3.82249e-27	-0.543594	0.139	0.276	1.39907e-22	Foxp3_CCR4	DVL3
CPD	3.8368e-27	-0.762966	0.139	0.268	1.40431e-22	Foxp3_CCR4	CPD
GLMN	3.91952e-27	-0.496044	0.196	0.348	1.43458e-22	Foxp3_CCR4	GLMN
PGD	4.20697e-27	-0.68932	0.394	0.53	1.53979e-22	Foxp3_CCR4	PGD
CAMTA2	4.89661e-27	-0.749991	0.167	0.303	1.79221e-22	Foxp3_CCR4	CAMTA2
SMAD2	6.07257e-27	-0.579038	0.426	0.58	2.22262e-22	Foxp3_CCR4	SMAD2
CDK17	6.56318e-27	-0.546676	0.271	0.433	2.40219e-22	Foxp3_CCR4	CDK17
TMEM106C	6.90101e-27	-0.681434	0.244	0.387	2.52584e-22	Foxp3_CCR4	TMEM106C
PHF11	7.41199e-27	0.518832	0.65	0.602	2.71286e-22	Foxp3_CCR4	PHF11
SYT11	8.10596e-27	-0.510279	0.243	0.397	2.96686e-22	Foxp3_CCR4	SYT11
GDI1	9.75524e-27	0.527441	0.61	0.572	3.57051e-22	Foxp3_CCR4	GDI1
SEC24D	1.10318e-26	-0.602203	0.223	0.374	4.03773e-22	Foxp3_CCR4	SEC24D
CHST12	1.13737e-26	-0.580384	0.233	0.384	4.16288e-22	Foxp3_CCR4	CHST12
SLC33A1	1.29384e-26	-0.693407	0.124	0.247	4.73559e-22	Foxp3_CCR4	SLC33A1
AKIP1	1.35169e-26	0.822759	0.419	0.35	4.94733e-22	Foxp3_CCR4	AKIP1
CDK2	1.44739e-26	-0.711537	0.096	0.21	5.29758e-22	Foxp3_CCR4	CDK2
IMMP2L	1.45278e-26	-0.835414	0.195	0.331	5.31734e-22	Foxp3_CCR4	IMMP2L
CSNK1G2	1.64713e-26	-0.446546	0.395	0.57	6.02866e-22	Foxp3_CCR4	CSNK1G2
NCF4	1.8658e-26	0.458782	0.664	0.594	6.82901e-22	Foxp3_CCR4	NCF4
DERL2	2.12228e-26	-0.447112	0.365	0.544	7.76775e-22	Foxp3_CCR4	DERL2
GSDMD	2.18184e-26	0.48991	0.668	0.642	7.98574e-22	Foxp3_CCR4	GSDMD
LDHB	2.3776e-26	0.199978	0.988	0.972	8.70224e-22	Foxp3_CCR4	LDHB
NME7	2.46933e-26	-0.68108	0.146	0.277	9.03799e-22	Foxp3_CCR4	NME7
RTF2	2.4935e-26	-0.394497	0.553	0.693	9.12646e-22	Foxp3_CCR4	RTF2
WASHC3	2.53023e-26	0.529456	0.619	0.574	9.26088e-22	Foxp3_CCR4	WASHC3
ICAM1	2.59323e-26	-0.817724	0.212	0.349	9.49148e-22	Foxp3_CCR4	ICAM1
SLC4A7	2.68646e-26	-0.584507	0.271	0.424	9.8327e-22	Foxp3_CCR4	SLC4A7
POLR2G	2.68866e-26	-0.386051	0.542	0.678	9.84077e-22	Foxp3_CCR4	POLR2G
SGTB	2.69061e-26	0.89172	0.328	0.239	9.8479e-22	Foxp3_CCR4	SGTB
TRIM44	2.74247e-26	-0.827007	0.153	0.278	1.00377e-21	Foxp3_CCR4	TRIM44
RRS1	2.81822e-26	-1.51565	0.18	0.301	1.0315e-21	Foxp3_CCR4	RRS1
NACC1	2.84195e-26	-0.572721	0.129	0.259	1.04018e-21	Foxp3_CCR4	NACC1
TMEM185B	2.89807e-26	-0.673814	0.09	0.202	1.06072e-21	Foxp3_CCR4	TMEM185B
PTPN11	3.05538e-26	-0.52016	0.336	0.497	1.1183e-21	Foxp3_CCR4	PTPN11
EIF5A	3.1329e-26	-0.440303	0.838	0.872	1.14667e-21	Foxp3_CCR4	EIF5A
PPP1R18	3.18645e-26	0.329691	0.847	0.78	1.16627e-21	Foxp3_CCR4	PPP1R18
EMC9	3.28125e-26	-0.608643	0.143	0.275	1.20097e-21	Foxp3_CCR4	EMC9
GFPT1	3.41574e-26	-0.501035	0.217	0.37	1.2502e-21	Foxp3_CCR4	GFPT1
C5orf56	3.82221e-26	0.575835	0.548	0.482	1.39897e-21	Foxp3_CCR4	C5orf56
HSPB1	4.02959e-26	-0.451616	0.584	0.714	1.47487e-21	Foxp3_CCR4	HSPB1
PSMA7	4.09039e-26	-0.295886	0.915	0.908	1.49713e-21	Foxp3_CCR4	PSMA7
TMED9	4.22335e-26	-0.323834	0.711	0.797	1.54579e-21	Foxp3_CCR4	TMED9
PGM1	4.23436e-26	-0.54269	0.247	0.402	1.54982e-21	Foxp3_CCR4	PGM1
HM13	4.54266e-26	-0.372814	0.664	0.761	1.66266e-21	Foxp3_CCR4	HM13
CAST	4.81577e-26	0.329077	0.818	0.772	1.76262e-21	Foxp3_CCR4	CAST
FUBP1	4.96751e-26	-0.439151	0.439	0.593	1.81816e-21	Foxp3_CCR4	FUBP1
EIF3G	5.00084e-26	0.267952	0.905	0.877	1.83036e-21	Foxp3_CCR4	EIF3G
GLB1	5.0275e-26	0.731259	0.487	0.436	1.84012e-21	Foxp3_CCR4	GLB1
DKC1	5.0922e-26	-0.605455	0.228	0.375	1.8638e-21	Foxp3_CCR4	DKC1
MKNK1	7.03597e-26	-0.538884	0.207	0.355	2.57524e-21	Foxp3_CCR4	MKNK1
SSR1	7.54379e-26	-0.434246	0.499	0.647	2.7611e-21	Foxp3_CCR4	SSR1
GPX7	7.97667e-26	-0.594396	0.165	0.299	2.91954e-21	Foxp3_CCR4	GPX7
MAP3K5	8.06688e-26	0.571433	0.524	0.465	2.95256e-21	Foxp3_CCR4	MAP3K5
CASP1	8.65744e-26	0.736292	0.439	0.358	3.16871e-21	Foxp3_CCR4	CASP1
ZMIZ1	9.19035e-26	-0.652229	0.121	0.241	3.36376e-21	Foxp3_CCR4	ZMIZ1
DTD1	9.22336e-26	-0.462736	0.254	0.415	3.37584e-21	Foxp3_CCR4	DTD1
RAPGEF1	9.30017e-26	-0.509981	0.32	0.484	3.40395e-21	Foxp3_CCR4	RAPGEF1
IKBKB	9.41546e-26	-0.49217	0.261	0.422	3.44615e-21	Foxp3_CCR4	IKBKB
SEC22B	9.88742e-26	-0.466358	0.26	0.424	3.61889e-21	Foxp3_CCR4	SEC22B
PLOD3	9.90365e-26	-0.551712	0.203	0.35	3.62483e-21	Foxp3_CCR4	PLOD3
LINC00963	9.91712e-26	-0.530662	0.186	0.329	3.62976e-21	Foxp3_CCR4	LINC00963
SINHCAF	1.15251e-25	-0.464358	0.346	0.512	4.21831e-21	Foxp3_CCR4	SINHCAF
LONP1	1.25631e-25	-0.617115	0.153	0.284	4.59823e-21	Foxp3_CCR4	LONP1
AC006064.4	1.33057e-25	-0.61558	0.226	0.371	4.87003e-21	Foxp3_CCR4	AC006064.4
SMC1A	1.35367e-25	-0.542175	0.347	0.492	4.95458e-21	Foxp3_CCR4	SMC1A
ZBTB17	1.3956e-25	-0.561179	0.122	0.246	5.10804e-21	Foxp3_CCR4	ZBTB17
SDCBP	1.63741e-25	-0.444667	0.476	0.636	5.99308e-21	Foxp3_CCR4	SDCBP
HUWE1	1.66112e-25	-0.484314	0.426	0.579	6.07985e-21	Foxp3_CCR4	HUWE1
PDXK	1.67066e-25	-0.531797	0.25	0.404	6.11479e-21	Foxp3_CCR4	PDXK
SLC25A33	1.75875e-25	-0.67799	0.096	0.208	6.43719e-21	Foxp3_CCR4	SLC25A33
YEATS4	2.01272e-25	-0.57256	0.233	0.375	7.36677e-21	Foxp3_CCR4	YEATS4
TWSG1	2.02316e-25	-0.794804	0.093	0.203	7.40497e-21	Foxp3_CCR4	TWSG1
SMURF2	2.11691e-25	-0.738271	0.125	0.244	7.74811e-21	Foxp3_CCR4	SMURF2
SNRPD1	2.15445e-25	-0.466479	0.595	0.686	7.88551e-21	Foxp3_CCR4	SNRPD1
KAT2B	2.18716e-25	0.485077	0.545	0.459	8.00523e-21	Foxp3_CCR4	KAT2B
C15orf39	2.28621e-25	-0.756318	0.136	0.256	8.36777e-21	Foxp3_CCR4	C15orf39
IRF4	2.59532e-25	-1.24972	0.167	0.284	9.49912e-21	Foxp3_CCR4	IRF4
NME1	2.71064e-25	-0.851408	0.394	0.506	9.92121e-21	Foxp3_CCR4	NME1
AP3M2	2.74222e-25	-0.51619	0.221	0.367	1.00368e-20	Foxp3_CCR4	AP3M2
RUNX1	3.07942e-25	-0.628782	0.432	0.579	1.1271e-20	Foxp3_CCR4	RUNX1
RPL36	3.21814e-25	0.121499	1	0.992	1.17787e-20	Foxp3_CCR4	RPL36
BMI1	3.31912e-25	-0.552618	0.212	0.356	1.21483e-20	Foxp3_CCR4	BMI1
TMEM185A	3.55435e-25	-0.678468	0.099	0.211	1.30093e-20	Foxp3_CCR4	TMEM185A
RPN1	3.564e-25	-0.329215	0.697	0.778	1.30446e-20	Foxp3_CCR4	RPN1
TMEM242	3.62828e-25	-0.511588	0.216	0.365	1.32799e-20	Foxp3_CCR4	TMEM242
CHMP7	3.8657e-25	0.657456	0.473	0.402	1.41488e-20	Foxp3_CCR4	CHMP7
DPAGT1	3.95324e-25	-0.487731	0.172	0.311	1.44692e-20	Foxp3_CCR4	DPAGT1
SCAPER	4.01622e-25	-0.5246	0.257	0.407	1.46998e-20	Foxp3_CCR4	SCAPER
CSF1	4.09956e-25	-0.998342	0.417	0.531	1.50048e-20	Foxp3_CCR4	CSF1
SLC4A2	4.23463e-25	-0.562602	0.143	0.272	1.54992e-20	Foxp3_CCR4	SLC4A2
CCNG1	4.23561e-25	0.616399	0.545	0.488	1.55028e-20	Foxp3_CCR4	CCNG1
ATF6	4.84767e-25	-0.451417	0.28	0.439	1.77429e-20	Foxp3_CCR4	ATF6
LRRC8C	5.14387e-25	-0.490854	0.254	0.411	1.88271e-20	Foxp3_CCR4	LRRC8C
USP37	5.79802e-25	-0.60749	0.144	0.27	2.12213e-20	Foxp3_CCR4	USP37
LMNB1	5.84668e-25	-0.707202	0.3	0.435	2.13994e-20	Foxp3_CCR4	LMNB1
ZMYM4	5.94649e-25	-0.561463	0.188	0.327	2.17648e-20	Foxp3_CCR4	ZMYM4
MTHFD1	5.99071e-25	-0.659932	0.235	0.37	2.19266e-20	Foxp3_CCR4	MTHFD1
TATDN2	6.59626e-25	-0.510489	0.205	0.352	2.4143e-20	Foxp3_CCR4	TATDN2
SMS	8.88991e-25	-0.564524	0.394	0.527	3.2538e-20	Foxp3_CCR4	SMS
BCL2L12	9.02665e-25	-0.584841	0.171	0.305	3.30384e-20	Foxp3_CCR4	BCL2L12
RNASET2	9.27093e-25	0.350601	0.788	0.76	3.39325e-20	Foxp3_CCR4	RNASET2
RNASEH2A	9.58302e-25	-0.719386	0.108	0.219	3.50748e-20	Foxp3_CCR4	RNASEH2A
LNPK	9.77385e-25	-0.607753	0.156	0.287	3.57733e-20	Foxp3_CCR4	LNPK
HACD3	9.80269e-25	-0.448061	0.238	0.395	3.58788e-20	Foxp3_CCR4	HACD3
PSMD13	9.83114e-25	-0.349732	0.563	0.693	3.59829e-20	Foxp3_CCR4	PSMD13
CFLAR	1.03977e-24	0.324301	0.767	0.7	3.80566e-20	Foxp3_CCR4	CFLAR
AEN	1.067e-24	1.16523	0.254	0.172	3.90531e-20	Foxp3_CCR4	AEN
RFC4	1.15186e-24	-0.718525	0.139	0.258	4.21593e-20	Foxp3_CCR4	RFC4
SYNC	1.21005e-24	-0.45305	0.205	0.354	4.42889e-20	Foxp3_CCR4	SYNC
HDAC8	1.26573e-24	-0.468354	0.237	0.389	4.63272e-20	Foxp3_CCR4	HDAC8
PDK3	1.36197e-24	-0.599754	0.187	0.324	4.98493e-20	Foxp3_CCR4	PDK3
PRPS2	1.38725e-24	-0.581277	0.137	0.263	5.07748e-20	Foxp3_CCR4	PRPS2
TBC1D2B	1.43571e-24	-0.553749	0.217	0.359	5.25483e-20	Foxp3_CCR4	TBC1D2B
PAX8-AS1	1.46913e-24	-0.678407	0.119	0.233	5.37717e-20	Foxp3_CCR4	PAX8-AS1
SH3BP1	1.53334e-24	0.523687	0.604	0.567	5.61217e-20	Foxp3_CCR4	SH3BP1
CGAS	1.68127e-24	-0.497389	0.223	0.369	6.15362e-20	Foxp3_CCR4	CGAS
SLC16A7	1.68644e-24	-0.621214	0.165	0.293	6.17252e-20	Foxp3_CCR4	SLC16A7
ABCF1	1.70669e-24	-0.391274	0.376	0.541	6.24665e-20	Foxp3_CCR4	ABCF1
NEU1	1.74661e-24	-0.514036	0.218	0.363	6.39277e-20	Foxp3_CCR4	NEU1
SECISBP2L	1.77215e-24	-0.412447	0.344	0.51	6.48626e-20	Foxp3_CCR4	SECISBP2L
CFAP36	1.81714e-24	-0.584255	0.193	0.328	6.65092e-20	Foxp3_CCR4	CFAP36
EXT1	2.02087e-24	-0.858891	0.107	0.218	7.39657e-20	Foxp3_CCR4	EXT1
CHCHD10	2.03077e-24	-0.451992	0.633	0.734	7.43284e-20	Foxp3_CCR4	CHCHD10
HADH	2.05923e-24	-0.620796	0.18	0.311	7.53699e-20	Foxp3_CCR4	HADH
TMEM263	2.20068e-24	-0.504301	0.214	0.358	8.05471e-20	Foxp3_CCR4	TMEM263
SEC63	2.20959e-24	-0.46889	0.314	0.481	8.08731e-20	Foxp3_CCR4	SEC63
SLC1A5	2.24627e-24	-0.66446	0.34	0.472	8.22156e-20	Foxp3_CCR4	SLC1A5
SCAND1	2.63603e-24	0.397748	0.789	0.797	9.64812e-20	Foxp3_CCR4	SCAND1
CTPS1	2.85243e-24	-0.804192	0.107	0.216	1.04402e-19	Foxp3_CCR4	CTPS1
LRR1	3.01006e-24	-0.572898	0.132	0.254	1.10171e-19	Foxp3_CCR4	LRR1
PHF20L1	3.02319e-24	-0.47802	0.336	0.493	1.10652e-19	Foxp3_CCR4	PHF20L1
TDP1	3.06396e-24	-0.524024	0.179	0.316	1.12144e-19	Foxp3_CCR4	TDP1
AK2	3.09179e-24	-0.460218	0.39	0.54	1.13163e-19	Foxp3_CCR4	AK2
UBXN4	3.12644e-24	-0.248374	0.787	0.858	1.14431e-19	Foxp3_CCR4	UBXN4
HIVEP1	3.18651e-24	-0.570426	0.174	0.304	1.16629e-19	Foxp3_CCR4	HIVEP1
PURB	3.2653e-24	-0.682137	0.111	0.226	1.19513e-19	Foxp3_CCR4	PURB
PRDX3	3.71787e-24	-0.367888	0.613	0.708	1.36078e-19	Foxp3_CCR4	PRDX3
MXD1	3.82794e-24	-0.970048	0.099	0.202	1.40106e-19	Foxp3_CCR4	MXD1
ZMYM2	3.90879e-24	-0.484741	0.276	0.432	1.43066e-19	Foxp3_CCR4	ZMYM2
SPINDOC	3.91339e-24	-0.504807	0.111	0.227	1.43234e-19	Foxp3_CCR4	SPINDOC
ASB2	5.40482e-24	-0.773573	0.191	0.316	1.97822e-19	Foxp3_CCR4	ASB2
ITPRIPL1	5.51421e-24	-0.672165	0.093	0.2	2.01826e-19	Foxp3_CCR4	ITPRIPL1
PSMC3	5.76822e-24	-0.427149	0.509	0.627	2.11123e-19	Foxp3_CCR4	PSMC3
ZNF609	5.80648e-24	-0.598229	0.183	0.32	2.12523e-19	Foxp3_CCR4	ZNF609
SNRNP25	5.94351e-24	-0.705297	0.189	0.317	2.17538e-19	Foxp3_CCR4	SNRNP25
ZNF326	6.78754e-24	-0.534378	0.216	0.356	2.48431e-19	Foxp3_CCR4	ZNF326
MAP4K4	6.84067e-24	0.609593	0.508	0.444	2.50375e-19	Foxp3_CCR4	MAP4K4
FBXW11	7.25778e-24	-0.463016	0.249	0.404	2.65642e-19	Foxp3_CCR4	FBXW11
CCDC22	7.53388e-24	-0.494495	0.14	0.265	2.75747e-19	Foxp3_CCR4	CCDC22
TP53BP1	7.87084e-24	-0.514051	0.158	0.288	2.88081e-19	Foxp3_CCR4	TP53BP1
STMN1	8.24089e-24	-1.69763	0.26	0.362	3.01625e-19	Foxp3_CCR4	STMN1
MRPL4	9.86349e-24	-0.412966	0.417	0.568	3.61013e-19	Foxp3_CCR4	MRPL4
PEAK1	1.02471e-23	-0.606449	0.123	0.238	3.75052e-19	Foxp3_CCR4	PEAK1
LYRM4	1.06312e-23	-0.600934	0.175	0.305	3.89112e-19	Foxp3_CCR4	LYRM4
HSPE1	1.14086e-23	-0.464624	0.742	0.811	4.17565e-19	Foxp3_CCR4	HSPE1
VPS51	1.19122e-23	0.390039	0.715	0.704	4.35998e-19	Foxp3_CCR4	VPS51
CSNK1G3	1.24612e-23	-0.554845	0.168	0.297	4.56092e-19	Foxp3_CCR4	CSNK1G3
APMAP	1.31497e-23	-0.469009	0.357	0.525	4.81291e-19	Foxp3_CCR4	APMAP
RPL22	1.32008e-23	0.10134	0.998	0.989	4.83162e-19	Foxp3_CCR4	RPL22
LMNB2	1.36366e-23	-0.553251	0.14	0.262	4.99112e-19	Foxp3_CCR4	LMNB2
SPTLC2	1.36487e-23	-0.465356	0.234	0.384	4.99557e-19	Foxp3_CCR4	SPTLC2
DNAJB11	1.38768e-23	-0.45601	0.378	0.532	5.07903e-19	Foxp3_CCR4	DNAJB11
SAR1A	1.41203e-23	-0.421472	0.252	0.411	5.16815e-19	Foxp3_CCR4	SAR1A
LPGAT1	1.43337e-23	-0.511889	0.187	0.323	5.24626e-19	Foxp3_CCR4	LPGAT1
CIAO1	1.45015e-23	-0.399788	0.384	0.555	5.30769e-19	Foxp3_CCR4	CIAO1
NAAA	1.57534e-23	0.637088	0.489	0.422	5.76591e-19	Foxp3_CCR4	NAAA
CCDC71L	1.57554e-23	-0.63141	0.265	0.406	5.76664e-19	Foxp3_CCR4	CCDC71L
RTTN	1.58276e-23	-0.728581	0.097	0.202	5.79307e-19	Foxp3_CCR4	RTTN
DSTYK	1.62764e-23	-0.658858	0.119	0.232	5.95733e-19	Foxp3_CCR4	DSTYK
AGFG2	1.63482e-23	-0.490356	0.181	0.317	5.9836e-19	Foxp3_CCR4	AGFG2
MGAT2	1.64097e-23	-0.476001	0.299	0.455	6.00613e-19	Foxp3_CCR4	MGAT2
PITPNC1	1.66531e-23	-0.741273	0.237	0.365	6.09521e-19	Foxp3_CCR4	PITPNC1
GMNN	1.70147e-23	-0.830212	0.152	0.266	6.22754e-19	Foxp3_CCR4	GMNN
PCNX1	1.78341e-23	-0.514599	0.364	0.521	6.52746e-19	Foxp3_CCR4	PCNX1
RDX	1.81173e-23	-0.488531	0.303	0.457	6.63111e-19	Foxp3_CCR4	RDX
ZBTB20	1.83441e-23	-0.662277	0.415	0.556	6.71413e-19	Foxp3_CCR4	ZBTB20
PPCDC	1.88823e-23	-0.597856	0.103	0.212	6.91111e-19	Foxp3_CCR4	PPCDC
BTG2	1.90323e-23	0.414452	0.656	0.6	6.96602e-19	Foxp3_CCR4	BTG2
POLR2L	2.17193e-23	-0.288594	0.816	0.84	7.94948e-19	Foxp3_CCR4	POLR2L
GNAI2	2.29554e-23	0.236214	0.949	0.925	8.40192e-19	Foxp3_CCR4	GNAI2
SKA2	2.3509e-23	-0.471607	0.255	0.405	8.60452e-19	Foxp3_CCR4	SKA2
POLA2	2.36599e-23	-0.504479	0.097	0.204	8.65976e-19	Foxp3_CCR4	POLA2
BCOR	2.61415e-23	-0.477034	0.197	0.337	9.56804e-19	Foxp3_CCR4	BCOR
GUSB	2.86369e-23	-0.465042	0.341	0.497	1.04814e-18	Foxp3_CCR4	GUSB
RNF19B	2.91389e-23	-0.759529	0.181	0.305	1.06651e-18	Foxp3_CCR4	RNF19B
PIP4K2A	3.13434e-23	-0.485533	0.418	0.576	1.1472e-18	Foxp3_CCR4	PIP4K2A
PELP1	3.4218e-23	-0.484589	0.203	0.344	1.25241e-18	Foxp3_CCR4	PELP1
SMARCA2	3.50938e-23	-0.482254	0.491	0.632	1.28447e-18	Foxp3_CCR4	SMARCA2
SMAP2	3.57697e-23	0.276453	0.84	0.807	1.30921e-18	Foxp3_CCR4	SMAP2
GALM	3.68094e-23	-0.507844	0.408	0.551	1.34726e-18	Foxp3_CCR4	GALM
NT5C	3.73895e-23	0.474508	0.615	0.58	1.36849e-18	Foxp3_CCR4	NT5C
IVD	3.83342e-23	-0.591966	0.1	0.206	1.40307e-18	Foxp3_CCR4	IVD
WAC-AS1	3.8548e-23	-0.488933	0.217	0.357	1.4109e-18	Foxp3_CCR4	WAC-AS1
MVP	3.86273e-23	0.328868	0.795	0.758	1.4138e-18	Foxp3_CCR4	MVP
RAPGEF2	3.98013e-23	-0.624663	0.125	0.239	1.45677e-18	Foxp3_CCR4	RAPGEF2
RPL26	4.34298e-23	0.11463	0.999	0.995	1.58958e-18	Foxp3_CCR4	RPL26
NRIP1	4.348e-23	-0.719713	0.13	0.244	1.59141e-18	Foxp3_CCR4	NRIP1
NUP62	4.5153e-23	-0.474784	0.297	0.445	1.65265e-18	Foxp3_CCR4	NUP62
CMIP	4.52504e-23	-0.719194	0.131	0.245	1.65621e-18	Foxp3_CCR4	CMIP
NAMPT	4.99285e-23	-0.575803	0.378	0.52	1.82743e-18	Foxp3_CCR4	NAMPT
AC007384.1	5.02576e-23	-0.716713	0.147	0.265	1.83948e-18	Foxp3_CCR4	AC007384.1
MAD2L1	5.09662e-23	-0.828555	0.132	0.241	1.86541e-18	Foxp3_CCR4	MAD2L1
HS2ST1	5.62204e-23	-0.561044	0.139	0.259	2.05772e-18	Foxp3_CCR4	HS2ST1
SYNCRIP	5.86751e-23	-0.396217	0.505	0.636	2.14757e-18	Foxp3_CCR4	SYNCRIP
UBXN2A	6.2927e-23	-0.497804	0.158	0.285	2.30319e-18	Foxp3_CCR4	UBXN2A
SRSF3	6.80168e-23	-0.31819	0.748	0.815	2.48948e-18	Foxp3_CCR4	SRSF3
SMG9	6.88835e-23	-0.57876	0.121	0.234	2.52121e-18	Foxp3_CCR4	SMG9
MAFG	7.03492e-23	-0.477807	0.165	0.294	2.57485e-18	Foxp3_CCR4	MAFG
SLC20A1	7.68874e-23	-0.52232	0.285	0.428	2.81416e-18	Foxp3_CCR4	SLC20A1
PPAN	8.02919e-23	-0.565177	0.259	0.397	2.93876e-18	Foxp3_CCR4	PPAN
SYNJ2	8.03133e-23	-0.531054	0.204	0.338	2.93955e-18	Foxp3_CCR4	SYNJ2
PALM2-AKAP2	8.08475e-23	1.12973	0.253	0.174	2.9591e-18	Foxp3_CCR4	PALM2-AKAP2
TNFAIP3	8.37087e-23	-0.602093	0.348	0.487	3.06382e-18	Foxp3_CCR4	TNFAIP3
MTMR11	9.70498e-23	1.18228	0.21	0.132	3.55212e-18	Foxp3_CCR4	MTMR11
RPL17	1.0065e-22	0.112051	0.999	0.993	3.68388e-18	Foxp3_CCR4	RPL17
BTN3A3	1.0136e-22	0.814229	0.314	0.228	3.70989e-18	Foxp3_CCR4	BTN3A3
MAN1A1	1.05686e-22	-0.510234	0.292	0.438	3.86821e-18	Foxp3_CCR4	MAN1A1
TMEM238	1.0686e-22	0.55459	0.518	0.46	3.91117e-18	Foxp3_CCR4	TMEM238
INPPL1	1.11182e-22	-0.64721	0.105	0.212	4.06938e-18	Foxp3_CCR4	INPPL1
PRMT1	1.22225e-22	-0.429369	0.539	0.662	4.47355e-18	Foxp3_CCR4	PRMT1
CDC14A	1.28397e-22	-0.654907	0.268	0.408	4.69945e-18	Foxp3_CCR4	CDC14A
GPX4	1.44983e-22	-0.308744	0.813	0.874	5.30651e-18	Foxp3_CCR4	GPX4
ABI3	1.46039e-22	-0.679017	0.111	0.219	5.34517e-18	Foxp3_CCR4	ABI3
ICOS	1.47811e-22	0.380065	0.642	0.574	5.41005e-18	Foxp3_CCR4	ICOS
SEPTIN7	1.52071e-22	-0.216514	0.838	0.891	5.56596e-18	Foxp3_CCR4	SEPTIN7
LRRC42	1.59702e-22	-0.555012	0.108	0.218	5.84525e-18	Foxp3_CCR4	LRRC42
IQGAP2	1.63808e-22	0.411314	0.672	0.619	5.99554e-18	Foxp3_CCR4	IQGAP2
ZNF267	1.65079e-22	-0.39733	0.355	0.517	6.04204e-18	Foxp3_CCR4	ZNF267
CBL	1.98332e-22	-0.571406	0.223	0.359	7.25917e-18	Foxp3_CCR4	CBL
DCAF7	2.01268e-22	-0.372302	0.415	0.581	7.36663e-18	Foxp3_CCR4	DCAF7
CYP51A1	2.1413e-22	-0.541168	0.129	0.243	7.83739e-18	Foxp3_CCR4	CYP51A1
IRF3	2.17056e-22	0.530749	0.566	0.535	7.94448e-18	Foxp3_CCR4	IRF3
PPP1CB	2.38625e-22	-0.376514	0.387	0.552	8.7339e-18	Foxp3_CCR4	PPP1CB
PAK1IP1	2.41738e-22	-0.576309	0.132	0.248	8.84785e-18	Foxp3_CCR4	PAK1IP1
CALCOCO1	2.42061e-22	0.646679	0.444	0.368	8.85966e-18	Foxp3_CCR4	CALCOCO1
PREX1	2.43581e-22	0.474801	0.62	0.582	8.91529e-18	Foxp3_CCR4	PREX1
AP001011.1	2.4639e-22	1.18346	0.247	0.171	9.01812e-18	Foxp3_CCR4	AP001011.1
TMEM14C	2.48355e-22	-0.369944	0.417	0.58	9.09004e-18	Foxp3_CCR4	TMEM14C
ALDH18A1	2.50012e-22	-0.584524	0.149	0.269	9.15069e-18	Foxp3_CCR4	ALDH18A1
ARHGAP15	2.82649e-22	-0.415041	0.813	0.879	1.03452e-17	Foxp3_CCR4	ARHGAP15
TCF7	3.22985e-22	-1.42329	0.17	0.258	1.18216e-17	Foxp3_CCR4	TCF7
EID1	3.29182e-22	-0.273233	0.819	0.873	1.20484e-17	Foxp3_CCR4	EID1
TUBB	3.51369e-22	-0.869159	0.822	0.846	1.28605e-17	Foxp3_CCR4	TUBB
TSTD1	3.52227e-22	0.292079	0.82	0.804	1.28919e-17	Foxp3_CCR4	TSTD1
MRPL20	3.71402e-22	-0.301334	0.652	0.755	1.35937e-17	Foxp3_CCR4	MRPL20
MAPRE2	3.74022e-22	-0.508708	0.285	0.429	1.36896e-17	Foxp3_CCR4	MAPRE2
FXN	3.94688e-22	-0.530894	0.248	0.385	1.4446e-17	Foxp3_CCR4	FXN
RTP4	3.95348e-22	0.909862	0.289	0.208	1.44701e-17	Foxp3_CCR4	RTP4
MBD3	3.97943e-22	-0.600803	0.114	0.223	1.45651e-17	Foxp3_CCR4	MBD3
SEC23B	3.98555e-22	-0.40933	0.31	0.47	1.45875e-17	Foxp3_CCR4	SEC23B
MPDU1	4.18228e-22	-0.428563	0.33	0.476	1.53076e-17	Foxp3_CCR4	MPDU1
SMC4	4.37652e-22	-0.656928	0.296	0.426	1.60185e-17	Foxp3_CCR4	SMC4
UBA5	4.89056e-22	-0.435747	0.253	0.403	1.78999e-17	Foxp3_CCR4	UBA5
SELENOS	4.91483e-22	-0.409241	0.438	0.583	1.79888e-17	Foxp3_CCR4	SELENOS
INTS6	5.58888e-22	-0.499199	0.281	0.431	2.04559e-17	Foxp3_CCR4	INTS6
LRP10	5.9224e-22	0.355725	0.748	0.723	2.16766e-17	Foxp3_CCR4	LRP10
OSGEP	5.98567e-22	-0.426207	0.229	0.377	2.19082e-17	Foxp3_CCR4	OSGEP
RBBP8	6.13647e-22	-0.703496	0.106	0.209	2.24601e-17	Foxp3_CCR4	RBBP8
ARPC2	6.18618e-22	-0.190423	0.988	0.97	2.2642e-17	Foxp3_CCR4	ARPC2
ATP5PF	6.57285e-22	-0.262397	0.858	0.872	2.40573e-17	Foxp3_CCR4	ATP5PF
ACAP2	7.04804e-22	0.355434	0.704	0.674	2.57965e-17	Foxp3_CCR4	ACAP2
DDX24	7.20607e-22	0.256949	0.873	0.877	2.63749e-17	Foxp3_CCR4	DDX24
TP53TG1	7.21105e-22	0.843474	0.327	0.247	2.63932e-17	Foxp3_CCR4	TP53TG1
GMPPA	7.53939e-22	-0.500502	0.172	0.3	2.75949e-17	Foxp3_CCR4	GMPPA
UBB	7.57094e-22	-0.224639	0.932	0.928	2.77104e-17	Foxp3_CCR4	UBB
TNFRSF11A	7.65689e-22	-0.838513	0.164	0.276	2.8025e-17	Foxp3_CCR4	TNFRSF11A
TNFAIP8L2	8.18858e-22	0.664049	0.453	0.391	2.9971e-17	Foxp3_CCR4	TNFAIP8L2
NUMB	8.53169e-22	-0.453436	0.24	0.384	3.12268e-17	Foxp3_CCR4	NUMB
ZMYND19	8.70541e-22	-0.534734	0.153	0.273	3.18627e-17	Foxp3_CCR4	ZMYND19
PSAP	8.81353e-22	0.315545	0.824	0.809	3.22584e-17	Foxp3_CCR4	PSAP
SIL1	8.99587e-22	-0.485089	0.157	0.282	3.29258e-17	Foxp3_CCR4	SIL1
TNFSF12	9.04054e-22	0.422497	0.626	0.575	3.30893e-17	Foxp3_CCR4	TNFSF12
SMAD7	9.15586e-22	-0.613646	0.138	0.251	3.35113e-17	Foxp3_CCR4	SMAD7
ADARB1	9.18963e-22	-0.563654	0.167	0.288	3.3635e-17	Foxp3_CCR4	ADARB1
FGD3	9.43054e-22	0.465607	0.606	0.582	3.45167e-17	Foxp3_CCR4	FGD3
MLH1	9.73809e-22	-0.467616	0.143	0.264	3.56424e-17	Foxp3_CCR4	MLH1
HIPK1	1.00517e-21	-0.595501	0.197	0.324	3.67902e-17	Foxp3_CCR4	HIPK1
HSBP1	1.0172e-21	-0.381269	0.502	0.629	3.72305e-17	Foxp3_CCR4	HSBP1
SRSF5	1.02092e-21	0.178327	0.967	0.964	3.73666e-17	Foxp3_CCR4	SRSF5
PPME1	1.04127e-21	-0.47161	0.168	0.295	3.81116e-17	Foxp3_CCR4	PPME1
M6PR	1.0827e-21	-0.361383	0.584	0.711	3.96278e-17	Foxp3_CCR4	M6PR
LRRC8B	1.08348e-21	-0.592117	0.12	0.228	3.96564e-17	Foxp3_CCR4	LRRC8B
WDFY2	1.09495e-21	-0.528904	0.206	0.339	4.00764e-17	Foxp3_CCR4	WDFY2
SKAP2	1.14756e-21	0.942493	0.254	0.175	4.20019e-17	Foxp3_CCR4	SKAP2
EDF1	1.15771e-21	-0.205038	0.932	0.922	4.23733e-17	Foxp3_CCR4	EDF1
RHBDD3	1.17592e-21	-0.523112	0.099	0.202	4.30398e-17	Foxp3_CCR4	RHBDD3
SLC5A3	1.18701e-21	-0.476968	0.261	0.399	4.34456e-17	Foxp3_CCR4	SLC5A3
ACAD9	1.27951e-21	-0.610055	0.105	0.21	4.68315e-17	Foxp3_CCR4	ACAD9
PCGF5	1.35088e-21	0.570276	0.525	0.482	4.94436e-17	Foxp3_CCR4	PCGF5
RNF138	1.37042e-21	-0.583212	0.253	0.394	5.01586e-17	Foxp3_CCR4	RNF138
PSMA1	1.37543e-21	-0.261345	0.855	0.873	5.0342e-17	Foxp3_CCR4	PSMA1
FMNL3	1.39242e-21	-0.636584	0.126	0.235	5.09639e-17	Foxp3_CCR4	FMNL3
PSMB5	1.39464e-21	-0.417457	0.385	0.532	5.10453e-17	Foxp3_CCR4	PSMB5
POLD2	1.41539e-21	-0.542307	0.235	0.366	5.18048e-17	Foxp3_CCR4	POLD2
CFAP20	1.6258e-21	-0.423613	0.189	0.326	5.95058e-17	Foxp3_CCR4	CFAP20
LUC7L2	1.64505e-21	-0.345193	0.515	0.663	6.02104e-17	Foxp3_CCR4	LUC7L2
PSMB10	1.67517e-21	0.284112	0.908	0.873	6.13128e-17	Foxp3_CCR4	PSMB10
AGFG1	1.6778e-21	-0.482099	0.32	0.468	6.1409e-17	Foxp3_CCR4	AGFG1
CXorf40B	1.73236e-21	-0.503571	0.218	0.355	6.3406e-17	Foxp3_CCR4	CXorf40B
NCLN	1.79059e-21	-0.445977	0.165	0.291	6.55372e-17	Foxp3_CCR4	NCLN
ESYT2	2.14296e-21	-0.439356	0.36	0.516	7.84343e-17	Foxp3_CCR4	ESYT2
NOP16	2.16449e-21	-0.741031	0.187	0.305	7.92227e-17	Foxp3_CCR4	NOP16
RRBP1	2.32372e-21	-0.325351	0.308	0.457	8.50504e-17	Foxp3_CCR4	RRBP1
SPCS1	2.33052e-21	-0.231785	0.854	0.884	8.52995e-17	Foxp3_CCR4	SPCS1
PDK1	2.39024e-21	0.883649	0.263	0.184	8.74852e-17	Foxp3_CCR4	PDK1
AP1G2	2.64526e-21	0.533411	0.542	0.492	9.68193e-17	Foxp3_CCR4	AP1G2
FLOT1	2.76582e-21	-0.425286	0.424	0.564	1.01232e-16	Foxp3_CCR4	FLOT1
LINC00623	2.76612e-21	-0.784063	0.114	0.215	1.01243e-16	Foxp3_CCR4	LINC00623
NFKBIB	2.77226e-21	-0.422867	0.253	0.4	1.01467e-16	Foxp3_CCR4	NFKBIB
HIF1A-AS3	2.96821e-21	-0.787514	0.103	0.201	1.08639e-16	Foxp3_CCR4	HIF1A-AS3
HNRNPM	3.26072e-21	-0.304142	0.685	0.792	1.19346e-16	Foxp3_CCR4	HNRNPM
IQCB1	3.26255e-21	-0.45658	0.22	0.357	1.19413e-16	Foxp3_CCR4	IQCB1
LSM5	3.29982e-21	-0.371769	0.457	0.603	1.20777e-16	Foxp3_CCR4	LSM5
PNMA1	3.39242e-21	-0.482573	0.162	0.285	1.24166e-16	Foxp3_CCR4	PNMA1
PCGF6	3.51326e-21	-0.546304	0.114	0.221	1.28589e-16	Foxp3_CCR4	PCGF6
CDC16	3.6326e-21	-0.439396	0.217	0.355	1.32957e-16	Foxp3_CCR4	CDC16
CD151	3.79609e-21	-0.414501	0.361	0.508	1.38941e-16	Foxp3_CCR4	CD151
PSMD3	4.09549e-21	-0.381177	0.452	0.598	1.49899e-16	Foxp3_CCR4	PSMD3
LRRC59	4.15157e-21	-0.419756	0.295	0.442	1.51952e-16	Foxp3_CCR4	LRRC59
N4BP2	4.18768e-21	-0.408929	0.191	0.322	1.53273e-16	Foxp3_CCR4	N4BP2
OGFOD3	4.57021e-21	-0.504275	0.129	0.241	1.67274e-16	Foxp3_CCR4	OGFOD3
MPHOSPH9	4.79163e-21	-0.54322	0.145	0.259	1.75378e-16	Foxp3_CCR4	MPHOSPH9
SRSF7	4.8196e-21	-0.324668	0.775	0.84	1.76402e-16	Foxp3_CCR4	SRSF7
CNIH1	4.93651e-21	-0.370151	0.471	0.622	1.80681e-16	Foxp3_CCR4	CNIH1
PXK	5.07029e-21	-0.443857	0.214	0.35	1.85578e-16	Foxp3_CCR4	PXK
ARL8B	5.08447e-21	-0.398352	0.324	0.479	1.86097e-16	Foxp3_CCR4	ARL8B
TIMM23	5.28953e-21	-0.426891	0.293	0.439	1.93602e-16	Foxp3_CCR4	TIMM23
EIF3A	5.58929e-21	0.295298	0.851	0.806	2.04574e-16	Foxp3_CCR4	EIF3A
ARHGEF1	5.78695e-21	0.286636	0.851	0.847	2.11808e-16	Foxp3_CCR4	ARHGEF1
HDAC1	5.85178e-21	-0.304144	0.662	0.758	2.14181e-16	Foxp3_CCR4	HDAC1
LINC00476	6.00961e-21	-0.578996	0.15	0.264	2.19958e-16	Foxp3_CCR4	LINC00476
PRR13	6.02754e-21	0.213379	0.939	0.914	2.20614e-16	Foxp3_CCR4	PRR13
IRF7	6.09665e-21	0.661826	0.45	0.383	2.23143e-16	Foxp3_CCR4	IRF7
GALE	6.46226e-21	-0.478435	0.112	0.219	2.36525e-16	Foxp3_CCR4	GALE
C1orf112	6.72514e-21	0.836671	0.263	0.186	2.46147e-16	Foxp3_CCR4	C1orf112
CNST	7.17088e-21	0.608293	0.48	0.432	2.62461e-16	Foxp3_CCR4	CNST
GMPPB	7.23296e-21	-0.489625	0.174	0.296	2.64734e-16	Foxp3_CCR4	GMPPB
TRA2B	7.39565e-21	-0.336932	0.586	0.701	2.70688e-16	Foxp3_CCR4	TRA2B
CBX5	7.88842e-21	-0.459448	0.281	0.418	2.88724e-16	Foxp3_CCR4	CBX5
TMED1	8.60151e-21	-0.415095	0.168	0.293	3.14824e-16	Foxp3_CCR4	TMED1
LINC00243	8.68543e-21	0.736214	0.287	0.201	3.17895e-16	Foxp3_CCR4	LINC00243
SLBP	8.94435e-21	-0.528749	0.46	0.581	3.27372e-16	Foxp3_CCR4	SLBP
GPR174	9.36054e-21	-0.500495	0.205	0.333	3.42605e-16	Foxp3_CCR4	GPR174
SUB1	9.42696e-21	-0.249717	0.952	0.933	3.45036e-16	Foxp3_CCR4	SUB1
PRDX1	1.00101e-20	0.195886	0.951	0.905	3.66378e-16	Foxp3_CCR4	PRDX1
PKIA	1.0243e-20	-0.478894	0.278	0.416	3.74904e-16	Foxp3_CCR4	PKIA
ANKLE2	1.05997e-20	-0.415094	0.277	0.425	3.87959e-16	Foxp3_CCR4	ANKLE2
UBQLN2	1.07501e-20	0.725908	0.492	0.449	3.93464e-16	Foxp3_CCR4	UBQLN2
TMEM9	1.20808e-20	-0.673411	0.106	0.205	4.4217e-16	Foxp3_CCR4	TMEM9
ZFAS1	1.215e-20	-0.375685	0.78	0.874	4.44703e-16	Foxp3_CCR4	ZFAS1
LTBP3	1.26479e-20	-0.448622	0.265	0.404	4.62927e-16	Foxp3_CCR4	LTBP3
PCBP1	1.28932e-20	0.193777	0.982	0.964	4.71902e-16	Foxp3_CCR4	PCBP1
GNL3	1.3135e-20	-0.498053	0.241	0.374	4.80753e-16	Foxp3_CCR4	GNL3
PRELID1	1.40212e-20	-0.330695	0.851	0.852	5.13189e-16	Foxp3_CCR4	PRELID1
SLC39A7	1.40386e-20	-0.392352	0.297	0.449	5.13828e-16	Foxp3_CCR4	SLC39A7
DNM1L	1.45804e-20	-0.420797	0.258	0.406	5.33657e-16	Foxp3_CCR4	DNM1L
TM9SF1	1.47344e-20	-0.403458	0.233	0.376	5.39294e-16	Foxp3_CCR4	TM9SF1
BUD31	1.5058e-20	-0.357097	0.499	0.633	5.5114e-16	Foxp3_CCR4	BUD31
HGSNAT	1.51529e-20	-0.59596	0.137	0.246	5.5461e-16	Foxp3_CCR4	HGSNAT
EFL1	1.53465e-20	-0.515398	0.154	0.272	5.61696e-16	Foxp3_CCR4	EFL1
DAZAP1	1.74282e-20	-0.359529	0.44	0.582	6.37888e-16	Foxp3_CCR4	DAZAP1
CREBRF	1.75266e-20	0.6113	0.356	0.268	6.41489e-16	Foxp3_CCR4	CREBRF
GLCCI1	1.78984e-20	0.708011	0.393	0.313	6.55098e-16	Foxp3_CCR4	GLCCI1
CALCOCO2	1.915e-20	0.554007	0.565	0.531	7.00909e-16	Foxp3_CCR4	CALCOCO2
EIF3H	1.96723e-20	0.206452	0.927	0.922	7.20027e-16	Foxp3_CCR4	EIF3H
NUP58	2.18186e-20	-0.416532	0.264	0.407	7.98583e-16	Foxp3_CCR4	NUP58
JMJD4	2.22002e-20	-0.502406	0.184	0.309	8.1255e-16	Foxp3_CCR4	JMJD4
SAMD9	2.26247e-20	0.551241	0.5	0.443	8.28086e-16	Foxp3_CCR4	SAMD9
PNN	2.37034e-20	-0.348838	0.572	0.707	8.67567e-16	Foxp3_CCR4	PNN
ETF1	2.46434e-20	-0.399763	0.29	0.436	9.01973e-16	Foxp3_CCR4	ETF1
IGBP1	2.47921e-20	0.418858	0.646	0.629	9.07417e-16	Foxp3_CCR4	IGBP1
GMPS	2.58404e-20	-0.414734	0.323	0.468	9.45783e-16	Foxp3_CCR4	GMPS
SIVA1	2.69087e-20	-0.392567	0.574	0.683	9.84885e-16	Foxp3_CCR4	SIVA1
OCIAD1	2.96122e-20	-0.294211	0.64	0.762	1.08384e-15	Foxp3_CCR4	OCIAD1
MCMBP	3.22492e-20	-0.421555	0.253	0.389	1.18035e-15	Foxp3_CCR4	MCMBP
ATF7IP2	3.23263e-20	-0.474995	0.219	0.348	1.18317e-15	Foxp3_CCR4	ATF7IP2
SAMD1	3.26545e-20	-0.594566	0.156	0.268	1.19519e-15	Foxp3_CCR4	SAMD1
NFKB1	3.39339e-20	-0.404848	0.449	0.592	1.24201e-15	Foxp3_CCR4	NFKB1
ZNF217	3.76163e-20	-0.407588	0.323	0.473	1.37679e-15	Foxp3_CCR4	ZNF217
STK10	3.82765e-20	0.339486	0.741	0.727	1.40096e-15	Foxp3_CCR4	STK10
RFT1	3.87219e-20	-0.488531	0.124	0.232	1.41726e-15	Foxp3_CCR4	RFT1
SLC50A1	4.06121e-20	0.846758	0.397	0.346	1.48644e-15	Foxp3_CCR4	SLC50A1
HSPA9	4.23327e-20	-0.333553	0.569	0.699	1.54942e-15	Foxp3_CCR4	HSPA9
ETHE1	4.29557e-20	-0.355772	0.441	0.598	1.57222e-15	Foxp3_CCR4	ETHE1
SUZ12	4.53021e-20	-0.356218	0.415	0.564	1.6581e-15	Foxp3_CCR4	SUZ12
CCNH	4.61763e-20	-0.384118	0.428	0.594	1.6901e-15	Foxp3_CCR4	CCNH
PDS5A	4.663e-20	-0.402002	0.463	0.606	1.7067e-15	Foxp3_CCR4	PDS5A
DTX3L	4.6792e-20	0.655134	0.448	0.394	1.71263e-15	Foxp3_CCR4	DTX3L
PARP14	4.76208e-20	0.506161	0.569	0.53	1.74297e-15	Foxp3_CCR4	PARP14
BTN3A1	5.12196e-20	0.68325	0.345	0.265	1.87469e-15	Foxp3_CCR4	BTN3A1
SRSF1	5.51084e-20	-0.352112	0.481	0.627	2.01702e-15	Foxp3_CCR4	SRSF1
ATP6V1G1	5.56799e-20	0.221879	0.912	0.908	2.03794e-15	Foxp3_CCR4	ATP6V1G1
SLC9A9	5.61489e-20	-0.620142	0.188	0.305	2.05511e-15	Foxp3_CCR4	SLC9A9
MPZL3	5.67118e-20	-0.627928	0.167	0.279	2.07571e-15	Foxp3_CCR4	MPZL3
PSMD7	5.69643e-20	-0.307765	0.65	0.739	2.08495e-15	Foxp3_CCR4	PSMD7
NBN	5.89841e-20	-0.399505	0.258	0.4	2.15888e-15	Foxp3_CCR4	NBN
CSTF2	6.08907e-20	-0.428315	0.187	0.314	2.22866e-15	Foxp3_CCR4	CSTF2
BOLA2	6.19233e-20	-0.432843	0.132	0.243	2.26646e-15	Foxp3_CCR4	BOLA2
PLCG1	6.56629e-20	0.547308	0.509	0.453	2.40333e-15	Foxp3_CCR4	PLCG1
TBC1D10B	6.69333e-20	-0.386031	0.218	0.354	2.44983e-15	Foxp3_CCR4	TBC1D10B
BZW2	6.85192e-20	-0.473597	0.202	0.325	2.50787e-15	Foxp3_CCR4	BZW2
HSPA4	7.02495e-20	-0.394596	0.407	0.543	2.5712e-15	Foxp3_CCR4	HSPA4
TNFRSF18	7.03998e-20	-0.675179	0.698	0.685	2.5767e-15	Foxp3_CCR4	TNFRSF18
RALB	7.32656e-20	-0.490881	0.207	0.333	2.6816e-15	Foxp3_CCR4	RALB
GZMM	7.881e-20	-0.47523	0.425	0.551	2.88453e-15	Foxp3_CCR4	GZMM
CPPED1	7.97388e-20	-0.536255	0.123	0.229	2.91852e-15	Foxp3_CCR4	CPPED1
PPP5C	8.13894e-20	-0.396012	0.232	0.372	2.97893e-15	Foxp3_CCR4	PPP5C
PYHIN1	8.63865e-20	0.372266	0.644	0.589	3.16183e-15	Foxp3_CCR4	PYHIN1
TMSB4X	8.801e-20	-0.241438	1	0.998	3.22125e-15	Foxp3_CCR4	TMSB4X
GLUD1	8.88371e-20	-0.423807	0.461	0.598	3.25153e-15	Foxp3_CCR4	GLUD1
SH2B3	9.1349e-20	-0.627446	0.105	0.202	3.34347e-15	Foxp3_CCR4	SH2B3
DGLUCY	9.1484e-20	0.614994	0.404	0.335	3.3484e-15	Foxp3_CCR4	DGLUCY
PTPN9	1.06936e-19	-0.462986	0.21	0.339	3.91396e-15	Foxp3_CCR4	PTPN9
VGLL4	1.08183e-19	-0.472167	0.218	0.347	3.9596e-15	Foxp3_CCR4	VGLL4
RER1	1.10588e-19	-0.300241	0.612	0.713	4.04764e-15	Foxp3_CCR4	RER1
UBE2M	1.20172e-19	-0.322793	0.598	0.703	4.39842e-15	Foxp3_CCR4	UBE2M
COMMD6	1.24624e-19	0.175243	0.959	0.957	4.56137e-15	Foxp3_CCR4	COMMD6
NECAP2	1.24706e-19	0.317664	0.723	0.675	4.56435e-15	Foxp3_CCR4	NECAP2
MAPK8	1.30963e-19	-0.405847	0.221	0.352	4.79337e-15	Foxp3_CCR4	MAPK8
SRF	1.38706e-19	-0.436233	0.178	0.3	5.07677e-15	Foxp3_CCR4	SRF
GPN1	1.42248e-19	-0.381222	0.252	0.396	5.20643e-15	Foxp3_CCR4	GPN1
PAGR1	1.45177e-19	-0.380405	0.283	0.427	5.31362e-15	Foxp3_CCR4	PAGR1
EXOSC4	1.49149e-19	-0.406524	0.21	0.341	5.459e-15	Foxp3_CCR4	EXOSC4
TKT	1.51641e-19	0.376867	0.769	0.731	5.55021e-15	Foxp3_CCR4	TKT
DUSP16	1.638e-19	0.492592	0.503	0.448	5.99524e-15	Foxp3_CCR4	DUSP16
ICMT	1.65763e-19	-0.457211	0.132	0.242	6.06709e-15	Foxp3_CCR4	ICMT
AC092821.3	1.72811e-19	-0.462198	0.288	0.424	6.32505e-15	Foxp3_CCR4	AC092821.3
EIF4B	1.7751e-19	0.22061	0.892	0.883	6.49705e-15	Foxp3_CCR4	EIF4B
AKAP17A	1.82402e-19	-0.3961	0.319	0.468	6.67611e-15	Foxp3_CCR4	AKAP17A
BCKDK	2.03112e-19	-0.366923	0.221	0.357	7.43409e-15	Foxp3_CCR4	BCKDK
OXCT1	2.22518e-19	-0.463339	0.291	0.43	8.14438e-15	Foxp3_CCR4	OXCT1
UBE2G1	2.24714e-19	-0.369756	0.313	0.464	8.22475e-15	Foxp3_CCR4	UBE2G1
AP1S1	2.27352e-19	-0.34968	0.333	0.49	8.3213e-15	Foxp3_CCR4	AP1S1
EXOC5	2.35348e-19	-0.405134	0.216	0.35	8.61398e-15	Foxp3_CCR4	EXOC5
HNRNPLL	2.57391e-19	-0.39857	0.442	0.587	9.42076e-15	Foxp3_CCR4	HNRNPLL
EXOSC3	2.72108e-19	-0.336749	0.288	0.434	9.95941e-15	Foxp3_CCR4	EXOSC3
TNFAIP8	2.7628e-19	-0.416428	0.553	0.678	1.01121e-14	Foxp3_CCR4	TNFAIP8
MORF4L2	2.8132e-19	-0.409421	0.326	0.478	1.02966e-14	Foxp3_CCR4	MORF4L2
PDE4A	2.89434e-19	-0.370799	0.287	0.429	1.05936e-14	Foxp3_CCR4	PDE4A
RTL8C	2.90181e-19	-0.405401	0.3	0.445	1.06209e-14	Foxp3_CCR4	RTL8C
RUVBL2	2.95933e-19	-0.432486	0.255	0.389	1.08314e-14	Foxp3_CCR4	RUVBL2
PRMT5	3.07853e-19	-0.520329	0.113	0.214	1.12677e-14	Foxp3_CCR4	PRMT5
CASP9	3.21895e-19	-0.378436	0.123	0.228	1.17817e-14	Foxp3_CCR4	CASP9
TRIR	3.70393e-19	0.20997	0.964	0.94	1.35567e-14	Foxp3_CCR4	TRIR
USP36	3.85893e-19	-0.512538	0.216	0.34	1.41241e-14	Foxp3_CCR4	USP36
CDK19	3.88849e-19	-0.587773	0.155	0.265	1.42322e-14	Foxp3_CCR4	CDK19
MAX	4.12069e-19	0.394391	0.654	0.643	1.50822e-14	Foxp3_CCR4	MAX
EIF4G3	4.15124e-19	-0.380898	0.38	0.533	1.5194e-14	Foxp3_CCR4	EIF4G3
TSR1	4.52355e-19	-0.421108	0.157	0.269	1.65567e-14	Foxp3_CCR4	TSR1
SNHG29	5.01854e-19	-0.292083	0.876	0.925	1.83683e-14	Foxp3_CCR4	SNHG29
GNPDA1	5.27302e-19	-0.473571	0.254	0.38	1.92998e-14	Foxp3_CCR4	GNPDA1
STRBP	5.59905e-19	-0.480044	0.16	0.272	2.04931e-14	Foxp3_CCR4	STRBP
NARF	5.61729e-19	0.434203	0.644	0.62	2.05598e-14	Foxp3_CCR4	NARF
FAM162A	5.8739e-19	-0.410415	0.571	0.698	2.1499e-14	Foxp3_CCR4	FAM162A
RRP1	6.1679e-19	-0.535536	0.153	0.263	2.25751e-14	Foxp3_CCR4	RRP1
GPAA1	6.19763e-19	-0.349555	0.441	0.587	2.26839e-14	Foxp3_CCR4	GPAA1
CREBZF	6.20824e-19	-0.33786	0.345	0.496	2.27228e-14	Foxp3_CCR4	CREBZF
TRIM8	6.24668e-19	-0.375434	0.315	0.462	2.28635e-14	Foxp3_CCR4	TRIM8
KDM2B	6.25493e-19	-0.372505	0.214	0.344	2.28937e-14	Foxp3_CCR4	KDM2B
TRABD	6.58179e-19	0.340872	0.729	0.716	2.409e-14	Foxp3_CCR4	TRABD
PLXNC1	6.84555e-19	-0.561381	0.108	0.204	2.50554e-14	Foxp3_CCR4	PLXNC1
SFT2D2	6.92456e-19	-0.418473	0.253	0.387	2.53446e-14	Foxp3_CCR4	SFT2D2
C1orf216	6.93879e-19	-0.493905	0.118	0.219	2.53967e-14	Foxp3_CCR4	C1orf216
AUH	6.98357e-19	-0.428213	0.257	0.388	2.55606e-14	Foxp3_CCR4	AUH
AFG3L2	7.09101e-19	-0.381754	0.278	0.418	2.59538e-14	Foxp3_CCR4	AFG3L2
PRKAR1B	7.53344e-19	-0.480025	0.179	0.294	2.75732e-14	Foxp3_CCR4	PRKAR1B
TAGAP	8.26628e-19	0.486816	0.374	0.285	3.02554e-14	Foxp3_CCR4	TAGAP
CNPY2	8.4773e-19	-0.281233	0.657	0.755	3.10277e-14	Foxp3_CCR4	CNPY2
SFXN4	8.53071e-19	-0.533739	0.133	0.237	3.12233e-14	Foxp3_CCR4	SFXN4
NONO	8.99307e-19	-0.272862	0.627	0.733	3.29155e-14	Foxp3_CCR4	NONO
SLC16A3	8.99382e-19	-0.380816	0.533	0.648	3.29183e-14	Foxp3_CCR4	SLC16A3
AZIN1	9.47142e-19	-0.331912	0.296	0.441	3.46664e-14	Foxp3_CCR4	AZIN1
GTF3A	1.06733e-18	0.29901	0.82	0.789	3.90652e-14	Foxp3_CCR4	GTF3A
FHOD1	1.07463e-18	-0.347295	0.206	0.336	3.93326e-14	Foxp3_CCR4	FHOD1
NME4	1.14054e-18	-0.90515	0.113	0.202	4.17448e-14	Foxp3_CCR4	NME4
CKS1B	1.23785e-18	-0.779788	0.137	0.234	4.53065e-14	Foxp3_CCR4	CKS1B
MACO1	1.30368e-18	-0.409665	0.201	0.323	4.7716e-14	Foxp3_CCR4	MACO1
WDR5	1.3254e-18	-0.466052	0.149	0.259	4.85109e-14	Foxp3_CCR4	WDR5
POLR2D	1.41386e-18	-0.420669	0.184	0.307	5.17488e-14	Foxp3_CCR4	POLR2D
LPP	1.41929e-18	0.478566	0.531	0.497	5.19475e-14	Foxp3_CCR4	LPP
TRAPPC6A	1.46141e-18	0.37808	0.642	0.619	5.3489e-14	Foxp3_CCR4	TRAPPC6A
CA5B	1.50935e-18	-0.614083	0.127	0.226	5.52436e-14	Foxp3_CCR4	CA5B
ATP13A1	1.54825e-18	0.623331	0.457	0.415	5.66674e-14	Foxp3_CCR4	ATP13A1
MAPK9	1.6747e-18	-0.353968	0.21	0.342	6.12957e-14	Foxp3_CCR4	MAPK9
CD68	1.75453e-18	-1.11868	0.219	0.317	6.42176e-14	Foxp3_CCR4	CD68
MAN1A2	1.75543e-18	0.453201	0.594	0.567	6.42505e-14	Foxp3_CCR4	MAN1A2
IER2	1.81592e-18	0.290074	0.772	0.741	6.64646e-14	Foxp3_CCR4	IER2
CAAP1	2.19612e-18	-0.375759	0.235	0.369	8.03804e-14	Foxp3_CCR4	CAAP1
ATG7	2.323e-18	-0.495651	0.193	0.315	8.5024e-14	Foxp3_CCR4	ATG7
SCAMP2	2.34056e-18	0.314817	0.746	0.733	8.56667e-14	Foxp3_CCR4	SCAMP2
VCL	2.34806e-18	-0.576432	0.129	0.228	8.59415e-14	Foxp3_CCR4	VCL
TRAPPC1	2.51089e-18	0.232533	0.902	0.86	9.19011e-14	Foxp3_CCR4	TRAPPC1
SLC35F5	2.55599e-18	-0.546116	0.105	0.2	9.35517e-14	Foxp3_CCR4	SLC35F5
DLD	2.61764e-18	-0.339419	0.321	0.471	9.58081e-14	Foxp3_CCR4	DLD
RRP7A	2.62074e-18	-0.329022	0.361	0.507	9.59219e-14	Foxp3_CCR4	RRP7A
DPP3	2.63456e-18	-0.320069	0.25	0.386	9.64276e-14	Foxp3_CCR4	DPP3
E2F4	2.66414e-18	-0.318335	0.417	0.575	9.75101e-14	Foxp3_CCR4	E2F4
NCAPH2	2.74195e-18	-0.524483	0.113	0.21	1.00358e-13	Foxp3_CCR4	NCAPH2
PRDX5	2.78162e-18	-0.265557	0.767	0.826	1.0181e-13	Foxp3_CCR4	PRDX5
RASSF1	2.8588e-18	-0.352402	0.292	0.435	1.04635e-13	Foxp3_CCR4	RASSF1
NFIC	2.9235e-18	-0.444383	0.155	0.263	1.07003e-13	Foxp3_CCR4	NFIC
CALU	3.11182e-18	-0.420754	0.21	0.335	1.13896e-13	Foxp3_CCR4	CALU
SNX14	3.21661e-18	-0.345475	0.295	0.443	1.17731e-13	Foxp3_CCR4	SNX14
TBC1D9B	3.25336e-18	-0.378112	0.198	0.321	1.19076e-13	Foxp3_CCR4	TBC1D9B
RPL8	3.58912e-18	0.112122	0.999	0.996	1.31365e-13	Foxp3_CCR4	RPL8
YIF1B	3.59934e-18	-0.315888	0.382	0.537	1.31739e-13	Foxp3_CCR4	YIF1B
G3BP2	3.67539e-18	-0.371928	0.655	0.756	1.34523e-13	Foxp3_CCR4	G3BP2
HNRNPA1	3.7144e-18	-0.164349	0.987	0.984	1.35951e-13	Foxp3_CCR4	HNRNPA1
ADAM8	3.74089e-18	-0.503897	0.444	0.56	1.3692e-13	Foxp3_CCR4	ADAM8
C17orf75	3.76198e-18	-0.503084	0.117	0.215	1.37692e-13	Foxp3_CCR4	C17orf75
PRPF3	3.82885e-18	-0.421535	0.18	0.298	1.4014e-13	Foxp3_CCR4	PRPF3
SFXN3	3.91215e-18	-0.347492	0.186	0.306	1.43189e-13	Foxp3_CCR4	SFXN3
FUS	4.06174e-18	-0.263843	0.849	0.896	1.48664e-13	Foxp3_CCR4	FUS
ZFP36L2	4.2269e-18	-0.511334	0.745	0.824	1.54709e-13	Foxp3_CCR4	ZFP36L2
DLEU2	4.24758e-18	-0.566976	0.285	0.41	1.55466e-13	Foxp3_CCR4	DLEU2
DDX60L	4.29254e-18	0.712084	0.29	0.212	1.57111e-13	Foxp3_CCR4	DDX60L
IFT27	4.34982e-18	-0.327432	0.187	0.308	1.59208e-13	Foxp3_CCR4	IFT27
RASA1	4.3747e-18	-0.413672	0.306	0.445	1.60119e-13	Foxp3_CCR4	RASA1
IARS	4.393e-18	-0.429101	0.327	0.46	1.60788e-13	Foxp3_CCR4	IARS
TUBA4A	4.49647e-18	-0.36333	0.759	0.828	1.64575e-13	Foxp3_CCR4	TUBA4A
JMJD6	4.58706e-18	-0.393084	0.216	0.344	1.67891e-13	Foxp3_CCR4	JMJD6
HELZ	4.84028e-18	-0.40086	0.318	0.46	1.77159e-13	Foxp3_CCR4	HELZ
SLC39A1	4.96003e-18	-0.383478	0.322	0.464	1.81542e-13	Foxp3_CCR4	SLC39A1
EFTUD2	5.02427e-18	-0.338101	0.235	0.37	1.83893e-13	Foxp3_CCR4	EFTUD2
ATAD2	5.23269e-18	-0.75749	0.185	0.286	1.91522e-13	Foxp3_CCR4	ATAD2
PPP4R1	5.6152e-18	-0.392173	0.141	0.247	2.05522e-13	Foxp3_CCR4	PPP4R1
FBRS	5.84193e-18	-0.311628	0.367	0.518	2.1382e-13	Foxp3_CCR4	FBRS
PRPF38A	5.99453e-18	-0.317522	0.328	0.482	2.19406e-13	Foxp3_CCR4	PRPF38A
KDM5B	6.12465e-18	-0.358748	0.366	0.506	2.24168e-13	Foxp3_CCR4	KDM5B
REST	6.14871e-18	-0.310834	0.472	0.625	2.25049e-13	Foxp3_CCR4	REST
PCYOX1	6.28821e-18	-0.602588	0.11	0.203	2.30155e-13	Foxp3_CCR4	PCYOX1
PFDN6	6.33373e-18	-0.353163	0.395	0.536	2.31821e-13	Foxp3_CCR4	PFDN6
HIST2H2AC	6.3555e-18	-0.532919	0.235	0.352	2.32618e-13	Foxp3_CCR4	HIST2H2AC
ELMSAN1	6.35837e-18	-0.536633	0.136	0.237	2.32723e-13	Foxp3_CCR4	ELMSAN1
MIF	6.40615e-18	-0.303502	0.995	0.987	2.34471e-13	Foxp3_CCR4	MIF
PRPF38B	6.67611e-18	-0.307177	0.564	0.705	2.44352e-13	Foxp3_CCR4	PRPF38B
UBAC2	7.0006e-18	-0.43147	0.345	0.492	2.56229e-13	Foxp3_CCR4	UBAC2
MPI	7.05434e-18	0.698481	0.382	0.321	2.58196e-13	Foxp3_CCR4	MPI
OGFOD1	7.56466e-18	-0.421414	0.163	0.276	2.76874e-13	Foxp3_CCR4	OGFOD1
SMC6	7.6267e-18	0.712075	0.424	0.376	2.79145e-13	Foxp3_CCR4	SMC6
WASF2	8.3799e-18	0.338348	0.755	0.752	3.06713e-13	Foxp3_CCR4	WASF2
PLEKHA1	8.41389e-18	0.700474	0.222	0.147	3.07957e-13	Foxp3_CCR4	PLEKHA1
SNRPG	9.05021e-18	-0.25723	0.846	0.856	3.31247e-13	Foxp3_CCR4	SNRPG
PPP1R35	9.21193e-18	0.418922	0.638	0.628	3.37166e-13	Foxp3_CCR4	PPP1R35
STARD3NL	9.23718e-18	-0.380929	0.183	0.301	3.3809e-13	Foxp3_CCR4	STARD3NL
WBP2	9.31559e-18	0.397078	0.619	0.602	3.4096e-13	Foxp3_CCR4	WBP2
CCDC47	9.48446e-18	-0.311204	0.382	0.528	3.47141e-13	Foxp3_CCR4	CCDC47
EDEM1	1.01813e-17	-0.394286	0.244	0.375	3.72647e-13	Foxp3_CCR4	EDEM1
FKBP1A	1.03077e-17	-0.309614	0.749	0.781	3.77271e-13	Foxp3_CCR4	FKBP1A
C19orf48	1.05579e-17	-0.621544	0.159	0.259	3.86431e-13	Foxp3_CCR4	C19orf48
LMAN2	1.07042e-17	-0.243891	0.77	0.817	3.91783e-13	Foxp3_CCR4	LMAN2
AGO3	1.19888e-17	-0.426868	0.238	0.366	4.38801e-13	Foxp3_CCR4	AGO3
PSMD14	1.32971e-17	-0.361793	0.455	0.571	4.86688e-13	Foxp3_CCR4	PSMD14
RBM19	1.41773e-17	-0.37973	0.212	0.333	5.18903e-13	Foxp3_CCR4	RBM19
KLHL2	1.46867e-17	0.693534	0.39	0.34	5.37547e-13	Foxp3_CCR4	KLHL2
SPTY2D1	1.49441e-17	-0.361612	0.222	0.348	5.46971e-13	Foxp3_CCR4	SPTY2D1
TPD52L2	1.50177e-17	-0.374349	0.294	0.435	5.49662e-13	Foxp3_CCR4	TPD52L2
MAD2L2	1.5363e-17	-0.357626	0.32	0.459	5.62302e-13	Foxp3_CCR4	MAD2L2
NUP88	1.55284e-17	-0.417991	0.152	0.26	5.68356e-13	Foxp3_CCR4	NUP88
TYW3	1.62679e-17	-0.333284	0.234	0.363	5.9542e-13	Foxp3_CCR4	TYW3
RPS4Y1	1.62922e-17	0.377899	0.562	0.5	5.9631e-13	Foxp3_CCR4	RPS4Y1
RBBP7	1.66924e-17	-0.341372	0.451	0.58	6.10959e-13	Foxp3_CCR4	RBBP7
LYAR	1.74975e-17	-0.448073	0.197	0.312	6.40426e-13	Foxp3_CCR4	LYAR
RARA	1.78865e-17	0.796742	0.314	0.248	6.54663e-13	Foxp3_CCR4	RARA
GPATCH2L	1.82876e-17	-0.337448	0.199	0.323	6.69345e-13	Foxp3_CCR4	GPATCH2L
HDDC2	1.85315e-17	-0.335347	0.35	0.493	6.7827e-13	Foxp3_CCR4	HDDC2
DGKZ	1.85879e-17	0.398749	0.571	0.538	6.80334e-13	Foxp3_CCR4	DGKZ
MSH2	2.02098e-17	-0.45666	0.176	0.284	7.39697e-13	Foxp3_CCR4	MSH2
SLC39A6	2.02233e-17	-0.350009	0.21	0.335	7.40194e-13	Foxp3_CCR4	SLC39A6
NDUFB4	2.0529e-17	0.24281	0.897	0.864	7.51382e-13	Foxp3_CCR4	NDUFB4
TBCB	2.19214e-17	0.293332	0.791	0.768	8.02347e-13	Foxp3_CCR4	TBCB
RPL22L1	2.21282e-17	-0.453681	0.42	0.547	8.09915e-13	Foxp3_CCR4	RPL22L1
SRSF10	2.25014e-17	-0.289724	0.659	0.747	8.23574e-13	Foxp3_CCR4	SRSF10
TXNDC17	2.28694e-17	-0.36383	0.588	0.683	8.37045e-13	Foxp3_CCR4	TXNDC17
SZRD1	2.50287e-17	-0.327401	0.45	0.586	9.16076e-13	Foxp3_CCR4	SZRD1
GALK1	2.55733e-17	-0.339165	0.271	0.409	9.3601e-13	Foxp3_CCR4	GALK1
TMEM123	2.61981e-17	0.300738	0.759	0.755	9.58876e-13	Foxp3_CCR4	TMEM123
LIN52	2.67602e-17	-0.464027	0.121	0.218	9.79448e-13	Foxp3_CCR4	LIN52
RAMAC	2.82009e-17	-0.337279	0.277	0.419	1.03218e-12	Foxp3_CCR4	RAMAC
SIAH1	2.89811e-17	-0.492332	0.111	0.205	1.06074e-12	Foxp3_CCR4	SIAH1
LINC01089	2.92174e-17	0.837433	0.236	0.166	1.06939e-12	Foxp3_CCR4	LINC01089
CNPPD1	2.94652e-17	0.409572	0.624	0.605	1.07846e-12	Foxp3_CCR4	CNPPD1
ACP2	3.08134e-17	-0.371363	0.169	0.282	1.1278e-12	Foxp3_CCR4	ACP2
GYS1	3.10671e-17	-0.516169	0.132	0.23	1.13709e-12	Foxp3_CCR4	GYS1
RBM8A	3.32613e-17	-0.255686	0.771	0.815	1.2174e-12	Foxp3_CCR4	RBM8A
SARNP	3.34167e-17	-0.298564	0.479	0.62	1.22308e-12	Foxp3_CCR4	SARNP
ARAP2	3.42406e-17	-0.448858	0.412	0.549	1.25324e-12	Foxp3_CCR4	ARAP2
NABP2	3.4886e-17	-0.342271	0.273	0.408	1.27686e-12	Foxp3_CCR4	NABP2
ERGIC2	3.56733e-17	-0.324319	0.38	0.532	1.30568e-12	Foxp3_CCR4	ERGIC2
PARVB	3.62806e-17	-0.396686	0.241	0.362	1.32791e-12	Foxp3_CCR4	PARVB
DENND1A	3.6705e-17	-0.521055	0.13	0.229	1.34344e-12	Foxp3_CCR4	DENND1A
IFITM2	3.88292e-17	-0.460732	0.584	0.681	1.42119e-12	Foxp3_CCR4	IFITM2
ELP6	3.99056e-17	-0.258373	0.216	0.346	1.46059e-12	Foxp3_CCR4	ELP6
BORCS7	4.05387e-17	-0.441165	0.192	0.306	1.48376e-12	Foxp3_CCR4	BORCS7
PXMP2	4.08551e-17	-0.402727	0.12	0.216	1.49534e-12	Foxp3_CCR4	PXMP2
RBMX	4.23549e-17	-0.282427	0.569	0.702	1.55023e-12	Foxp3_CCR4	RBMX
NDUFB11	4.26744e-17	-0.16789	0.9	0.923	1.56192e-12	Foxp3_CCR4	NDUFB11
CNOT9	4.28311e-17	-0.372978	0.267	0.397	1.56766e-12	Foxp3_CCR4	CNOT9
PUM3	4.68195e-17	-0.44658	0.272	0.396	1.71364e-12	Foxp3_CCR4	PUM3
COPS3	4.90776e-17	-0.354252	0.346	0.481	1.79629e-12	Foxp3_CCR4	COPS3
GABARAP	4.90954e-17	0.180279	0.973	0.958	1.79694e-12	Foxp3_CCR4	GABARAP
RALA	4.94205e-17	-0.38602	0.432	0.569	1.80884e-12	Foxp3_CCR4	RALA
HPGD	5.15668e-17	0.872697	0.283	0.215	1.8874e-12	Foxp3_CCR4	HPGD
YEATS2	5.20884e-17	-0.370993	0.202	0.323	1.90649e-12	Foxp3_CCR4	YEATS2
LIMK1	5.23248e-17	-0.416743	0.121	0.218	1.91514e-12	Foxp3_CCR4	LIMK1
BOP1	5.69373e-17	-0.471115	0.155	0.261	2.08396e-12	Foxp3_CCR4	BOP1
CEP85L	5.81748e-17	-0.353593	0.391	0.539	2.12926e-12	Foxp3_CCR4	CEP85L
GPN3	5.92371e-17	-0.296356	0.156	0.266	2.16814e-12	Foxp3_CCR4	GPN3
GTPBP4	6.0097e-17	-0.411555	0.274	0.398	2.19961e-12	Foxp3_CCR4	GTPBP4
EPC2	6.33525e-17	-0.442096	0.232	0.355	2.31876e-12	Foxp3_CCR4	EPC2
CIB1	6.5681e-17	-0.235113	0.814	0.868	2.40399e-12	Foxp3_CCR4	CIB1
CREM	6.60988e-17	-0.504938	0.553	0.632	2.41928e-12	Foxp3_CCR4	CREM
BAG6	7.07973e-17	-0.299487	0.402	0.547	2.59125e-12	Foxp3_CCR4	BAG6
F5	7.59146e-17	0.262507	0.376	0.283	2.77855e-12	Foxp3_CCR4	F5
ARMCX6	7.67004e-17	-0.374343	0.19	0.305	2.80731e-12	Foxp3_CCR4	ARMCX6
ERO1A	7.67951e-17	-0.337639	0.502	0.634	2.81078e-12	Foxp3_CCR4	ERO1A
TACC3	7.94398e-17	0.464208	0.5	0.448	2.90758e-12	Foxp3_CCR4	TACC3
FARSB	7.95406e-17	-0.481329	0.201	0.313	2.91127e-12	Foxp3_CCR4	FARSB
CLTC	8.1544e-17	-0.31483	0.508	0.631	2.98459e-12	Foxp3_CCR4	CLTC
CKS2	8.23112e-17	-0.59858	0.277	0.395	3.01267e-12	Foxp3_CCR4	CKS2
SLC25A46	9.06705e-17	-0.311495	0.254	0.39	3.31863e-12	Foxp3_CCR4	SLC25A46
NFX1	9.17624e-17	-0.374691	0.282	0.412	3.3586e-12	Foxp3_CCR4	NFX1
SSRP1	9.55475e-17	-0.408371	0.409	0.525	3.49714e-12	Foxp3_CCR4	SSRP1
BCLAF1	9.63927e-17	-0.317292	0.544	0.672	3.52807e-12	Foxp3_CCR4	BCLAF1
POLR1A	9.65493e-17	-0.501731	0.11	0.201	3.5338e-12	Foxp3_CCR4	POLR1A
PRRC2B	9.72924e-17	-0.345376	0.356	0.504	3.561e-12	Foxp3_CCR4	PRRC2B
LAMTOR4	1.01535e-16	0.253286	0.859	0.846	3.71627e-12	Foxp3_CCR4	LAMTOR4
NFKBIE	1.05742e-16	-0.340845	0.141	0.243	3.87027e-12	Foxp3_CCR4	NFKBIE
SBNO2	1.06253e-16	0.609388	0.454	0.408	3.88895e-12	Foxp3_CCR4	SBNO2
RGL4	1.13902e-16	-0.561952	0.135	0.228	4.16892e-12	Foxp3_CCR4	RGL4
GYPC	1.14281e-16	0.260985	0.827	0.805	4.18279e-12	Foxp3_CCR4	GYPC
AC013652.1	1.16443e-16	0.790397	0.309	0.238	4.26195e-12	Foxp3_CCR4	AC013652.1
GNA12	1.18558e-16	-0.424208	0.126	0.223	4.33934e-12	Foxp3_CCR4	GNA12
GAMT	1.24447e-16	-0.524644	0.127	0.22	4.55488e-12	Foxp3_CCR4	GAMT
SAMD10	1.312e-16	-0.495764	0.121	0.213	4.80204e-12	Foxp3_CCR4	SAMD10
DOCK8	1.3413e-16	-0.279427	0.782	0.838	4.90928e-12	Foxp3_CCR4	DOCK8
HMGCS1	1.34937e-16	-0.364629	0.141	0.242	4.93884e-12	Foxp3_CCR4	HMGCS1
PLAGL2	1.51582e-16	-0.438651	0.11	0.201	5.54806e-12	Foxp3_CCR4	PLAGL2
C8orf82	1.55669e-16	-0.381414	0.149	0.253	5.69764e-12	Foxp3_CCR4	C8orf82
PPP6R1	1.56568e-16	-0.292207	0.514	0.646	5.73056e-12	Foxp3_CCR4	PPP6R1
PRKAR1A	1.61734e-16	-0.306247	0.368	0.515	5.91964e-12	Foxp3_CCR4	PRKAR1A
NCOA5	1.63526e-16	-0.434165	0.183	0.294	5.98521e-12	Foxp3_CCR4	NCOA5
TMX2	1.65009e-16	-0.322462	0.272	0.41	6.03948e-12	Foxp3_CCR4	TMX2
RBL1	1.68556e-16	-0.491568	0.199	0.307	6.16931e-12	Foxp3_CCR4	RBL1
CD164	1.75986e-16	-0.258109	0.689	0.786	6.44126e-12	Foxp3_CCR4	CD164
MAGOHB	1.88237e-16	-0.356076	0.173	0.283	6.88966e-12	Foxp3_CCR4	MAGOHB
ATG101	1.93523e-16	-0.334314	0.238	0.368	7.08312e-12	Foxp3_CCR4	ATG101
REEP4	1.96607e-16	-0.316008	0.175	0.288	7.19603e-12	Foxp3_CCR4	REEP4
FKBP3	2.00255e-16	-0.31411	0.431	0.564	7.32955e-12	Foxp3_CCR4	FKBP3
PEPD	2.05927e-16	0.62835	0.373	0.314	7.53713e-12	Foxp3_CCR4	PEPD
POLD3	2.11461e-16	-0.428565	0.139	0.235	7.73969e-12	Foxp3_CCR4	POLD3
GEMIN7	2.17844e-16	-0.329782	0.196	0.315	7.97331e-12	Foxp3_CCR4	GEMIN7
UBA2	2.1926e-16	-0.33156	0.508	0.633	8.02514e-12	Foxp3_CCR4	UBA2
RPS5	2.1998e-16	-0.228624	0.998	0.99	8.05148e-12	Foxp3_CCR4	RPS5
TM9SF3	2.49524e-16	-0.310645	0.401	0.553	9.13282e-12	Foxp3_CCR4	TM9SF3
HELLS	2.5691e-16	-0.86184	0.192	0.28	9.40317e-12	Foxp3_CCR4	HELLS
GLRX2	2.63449e-16	-0.311442	0.169	0.28	9.64249e-12	Foxp3_CCR4	GLRX2
XRCC5	2.71021e-16	-0.2351	0.857	0.88	9.91963e-12	Foxp3_CCR4	XRCC5
PSMC4	3.01304e-16	-0.31101	0.545	0.659	1.1028e-11	Foxp3_CCR4	PSMC4
CARS2	3.04173e-16	-0.329735	0.228	0.35	1.1133e-11	Foxp3_CCR4	CARS2
ZNF384	3.06637e-16	-0.374647	0.225	0.349	1.12232e-11	Foxp3_CCR4	ZNF384
SFMBT1	3.17433e-16	-0.36448	0.219	0.338	1.16184e-11	Foxp3_CCR4	SFMBT1
MAN2A2	3.55051e-16	-0.397172	0.112	0.203	1.29952e-11	Foxp3_CCR4	MAN2A2
PRIM2	4.0962e-16	-0.377754	0.189	0.3	1.49925e-11	Foxp3_CCR4	PRIM2
FOXJ3	4.11961e-16	-0.370714	0.275	0.406	1.50782e-11	Foxp3_CCR4	FOXJ3
CCNT1	4.16097e-16	-0.385827	0.193	0.306	1.52296e-11	Foxp3_CCR4	CCNT1
SETD3	4.20191e-16	-0.327044	0.201	0.32	1.53794e-11	Foxp3_CCR4	SETD3
HIBADH	4.45304e-16	-0.295565	0.184	0.299	1.62986e-11	Foxp3_CCR4	HIBADH
THUMPD3	4.4797e-16	-0.310158	0.236	0.365	1.63962e-11	Foxp3_CCR4	THUMPD3
CARNMT1	4.62724e-16	-0.358294	0.131	0.227	1.69361e-11	Foxp3_CCR4	CARNMT1
TMED3	4.63166e-16	-0.318634	0.368	0.514	1.69524e-11	Foxp3_CCR4	TMED3
TOR1A	4.65606e-16	-0.314857	0.253	0.386	1.70416e-11	Foxp3_CCR4	TOR1A
CASD1	4.68667e-16	-0.421608	0.169	0.274	1.71537e-11	Foxp3_CCR4	CASD1
TSPAN31	5.36955e-16	-0.413147	0.169	0.272	1.96531e-11	Foxp3_CCR4	TSPAN31
FN3KRP	5.46342e-16	-0.314793	0.186	0.297	1.99967e-11	Foxp3_CCR4	FN3KRP
PMM2	5.69548e-16	-0.360393	0.178	0.287	2.0846e-11	Foxp3_CCR4	PMM2
HDAC3	5.70786e-16	-0.238222	0.356	0.507	2.08913e-11	Foxp3_CCR4	HDAC3
TMEM165	5.81089e-16	-0.301441	0.472	0.61	2.12684e-11	Foxp3_CCR4	TMEM165
RGS1	6.05296e-16	0.770371	0.336	0.268	2.21544e-11	Foxp3_CCR4	RGS1
UBE2Q2	6.05682e-16	-0.34669	0.239	0.36	2.21686e-11	Foxp3_CCR4	UBE2Q2
IFNGR1	6.28378e-16	-0.458547	0.234	0.348	2.29993e-11	Foxp3_CCR4	IFNGR1
SPSB3	6.3173e-16	0.321738	0.629	0.608	2.31219e-11	Foxp3_CCR4	SPSB3
VEZT	6.34198e-16	-0.358447	0.239	0.362	2.32123e-11	Foxp3_CCR4	VEZT
TUT7	6.40968e-16	-0.311651	0.387	0.528	2.34601e-11	Foxp3_CCR4	TUT7
RIF1	6.5303e-16	-0.315088	0.269	0.398	2.39015e-11	Foxp3_CCR4	RIF1
DEK	6.55577e-16	-0.350143	0.736	0.798	2.39948e-11	Foxp3_CCR4	DEK
GOLGA3	6.61259e-16	-0.32977	0.184	0.295	2.42028e-11	Foxp3_CCR4	GOLGA3
RAB34	6.72558e-16	0.721773	0.226	0.157	2.46163e-11	Foxp3_CCR4	RAB34
IMPAD1	6.73919e-16	-0.352289	0.204	0.322	2.46661e-11	Foxp3_CCR4	IMPAD1
OGDH	7.30188e-16	0.452166	0.525	0.493	2.67256e-11	Foxp3_CCR4	OGDH
ODC1	7.46301e-16	-0.429039	0.646	0.734	2.73154e-11	Foxp3_CCR4	ODC1
WDR45	7.85706e-16	0.560608	0.467	0.432	2.87576e-11	Foxp3_CCR4	WDR45
SMG6	7.99029e-16	-0.369666	0.262	0.389	2.92453e-11	Foxp3_CCR4	SMG6
SEC24C	8.0015e-16	-0.312973	0.285	0.419	2.92863e-11	Foxp3_CCR4	SEC24C
ANKRD54	8.08003e-16	-0.354126	0.119	0.21	2.95737e-11	Foxp3_CCR4	ANKRD54
IFI35	8.12791e-16	0.479554	0.562	0.546	2.9749e-11	Foxp3_CCR4	IFI35
CDK13	8.25273e-16	-0.3245	0.393	0.541	3.02058e-11	Foxp3_CCR4	CDK13
LAIR1	8.35579e-16	-0.685827	0.151	0.24	3.0583e-11	Foxp3_CCR4	LAIR1
XPOT	8.45837e-16	-0.393029	0.208	0.323	3.09585e-11	Foxp3_CCR4	XPOT
NPTN	8.62765e-16	-0.537096	0.401	0.525	3.15781e-11	Foxp3_CCR4	NPTN
U2AF1L4	9.0257e-16	0.572827	0.403	0.343	3.3035e-11	Foxp3_CCR4	U2AF1L4
OVCA2	9.26197e-16	-0.308186	0.281	0.416	3.38997e-11	Foxp3_CCR4	OVCA2
AKIRIN2	9.63608e-16	-0.312612	0.34	0.486	3.5269e-11	Foxp3_CCR4	AKIRIN2
MTMR4	9.94782e-16	-0.305617	0.152	0.254	3.641e-11	Foxp3_CCR4	MTMR4
PMAIP1	1.00203e-15	0.796686	0.28	0.216	3.66753e-11	Foxp3_CCR4	PMAIP1
GLG1	1.02737e-15	0.313005	0.686	0.679	3.76029e-11	Foxp3_CCR4	GLG1
UBE2S	1.04278e-15	-0.576369	0.404	0.52	3.81667e-11	Foxp3_CCR4	UBE2S
TNFRSF10A	1.04519e-15	0.634871	0.286	0.215	3.8255e-11	Foxp3_CCR4	TNFRSF10A
RAPGEF6	1.04965e-15	-0.338363	0.479	0.623	3.84184e-11	Foxp3_CCR4	RAPGEF6
DCUN1D1	1.06576e-15	-0.310758	0.182	0.295	3.9008e-11	Foxp3_CCR4	DCUN1D1
CMTM3	1.07005e-15	0.30551	0.731	0.711	3.9165e-11	Foxp3_CCR4	CMTM3
LAT	1.07607e-15	0.211242	0.889	0.874	3.93854e-11	Foxp3_CCR4	LAT
JOSD2	1.12667e-15	-0.27705	0.427	0.567	4.12374e-11	Foxp3_CCR4	JOSD2
ACOT13	1.18717e-15	-0.331529	0.21	0.328	4.34517e-11	Foxp3_CCR4	ACOT13
APPL1	1.33342e-15	-0.305889	0.342	0.483	4.88046e-11	Foxp3_CCR4	APPL1
KDM5C	1.34287e-15	-0.379945	0.221	0.339	4.91505e-11	Foxp3_CCR4	KDM5C
FBXO11	1.36948e-15	-0.426224	0.224	0.339	5.01244e-11	Foxp3_CCR4	FBXO11
MLF2	1.37416e-15	-0.269864	0.635	0.745	5.02955e-11	Foxp3_CCR4	MLF2
TRIB3	1.39965e-15	0.851256	0.224	0.163	5.12286e-11	Foxp3_CCR4	TRIB3
LINC00324	1.40924e-15	0.873211	0.234	0.168	5.15797e-11	Foxp3_CCR4	LINC00324
PRCP	1.50738e-15	-0.382678	0.199	0.31	5.51716e-11	Foxp3_CCR4	PRCP
ATP8A1	1.53723e-15	-0.439277	0.167	0.269	5.62642e-11	Foxp3_CCR4	ATP8A1
NME3	1.5422e-15	0.296347	0.722	0.71	5.6446e-11	Foxp3_CCR4	NME3
ZMAT2	1.6213e-15	0.335304	0.698	0.7	5.93414e-11	Foxp3_CCR4	ZMAT2
SRPK1	1.62532e-15	-0.281257	0.385	0.515	5.94885e-11	Foxp3_CCR4	SRPK1
ECHS1	1.62918e-15	-0.27544	0.432	0.574	5.96298e-11	Foxp3_CCR4	ECHS1
TMEM208	1.6528e-15	-0.294459	0.448	0.579	6.04942e-11	Foxp3_CCR4	TMEM208
INTS6L	1.707e-15	-0.517831	0.123	0.211	6.24777e-11	Foxp3_CCR4	INTS6L
EIF2S1	1.81832e-15	-0.332786	0.354	0.484	6.65523e-11	Foxp3_CCR4	EIF2S1
KATNBL1	1.84046e-15	-0.317246	0.25	0.38	6.73628e-11	Foxp3_CCR4	KATNBL1
MRTO4	1.90536e-15	-0.481763	0.204	0.308	6.97382e-11	Foxp3_CCR4	MRTO4
LPXN	1.94103e-15	-0.278873	0.702	0.777	7.10438e-11	Foxp3_CCR4	LPXN
PPA2	1.95987e-15	-0.316818	0.292	0.426	7.17333e-11	Foxp3_CCR4	PPA2
RCN2	1.98681e-15	-0.424604	0.487	0.609	7.27193e-11	Foxp3_CCR4	RCN2
AAK1	2.11097e-15	-0.302345	0.513	0.671	7.72637e-11	Foxp3_CCR4	AAK1
CDKAL1	2.18147e-15	-0.381142	0.307	0.436	7.98441e-11	Foxp3_CCR4	CDKAL1
TUBGCP3	2.30844e-15	-0.364175	0.149	0.247	8.44911e-11	Foxp3_CCR4	TUBGCP3
ALG8	2.32653e-15	-0.302254	0.242	0.365	8.51532e-11	Foxp3_CCR4	ALG8
EEF1AKMT2	2.35303e-15	-0.326151	0.212	0.33	8.61233e-11	Foxp3_CCR4	EEF1AKMT2
USP28	2.42205e-15	-0.509511	0.123	0.211	8.86495e-11	Foxp3_CCR4	USP28
UTP11	2.48519e-15	-0.293952	0.216	0.335	9.09604e-11	Foxp3_CCR4	UTP11
STT3B	2.55217e-15	-0.264624	0.585	0.7	9.34121e-11	Foxp3_CCR4	STT3B
RPL36A	2.57149e-15	-0.224899	0.993	0.988	9.41189e-11	Foxp3_CCR4	RPL36A
SEH1L	2.62747e-15	-0.412994	0.143	0.239	9.61679e-11	Foxp3_CCR4	SEH1L
GOLGA2	2.68026e-15	-0.319685	0.236	0.358	9.81002e-11	Foxp3_CCR4	GOLGA2
NUP153	2.70933e-15	-0.32592	0.249	0.371	9.91642e-11	Foxp3_CCR4	NUP153
TMEM141	2.7194e-15	-0.289923	0.303	0.439	9.95328e-11	Foxp3_CCR4	TMEM141
LSM6	2.74137e-15	-0.297102	0.504	0.627	1.00337e-10	Foxp3_CCR4	LSM6
DPM1	2.79483e-15	-0.320322	0.22	0.34	1.02294e-10	Foxp3_CCR4	DPM1
ANP32E	2.84833e-15	-0.350636	0.569	0.671	1.04252e-10	Foxp3_CCR4	ANP32E
PTRH2	2.86331e-15	-0.379774	0.206	0.318	1.048e-10	Foxp3_CCR4	PTRH2
MOSPD3	2.91028e-15	-0.390487	0.313	0.441	1.06519e-10	Foxp3_CCR4	MOSPD3
UCHL5	2.91074e-15	-0.335595	0.297	0.424	1.06536e-10	Foxp3_CCR4	UCHL5
TFCP2	2.93864e-15	-0.43204	0.185	0.29	1.07557e-10	Foxp3_CCR4	TFCP2
POLR1E	3.00754e-15	-0.415995	0.125	0.216	1.10079e-10	Foxp3_CCR4	POLR1E
SNX20	3.01212e-15	0.445857	0.539	0.506	1.10247e-10	Foxp3_CCR4	SNX20
ILVBL	3.09316e-15	-0.355281	0.143	0.24	1.13213e-10	Foxp3_CCR4	ILVBL
PTPN22	3.11625e-15	-0.347418	0.503	0.619	1.14058e-10	Foxp3_CCR4	PTPN22
KPNA6	3.16798e-15	-0.4565	0.244	0.362	1.15951e-10	Foxp3_CCR4	KPNA6
PIK3C2A	3.37126e-15	-0.359283	0.178	0.282	1.23391e-10	Foxp3_CCR4	PIK3C2A
EIF4E3	3.41119e-15	0.558591	0.448	0.404	1.24853e-10	Foxp3_CCR4	EIF4E3
FPGS	3.69172e-15	-0.307584	0.34	0.476	1.35121e-10	Foxp3_CCR4	FPGS
FAR1	3.71951e-15	-0.280837	0.176	0.284	1.36138e-10	Foxp3_CCR4	FAR1
LAGE3	3.77952e-15	-0.286995	0.442	0.572	1.38334e-10	Foxp3_CCR4	LAGE3
PITRM1	3.80591e-15	-0.251061	0.206	0.321	1.393e-10	Foxp3_CCR4	PITRM1
RGS14	3.83634e-15	0.478372	0.475	0.428	1.40414e-10	Foxp3_CCR4	RGS14
AVEN	3.88435e-15	-0.358023	0.128	0.22	1.42171e-10	Foxp3_CCR4	AVEN
ATP2A2	3.91052e-15	-0.323355	0.318	0.448	1.43129e-10	Foxp3_CCR4	ATP2A2
SUMO3	3.95013e-15	-0.2637	0.518	0.642	1.44579e-10	Foxp3_CCR4	SUMO3
PRKD2	4.0451e-15	0.540457	0.449	0.406	1.48055e-10	Foxp3_CCR4	PRKD2
PAFAH1B3	4.04938e-15	0.682284	0.367	0.316	1.48211e-10	Foxp3_CCR4	PAFAH1B3
EVL	4.28613e-15	0.148508	0.95	0.925	1.56876e-10	Foxp3_CCR4	EVL
PCBD1	4.30821e-15	-0.313304	0.319	0.451	1.57685e-10	Foxp3_CCR4	PCBD1
PUF60	4.3115e-15	-0.256618	0.539	0.658	1.57805e-10	Foxp3_CCR4	PUF60
VCP	4.32012e-15	-0.239784	0.841	0.846	1.58121e-10	Foxp3_CCR4	VCP
PABPC1	4.40466e-15	0.112573	0.993	0.99	1.61215e-10	Foxp3_CCR4	PABPC1
TLN1	4.44517e-15	-0.249449	0.753	0.813	1.62698e-10	Foxp3_CCR4	TLN1
ZNF280D	4.52575e-15	-0.36691	0.236	0.354	1.65647e-10	Foxp3_CCR4	ZNF280D
TAB2	4.53166e-15	0.244313	0.783	0.748	1.65863e-10	Foxp3_CCR4	TAB2
PASK	4.53491e-15	-0.543327	0.159	0.251	1.65982e-10	Foxp3_CCR4	PASK
RGS19	4.55275e-15	0.348484	0.64	0.616	1.66635e-10	Foxp3_CCR4	RGS19
GABPB1	4.56567e-15	-0.383217	0.212	0.324	1.67108e-10	Foxp3_CCR4	GABPB1
TRAM1	4.56673e-15	-0.244679	0.77	0.841	1.67147e-10	Foxp3_CCR4	TRAM1
GNG2	4.73218e-15	0.290643	0.681	0.653	1.73203e-10	Foxp3_CCR4	GNG2
VRK3	4.75312e-15	-0.258536	0.249	0.376	1.73969e-10	Foxp3_CCR4	VRK3
LMAN1	4.80754e-15	-0.294917	0.677	0.741	1.75961e-10	Foxp3_CCR4	LMAN1
GNL1	4.90138e-15	-0.277681	0.277	0.411	1.79395e-10	Foxp3_CCR4	GNL1
TMCO3	4.9098e-15	-0.33533	0.147	0.245	1.79703e-10	Foxp3_CCR4	TMCO3
CBR3	4.99349e-15	-0.353733	0.156	0.253	1.82767e-10	Foxp3_CCR4	CBR3
KPNA2	5.09648e-15	-0.46773	0.212	0.319	1.86536e-10	Foxp3_CCR4	KPNA2
INSIG2	5.11708e-15	-0.527437	0.187	0.288	1.8729e-10	Foxp3_CCR4	INSIG2
PDXP	5.24371e-15	-0.400039	0.132	0.224	1.91925e-10	Foxp3_CCR4	PDXP
CAMK2D	5.24681e-15	-0.563582	0.467	0.581	1.92038e-10	Foxp3_CCR4	CAMK2D
BAG2	5.30587e-15	-0.262292	0.151	0.25	1.942e-10	Foxp3_CCR4	BAG2
RALGDS	5.32356e-15	0.505128	0.526	0.506	1.94848e-10	Foxp3_CCR4	RALGDS
NEK7	5.42764e-15	-0.342037	0.437	0.572	1.98657e-10	Foxp3_CCR4	NEK7
UQCC2	5.4371e-15	-0.376327	0.347	0.462	1.99003e-10	Foxp3_CCR4	UQCC2
ZDHHC12	5.47921e-15	-0.294361	0.423	0.555	2.00545e-10	Foxp3_CCR4	ZDHHC12
RCC1L	5.76059e-15	-0.281	0.21	0.328	2.10843e-10	Foxp3_CCR4	RCC1L
CCT6A	5.82785e-15	-0.339598	0.675	0.731	2.13305e-10	Foxp3_CCR4	CCT6A
PRMT7	5.93851e-15	0.883649	0.307	0.252	2.17355e-10	Foxp3_CCR4	PRMT7
RXYLT1	6.15116e-15	-0.37058	0.135	0.228	2.25139e-10	Foxp3_CCR4	RXYLT1
TPRA1	6.33338e-15	-0.279031	0.22	0.341	2.31808e-10	Foxp3_CCR4	TPRA1
RBM17	6.76952e-15	-0.277061	0.579	0.68	2.47771e-10	Foxp3_CCR4	RBM17
ARHGAP19	7.1731e-15	-0.38222	0.127	0.218	2.62543e-10	Foxp3_CCR4	ARHGAP19
AGO2	7.17927e-15	-0.351399	0.248	0.371	2.62769e-10	Foxp3_CCR4	AGO2
CDC23	7.30074e-15	-0.298821	0.151	0.25	2.67215e-10	Foxp3_CCR4	CDC23
GRPEL2	7.65321e-15	0.92112	0.26	0.203	2.80115e-10	Foxp3_CCR4	GRPEL2
RABGGTB	7.89899e-15	-0.329156	0.272	0.397	2.89111e-10	Foxp3_CCR4	RABGGTB
YIF1A	7.94091e-15	-0.308448	0.357	0.491	2.90645e-10	Foxp3_CCR4	YIF1A
CCDC69	8.03269e-15	0.482781	0.489	0.453	2.94005e-10	Foxp3_CCR4	CCDC69
SNRNP70	8.15713e-15	-0.266016	0.61	0.709	2.98559e-10	Foxp3_CCR4	SNRNP70
THOC6	8.37227e-15	-0.308346	0.216	0.334	3.06433e-10	Foxp3_CCR4	THOC6
BOLA3	8.51485e-15	-0.276818	0.437	0.56	3.11652e-10	Foxp3_CCR4	BOLA3
ATP5F1B	8.60362e-15	-0.168943	0.937	0.931	3.14901e-10	Foxp3_CCR4	ATP5F1B
NIPSNAP2	8.61738e-15	-0.326329	0.258	0.383	3.15405e-10	Foxp3_CCR4	NIPSNAP2
SNHG3	8.61796e-15	-0.537456	0.22	0.323	3.15426e-10	Foxp3_CCR4	SNHG3
ODF2	8.67008e-15	-0.352189	0.188	0.295	3.17333e-10	Foxp3_CCR4	ODF2
TARS	8.76637e-15	-0.355938	0.319	0.449	3.20858e-10	Foxp3_CCR4	TARS
ADAT2	8.87975e-15	0.99812	0.234	0.177	3.25008e-10	Foxp3_CCR4	ADAT2
CCDC6	8.88118e-15	-0.567998	0.19	0.29	3.2506e-10	Foxp3_CCR4	CCDC6
MIEN1	9.51285e-15	0.327396	0.65	0.643	3.4818e-10	Foxp3_CCR4	MIEN1
PDSS2	9.75504e-15	-0.431638	0.175	0.277	3.57044e-10	Foxp3_CCR4	PDSS2
NAGA	9.78111e-15	-0.32408	0.142	0.239	3.57998e-10	Foxp3_CCR4	NAGA
NELFCD	9.92716e-15	-0.308827	0.294	0.428	3.63344e-10	Foxp3_CCR4	NELFCD
MRPL12	1.03119e-14	-0.457566	0.31	0.423	3.77425e-10	Foxp3_CCR4	MRPL12
GPS2	1.03287e-14	0.299496	0.703	0.702	3.78039e-10	Foxp3_CCR4	GPS2
CBX6	1.04811e-14	-0.338254	0.207	0.317	3.83618e-10	Foxp3_CCR4	CBX6
UBE2L3	1.1136e-14	-0.237077	0.663	0.743	4.0759e-10	Foxp3_CCR4	UBE2L3
RABGEF1	1.12873e-14	-0.263806	0.236	0.358	4.13125e-10	Foxp3_CCR4	RABGEF1
NVL	1.20191e-14	-0.364777	0.165	0.266	4.39912e-10	Foxp3_CCR4	NVL
IDH2	1.2085e-14	-0.393692	0.48	0.585	4.42324e-10	Foxp3_CCR4	IDH2
CBX3	1.21387e-14	-0.227975	0.72	0.782	4.44288e-10	Foxp3_CCR4	CBX3
PFKFB3	1.22109e-14	-0.350323	0.194	0.3	4.4693e-10	Foxp3_CCR4	PFKFB3
VARS	1.24507e-14	-0.386652	0.136	0.228	4.55709e-10	Foxp3_CCR4	VARS
ELL	1.26583e-14	-0.378492	0.143	0.237	4.63306e-10	Foxp3_CCR4	ELL
GYG1	1.31184e-14	-0.38792	0.295	0.423	4.80147e-10	Foxp3_CCR4	GYG1
SPECC1L	1.32905e-14	-0.312116	0.237	0.355	4.86447e-10	Foxp3_CCR4	SPECC1L
C1orf174	1.33695e-14	-0.292488	0.181	0.29	4.89338e-10	Foxp3_CCR4	C1orf174
NRAS	1.35193e-14	-0.271598	0.195	0.307	4.9482e-10	Foxp3_CCR4	NRAS
EXOC6B	1.39589e-14	0.573549	0.396	0.338	5.10908e-10	Foxp3_CCR4	EXOC6B
ACADS	1.39712e-14	-0.318942	0.175	0.279	5.11361e-10	Foxp3_CCR4	ACADS
COQ9	1.40166e-14	-0.263882	0.17	0.275	5.13023e-10	Foxp3_CCR4	COQ9
VPS45	1.40795e-14	-0.340104	0.169	0.271	5.15323e-10	Foxp3_CCR4	VPS45
COX7C	1.40813e-14	0.116379	0.993	0.984	5.15388e-10	Foxp3_CCR4	COX7C
MIS12	1.41102e-14	-0.427063	0.138	0.23	5.16449e-10	Foxp3_CCR4	MIS12
NSD2	1.42078e-14	-0.415169	0.274	0.387	5.20021e-10	Foxp3_CCR4	NSD2
DHRSX	1.42288e-14	-0.186454	0.228	0.349	5.20789e-10	Foxp3_CCR4	DHRSX
EXOC3	1.52096e-14	-0.313847	0.168	0.268	5.56686e-10	Foxp3_CCR4	EXOC3
TVP23B	1.53535e-14	-0.310871	0.171	0.274	5.61955e-10	Foxp3_CCR4	TVP23B
TAX1BP3	1.57602e-14	-0.382841	0.208	0.32	5.76841e-10	Foxp3_CCR4	TAX1BP3
CAPG	1.57789e-14	-0.677146	0.251	0.341	5.77523e-10	Foxp3_CCR4	CAPG
ACSS2	1.69859e-14	0.986817	0.219	0.162	6.21703e-10	Foxp3_CCR4	ACSS2
ARHGAP35	1.70948e-14	-0.385793	0.174	0.275	6.25685e-10	Foxp3_CCR4	ARHGAP35
ECE1	1.72058e-14	0.69859	0.36	0.312	6.29748e-10	Foxp3_CCR4	ECE1
SLC7A1	1.72395e-14	-0.487653	0.132	0.219	6.30984e-10	Foxp3_CCR4	SLC7A1
IFRD2	1.7469e-14	-0.435676	0.18	0.28	6.39384e-10	Foxp3_CCR4	IFRD2
TMEM107	1.77333e-14	-0.352903	0.133	0.223	6.49057e-10	Foxp3_CCR4	TMEM107
PPP3R1	1.88881e-14	-0.304888	0.338	0.471	6.91324e-10	Foxp3_CCR4	PPP3R1
PPTC7	1.92091e-14	-0.400378	0.16	0.258	7.03071e-10	Foxp3_CCR4	PPTC7
GPAT4	1.93401e-14	-0.315186	0.156	0.256	7.07866e-10	Foxp3_CCR4	GPAT4
KIF13B	1.95186e-14	-0.361475	0.161	0.26	7.14402e-10	Foxp3_CCR4	KIF13B
PGRMC1	1.95804e-14	-0.305445	0.222	0.34	7.16661e-10	Foxp3_CCR4	PGRMC1
TRIOBP	2.01158e-14	-0.229095	0.2	0.313	7.36257e-10	Foxp3_CCR4	TRIOBP
RBM14	2.01259e-14	-0.334512	0.232	0.347	7.36629e-10	Foxp3_CCR4	RBM14
NHLRC3	2.03112e-14	-0.388506	0.121	0.207	7.4341e-10	Foxp3_CCR4	NHLRC3
PABPN1	2.03211e-14	-0.176036	0.812	0.874	7.43774e-10	Foxp3_CCR4	PABPN1
NIN	2.06044e-14	-0.385448	0.279	0.399	7.54141e-10	Foxp3_CCR4	NIN
NLRC5	2.08075e-14	0.555907	0.428	0.384	7.61574e-10	Foxp3_CCR4	NLRC5
GCDH	2.1039e-14	-0.315596	0.149	0.245	7.70048e-10	Foxp3_CCR4	GCDH
NAE1	2.1074e-14	-0.252151	0.331	0.464	7.7133e-10	Foxp3_CCR4	NAE1
MTX2	2.16564e-14	-0.277708	0.186	0.295	7.92645e-10	Foxp3_CCR4	MTX2
CTLA4	2.21186e-14	-0.471272	0.748	0.583	8.09564e-10	Foxp3_CCR4	CTLA4
POLR1D	2.2557e-14	0.273106	0.755	0.761	8.25609e-10	Foxp3_CCR4	POLR1D
ZNF75D	2.2651e-14	-0.545986	0.137	0.224	8.29049e-10	Foxp3_CCR4	ZNF75D
RRP15	2.48139e-14	-0.387071	0.148	0.24	9.08212e-10	Foxp3_CCR4	RRP15
HNRNPUL1	2.49787e-14	-0.272832	0.627	0.732	9.14247e-10	Foxp3_CCR4	HNRNPUL1
TRAF2	2.54425e-14	-0.243197	0.166	0.269	9.31222e-10	Foxp3_CCR4	TRAF2
ABHD2	2.6133e-14	-0.296805	0.196	0.305	9.56496e-10	Foxp3_CCR4	ABHD2
SFT2D1	2.65829e-14	-0.352723	0.535	0.631	9.72961e-10	Foxp3_CCR4	SFT2D1
NTAN1	2.6836e-14	0.539846	0.47	0.443	9.82225e-10	Foxp3_CCR4	NTAN1
SLC38A10	2.72398e-14	-0.284517	0.374	0.512	9.97002e-10	Foxp3_CCR4	SLC38A10
STAT2	2.74075e-14	0.650706	0.368	0.315	1.00314e-09	Foxp3_CCR4	STAT2
ILF2	2.82657e-14	-0.288197	0.607	0.695	1.03455e-09	Foxp3_CCR4	ILF2
NUS1	2.85987e-14	-0.335123	0.21	0.324	1.04674e-09	Foxp3_CCR4	NUS1
ERAL1	2.87071e-14	-0.245923	0.219	0.339	1.05071e-09	Foxp3_CCR4	ERAL1
NFRKB	3.02148e-14	-0.343881	0.173	0.274	1.10589e-09	Foxp3_CCR4	NFRKB
ZFR	3.105e-14	-0.306139	0.446	0.573	1.13646e-09	Foxp3_CCR4	ZFR
TIMM8B	3.14461e-14	-0.259937	0.506	0.624	1.15096e-09	Foxp3_CCR4	TIMM8B
HNRNPAB	3.20818e-14	-0.59456	0.481	0.554	1.17423e-09	Foxp3_CCR4	HNRNPAB
FAM98A	3.46755e-14	-0.313379	0.15	0.245	1.26916e-09	Foxp3_CCR4	FAM98A
CAPN2	3.52742e-14	0.328178	0.689	0.666	1.29107e-09	Foxp3_CCR4	CAPN2
SLC15A4	3.56008e-14	-0.254849	0.173	0.278	1.30302e-09	Foxp3_CCR4	SLC15A4
PTOV1	3.58302e-14	-0.293397	0.502	0.636	1.31142e-09	Foxp3_CCR4	PTOV1
TRPS1	3.62255e-14	-0.579621	0.132	0.217	1.32589e-09	Foxp3_CCR4	TRPS1
INPP5F	3.66252e-14	-0.497517	0.124	0.208	1.34052e-09	Foxp3_CCR4	INPP5F
B4GALT1	3.66408e-14	-0.284911	0.257	0.377	1.34109e-09	Foxp3_CCR4	B4GALT1
COPB1	3.97829e-14	-0.288075	0.52	0.642	1.45609e-09	Foxp3_CCR4	COPB1
BMS1	4.0989e-14	-0.293688	0.255	0.377	1.50024e-09	Foxp3_CCR4	BMS1
GPATCH2	4.11346e-14	-0.337739	0.155	0.252	1.50557e-09	Foxp3_CCR4	GPATCH2
WDR59	4.29091e-14	-0.390688	0.162	0.258	1.57052e-09	Foxp3_CCR4	WDR59
PREP	4.31864e-14	-0.288171	0.264	0.387	1.58067e-09	Foxp3_CCR4	PREP
TBRG4	4.44569e-14	-0.311654	0.208	0.317	1.62717e-09	Foxp3_CCR4	TBRG4
GOLPH3	4.47239e-14	-0.300618	0.459	0.59	1.63694e-09	Foxp3_CCR4	GOLPH3
FBXL16	4.48688e-14	0.75282	0.23	0.166	1.64224e-09	Foxp3_CCR4	FBXL16
ANKRD39	4.69989e-14	-0.306465	0.309	0.436	1.72021e-09	Foxp3_CCR4	ANKRD39
GON7	4.72533e-14	-0.277425	0.17	0.27	1.72952e-09	Foxp3_CCR4	GON7
SRSF6	4.97776e-14	-0.326315	0.312	0.434	1.82191e-09	Foxp3_CCR4	SRSF6
YARS2	5.21841e-14	-0.331844	0.152	0.248	1.90999e-09	Foxp3_CCR4	YARS2
MTMR2	5.21941e-14	-0.308945	0.149	0.245	1.91036e-09	Foxp3_CCR4	MTMR2
MAP3K14	5.27413e-14	-0.36613	0.184	0.286	1.93039e-09	Foxp3_CCR4	MAP3K14
SLC39A3	5.60207e-14	-0.267302	0.203	0.316	2.05041e-09	Foxp3_CCR4	SLC39A3
FBXW4	5.76112e-14	-0.364626	0.143	0.232	2.10863e-09	Foxp3_CCR4	FBXW4
ATF7IP	6.10265e-14	-0.332394	0.366	0.497	2.23363e-09	Foxp3_CCR4	ATF7IP
TRIM21	6.43436e-14	0.57275	0.432	0.395	2.35504e-09	Foxp3_CCR4	TRIM21
SEC22C	6.46209e-14	-0.305956	0.195	0.302	2.36519e-09	Foxp3_CCR4	SEC22C
NFYB	6.48476e-14	-0.305853	0.159	0.257	2.37349e-09	Foxp3_CCR4	NFYB
CCDC167	6.52106e-14	-0.276046	0.397	0.517	2.38677e-09	Foxp3_CCR4	CCDC167
JMJD1C	6.75105e-14	-0.413116	0.448	0.58	2.47095e-09	Foxp3_CCR4	JMJD1C
ERI3	6.97595e-14	-0.270514	0.201	0.313	2.55327e-09	Foxp3_CCR4	ERI3
IFT57	6.98884e-14	-0.399723	0.123	0.208	2.55798e-09	Foxp3_CCR4	IFT57
RHEB	7.31305e-14	-0.309133	0.448	0.574	2.67665e-09	Foxp3_CCR4	RHEB
GTF2H5	7.47e-14	-0.27533	0.379	0.513	2.73409e-09	Foxp3_CCR4	GTF2H5
MPHOSPH6	7.63643e-14	-0.265216	0.273	0.4	2.79501e-09	Foxp3_CCR4	MPHOSPH6
SEC11A	7.82417e-14	-0.254485	0.724	0.769	2.86373e-09	Foxp3_CCR4	SEC11A
DELE1	8.02021e-14	-0.206184	0.271	0.397	2.93548e-09	Foxp3_CCR4	DELE1
DNAJB2	8.04746e-14	-0.390684	0.155	0.248	2.94545e-09	Foxp3_CCR4	DNAJB2
ATP5MF	8.13234e-14	-0.171089	0.903	0.895	2.97652e-09	Foxp3_CCR4	ATP5MF
CPTP	8.2806e-14	0.880959	0.299	0.252	3.03078e-09	Foxp3_CCR4	CPTP
MRPL35	8.33528e-14	-0.258789	0.26	0.383	3.0508e-09	Foxp3_CCR4	MRPL35
EIF3E	8.74682e-14	0.166827	0.886	0.888	3.20142e-09	Foxp3_CCR4	EIF3E
MAPKAPK2	8.78848e-14	-0.322058	0.345	0.476	3.21667e-09	Foxp3_CCR4	MAPKAPK2
NOC3L	8.94801e-14	-0.34173	0.144	0.236	3.27506e-09	Foxp3_CCR4	NOC3L
CHID1	9.20345e-14	-0.262051	0.228	0.346	3.36855e-09	Foxp3_CCR4	CHID1
UTRN	9.34341e-14	-0.359636	0.418	0.545	3.41978e-09	Foxp3_CCR4	UTRN
HSPA8	9.64496e-14	0.111935	0.994	0.98	3.53015e-09	Foxp3_CCR4	HSPA8
PRPSAP1	9.86089e-14	-0.309708	0.26	0.383	3.60918e-09	Foxp3_CCR4	PRPSAP1
ITPR1	1.01313e-13	-0.424497	0.203	0.305	3.70816e-09	Foxp3_CCR4	ITPR1
ANP32A	1.02262e-13	-0.2426	0.718	0.78	3.74289e-09	Foxp3_CCR4	ANP32A
IL6ST	1.03694e-13	-0.559082	0.333	0.44	3.79529e-09	Foxp3_CCR4	IL6ST
LUZP1	1.05161e-13	-0.345003	0.255	0.371	3.84899e-09	Foxp3_CCR4	LUZP1
ARL4A	1.05316e-13	-0.5037	0.174	0.267	3.85468e-09	Foxp3_CCR4	ARL4A
DGCR6L	1.05377e-13	-0.284154	0.377	0.517	3.85691e-09	Foxp3_CCR4	DGCR6L
C1orf122	1.05611e-13	-0.293196	0.345	0.481	3.86549e-09	Foxp3_CCR4	C1orf122
IFT52	1.07884e-13	-0.345522	0.132	0.222	3.94867e-09	Foxp3_CCR4	IFT52
ZNF720	1.08021e-13	-0.330116	0.2	0.306	3.95368e-09	Foxp3_CCR4	ZNF720
ACSL3	1.0973e-13	-0.309031	0.184	0.286	4.01621e-09	Foxp3_CCR4	ACSL3
AP1B1	1.1234e-13	-0.247278	0.248	0.371	4.11176e-09	Foxp3_CCR4	AP1B1
CUL1	1.15146e-13	-0.331484	0.331	0.463	4.21447e-09	Foxp3_CCR4	CUL1
TCERG1	1.17795e-13	-0.26943	0.379	0.51	4.31141e-09	Foxp3_CCR4	TCERG1
CARD11	1.19077e-13	-0.312605	0.479	0.608	4.35835e-09	Foxp3_CCR4	CARD11
PPIL1	1.19444e-13	-0.272521	0.173	0.275	4.37179e-09	Foxp3_CCR4	PPIL1
EBNA1BP2	1.20376e-13	-0.361434	0.268	0.384	4.40589e-09	Foxp3_CCR4	EBNA1BP2
TNIK	1.20778e-13	0.334795	0.56	0.519	4.42059e-09	Foxp3_CCR4	TNIK
AARS	1.26163e-13	-0.350613	0.223	0.33	4.6177e-09	Foxp3_CCR4	AARS
B3GALT6	1.34587e-13	-0.343138	0.215	0.325	4.92602e-09	Foxp3_CCR4	B3GALT6
CCAR1	1.36322e-13	-0.245567	0.407	0.537	4.98952e-09	Foxp3_CCR4	CCAR1
C16orf87	1.40433e-13	-0.364757	0.284	0.404	5.13998e-09	Foxp3_CCR4	C16orf87
SART3	1.43365e-13	-0.260367	0.21	0.319	5.2473e-09	Foxp3_CCR4	SART3
ZBTB32	1.43897e-13	-0.735912	0.161	0.244	5.26677e-09	Foxp3_CCR4	ZBTB32
ZDHHC5	1.44955e-13	-0.281962	0.184	0.288	5.30551e-09	Foxp3_CCR4	ZDHHC5
RPIA	1.46137e-13	-0.349927	0.258	0.374	5.34877e-09	Foxp3_CCR4	RPIA
NIFK	1.46373e-13	-0.292791	0.384	0.51	5.35739e-09	Foxp3_CCR4	NIFK
PHACTR2	1.52216e-13	0.325022	0.646	0.62	5.57125e-09	Foxp3_CCR4	PHACTR2
INTS9	1.53793e-13	-0.284134	0.159	0.256	5.62899e-09	Foxp3_CCR4	INTS9
USO1	1.66307e-13	-0.268627	0.409	0.545	6.087e-09	Foxp3_CCR4	USO1
SERPINB1	1.66854e-13	-0.341061	0.664	0.757	6.10701e-09	Foxp3_CCR4	SERPINB1
INVS	1.68478e-13	-0.453744	0.158	0.249	6.16647e-09	Foxp3_CCR4	INVS
GNL2	1.70507e-13	-0.272481	0.233	0.346	6.24071e-09	Foxp3_CCR4	GNL2
ATP5IF1	1.70749e-13	0.197141	0.912	0.885	6.24959e-09	Foxp3_CCR4	ATP5IF1
SRP68	1.71868e-13	-0.294482	0.356	0.486	6.29055e-09	Foxp3_CCR4	SRP68
HLA-DQA1	1.72179e-13	-1.1971	0.138	0.21	6.30191e-09	Foxp3_CCR4	HLA-DQA1
KHDC4	1.73735e-13	-0.360584	0.18	0.278	6.35887e-09	Foxp3_CCR4	KHDC4
NME6	1.77307e-13	-0.248004	0.185	0.29	6.48961e-09	Foxp3_CCR4	NME6
RFWD3	1.78345e-13	-0.302077	0.123	0.207	6.52761e-09	Foxp3_CCR4	RFWD3
SSR3	1.80255e-13	-0.261388	0.542	0.655	6.59751e-09	Foxp3_CCR4	SSR3
SIKE1	1.81797e-13	-0.281155	0.2	0.309	6.65396e-09	Foxp3_CCR4	SIKE1
MRS2	1.86019e-13	-0.310921	0.147	0.24	6.80847e-09	Foxp3_CCR4	MRS2
DENND10	1.86728e-13	0.547109	0.436	0.399	6.83443e-09	Foxp3_CCR4	DENND10
TRIM28	1.90768e-13	-0.277291	0.596	0.693	6.98231e-09	Foxp3_CCR4	TRIM28
GPRIN3	1.91558e-13	-0.363575	0.539	0.649	7.0112e-09	Foxp3_CCR4	GPRIN3
DBI	2.11255e-13	-0.235765	0.868	0.845	7.73216e-09	Foxp3_CCR4	DBI
NAT10	2.13738e-13	-0.338251	0.185	0.286	7.82301e-09	Foxp3_CCR4	NAT10
RPAP2	2.17352e-13	-0.309586	0.319	0.446	7.9553e-09	Foxp3_CCR4	RPAP2
IKBKE	2.17661e-13	0.508813	0.48	0.451	7.96661e-09	Foxp3_CCR4	IKBKE
TAP2	2.19161e-13	0.413248	0.603	0.579	8.02152e-09	Foxp3_CCR4	TAP2
HNRNPR	2.22205e-13	-0.209369	0.722	0.781	8.13293e-09	Foxp3_CCR4	HNRNPR
SCLY	2.2243e-13	-0.372821	0.136	0.224	8.14118e-09	Foxp3_CCR4	SCLY
PRRC1	2.23025e-13	-0.286454	0.187	0.289	8.16292e-09	Foxp3_CCR4	PRRC1
TM2D3	2.24207e-13	-0.311307	0.275	0.394	8.2062e-09	Foxp3_CCR4	TM2D3
NUDT16	2.27736e-13	-0.348633	0.137	0.226	8.33535e-09	Foxp3_CCR4	NUDT16
SOCS2	2.27883e-13	0.578129	0.429	0.387	8.34075e-09	Foxp3_CCR4	SOCS2
NUP155	2.29103e-13	-0.243473	0.138	0.228	8.38541e-09	Foxp3_CCR4	NUP155
FAAH2	2.374e-13	0.367405	0.3	0.221	8.68906e-09	Foxp3_CCR4	FAAH2
EIF3D	2.38176e-13	0.231096	0.811	0.811	8.71747e-09	Foxp3_CCR4	EIF3D
HBS1L	2.39673e-13	-0.302266	0.362	0.491	8.77227e-09	Foxp3_CCR4	HBS1L
ZBTB38	2.41319e-13	0.439101	0.502	0.464	8.83251e-09	Foxp3_CCR4	ZBTB38
ATP11B	2.41521e-13	-0.2823	0.374	0.511	8.83992e-09	Foxp3_CCR4	ATP11B
USP10	2.4778e-13	-0.318163	0.385	0.518	9.06899e-09	Foxp3_CCR4	USP10
PES1	2.48048e-13	-0.280497	0.235	0.348	9.07881e-09	Foxp3_CCR4	PES1
VPS41	2.59937e-13	-0.272823	0.291	0.413	9.51396e-09	Foxp3_CCR4	VPS41
DPM3	2.71049e-13	-0.24631	0.404	0.544	9.92068e-09	Foxp3_CCR4	DPM3
BSCL2	2.78309e-13	-0.340769	0.167	0.264	1.01864e-08	Foxp3_CCR4	BSCL2
BRCC3	2.8177e-13	-0.251368	0.22	0.333	1.03131e-08	Foxp3_CCR4	BRCC3
PSME2	2.81846e-13	0.244684	0.915	0.886	1.03158e-08	Foxp3_CCR4	PSME2
BAZ1B	2.84335e-13	-0.279483	0.426	0.543	1.0407e-08	Foxp3_CCR4	BAZ1B
PRKCB	2.90821e-13	-0.354905	0.492	0.606	1.06443e-08	Foxp3_CCR4	PRKCB
SCOC	2.93372e-13	-0.276389	0.203	0.311	1.07377e-08	Foxp3_CCR4	SCOC
FDPS	2.95836e-13	-0.263585	0.528	0.63	1.08279e-08	Foxp3_CCR4	FDPS
GTF2H3	2.98261e-13	-0.265668	0.193	0.298	1.09167e-08	Foxp3_CCR4	GTF2H3
AC079793.1	3.03909e-13	-0.450243	0.194	0.289	1.11234e-08	Foxp3_CCR4	AC079793.1
RAD50	3.07796e-13	-0.316799	0.34	0.458	1.12656e-08	Foxp3_CCR4	RAD50
HEATR1	3.10235e-13	-0.292626	0.19	0.293	1.13549e-08	Foxp3_CCR4	HEATR1
FOXP1	3.11012e-13	0.274087	0.732	0.729	1.13833e-08	Foxp3_CCR4	FOXP1
BLMH	3.1535e-13	-0.228303	0.193	0.297	1.15421e-08	Foxp3_CCR4	BLMH
VPS54	3.15401e-13	0.658709	0.361	0.319	1.1544e-08	Foxp3_CCR4	VPS54
KANSL1	3.24855e-13	-0.350106	0.477	0.611	1.189e-08	Foxp3_CCR4	KANSL1
UMPS	3.26405e-13	-0.255326	0.197	0.302	1.19467e-08	Foxp3_CCR4	UMPS
RAE1	3.34809e-13	-0.276532	0.291	0.42	1.22544e-08	Foxp3_CCR4	RAE1
VPS37A	3.3676e-13	-0.23472	0.212	0.322	1.23258e-08	Foxp3_CCR4	VPS37A
DCK	3.46934e-13	0.411365	0.483	0.442	1.26981e-08	Foxp3_CCR4	DCK
ARID3A	3.5659e-13	-0.319584	0.122	0.205	1.30515e-08	Foxp3_CCR4	ARID3A
FBXL17	3.71083e-13	-0.338635	0.303	0.424	1.3582e-08	Foxp3_CCR4	FBXL17
MED19	3.74531e-13	-0.18299	0.197	0.304	1.37082e-08	Foxp3_CCR4	MED19
DDX56	3.83039e-13	-0.273572	0.266	0.385	1.40196e-08	Foxp3_CCR4	DDX56
SP140	3.8352e-13	-0.297386	0.559	0.661	1.40372e-08	Foxp3_CCR4	SP140
KDM1A	3.96516e-13	-0.276331	0.255	0.374	1.45129e-08	Foxp3_CCR4	KDM1A
DRG1	4.01155e-13	-0.280859	0.288	0.412	1.46827e-08	Foxp3_CCR4	DRG1
LAMTOR3	4.06996e-13	-0.278459	0.307	0.438	1.48965e-08	Foxp3_CCR4	LAMTOR3
SNRPA1	4.10026e-13	-0.278367	0.498	0.605	1.50074e-08	Foxp3_CCR4	SNRPA1
ILF3	4.10905e-13	-0.256628	0.59	0.681	1.50395e-08	Foxp3_CCR4	ILF3
ZDHHC24	4.15502e-13	-0.265144	0.303	0.427	1.52078e-08	Foxp3_CCR4	ZDHHC24
PECR	4.19131e-13	0.783388	0.272	0.219	1.53406e-08	Foxp3_CCR4	PECR
JMJD8	4.42258e-13	-0.307034	0.188	0.287	1.61871e-08	Foxp3_CCR4	JMJD8
KCNN4	4.43164e-13	-0.30281	0.249	0.361	1.62203e-08	Foxp3_CCR4	KCNN4
NAP1L4	4.4518e-13	-0.292277	0.795	0.853	1.6294e-08	Foxp3_CCR4	NAP1L4
IMMP1L	4.55574e-13	-0.253764	0.185	0.288	1.66745e-08	Foxp3_CCR4	IMMP1L
SLA2	4.56506e-13	-0.310925	0.221	0.328	1.67086e-08	Foxp3_CCR4	SLA2
DDX1	4.57366e-13	-0.245615	0.246	0.361	1.674e-08	Foxp3_CCR4	DDX1
STARD10	4.73719e-13	-0.392886	0.148	0.235	1.73386e-08	Foxp3_CCR4	STARD10
ECHDC1	4.76507e-13	-0.260014	0.363	0.495	1.74406e-08	Foxp3_CCR4	ECHDC1
NR1D2	4.82547e-13	0.598734	0.214	0.15	1.76617e-08	Foxp3_CCR4	NR1D2
LYRM1	4.92658e-13	-0.290268	0.244	0.356	1.80318e-08	Foxp3_CCR4	LYRM1
MGST2	5.02473e-13	0.58833	0.335	0.277	1.8391e-08	Foxp3_CCR4	MGST2
TIPRL	5.13314e-13	-0.251432	0.403	0.537	1.87878e-08	Foxp3_CCR4	TIPRL
MYCBP	5.22436e-13	-0.273203	0.37	0.499	1.91217e-08	Foxp3_CCR4	MYCBP
KHSRP	5.22896e-13	-0.195355	0.159	0.256	1.91385e-08	Foxp3_CCR4	KHSRP
UBL7	5.38708e-13	0.458674	0.498	0.484	1.97172e-08	Foxp3_CCR4	UBL7
CAMTA1	5.46821e-13	-0.265739	0.346	0.481	2.00142e-08	Foxp3_CCR4	CAMTA1
TTF1	5.492e-13	-0.240641	0.21	0.316	2.01013e-08	Foxp3_CCR4	TTF1
FAM168B	5.51391e-13	-0.278996	0.164	0.261	2.01814e-08	Foxp3_CCR4	FAM168B
SPOP	5.59125e-13	-0.283918	0.278	0.399	2.04645e-08	Foxp3_CCR4	SPOP
TOPBP1	5.6243e-13	-0.346673	0.261	0.368	2.05855e-08	Foxp3_CCR4	TOPBP1
ACD	5.65171e-13	-0.262564	0.282	0.401	2.06858e-08	Foxp3_CCR4	ACD
MRPL24	5.88777e-13	-0.318395	0.281	0.391	2.15498e-08	Foxp3_CCR4	MRPL24
DCAF10	6.01884e-13	-0.244519	0.21	0.316	2.20296e-08	Foxp3_CCR4	DCAF10
KCTD17	6.05461e-13	-0.259172	0.184	0.286	2.21605e-08	Foxp3_CCR4	KCTD17
PIGU	6.0656e-13	-0.302621	0.12	0.202	2.22007e-08	Foxp3_CCR4	PIGU
MAT2B	6.0687e-13	0.206038	0.837	0.824	2.2212e-08	Foxp3_CCR4	MAT2B
JPX	6.07662e-13	-0.318099	0.299	0.419	2.22411e-08	Foxp3_CCR4	JPX
DNAJC21	6.11746e-13	-0.225758	0.45	0.581	2.23905e-08	Foxp3_CCR4	DNAJC21
GET1	6.3445e-13	-0.248628	0.159	0.255	2.32215e-08	Foxp3_CCR4	GET1
GGA1	6.60123e-13	-0.272425	0.205	0.309	2.41612e-08	Foxp3_CCR4	GGA1
USP22	6.64193e-13	-0.240216	0.366	0.506	2.43101e-08	Foxp3_CCR4	USP22
KRI1	6.76193e-13	-0.275466	0.253	0.371	2.47494e-08	Foxp3_CCR4	KRI1
GINM1	6.856e-13	-0.214658	0.248	0.371	2.50936e-08	Foxp3_CCR4	GINM1
BTRC	6.93597e-13	-0.37729	0.138	0.224	2.53863e-08	Foxp3_CCR4	BTRC
LRCH3	7.08648e-13	-0.313149	0.271	0.388	2.59372e-08	Foxp3_CCR4	LRCH3
FDXR	7.11147e-13	0.934642	0.266	0.213	2.60287e-08	Foxp3_CCR4	FDXR
EPS8L2	7.12226e-13	-0.310767	0.21	0.312	2.60682e-08	Foxp3_CCR4	EPS8L2
C3orf38	7.13184e-13	-0.273241	0.173	0.272	2.61033e-08	Foxp3_CCR4	C3orf38
NPAT	7.27745e-13	-0.357232	0.254	0.364	2.66362e-08	Foxp3_CCR4	NPAT
TOMM70	7.27796e-13	-0.280741	0.255	0.372	2.66381e-08	Foxp3_CCR4	TOMM70
STMN3	7.4617e-13	0.352941	0.36	0.281	2.73106e-08	Foxp3_CCR4	STMN3
CEP250	7.59001e-13	-0.304192	0.25	0.36	2.77802e-08	Foxp3_CCR4	CEP250
CCDC85B	7.65453e-13	-0.20363	0.715	0.792	2.80164e-08	Foxp3_CCR4	CCDC85B
UGGT1	7.774e-13	-0.245906	0.194	0.297	2.84536e-08	Foxp3_CCR4	UGGT1
GALNT11	7.82027e-13	-0.277579	0.137	0.225	2.8623e-08	Foxp3_CCR4	GALNT11
FAM192A	7.8378e-13	-0.284212	0.283	0.407	2.86871e-08	Foxp3_CCR4	FAM192A
P2RY8	7.94485e-13	-0.527228	0.5	0.592	2.9079e-08	Foxp3_CCR4	P2RY8
DCTD	7.99619e-13	-0.257012	0.281	0.402	2.92669e-08	Foxp3_CCR4	DCTD
ISY1	8.02571e-13	-0.219026	0.34	0.478	2.93749e-08	Foxp3_CCR4	ISY1
SH3KBP1	8.12018e-13	-0.257642	0.706	0.781	2.97207e-08	Foxp3_CCR4	SH3KBP1
MLST8	8.18758e-13	-0.269799	0.189	0.292	2.99674e-08	Foxp3_CCR4	MLST8
WDR83OS	8.29678e-13	-0.187624	0.826	0.841	3.03671e-08	Foxp3_CCR4	WDR83OS
DDX39A	8.53983e-13	-0.305128	0.464	0.567	3.12566e-08	Foxp3_CCR4	DDX39A
TMEM204	8.5978e-13	-0.20315	0.211	0.314	3.14688e-08	Foxp3_CCR4	TMEM204
RNF126	8.93872e-13	0.386958	0.543	0.52	3.27166e-08	Foxp3_CCR4	RNF126
PRRC2A	9.02608e-13	-0.265937	0.451	0.576	3.30364e-08	Foxp3_CCR4	PRRC2A
AGPS	9.31367e-13	-0.194654	0.21	0.319	3.40889e-08	Foxp3_CCR4	AGPS
DDOST	9.41152e-13	-0.18636	0.838	0.846	3.44471e-08	Foxp3_CCR4	DDOST
LPAR6	9.58051e-13	0.815644	0.239	0.179	3.50656e-08	Foxp3_CCR4	LPAR6
PSMC2	9.74894e-13	-0.251865	0.472	0.599	3.56821e-08	Foxp3_CCR4	PSMC2
IMPDH2	9.95803e-13	-0.350275	0.497	0.601	3.64474e-08	Foxp3_CCR4	IMPDH2
ZNF410	1.00805e-12	-0.231165	0.223	0.337	3.68958e-08	Foxp3_CCR4	ZNF410
ADIPOR2	1.00884e-12	-0.239092	0.211	0.318	3.69246e-08	Foxp3_CCR4	ADIPOR2
SREBF1	1.01925e-12	-0.372496	0.168	0.258	3.73054e-08	Foxp3_CCR4	SREBF1
CYC1	1.05533e-12	-0.269319	0.527	0.624	3.86263e-08	Foxp3_CCR4	CYC1
LRIF1	1.05626e-12	-0.326655	0.188	0.283	3.86603e-08	Foxp3_CCR4	LRIF1
TMEM131L	1.05957e-12	0.553371	0.334	0.276	3.87814e-08	Foxp3_CCR4	TMEM131L
PTBP1	1.07205e-12	-0.280156	0.517	0.624	3.92381e-08	Foxp3_CCR4	PTBP1
ORC5	1.08715e-12	-0.258352	0.175	0.274	3.97907e-08	Foxp3_CCR4	ORC5
C11orf58	1.15438e-12	-0.191625	0.8	0.853	4.22515e-08	Foxp3_CCR4	C11orf58
NIP7	1.16139e-12	-0.278163	0.259	0.376	4.25081e-08	Foxp3_CCR4	NIP7
RARS	1.17644e-12	-0.294043	0.239	0.349	4.3059e-08	Foxp3_CCR4	RARS
STAT3	1.19697e-12	-0.255394	0.711	0.801	4.38104e-08	Foxp3_CCR4	STAT3
APEX2	1.27475e-12	-0.261961	0.174	0.272	4.6657e-08	Foxp3_CCR4	APEX2
DNAJC5	1.28487e-12	-0.363004	0.148	0.236	4.70277e-08	Foxp3_CCR4	DNAJC5
ANKRD13D	1.29303e-12	-0.250157	0.398	0.536	4.73263e-08	Foxp3_CCR4	ANKRD13D
PHF20	1.31167e-12	-0.248513	0.347	0.482	4.80083e-08	Foxp3_CCR4	PHF20
NUTM2B-AS1	1.341e-12	-0.272459	0.372	0.502	4.90819e-08	Foxp3_CCR4	NUTM2B-AS1
ATAD1	1.37355e-12	-0.291656	0.253	0.368	5.02733e-08	Foxp3_CCR4	ATAD1
ANKRD28	1.41705e-12	-0.408008	0.165	0.254	5.18656e-08	Foxp3_CCR4	ANKRD28
ZNF787	1.42736e-12	-0.25097	0.187	0.289	5.22428e-08	Foxp3_CCR4	ZNF787
AAGAB	1.43618e-12	-0.27903	0.245	0.358	5.25657e-08	Foxp3_CCR4	AAGAB
MED31	1.43857e-12	-0.283369	0.181	0.279	5.26531e-08	Foxp3_CCR4	MED31
MCUR1	1.43961e-12	-0.259859	0.229	0.339	5.26912e-08	Foxp3_CCR4	MCUR1
RPF2	1.43988e-12	-0.306105	0.16	0.252	5.27009e-08	Foxp3_CCR4	RPF2
KPNB1	1.48275e-12	-0.23984	0.684	0.751	5.427e-08	Foxp3_CCR4	KPNB1
EMG1	1.51695e-12	-0.232545	0.263	0.382	5.5522e-08	Foxp3_CCR4	EMG1
ABTB1	1.52025e-12	0.4685	0.445	0.407	5.56427e-08	Foxp3_CCR4	ABTB1
ZDHHC2	1.53964e-12	-0.305653	0.23	0.336	5.63522e-08	Foxp3_CCR4	ZDHHC2
TRIM56	1.57106e-12	-0.241709	0.326	0.454	5.75025e-08	Foxp3_CCR4	TRIM56
RAB24	1.60909e-12	-0.225481	0.354	0.486	5.88944e-08	Foxp3_CCR4	RAB24
ARMC10	1.61486e-12	-0.242633	0.29	0.414	5.91055e-08	Foxp3_CCR4	ARMC10
AHSA1	1.63111e-12	-0.312539	0.426	0.54	5.97003e-08	Foxp3_CCR4	AHSA1
IFFO2	1.65149e-12	-0.442964	0.134	0.214	6.04463e-08	Foxp3_CCR4	IFFO2
NOL3	1.66173e-12	-0.373149	0.142	0.225	6.08209e-08	Foxp3_CCR4	NOL3
SRP72	1.67424e-12	-0.241639	0.488	0.607	6.12789e-08	Foxp3_CCR4	SRP72
NUP107	1.70644e-12	-0.300416	0.258	0.368	6.24576e-08	Foxp3_CCR4	NUP107
MED15	1.72689e-12	0.455417	0.504	0.487	6.32058e-08	Foxp3_CCR4	MED15
TBC1D1	1.76839e-12	-0.423785	0.296	0.41	6.47249e-08	Foxp3_CCR4	TBC1D1
ERVK3-1	1.79785e-12	-0.240248	0.341	0.473	6.58031e-08	Foxp3_CCR4	ERVK3-1
NELFE	1.81489e-12	-0.234596	0.369	0.503	6.64266e-08	Foxp3_CCR4	NELFE
KCTD7	1.8344e-12	-0.366433	0.138	0.222	6.7141e-08	Foxp3_CCR4	KCTD7
ELF1	1.84737e-12	-0.251715	0.641	0.759	6.76155e-08	Foxp3_CCR4	ELF1
C12orf29	2.00789e-12	-0.320882	0.128	0.21	7.34907e-08	Foxp3_CCR4	C12orf29
LRRC41	2.01548e-12	-0.299739	0.266	0.38	7.37686e-08	Foxp3_CCR4	LRRC41
ACTR8	2.02169e-12	-0.28531	0.157	0.248	7.3996e-08	Foxp3_CCR4	ACTR8
TELO2	2.02648e-12	-0.262311	0.128	0.211	7.41714e-08	Foxp3_CCR4	TELO2
HDAC7	2.0517e-12	-0.36696	0.398	0.511	7.50943e-08	Foxp3_CCR4	HDAC7
OGG1	2.06932e-12	-0.195575	0.148	0.238	7.5739e-08	Foxp3_CCR4	OGG1
CAPZA1	2.1068e-12	-0.202885	0.706	0.781	7.71109e-08	Foxp3_CCR4	CAPZA1
RIC8A	2.12834e-12	-0.248195	0.345	0.48	7.78992e-08	Foxp3_CCR4	RIC8A
TRBC1	2.13554e-12	0.514883	0.667	0.653	7.81628e-08	Foxp3_CCR4	TRBC1
NF2	2.15179e-12	-0.201242	0.183	0.286	7.87578e-08	Foxp3_CCR4	NF2
BSG	2.18737e-12	-0.188343	0.806	0.827	8.006e-08	Foxp3_CCR4	BSG
HIST1H1D	2.24313e-12	-0.545741	0.444	0.537	8.21009e-08	Foxp3_CCR4	HIST1H1D
NDUFA6	2.2557e-12	-0.206922	0.726	0.772	8.25609e-08	Foxp3_CCR4	NDUFA6
NTMT1	2.34581e-12	-0.23442	0.241	0.354	8.58591e-08	Foxp3_CCR4	NTMT1
PIGF	2.35744e-12	-0.250834	0.239	0.349	8.62846e-08	Foxp3_CCR4	PIGF
PDAP1	2.39112e-12	-0.231643	0.559	0.67	8.75174e-08	Foxp3_CCR4	PDAP1
PLEKHJ1	2.42633e-12	-0.254565	0.356	0.491	8.88062e-08	Foxp3_CCR4	PLEKHJ1
AK6	2.43032e-12	-0.258884	0.22	0.329	8.89522e-08	Foxp3_CCR4	AK6
TRIM24	2.45204e-12	-0.340326	0.133	0.215	8.97472e-08	Foxp3_CCR4	TRIM24
MTIF3	2.51361e-12	0.4305	0.504	0.482	9.20006e-08	Foxp3_CCR4	MTIF3
CCDC66	2.5194e-12	0.55522	0.364	0.313	9.22124e-08	Foxp3_CCR4	CCDC66
USP3	2.54004e-12	-0.313894	0.456	0.588	9.29681e-08	Foxp3_CCR4	USP3
ZNF431	2.55353e-12	-0.365258	0.171	0.261	9.34619e-08	Foxp3_CCR4	ZNF431
XPO1	2.6099e-12	-0.263083	0.498	0.624	9.55248e-08	Foxp3_CCR4	XPO1
SLC30A5	2.68403e-12	-0.248991	0.242	0.355	9.82381e-08	Foxp3_CCR4	SLC30A5
RCOR3	2.70498e-12	-0.239625	0.242	0.357	9.90049e-08	Foxp3_CCR4	RCOR3
SPTAN1	2.72472e-12	0.272642	0.739	0.733	9.97275e-08	Foxp3_CCR4	SPTAN1
PPIH	2.78188e-12	-0.285516	0.329	0.448	1.01819e-07	Foxp3_CCR4	PPIH
TXLNA	2.88965e-12	-0.25101	0.243	0.355	1.05764e-07	Foxp3_CCR4	TXLNA
TMEM243	2.90183e-12	-0.264833	0.442	0.576	1.0621e-07	Foxp3_CCR4	TMEM243
GTF2I	2.90977e-12	-0.249026	0.379	0.5	1.06501e-07	Foxp3_CCR4	GTF2I
CCT2	3.01791e-12	-0.319521	0.568	0.657	1.10459e-07	Foxp3_CCR4	CCT2
NFE2L2	3.02832e-12	0.503942	0.515	0.51	1.1084e-07	Foxp3_CCR4	NFE2L2
C9orf78	3.08482e-12	0.215243	0.741	0.733	1.12907e-07	Foxp3_CCR4	C9orf78
CKAP5	3.11264e-12	-0.295093	0.247	0.354	1.13926e-07	Foxp3_CCR4	CKAP5
ZMYND11	3.20336e-12	-0.219319	0.28	0.402	1.17246e-07	Foxp3_CCR4	ZMYND11
SAMD4B	3.28498e-12	-0.262646	0.171	0.266	1.20233e-07	Foxp3_CCR4	SAMD4B
ARHGAP30	3.3353e-12	0.22755	0.799	0.792	1.22075e-07	Foxp3_CCR4	ARHGAP30
QSOX1	3.36175e-12	-0.273336	0.178	0.274	1.23043e-07	Foxp3_CCR4	QSOX1
PCBP4	3.38375e-12	-0.317064	0.135	0.217	1.23849e-07	Foxp3_CCR4	PCBP4
STARD3	3.38673e-12	-0.271473	0.339	0.469	1.23958e-07	Foxp3_CCR4	STARD3
BARD1	3.47706e-12	-0.202837	0.144	0.23	1.27264e-07	Foxp3_CCR4	BARD1
SUSD6	3.48943e-12	-0.317435	0.234	0.341	1.27717e-07	Foxp3_CCR4	SUSD6
DHRS13	3.60271e-12	-0.303174	0.149	0.236	1.31863e-07	Foxp3_CCR4	DHRS13
ASB3	3.63548e-12	-0.286198	0.236	0.344	1.33062e-07	Foxp3_CCR4	ASB3
PREB	3.84437e-12	-0.218651	0.313	0.443	1.40708e-07	Foxp3_CCR4	PREB
NHLRC2	3.89635e-12	-0.271673	0.13	0.212	1.4261e-07	Foxp3_CCR4	NHLRC2
BRIX1	3.92807e-12	-0.300426	0.257	0.367	1.43771e-07	Foxp3_CCR4	BRIX1
SRBD1	4.05732e-12	-0.432855	0.138	0.22	1.48502e-07	Foxp3_CCR4	SRBD1
SEPHS1	4.1786e-12	-0.220477	0.215	0.322	1.52941e-07	Foxp3_CCR4	SEPHS1
MTMR1	4.17968e-12	0.710919	0.296	0.249	1.5298e-07	Foxp3_CCR4	MTMR1
PTRH1	4.201e-12	-0.278798	0.126	0.207	1.53761e-07	Foxp3_CCR4	PTRH1
CC2D1A	4.20207e-12	-0.185302	0.169	0.264	1.538e-07	Foxp3_CCR4	CC2D1A
EIF4ENIF1	4.2831e-12	-0.250347	0.137	0.222	1.56766e-07	Foxp3_CCR4	EIF4ENIF1
TOMM40	4.29669e-12	-0.37241	0.319	0.427	1.57263e-07	Foxp3_CCR4	TOMM40
ADRM1	4.37938e-12	-0.244917	0.677	0.731	1.6029e-07	Foxp3_CCR4	ADRM1
ADORA2A	4.38248e-12	-0.496507	0.219	0.309	1.60403e-07	Foxp3_CCR4	ADORA2A
KCTD9	4.42927e-12	-0.305671	0.124	0.204	1.62116e-07	Foxp3_CCR4	KCTD9
PLGRKT	4.63396e-12	-0.25945	0.303	0.423	1.69607e-07	Foxp3_CCR4	PLGRKT
DPH3	4.75955e-12	-0.232433	0.217	0.326	1.74204e-07	Foxp3_CCR4	DPH3
WDR77	4.79253e-12	-0.287868	0.201	0.299	1.75411e-07	Foxp3_CCR4	WDR77
GARS	4.80013e-12	-0.296027	0.416	0.535	1.7569e-07	Foxp3_CCR4	GARS
FASTK	4.95084e-12	-0.219802	0.299	0.424	1.81206e-07	Foxp3_CCR4	FASTK
ATXN7L3B	5.12585e-12	-0.32002	0.288	0.401	1.87611e-07	Foxp3_CCR4	ATXN7L3B
CDC5L	5.14255e-12	-0.188477	0.377	0.511	1.88222e-07	Foxp3_CCR4	CDC5L
LRRFIP2	5.2614e-12	-0.236948	0.298	0.422	1.92573e-07	Foxp3_CCR4	LRRFIP2
TMEM70	5.36066e-12	-0.295231	0.299	0.422	1.96205e-07	Foxp3_CCR4	TMEM70
TSEN34	5.42949e-12	-0.230754	0.252	0.365	1.98725e-07	Foxp3_CCR4	TSEN34
CMTM7	5.44533e-12	0.413603	0.532	0.513	1.99305e-07	Foxp3_CCR4	CMTM7
AP3M1	5.48746e-12	-0.211334	0.235	0.346	2.00846e-07	Foxp3_CCR4	AP3M1
RAB3GAP2	5.63786e-12	-0.326837	0.246	0.356	2.06351e-07	Foxp3_CCR4	RAB3GAP2
BET1	5.7453e-12	-0.251374	0.204	0.306	2.10284e-07	Foxp3_CCR4	BET1
USP12	5.84442e-12	-0.334571	0.173	0.267	2.13912e-07	Foxp3_CCR4	USP12
AP3D1	5.87093e-12	-0.260784	0.352	0.478	2.14882e-07	Foxp3_CCR4	AP3D1
ABI2	5.87983e-12	-0.246688	0.151	0.238	2.15208e-07	Foxp3_CCR4	ABI2
COPB2	5.9107e-12	-0.207561	0.52	0.647	2.16338e-07	Foxp3_CCR4	COPB2
SLC25A39	5.91594e-12	-0.265909	0.455	0.573	2.16529e-07	Foxp3_CCR4	SLC25A39
ANKRD52	5.93489e-12	-0.374735	0.145	0.227	2.17223e-07	Foxp3_CCR4	ANKRD52
CCT4	6.00691e-12	-0.23942	0.714	0.777	2.19859e-07	Foxp3_CCR4	CCT4
ADPGK	6.25956e-12	-0.228978	0.28	0.397	2.29106e-07	Foxp3_CCR4	ADPGK
FARSA	6.3638e-12	-0.267447	0.398	0.515	2.32921e-07	Foxp3_CCR4	FARSA
HMGN3	6.41441e-12	-0.188274	0.505	0.626	2.34774e-07	Foxp3_CCR4	HMGN3
EPM2AIP1	6.46203e-12	-0.303898	0.168	0.256	2.36517e-07	Foxp3_CCR4	EPM2AIP1
CAMKMT	6.64126e-12	0.583313	0.336	0.288	2.43077e-07	Foxp3_CCR4	CAMKMT
CDYL	6.69912e-12	-0.303226	0.185	0.281	2.45195e-07	Foxp3_CCR4	CDYL
CNOT3	6.74711e-12	-0.254924	0.191	0.289	2.46951e-07	Foxp3_CCR4	CNOT3
PMPCA	6.80877e-12	-0.249133	0.25	0.362	2.49208e-07	Foxp3_CCR4	PMPCA
METTL21A	6.82845e-12	-0.262728	0.136	0.217	2.49928e-07	Foxp3_CCR4	METTL21A
CEBPZ	6.90212e-12	-0.209015	0.387	0.514	2.52625e-07	Foxp3_CCR4	CEBPZ
STXBP2	6.92602e-12	0.287425	0.652	0.654	2.53499e-07	Foxp3_CCR4	STXBP2
TMEM230	6.93435e-12	-0.226347	0.571	0.691	2.53804e-07	Foxp3_CCR4	TMEM230
SNHG32	6.97465e-12	-0.420689	0.331	0.44	2.55279e-07	Foxp3_CCR4	SNHG32
TAF10	7.00805e-12	0.210795	0.861	0.858	2.56502e-07	Foxp3_CCR4	TAF10
RABGAP1L	7.10832e-12	-0.289992	0.649	0.743	2.60172e-07	Foxp3_CCR4	RABGAP1L
LIG1	7.10972e-12	-0.517831	0.154	0.231	2.60223e-07	Foxp3_CCR4	LIG1
UQCRB	7.19377e-12	0.140806	0.981	0.972	2.63299e-07	Foxp3_CCR4	UQCRB
NDUFS2	7.3901e-12	0.315635	0.666	0.674	2.70485e-07	Foxp3_CCR4	NDUFS2
DHX15	7.42094e-12	-0.258582	0.386	0.502	2.71614e-07	Foxp3_CCR4	DHX15
CD5	7.4308e-12	0.251757	0.714	0.696	2.71975e-07	Foxp3_CCR4	CD5
NCBP1	7.6534e-12	-0.260239	0.21	0.313	2.80122e-07	Foxp3_CCR4	NCBP1
LITAF	7.68057e-12	0.28307	0.71	0.696	2.81117e-07	Foxp3_CCR4	LITAF
C16orf58	7.69298e-12	-0.231496	0.138	0.221	2.81571e-07	Foxp3_CCR4	C16orf58
MZF1	7.78655e-12	-0.449908	0.143	0.221	2.84996e-07	Foxp3_CCR4	MZF1
TOP2B	7.84194e-12	-0.233476	0.443	0.578	2.87023e-07	Foxp3_CCR4	TOP2B
INPP5K	7.89438e-12	0.575331	0.377	0.341	2.88942e-07	Foxp3_CCR4	INPP5K
BCAP29	8.10366e-12	-0.253734	0.318	0.439	2.96602e-07	Foxp3_CCR4	BCAP29
PRKCQ-AS1	8.13637e-12	0.25802	0.644	0.624	2.97799e-07	Foxp3_CCR4	PRKCQ-AS1
HIRIP3	8.1767e-12	-0.357607	0.144	0.223	2.99275e-07	Foxp3_CCR4	HIRIP3
NOLC1	8.1875e-12	-0.389207	0.3	0.4	2.99671e-07	Foxp3_CCR4	NOLC1
MRM3	8.46061e-12	-0.266876	0.123	0.201	3.09667e-07	Foxp3_CCR4	MRM3
PHB	8.46398e-12	-0.28286	0.518	0.614	3.0979e-07	Foxp3_CCR4	PHB
CENPM	8.52921e-12	-0.54065	0.196	0.281	3.12178e-07	Foxp3_CCR4	CENPM
UTP4	8.59224e-12	-0.236283	0.182	0.277	3.14485e-07	Foxp3_CCR4	UTP4
TGFB1	8.92485e-12	0.165059	0.916	0.888	3.26658e-07	Foxp3_CCR4	TGFB1
GAR1	9.04551e-12	-0.240387	0.224	0.33	3.31075e-07	Foxp3_CCR4	GAR1
HNRNPA0	9.10988e-12	-0.18033	0.788	0.843	3.33431e-07	Foxp3_CCR4	HNRNPA0
ANAPC16	9.12009e-12	-0.161542	0.839	0.899	3.33804e-07	Foxp3_CCR4	ANAPC16
SNRNP40	9.16081e-12	-0.225677	0.399	0.529	3.35295e-07	Foxp3_CCR4	SNRNP40
ABHD10	9.1781e-12	-0.317968	0.159	0.245	3.35928e-07	Foxp3_CCR4	ABHD10
METTL16	9.34423e-12	-0.318973	0.184	0.275	3.42008e-07	Foxp3_CCR4	METTL16
ABHD17A	9.37035e-12	0.200188	0.827	0.819	3.42964e-07	Foxp3_CCR4	ABHD17A
ZMPSTE24	9.49398e-12	-0.219562	0.226	0.335	3.47489e-07	Foxp3_CCR4	ZMPSTE24
ZMYM5	9.5026e-12	-0.251825	0.23	0.337	3.47804e-07	Foxp3_CCR4	ZMYM5
PRCC	9.52135e-12	-0.237926	0.25	0.363	3.48491e-07	Foxp3_CCR4	PRCC
ASL	9.82591e-12	-0.17991	0.2	0.305	3.59638e-07	Foxp3_CCR4	ASL
NDUFB3	9.9543e-12	-0.198601	0.701	0.76	3.64337e-07	Foxp3_CCR4	NDUFB3
EIF5B	9.95457e-12	-0.219464	0.541	0.66	3.64347e-07	Foxp3_CCR4	EIF5B
HMGCR	1.00449e-11	-0.328101	0.131	0.211	3.67655e-07	Foxp3_CCR4	HMGCR
STX18	1.01809e-11	-0.231175	0.157	0.247	3.72629e-07	Foxp3_CCR4	STX18
CHMP4A	1.03657e-11	-0.218273	0.62	0.719	3.79396e-07	Foxp3_CCR4	CHMP4A
SAP130	1.03947e-11	-0.196874	0.157	0.247	3.80455e-07	Foxp3_CCR4	SAP130
TAF2	1.05711e-11	-0.263498	0.199	0.3	3.86914e-07	Foxp3_CCR4	TAF2
RMI2	1.06107e-11	-0.397664	0.129	0.205	3.88362e-07	Foxp3_CCR4	RMI2
PGRMC2	1.10524e-11	-0.246157	0.227	0.333	4.04527e-07	Foxp3_CCR4	PGRMC2
IAH1	1.12982e-11	-0.229887	0.481	0.606	4.13525e-07	Foxp3_CCR4	IAH1
RAB28	1.13115e-11	-0.239531	0.259	0.37	4.14013e-07	Foxp3_CCR4	RAB28
NFKBIZ	1.17151e-11	0.443113	0.394	0.342	4.28784e-07	Foxp3_CCR4	NFKBIZ
NDUFB9	1.17407e-11	0.224989	0.847	0.837	4.29721e-07	Foxp3_CCR4	NDUFB9
CCDC18	1.17577e-11	-0.221321	0.149	0.232	4.30344e-07	Foxp3_CCR4	CCDC18
DAP	1.22668e-11	-0.254134	0.259	0.371	4.48978e-07	Foxp3_CCR4	DAP
TRG-AS1	1.2453e-11	-0.40619	0.195	0.283	4.55793e-07	Foxp3_CCR4	TRG-AS1
TNFSF10	1.24602e-11	-0.656168	0.354	0.443	4.56057e-07	Foxp3_CCR4	TNFSF10
TDG	1.24976e-11	-0.233771	0.364	0.49	4.57425e-07	Foxp3_CCR4	TDG
SEPTIN6	1.26231e-11	0.182869	0.872	0.881	4.62018e-07	Foxp3_CCR4	SEPTIN6
EGLN1	1.26809e-11	-0.225037	0.308	0.43	4.64135e-07	Foxp3_CCR4	EGLN1
ARRDC3	1.2842e-11	0.425493	0.336	0.275	4.7003e-07	Foxp3_CCR4	ARRDC3
PIGN	1.28444e-11	-0.266335	0.131	0.211	4.70116e-07	Foxp3_CCR4	PIGN
AKR1B1	1.28917e-11	-0.230934	0.4	0.53	4.7185e-07	Foxp3_CCR4	AKR1B1
RAD51C	1.29512e-11	-0.271783	0.233	0.335	4.74025e-07	Foxp3_CCR4	RAD51C
TAF15	1.33707e-11	-0.202555	0.697	0.777	4.89381e-07	Foxp3_CCR4	TAF15
PEA15	1.34963e-11	-0.325878	0.161	0.248	4.93977e-07	Foxp3_CCR4	PEA15
NDUFS8	1.35336e-11	-0.188425	0.668	0.73	4.95345e-07	Foxp3_CCR4	NDUFS8
GNAI3	1.40268e-11	-0.264755	0.428	0.55	5.13395e-07	Foxp3_CCR4	GNAI3
GALNT2	1.41203e-11	-0.174958	0.17	0.263	5.16818e-07	Foxp3_CCR4	GALNT2
ALKBH6	1.41597e-11	-0.220572	0.248	0.362	5.18261e-07	Foxp3_CCR4	ALKBH6
ASMTL	1.45766e-11	-0.233166	0.28	0.399	5.33519e-07	Foxp3_CCR4	ASMTL
PHF5A	1.47805e-11	-0.248474	0.367	0.49	5.4098e-07	Foxp3_CCR4	PHF5A
NCOA2	1.4964e-11	-0.308198	0.357	0.475	5.47696e-07	Foxp3_CCR4	NCOA2
ACADM	1.51761e-11	-0.251239	0.307	0.428	5.5546e-07	Foxp3_CCR4	ACADM
KANSL3	1.52417e-11	-0.224075	0.194	0.292	5.57861e-07	Foxp3_CCR4	KANSL3
ELOA	1.52922e-11	-0.189594	0.229	0.337	5.59709e-07	Foxp3_CCR4	ELOA
APEX1	1.5419e-11	-0.267034	0.494	0.61	5.6435e-07	Foxp3_CCR4	APEX1
TCEA2	1.54411e-11	-0.173633	0.232	0.339	5.6516e-07	Foxp3_CCR4	TCEA2
SPPL2A	1.56004e-11	-0.235957	0.459	0.582	5.7099e-07	Foxp3_CCR4	SPPL2A
MAPK13	1.58355e-11	0.705385	0.334	0.296	5.79594e-07	Foxp3_CCR4	MAPK13
AIM2	1.59485e-11	-0.357693	0.126	0.201	5.8373e-07	Foxp3_CCR4	AIM2
GABPB1-IT1	1.59682e-11	-0.464808	0.18	0.265	5.84453e-07	Foxp3_CCR4	GABPB1-IT1
CHORDC1	1.60564e-11	-0.203883	0.261	0.371	5.87679e-07	Foxp3_CCR4	CHORDC1
ABHD5	1.61753e-11	-0.293898	0.168	0.256	5.92031e-07	Foxp3_CCR4	ABHD5
HSD17B8	1.66471e-11	-0.330925	0.142	0.222	6.09301e-07	Foxp3_CCR4	HSD17B8
MINK1	1.6925e-11	0.5945	0.37	0.332	6.19472e-07	Foxp3_CCR4	MINK1
ACAA2	1.70207e-11	-0.254683	0.671	0.723	6.22976e-07	Foxp3_CCR4	ACAA2
PPP2R1B	1.77162e-11	-0.129493	0.146	0.232	6.48431e-07	Foxp3_CCR4	PPP2R1B
ARHGAP25	1.78603e-11	0.215052	0.669	0.646	6.53703e-07	Foxp3_CCR4	ARHGAP25
MAPK1	1.78667e-11	-0.307827	0.365	0.484	6.53941e-07	Foxp3_CCR4	MAPK1
PRPF4	1.81128e-11	-0.211458	0.175	0.27	6.62948e-07	Foxp3_CCR4	PRPF4
SIN3B	1.82743e-11	-0.230521	0.131	0.211	6.68856e-07	Foxp3_CCR4	SIN3B
HDAC2	1.84986e-11	-0.259229	0.383	0.5	6.77066e-07	Foxp3_CCR4	HDAC2
DDX58	1.90554e-11	0.673928	0.261	0.206	6.97447e-07	Foxp3_CCR4	DDX58
METRNL	1.93306e-11	-0.515034	0.194	0.279	7.07518e-07	Foxp3_CCR4	METRNL
COPS8	1.97348e-11	-0.23949	0.313	0.437	7.22315e-07	Foxp3_CCR4	COPS8
P4HTM	1.99515e-11	-0.247669	0.258	0.368	7.30245e-07	Foxp3_CCR4	P4HTM
ARCN1	2.01586e-11	-0.254031	0.415	0.543	7.37826e-07	Foxp3_CCR4	ARCN1
NSMAF	2.02722e-11	-0.236312	0.284	0.399	7.41984e-07	Foxp3_CCR4	NSMAF
ENO1	2.03916e-11	0.126566	0.992	0.96	7.46351e-07	Foxp3_CCR4	ENO1
DOCK2	2.04545e-11	-0.270866	0.543	0.656	7.48657e-07	Foxp3_CCR4	DOCK2
LRRC58	2.0764e-11	-0.190257	0.161	0.25	7.59982e-07	Foxp3_CCR4	LRRC58
BRAF	2.08141e-11	-0.306408	0.235	0.338	7.61818e-07	Foxp3_CCR4	BRAF
CHERP	2.11148e-11	-0.257934	0.216	0.319	7.72822e-07	Foxp3_CCR4	CHERP
MED30	2.18144e-11	-0.21612	0.26	0.376	7.98429e-07	Foxp3_CCR4	MED30
UBE2A	2.19137e-11	-0.238526	0.47	0.584	8.02062e-07	Foxp3_CCR4	UBE2A
SYAP1	2.20724e-11	-0.214601	0.344	0.47	8.07873e-07	Foxp3_CCR4	SYAP1
RMND5A	2.20793e-11	-0.223251	0.222	0.325	8.08125e-07	Foxp3_CCR4	RMND5A
SLC66A2	2.21021e-11	-0.259149	0.238	0.346	8.08959e-07	Foxp3_CCR4	SLC66A2
IPO9	2.25654e-11	-0.266076	0.211	0.311	8.25916e-07	Foxp3_CCR4	IPO9
INTS5	2.30974e-11	-0.27341	0.167	0.256	8.45389e-07	Foxp3_CCR4	INTS5
TNPO1	2.35806e-11	-0.232415	0.307	0.426	8.63072e-07	Foxp3_CCR4	TNPO1
PPP4R2	2.39804e-11	-0.250438	0.469	0.591	8.77708e-07	Foxp3_CCR4	PPP4R2
NUP85	2.41945e-11	-0.234051	0.147	0.231	8.85544e-07	Foxp3_CCR4	NUP85
PPFIA1	2.42324e-11	-0.241521	0.236	0.343	8.8693e-07	Foxp3_CCR4	PPFIA1
TCF3	2.43341e-11	-0.218326	0.179	0.273	8.90651e-07	Foxp3_CCR4	TCF3
TIMM9	2.43402e-11	-0.262025	0.219	0.32	8.90874e-07	Foxp3_CCR4	TIMM9
DECR1	2.46554e-11	0.31508	0.621	0.629	9.02413e-07	Foxp3_CCR4	DECR1
CYB5A	2.47628e-11	-0.290814	0.175	0.261	9.06344e-07	Foxp3_CCR4	CYB5A
MRPS17	2.49397e-11	-0.257079	0.22	0.322	9.1282e-07	Foxp3_CCR4	MRPS17
PDCD10	2.53206e-11	0.353154	0.588	0.591	9.2676e-07	Foxp3_CCR4	PDCD10
JPT2	2.5632e-11	-0.205215	0.133	0.214	9.38156e-07	Foxp3_CCR4	JPT2
FTSJ3	2.66825e-11	-0.201547	0.272	0.385	9.76604e-07	Foxp3_CCR4	FTSJ3
ACY1	2.72847e-11	-0.222805	0.129	0.208	9.98646e-07	Foxp3_CCR4	ACY1
MBNL1	2.76961e-11	0.150558	0.93	0.946	1.0137e-06	Foxp3_CCR4	MBNL1
CHPF2	2.77081e-11	-0.210601	0.174	0.266	1.01414e-06	Foxp3_CCR4	CHPF2
VAPB	2.78383e-11	-0.269584	0.155	0.242	1.01891e-06	Foxp3_CCR4	VAPB
ABRAXAS2	2.93256e-11	-0.212496	0.166	0.255	1.07335e-06	Foxp3_CCR4	ABRAXAS2
SEC13	2.94229e-11	-0.233836	0.498	0.609	1.07691e-06	Foxp3_CCR4	SEC13
NUTF2	2.9987e-11	-0.229724	0.627	0.703	1.09756e-06	Foxp3_CCR4	NUTF2
INSIG1	3.02141e-11	-0.240118	0.236	0.339	1.10587e-06	Foxp3_CCR4	INSIG1
PFKP	3.08415e-11	-0.231798	0.558	0.66	1.12883e-06	Foxp3_CCR4	PFKP
NUDT21	3.09396e-11	-0.236885	0.499	0.603	1.13242e-06	Foxp3_CCR4	NUDT21
OLA1	3.16709e-11	-0.263266	0.48	0.603	1.15919e-06	Foxp3_CCR4	OLA1
FBH1	3.20525e-11	0.639446	0.337	0.298	1.17315e-06	Foxp3_CCR4	FBH1
TM2D2	3.22273e-11	-0.197966	0.233	0.341	1.17955e-06	Foxp3_CCR4	TM2D2
ELP5	3.22862e-11	-0.201655	0.309	0.435	1.18171e-06	Foxp3_CCR4	ELP5
CPSF7	3.24547e-11	-0.216211	0.25	0.363	1.18787e-06	Foxp3_CCR4	CPSF7
MYL6B	3.35448e-11	-0.194375	0.326	0.451	1.22777e-06	Foxp3_CCR4	MYL6B
PXN	3.38038e-11	0.311174	0.517	0.475	1.23725e-06	Foxp3_CCR4	PXN
CEP170	3.3859e-11	-0.291876	0.136	0.215	1.23927e-06	Foxp3_CCR4	CEP170
MAGED1	3.42066e-11	-0.276843	0.259	0.368	1.252e-06	Foxp3_CCR4	MAGED1
SUPT7L	3.4661e-11	-0.220467	0.245	0.355	1.26863e-06	Foxp3_CCR4	SUPT7L
SVIP	3.5634e-11	-0.323502	0.325	0.436	1.30424e-06	Foxp3_CCR4	SVIP
PLP2	3.56971e-11	0.192053	0.848	0.808	1.30655e-06	Foxp3_CCR4	PLP2
SCMH1	3.6187e-11	-0.263367	0.151	0.234	1.32448e-06	Foxp3_CCR4	SCMH1
SDF4	3.71013e-11	-0.184744	0.73	0.785	1.35794e-06	Foxp3_CCR4	SDF4
GRN	3.78315e-11	0.416411	0.493	0.468	1.38467e-06	Foxp3_CCR4	GRN
ZBTB44	3.80867e-11	-0.282484	0.202	0.297	1.39401e-06	Foxp3_CCR4	ZBTB44
ATP11A	3.81413e-11	-0.349845	0.126	0.2	1.39601e-06	Foxp3_CCR4	ATP11A
MED10	3.81933e-11	-0.232879	0.54	0.663	1.39791e-06	Foxp3_CCR4	MED10
ALG5	3.90056e-11	-0.246468	0.36	0.482	1.42764e-06	Foxp3_CCR4	ALG5
DFFA	3.92297e-11	-0.119742	0.192	0.291	1.43585e-06	Foxp3_CCR4	DFFA
B4GALT7	3.97374e-11	-0.233355	0.13	0.208	1.45443e-06	Foxp3_CCR4	B4GALT7
UQCR10	3.98988e-11	0.170191	0.935	0.911	1.46034e-06	Foxp3_CCR4	UQCR10
TACO1	4.0522e-11	-0.22627	0.224	0.329	1.48314e-06	Foxp3_CCR4	TACO1
DNMT1	4.10964e-11	-0.370465	0.46	0.546	1.50417e-06	Foxp3_CCR4	DNMT1
SLA	4.13296e-11	0.256198	0.574	0.535	1.51271e-06	Foxp3_CCR4	SLA
PSME3	4.19735e-11	-0.278494	0.31	0.423	1.53627e-06	Foxp3_CCR4	PSME3
MCTS1	4.21297e-11	-0.267328	0.322	0.442	1.54199e-06	Foxp3_CCR4	MCTS1
SNRPE	4.2763e-11	-0.303226	0.605	0.67	1.56517e-06	Foxp3_CCR4	SNRPE
MOB1A	4.2925e-11	-0.23551	0.603	0.695	1.5711e-06	Foxp3_CCR4	MOB1A
TIMM50	4.31409e-11	-0.215102	0.249	0.358	1.579e-06	Foxp3_CCR4	TIMM50
ANAPC10	4.32079e-11	-0.234557	0.172	0.263	1.58145e-06	Foxp3_CCR4	ANAPC10
VHL	4.37213e-11	-0.20102	0.318	0.437	1.60024e-06	Foxp3_CCR4	VHL
HACD2	4.38882e-11	-0.196639	0.169	0.258	1.60635e-06	Foxp3_CCR4	HACD2
MEA1	4.3915e-11	-0.256698	0.52	0.625	1.60733e-06	Foxp3_CCR4	MEA1
DUSP12	4.39816e-11	-0.21869	0.216	0.318	1.60977e-06	Foxp3_CCR4	DUSP12
SSBP4	4.41295e-11	0.299355	0.695	0.696	1.61518e-06	Foxp3_CCR4	SSBP4
H1FX	4.5627e-11	-0.156792	0.751	0.873	1.66999e-06	Foxp3_CCR4	H1FX
DIS3L2	4.57278e-11	-0.316175	0.179	0.268	1.67368e-06	Foxp3_CCR4	DIS3L2
EXOSC7	4.71767e-11	-0.198649	0.294	0.419	1.72671e-06	Foxp3_CCR4	EXOSC7
POMGNT1	4.74371e-11	-0.230295	0.158	0.244	1.73625e-06	Foxp3_CCR4	POMGNT1
NDUFA13	4.79274e-11	-0.124835	0.958	0.941	1.75419e-06	Foxp3_CCR4	NDUFA13
TMEM35B	4.79462e-11	-0.207403	0.53	0.656	1.75488e-06	Foxp3_CCR4	TMEM35B
GRAP2	4.81005e-11	-0.163753	0.42	0.542	1.76053e-06	Foxp3_CCR4	GRAP2
RTN4	4.92102e-11	-0.232989	0.57	0.668	1.80114e-06	Foxp3_CCR4	RTN4
LETM1	4.94298e-11	-0.226147	0.134	0.213	1.80918e-06	Foxp3_CCR4	LETM1
ADAR	4.982e-11	0.234371	0.755	0.765	1.82346e-06	Foxp3_CCR4	ADAR
UBAC1	5.14536e-11	-0.206257	0.266	0.378	1.88325e-06	Foxp3_CCR4	UBAC1
C5orf15	5.15122e-11	-0.238623	0.278	0.391	1.8854e-06	Foxp3_CCR4	C5orf15
KHDRBS1	5.21513e-11	-0.163165	0.817	0.861	1.90879e-06	Foxp3_CCR4	KHDRBS1
DCTN5	5.37166e-11	-0.216688	0.215	0.316	1.96608e-06	Foxp3_CCR4	DCTN5
OST4	5.40932e-11	-0.114748	0.978	0.968	1.97986e-06	Foxp3_CCR4	OST4
ADAM10	5.44953e-11	0.307754	0.61	0.592	1.99458e-06	Foxp3_CCR4	ADAM10
PITPNB	5.53215e-11	-0.200112	0.347	0.475	2.02482e-06	Foxp3_CCR4	PITPNB
BCAP31	5.54383e-11	-0.178093	0.788	0.831	2.0291e-06	Foxp3_CCR4	BCAP31
PITPNA	5.60307e-11	-0.201561	0.328	0.45	2.05078e-06	Foxp3_CCR4	PITPNA
ETFRF1	5.71875e-11	-0.384099	0.146	0.223	2.09312e-06	Foxp3_CCR4	ETFRF1
FAM107B	5.74044e-11	0.108595	0.843	0.815	2.10106e-06	Foxp3_CCR4	FAM107B
GIMAP7	5.78352e-11	-0.431397	0.673	0.728	2.11683e-06	Foxp3_CCR4	GIMAP7
THUMPD3-AS1	5.92356e-11	-0.281181	0.337	0.458	2.16808e-06	Foxp3_CCR4	THUMPD3-AS1
SLC38A1	6.39105e-11	-0.211552	0.644	0.748	2.33919e-06	Foxp3_CCR4	SLC38A1
TXNL1	6.40365e-11	-0.218001	0.514	0.631	2.3438e-06	Foxp3_CCR4	TXNL1
PHTF1	6.49969e-11	-0.216337	0.234	0.337	2.37895e-06	Foxp3_CCR4	PHTF1
PGAP2	6.53591e-11	-0.379699	0.127	0.2	2.39221e-06	Foxp3_CCR4	PGAP2
STK39	6.65506e-11	-0.267984	0.315	0.427	2.43582e-06	Foxp3_CCR4	STK39
TMED5	6.65652e-11	-0.224648	0.434	0.567	2.43635e-06	Foxp3_CCR4	TMED5
ABRACL	6.6862e-11	-0.186677	0.797	0.839	2.44722e-06	Foxp3_CCR4	ABRACL
FAM168A	6.70924e-11	-0.382937	0.131	0.206	2.45565e-06	Foxp3_CCR4	FAM168A
PRF1	6.75839e-11	-0.869976	0.418	0.478	2.47364e-06	Foxp3_CCR4	PRF1
ZSWIM8	6.77052e-11	-0.326149	0.15	0.229	2.47808e-06	Foxp3_CCR4	ZSWIM8
ATF2	6.94496e-11	-0.235227	0.24	0.345	2.54192e-06	Foxp3_CCR4	ATF2
C16orf54	7.01375e-11	-0.344804	0.274	0.37	2.5671e-06	Foxp3_CCR4	C16orf54
DHDDS	7.02857e-11	-0.244209	0.127	0.203	2.57253e-06	Foxp3_CCR4	DHDDS
ISG20L2	7.13449e-11	-0.125195	0.229	0.334	2.6113e-06	Foxp3_CCR4	ISG20L2
MTERF3	7.19745e-11	-0.232828	0.134	0.213	2.63434e-06	Foxp3_CCR4	MTERF3
SLC25A1	7.38866e-11	-0.176137	0.32	0.442	2.70433e-06	Foxp3_CCR4	SLC25A1
ZBTB1	7.40962e-11	-0.227662	0.347	0.469	2.712e-06	Foxp3_CCR4	ZBTB1
PARN	7.47439e-11	-0.271433	0.269	0.378	2.7357e-06	Foxp3_CCR4	PARN
PCNX4	7.49901e-11	-0.269564	0.248	0.35	2.74471e-06	Foxp3_CCR4	PCNX4
ZNF511	7.5669e-11	-0.228465	0.323	0.445	2.76956e-06	Foxp3_CCR4	ZNF511
TMEM161A	7.67056e-11	-0.219426	0.171	0.26	2.8075e-06	Foxp3_CCR4	TMEM161A
NTHL1	7.69749e-11	0.879759	0.236	0.193	2.81736e-06	Foxp3_CCR4	NTHL1
ZXDC	7.73769e-11	-0.249161	0.206	0.301	2.83207e-06	Foxp3_CCR4	ZXDC
SS18	7.83607e-11	-0.240469	0.29	0.408	2.86808e-06	Foxp3_CCR4	SS18
TCP1	7.9687e-11	-0.244093	0.525	0.628	2.91662e-06	Foxp3_CCR4	TCP1
SLC25A36	8.00425e-11	-0.258713	0.261	0.37	2.92964e-06	Foxp3_CCR4	SLC25A36
SLC39A9	8.02092e-11	-0.251113	0.145	0.225	2.93574e-06	Foxp3_CCR4	SLC39A9
DENND2D	8.31538e-11	-0.230895	0.452	0.581	3.04351e-06	Foxp3_CCR4	DENND2D
EIF4A2	8.61469e-11	0.152115	0.819	0.839	3.15306e-06	Foxp3_CCR4	EIF4A2
SEL1L3	8.64023e-11	-0.191091	0.353	0.473	3.16241e-06	Foxp3_CCR4	SEL1L3
MKLN1	8.67432e-11	-0.231087	0.369	0.497	3.17489e-06	Foxp3_CCR4	MKLN1
ZFPL1	8.76931e-11	-0.220067	0.208	0.308	3.20966e-06	Foxp3_CCR4	ZFPL1
MBD2	8.90448e-11	-0.172117	0.404	0.527	3.25913e-06	Foxp3_CCR4	MBD2
PIP5K1A	8.95406e-11	-0.274428	0.166	0.251	3.27727e-06	Foxp3_CCR4	PIP5K1A
C1QBP	9.09118e-11	-0.33292	0.65	0.722	3.32746e-06	Foxp3_CCR4	C1QBP
RNF8	9.14741e-11	-0.138811	0.199	0.298	3.34804e-06	Foxp3_CCR4	RNF8
OAS2	9.19388e-11	0.567694	0.397	0.365	3.36505e-06	Foxp3_CCR4	OAS2
CRY1	9.30908e-11	-0.199654	0.141	0.219	3.40722e-06	Foxp3_CCR4	CRY1
LYSMD2	9.58649e-11	-0.422376	0.152	0.226	3.50875e-06	Foxp3_CCR4	LYSMD2
AGPAT3	9.83543e-11	-0.211333	0.308	0.429	3.59987e-06	Foxp3_CCR4	AGPAT3
SELENOF	9.94912e-11	-0.16592	0.711	0.789	3.64148e-06	Foxp3_CCR4	SELENOF
ZDHHC20	1.00777e-10	-0.205549	0.269	0.381	3.68855e-06	Foxp3_CCR4	ZDHHC20
PPIL3	1.0107e-10	-0.260243	0.218	0.317	3.69925e-06	Foxp3_CCR4	PPIL3
AKAP11	1.01239e-10	-0.195019	0.299	0.418	3.70547e-06	Foxp3_CCR4	AKAP11
BLOC1S1	1.02142e-10	0.203968	0.789	0.758	3.73849e-06	Foxp3_CCR4	BLOC1S1
SLC25A20	1.03407e-10	-0.200975	0.279	0.395	3.7848e-06	Foxp3_CCR4	SLC25A20
NDUFC2	1.05041e-10	-0.150056	0.869	0.864	3.84461e-06	Foxp3_CCR4	NDUFC2
POGLUT1	1.06598e-10	-0.285695	0.162	0.245	3.90158e-06	Foxp3_CCR4	POGLUT1
JUNB	1.08518e-10	0.175925	0.865	0.84	3.97186e-06	Foxp3_CCR4	JUNB
HTRA2	1.08836e-10	-0.171257	0.274	0.387	3.98351e-06	Foxp3_CCR4	HTRA2
RSBN1	1.09226e-10	0.410796	0.473	0.449	3.99778e-06	Foxp3_CCR4	RSBN1
SLC10A3	1.12805e-10	-0.198527	0.281	0.397	4.12879e-06	Foxp3_CCR4	SLC10A3
MRPS14	1.13067e-10	-0.215709	0.291	0.407	4.13836e-06	Foxp3_CCR4	MRPS14
ELK1	1.14513e-10	-0.223074	0.263	0.373	4.19128e-06	Foxp3_CCR4	ELK1
EIF4G2	1.1607e-10	-0.165191	0.835	0.871	4.24828e-06	Foxp3_CCR4	EIF4G2
PUDP	1.16952e-10	-0.273076	0.18	0.269	4.28057e-06	Foxp3_CCR4	PUDP
NCAPD3	1.1763e-10	-0.30583	0.188	0.275	4.30537e-06	Foxp3_CCR4	NCAPD3
TEN1	1.18343e-10	-0.254161	0.138	0.216	4.33146e-06	Foxp3_CCR4	TEN1
ECPAS	1.18395e-10	-0.192549	0.274	0.386	4.33339e-06	Foxp3_CCR4	ECPAS
ARL16	1.22445e-10	-0.21336	0.219	0.321	4.4816e-06	Foxp3_CCR4	ARL16
NDUFAF4	1.23691e-10	-0.258359	0.202	0.295	4.52721e-06	Foxp3_CCR4	NDUFAF4
PTGES3	1.24358e-10	-0.159739	0.874	0.899	4.55161e-06	Foxp3_CCR4	PTGES3
COQ4	1.24747e-10	-0.189123	0.297	0.414	4.56588e-06	Foxp3_CCR4	COQ4
ZNRD1	1.32965e-10	-0.221158	0.543	0.663	4.86666e-06	Foxp3_CCR4	ZNRD1
IBTK	1.33611e-10	-0.217373	0.316	0.438	4.89029e-06	Foxp3_CCR4	IBTK
DNAJA3	1.3827e-10	-0.282907	0.178	0.265	5.06082e-06	Foxp3_CCR4	DNAJA3
KANSL1-AS1	1.38448e-10	-0.410813	0.194	0.275	5.06735e-06	Foxp3_CCR4	KANSL1-AS1
POLR1C	1.39836e-10	-0.245617	0.187	0.275	5.11815e-06	Foxp3_CCR4	POLR1C
NIBAN1	1.40473e-10	0.362175	0.581	0.558	5.14147e-06	Foxp3_CCR4	NIBAN1
TP53	1.41889e-10	-0.286774	0.198	0.289	5.19328e-06	Foxp3_CCR4	TP53
ATG16L1	1.43011e-10	-0.335555	0.143	0.219	5.23436e-06	Foxp3_CCR4	ATG16L1
EIF2B3	1.48022e-10	-0.182117	0.189	0.28	5.41777e-06	Foxp3_CCR4	EIF2B3
ZAP70	1.48966e-10	-0.201392	0.742	0.832	5.45229e-06	Foxp3_CCR4	ZAP70
MT-ND4L	1.50214e-10	0.140291	0.99	0.983	5.49797e-06	Foxp3_CCR4	MT-ND4L
LRRC23	1.50494e-10	-0.268221	0.153	0.233	5.50825e-06	Foxp3_CCR4	LRRC23
MARCH9	1.52361e-10	0.431002	0.376	0.327	5.57656e-06	Foxp3_CCR4	MARCH9
SNHG1	1.52452e-10	-0.35142	0.276	0.377	5.5799e-06	Foxp3_CCR4	SNHG1
FH	1.55514e-10	-0.197299	0.236	0.337	5.69198e-06	Foxp3_CCR4	FH
HIPK3	1.56238e-10	-0.216599	0.216	0.312	5.71848e-06	Foxp3_CCR4	HIPK3
ZCCHC9	1.56528e-10	-0.21607	0.23	0.333	5.72908e-06	Foxp3_CCR4	ZCCHC9
ASXL1	1.57506e-10	0.328726	0.606	0.601	5.76488e-06	Foxp3_CCR4	ASXL1
OXA1L	1.62224e-10	0.288749	0.674	0.686	5.93756e-06	Foxp3_CCR4	OXA1L
LANCL1	1.63038e-10	-0.242506	0.174	0.259	5.96734e-06	Foxp3_CCR4	LANCL1
DDX55	1.63947e-10	-0.250294	0.126	0.2	6.00061e-06	Foxp3_CCR4	DDX55
BTN3A2	1.64344e-10	0.437844	0.445	0.415	6.01516e-06	Foxp3_CCR4	BTN3A2
VBP1	1.70542e-10	-0.234203	0.377	0.501	6.24199e-06	Foxp3_CCR4	VBP1
CSE1L	1.71089e-10	-0.278231	0.216	0.308	6.26203e-06	Foxp3_CCR4	CSE1L
CDK9	1.71327e-10	-0.225383	0.359	0.483	6.27076e-06	Foxp3_CCR4	CDK9
GMIP	1.71534e-10	0.354221	0.57	0.568	6.27832e-06	Foxp3_CCR4	GMIP
CLTB	1.72339e-10	0.297993	0.673	0.674	6.30777e-06	Foxp3_CCR4	CLTB
TRAP1	1.73441e-10	-0.390507	0.24	0.33	6.34812e-06	Foxp3_CCR4	TRAP1
ERCC6L2	1.75452e-10	-0.339978	0.222	0.314	6.42174e-06	Foxp3_CCR4	ERCC6L2
KPNA4	1.76597e-10	-0.21692	0.307	0.422	6.46364e-06	Foxp3_CCR4	KPNA4
SELENOH	1.8027e-10	-0.198775	0.825	0.852	6.59805e-06	Foxp3_CCR4	SELENOH
PDHA1	1.80869e-10	-0.224945	0.281	0.393	6.61997e-06	Foxp3_CCR4	PDHA1
TMEM18	1.91694e-10	-0.169917	0.273	0.386	7.0162e-06	Foxp3_CCR4	TMEM18
COMT	1.92833e-10	-0.217109	0.55	0.655	7.0579e-06	Foxp3_CCR4	COMT
UPF3B	1.98891e-10	-0.18774	0.236	0.338	7.27959e-06	Foxp3_CCR4	UPF3B
TCF25	2.00086e-10	-0.20185	0.699	0.8	7.32333e-06	Foxp3_CCR4	TCF25
ZNF644	2.00146e-10	-0.260986	0.41	0.537	7.32555e-06	Foxp3_CCR4	ZNF644
PRKAR2A	2.00788e-10	-0.195032	0.267	0.376	7.34903e-06	Foxp3_CCR4	PRKAR2A
HAUS2	2.01518e-10	-0.235996	0.18	0.268	7.37575e-06	Foxp3_CCR4	HAUS2
FBXO34	2.03952e-10	-0.295993	0.2	0.29	7.46484e-06	Foxp3_CCR4	FBXO34
NUDT16L1	2.05406e-10	-0.219845	0.34	0.464	7.51805e-06	Foxp3_CCR4	NUDT16L1
PRDX2	2.07538e-10	-0.135863	0.913	0.91	7.5961e-06	Foxp3_CCR4	PRDX2
ATXN2	2.12214e-10	-0.297619	0.22	0.316	7.76726e-06	Foxp3_CCR4	ATXN2
TRPC4AP	2.12345e-10	0.36352	0.543	0.538	7.77204e-06	Foxp3_CCR4	TRPC4AP
GOT1	2.20579e-10	-0.213072	0.143	0.222	8.07343e-06	Foxp3_CCR4	GOT1
SUPT16H	2.21371e-10	-0.238051	0.524	0.618	8.10242e-06	Foxp3_CCR4	SUPT16H
MTFR1L	2.21651e-10	-0.24874	0.191	0.282	8.11263e-06	Foxp3_CCR4	MTFR1L
MAGOH	2.24691e-10	-0.19264	0.604	0.706	8.22391e-06	Foxp3_CCR4	MAGOH
SRA1	2.29425e-10	-0.229125	0.453	0.56	8.3972e-06	Foxp3_CCR4	SRA1
ELOVL1	2.30845e-10	-0.233307	0.446	0.563	8.44917e-06	Foxp3_CCR4	ELOVL1
CLASP1	2.33917e-10	-0.265982	0.249	0.352	8.56159e-06	Foxp3_CCR4	CLASP1
GOLGA8A	2.38076e-10	-0.24393	0.314	0.428	8.71382e-06	Foxp3_CCR4	GOLGA8A
RAB29	2.38587e-10	0.54211	0.371	0.335	8.73251e-06	Foxp3_CCR4	RAB29
CES2	2.40178e-10	-0.262857	0.161	0.242	8.79075e-06	Foxp3_CCR4	CES2
PNPLA6	2.40825e-10	-0.150357	0.228	0.332	8.81442e-06	Foxp3_CCR4	PNPLA6
CHMP1A	2.43824e-10	-0.181813	0.302	0.422	8.92419e-06	Foxp3_CCR4	CHMP1A
SLC25A40	2.44985e-10	-0.18348	0.146	0.226	8.96669e-06	Foxp3_CCR4	SLC25A40
SCYL1	2.46796e-10	-0.194094	0.314	0.435	9.03299e-06	Foxp3_CCR4	SCYL1
POR	2.48956e-10	-0.239565	0.216	0.312	9.11204e-06	Foxp3_CCR4	POR
ECI2	2.52585e-10	-0.18582	0.244	0.343	9.24485e-06	Foxp3_CCR4	ECI2
SEPTIN2	2.53121e-10	-0.218073	0.559	0.668	9.26449e-06	Foxp3_CCR4	SEPTIN2
STRADB	2.54903e-10	0.905173	0.283	0.244	9.3297e-06	Foxp3_CCR4	STRADB
CHD6	2.67584e-10	-0.359789	0.244	0.339	9.79385e-06	Foxp3_CCR4	CHD6
KNOP1	2.75049e-10	-0.216291	0.144	0.222	1.00671e-05	Foxp3_CCR4	KNOP1
HNRNPH1	2.80409e-10	-0.205398	0.511	0.623	1.02632e-05	Foxp3_CCR4	HNRNPH1
RHOA	2.83391e-10	-0.100807	0.96	0.947	1.03724e-05	Foxp3_CCR4	RHOA
SPPL3	2.8636e-10	-0.261435	0.33	0.451	1.04811e-05	Foxp3_CCR4	SPPL3
MFSD14B	2.98275e-10	-0.131068	0.204	0.301	1.09171e-05	Foxp3_CCR4	MFSD14B
ADGRE5	2.9977e-10	-0.395359	0.444	0.544	1.09719e-05	Foxp3_CCR4	ADGRE5
CCT7	3.02183e-10	-0.220299	0.659	0.725	1.10602e-05	Foxp3_CCR4	CCT7
PCMTD2	3.05074e-10	0.635869	0.241	0.19	1.1166e-05	Foxp3_CCR4	PCMTD2
GOLGB1	3.08552e-10	-0.216681	0.468	0.589	1.12933e-05	Foxp3_CCR4	GOLGB1
ECD	3.08896e-10	-0.199346	0.244	0.348	1.13059e-05	Foxp3_CCR4	ECD
RAB22A	3.1315e-10	-0.178008	0.299	0.417	1.14616e-05	Foxp3_CCR4	RAB22A
USP39	3.16883e-10	-0.184963	0.314	0.431	1.15982e-05	Foxp3_CCR4	USP39
RAD1	3.22672e-10	-0.143842	0.151	0.233	1.18101e-05	Foxp3_CCR4	RAD1
SOAT1	3.22948e-10	-0.212332	0.231	0.332	1.18202e-05	Foxp3_CCR4	SOAT1
SNRPF	3.27312e-10	-0.226247	0.66	0.726	1.19799e-05	Foxp3_CCR4	SNRPF
INPP4A	3.32845e-10	-0.313318	0.342	0.453	1.21825e-05	Foxp3_CCR4	INPP4A
MICOS10	3.33828e-10	-0.192628	0.787	0.82	1.22184e-05	Foxp3_CCR4	MICOS10
RSPRY1	3.36652e-10	-0.153612	0.203	0.299	1.23218e-05	Foxp3_CCR4	RSPRY1
COPG1	3.39967e-10	-0.261761	0.431	0.538	1.24431e-05	Foxp3_CCR4	COPG1
TMEM64	3.46401e-10	-0.328281	0.141	0.215	1.26786e-05	Foxp3_CCR4	TMEM64
VDAC3	3.46403e-10	-0.238681	0.667	0.736	1.26787e-05	Foxp3_CCR4	VDAC3
EPRS	3.47477e-10	-0.222329	0.513	0.622	1.2718e-05	Foxp3_CCR4	EPRS
SNTB2	3.48865e-10	-0.21096	0.195	0.284	1.27688e-05	Foxp3_CCR4	SNTB2
PPM1A	3.61681e-10	-0.267498	0.223	0.319	1.32379e-05	Foxp3_CCR4	PPM1A
TWISTNB	3.65432e-10	-0.128062	0.216	0.316	1.33752e-05	Foxp3_CCR4	TWISTNB
GSTO1	3.65764e-10	-0.2644	0.624	0.698	1.33873e-05	Foxp3_CCR4	GSTO1
CDC27	3.70593e-10	-0.235513	0.343	0.462	1.35641e-05	Foxp3_CCR4	CDC27
DESI2	3.72184e-10	-0.180193	0.237	0.342	1.36223e-05	Foxp3_CCR4	DESI2
TSPYL2	3.74645e-10	-0.342498	0.179	0.258	1.37124e-05	Foxp3_CCR4	TSPYL2
XRN1	3.76904e-10	0.3173	0.662	0.679	1.3795e-05	Foxp3_CCR4	XRN1
MRRF	3.7736e-10	-0.203467	0.148	0.227	1.38117e-05	Foxp3_CCR4	MRRF
NT5DC1	3.81028e-10	-0.213461	0.327	0.443	1.3946e-05	Foxp3_CCR4	NT5DC1
SSU72	3.88483e-10	0.210729	0.779	0.786	1.42189e-05	Foxp3_CCR4	SSU72
C1D	3.94225e-10	-0.184043	0.385	0.513	1.4429e-05	Foxp3_CCR4	C1D
GOT2	3.98039e-10	-0.202786	0.273	0.377	1.45686e-05	Foxp3_CCR4	GOT2
CD58	3.98332e-10	-0.284234	0.523	0.616	1.45793e-05	Foxp3_CCR4	CD58
EIF5	3.98496e-10	-0.174332	0.748	0.822	1.45853e-05	Foxp3_CCR4	EIF5
TMC6	3.99938e-10	0.249449	0.712	0.701	1.46381e-05	Foxp3_CCR4	TMC6
NCOA1	4.07964e-10	-0.290391	0.258	0.36	1.49319e-05	Foxp3_CCR4	NCOA1
ZNF107	4.08079e-10	-0.250948	0.217	0.307	1.49361e-05	Foxp3_CCR4	ZNF107
PITPNM1	4.11595e-10	-0.18404	0.229	0.33	1.50648e-05	Foxp3_CCR4	PITPNM1
HERC1	4.13462e-10	-0.296351	0.386	0.5	1.51331e-05	Foxp3_CCR4	HERC1
CRLS1	4.13635e-10	-0.220953	0.225	0.327	1.51394e-05	Foxp3_CCR4	CRLS1
MFSD6	4.19602e-10	-0.224321	0.285	0.396	1.53579e-05	Foxp3_CCR4	MFSD6
TMEM216	4.25071e-10	-0.169872	0.204	0.301	1.5558e-05	Foxp3_CCR4	TMEM216
TTC14	4.282e-10	-0.244717	0.394	0.521	1.56725e-05	Foxp3_CCR4	TTC14
BTBD6	4.29084e-10	-0.167557	0.273	0.386	1.57049e-05	Foxp3_CCR4	BTBD6
PLCL2	4.42567e-10	-0.307559	0.362	0.471	1.61984e-05	Foxp3_CCR4	PLCL2
SWI5	4.44238e-10	-0.220569	0.156	0.236	1.62595e-05	Foxp3_CCR4	SWI5
UTP3	4.48785e-10	-0.192577	0.237	0.338	1.6426e-05	Foxp3_CCR4	UTP3
LPAR2	4.55872e-10	0.609578	0.319	0.279	1.66854e-05	Foxp3_CCR4	LPAR2
PSMD11	4.59652e-10	-0.229072	0.529	0.63	1.68237e-05	Foxp3_CCR4	PSMD11
GORASP2	4.69149e-10	-0.241285	0.497	0.62	1.71713e-05	Foxp3_CCR4	GORASP2
ZNF207	4.75092e-10	-0.181348	0.613	0.717	1.73889e-05	Foxp3_CCR4	ZNF207
FIS1	4.76419e-10	0.243487	0.741	0.75	1.74374e-05	Foxp3_CCR4	FIS1
TMEM140	4.89071e-10	0.592086	0.311	0.27	1.79005e-05	Foxp3_CCR4	TMEM140
IFI27L2	4.93168e-10	-0.244175	0.647	0.713	1.80504e-05	Foxp3_CCR4	IFI27L2
ARID5A	5.12876e-10	-0.31235	0.587	0.675	1.87718e-05	Foxp3_CCR4	ARID5A
C16orf91	5.15854e-10	-0.153161	0.16	0.244	1.88808e-05	Foxp3_CCR4	C16orf91
CD55	5.1891e-10	0.257067	0.536	0.496	1.89926e-05	Foxp3_CCR4	CD55
PTMA	5.25577e-10	-0.160872	0.999	0.995	1.92366e-05	Foxp3_CCR4	PTMA
STX10	5.45024e-10	-0.194548	0.406	0.538	1.99484e-05	Foxp3_CCR4	STX10
GNB1	5.46745e-10	-0.16887	0.719	0.786	2.00114e-05	Foxp3_CCR4	GNB1
GSS	5.47507e-10	-0.21769	0.319	0.438	2.00393e-05	Foxp3_CCR4	GSS
HLA-DQB1	5.61031e-10	0.191085	0.404	0.337	2.05343e-05	Foxp3_CCR4	HLA-DQB1
ELOVL5	5.7094e-10	0.302583	0.612	0.607	2.0897e-05	Foxp3_CCR4	ELOVL5
ALDOA	5.81091e-10	-0.218648	0.941	0.916	2.12685e-05	Foxp3_CCR4	ALDOA
SIMC1	5.81891e-10	-0.192514	0.159	0.242	2.12978e-05	Foxp3_CCR4	SIMC1
SF3B2	5.91437e-10	-0.136308	0.849	0.887	2.16472e-05	Foxp3_CCR4	SF3B2
ENY2	5.98972e-10	-0.195696	0.553	0.662	2.1923e-05	Foxp3_CCR4	ENY2
UBE2V1	6.2115e-10	-0.163262	0.743	0.809	2.27347e-05	Foxp3_CCR4	UBE2V1
ECHDC2	6.37976e-10	-0.310732	0.174	0.253	2.33506e-05	Foxp3_CCR4	ECHDC2
STX16	6.48534e-10	0.404397	0.447	0.424	2.3737e-05	Foxp3_CCR4	STX16
GRHPR	6.52099e-10	-0.162203	0.345	0.469	2.38675e-05	Foxp3_CCR4	GRHPR
KHNYN	6.52223e-10	-0.227735	0.171	0.254	2.3872e-05	Foxp3_CCR4	KHNYN
KYAT3	6.59851e-10	-0.204716	0.254	0.359	2.41512e-05	Foxp3_CCR4	KYAT3
RANBP6	6.66633e-10	-0.285682	0.157	0.234	2.43994e-05	Foxp3_CCR4	RANBP6
GFM2	6.69338e-10	-0.182851	0.135	0.21	2.44984e-05	Foxp3_CCR4	GFM2
SLC35B2	6.7125e-10	-0.21101	0.291	0.404	2.45684e-05	Foxp3_CCR4	SLC35B2
IL21R	6.79201e-10	0.535199	0.291	0.239	2.48594e-05	Foxp3_CCR4	IL21R
TMED8	6.80763e-10	-0.201674	0.178	0.264	2.49166e-05	Foxp3_CCR4	TMED8
SYF2	7.01407e-10	0.202121	0.729	0.736	2.56722e-05	Foxp3_CCR4	SYF2
TRAPPC6B	7.09079e-10	-0.188725	0.172	0.256	2.5953e-05	Foxp3_CCR4	TRAPPC6B
NUP188	7.2338e-10	-0.183256	0.169	0.254	2.64764e-05	Foxp3_CCR4	NUP188
THUMPD2	7.26807e-10	-0.237377	0.196	0.285	2.66019e-05	Foxp3_CCR4	THUMPD2
CCS	7.34619e-10	-0.214931	0.365	0.482	2.68878e-05	Foxp3_CCR4	CCS
MPHOSPH8	7.36142e-10	0.218948	0.765	0.771	2.69435e-05	Foxp3_CCR4	MPHOSPH8
RBM26	7.43348e-10	-0.2126	0.37	0.486	2.72073e-05	Foxp3_CCR4	RBM26
HSPB11	7.53121e-10	-0.216553	0.509	0.613	2.7565e-05	Foxp3_CCR4	HSPB11
TCAF2	7.56019e-10	0.427425	0.439	0.41	2.76711e-05	Foxp3_CCR4	TCAF2
ZFYVE27	7.58213e-10	-0.256907	0.171	0.252	2.77514e-05	Foxp3_CCR4	ZFYVE27
DYNLT3	7.61255e-10	-0.25216	0.223	0.315	2.78627e-05	Foxp3_CCR4	DYNLT3
PMVK	7.69835e-10	-0.211679	0.408	0.524	2.81767e-05	Foxp3_CCR4	PMVK
ZNF791	7.97525e-10	-0.234979	0.18	0.263	2.91902e-05	Foxp3_CCR4	ZNF791
REEP3	8.03918e-10	-0.217919	0.345	0.462	2.94242e-05	Foxp3_CCR4	REEP3
NAA35	8.16123e-10	-0.20131	0.205	0.298	2.98709e-05	Foxp3_CCR4	NAA35
TUBB4B	8.16542e-10	-0.466448	0.547	0.618	2.98863e-05	Foxp3_CCR4	TUBB4B
C6orf62	8.34092e-10	-0.215895	0.153	0.23	3.05286e-05	Foxp3_CCR4	C6orf62
CAP1	8.45245e-10	-0.173308	0.891	0.878	3.09368e-05	Foxp3_CCR4	CAP1
EEFSEC	8.53721e-10	-0.236499	0.213	0.308	3.1247e-05	Foxp3_CCR4	EEFSEC
TRMT6	8.71574e-10	-0.141394	0.174	0.261	3.19005e-05	Foxp3_CCR4	TRMT6
NFKBIL1	8.85578e-10	-0.152567	0.144	0.221	3.2413e-05	Foxp3_CCR4	NFKBIL1
TMEM135	8.94752e-10	-0.288627	0.173	0.254	3.27488e-05	Foxp3_CCR4	TMEM135
STX17	9.18108e-10	-0.252228	0.222	0.313	3.36037e-05	Foxp3_CCR4	STX17
EDEM2	9.27677e-10	-0.135922	0.223	0.321	3.39539e-05	Foxp3_CCR4	EDEM2
STAG1	9.33103e-10	-0.257476	0.47	0.584	3.41525e-05	Foxp3_CCR4	STAG1
ZNF460	9.3572e-10	-0.265223	0.159	0.237	3.42483e-05	Foxp3_CCR4	ZNF460
SREK1	9.42744e-10	-0.218574	0.292	0.403	3.45054e-05	Foxp3_CCR4	SREK1
CCND2	9.54808e-10	-0.336182	0.628	0.678	3.49469e-05	Foxp3_CCR4	CCND2
SLK	9.70636e-10	-0.197624	0.347	0.469	3.55263e-05	Foxp3_CCR4	SLK
ZSWIM6	9.80429e-10	-0.274727	0.176	0.258	3.58847e-05	Foxp3_CCR4	ZSWIM6
DHX9	9.84385e-10	-0.234315	0.446	0.553	3.60295e-05	Foxp3_CCR4	DHX9
CHTOP	9.91162e-10	-0.160766	0.301	0.414	3.62775e-05	Foxp3_CCR4	CHTOP
ULK3	9.99774e-10	0.624774	0.314	0.277	3.65927e-05	Foxp3_CCR4	ULK3
CLIP1	1.00539e-09	0.465954	0.481	0.473	3.67982e-05	Foxp3_CCR4	CLIP1
NFYC	1.01262e-09	-0.204468	0.359	0.482	3.7063e-05	Foxp3_CCR4	NFYC
DDX41	1.01944e-09	-0.134413	0.228	0.328	3.73126e-05	Foxp3_CCR4	DDX41
BPGM	1.03252e-09	0.911211	0.245	0.207	3.77914e-05	Foxp3_CCR4	BPGM
ALG12	1.04133e-09	-0.163214	0.185	0.274	3.81137e-05	Foxp3_CCR4	ALG12
TPK1	1.04216e-09	0.692348	0.265	0.222	3.8144e-05	Foxp3_CCR4	TPK1
DDX52	1.04863e-09	-0.204216	0.213	0.306	3.83808e-05	Foxp3_CCR4	DDX52
AVL9	1.06389e-09	-0.269132	0.192	0.28	3.89396e-05	Foxp3_CCR4	AVL9
MRPS23	1.07761e-09	-0.156518	0.32	0.436	3.94417e-05	Foxp3_CCR4	MRPS23
ALG6	1.11079e-09	-0.204777	0.149	0.227	4.06559e-05	Foxp3_CCR4	ALG6
CD2BP2	1.11187e-09	-0.218793	0.447	0.565	4.06956e-05	Foxp3_CCR4	CD2BP2
SMARCAD1	1.12118e-09	-0.199168	0.201	0.293	4.10364e-05	Foxp3_CCR4	SMARCAD1
MAP3K4	1.12273e-09	-0.27246	0.207	0.295	4.10932e-05	Foxp3_CCR4	MAP3K4
ACLY	1.13247e-09	-0.209883	0.354	0.466	4.14494e-05	Foxp3_CCR4	ACLY
GRIPAP1	1.17212e-09	-0.173345	0.313	0.431	4.29006e-05	Foxp3_CCR4	GRIPAP1
HNRNPD	1.19638e-09	-0.158336	0.864	0.886	4.37886e-05	Foxp3_CCR4	HNRNPD
IARS2	1.19651e-09	-0.202569	0.39	0.516	4.37936e-05	Foxp3_CCR4	IARS2
FUT11	1.19854e-09	-0.173545	0.149	0.226	4.38679e-05	Foxp3_CCR4	FUT11
FKBP5	1.21265e-09	-0.246814	0.242	0.331	4.43842e-05	Foxp3_CCR4	FKBP5
DCP1A	1.22696e-09	-0.231583	0.247	0.349	4.49081e-05	Foxp3_CCR4	DCP1A
TMEM218	1.23296e-09	-0.22025	0.138	0.212	4.51275e-05	Foxp3_CCR4	TMEM218
CCDC7	1.24728e-09	0.812722	0.212	0.165	4.56515e-05	Foxp3_CCR4	CCDC7
MGAT4B	1.25249e-09	-0.209764	0.374	0.493	4.58424e-05	Foxp3_CCR4	MGAT4B
GSR	1.26342e-09	0.474418	0.425	0.404	4.62426e-05	Foxp3_CCR4	GSR
RTCB	1.29939e-09	-0.216073	0.374	0.489	4.7559e-05	Foxp3_CCR4	RTCB
CLEC16A	1.31145e-09	-0.33227	0.182	0.264	4.80005e-05	Foxp3_CCR4	CLEC16A
TFG	1.32273e-09	-0.173055	0.391	0.522	4.84131e-05	Foxp3_CCR4	TFG
VMA21	1.32386e-09	-0.187342	0.306	0.418	4.84546e-05	Foxp3_CCR4	VMA21
LSM3	1.36145e-09	-0.224344	0.53	0.624	4.98303e-05	Foxp3_CCR4	LSM3
DHX16	1.37034e-09	-0.175552	0.228	0.327	5.01559e-05	Foxp3_CCR4	DHX16
HIVEP2	1.37868e-09	-0.304469	0.331	0.435	5.04611e-05	Foxp3_CCR4	HIVEP2
AKAP13	1.39994e-09	-0.24196	0.719	0.802	5.12394e-05	Foxp3_CCR4	AKAP13
RBM10	1.40532e-09	-0.103864	0.218	0.316	5.14362e-05	Foxp3_CCR4	RBM10
TBC1D17	1.44721e-09	-0.20827	0.225	0.318	5.29693e-05	Foxp3_CCR4	TBC1D17
MTRF1L	1.46434e-09	-0.219485	0.14	0.215	5.35964e-05	Foxp3_CCR4	MTRF1L
DCPS	1.46908e-09	0.480767	0.428	0.408	5.377e-05	Foxp3_CCR4	DCPS
OSBP	1.4781e-09	-0.200899	0.332	0.447	5.40998e-05	Foxp3_CCR4	OSBP
POP7	1.49634e-09	-0.178602	0.309	0.417	5.47676e-05	Foxp3_CCR4	POP7
REX1BD	1.50877e-09	-0.172681	0.751	0.811	5.52225e-05	Foxp3_CCR4	REX1BD
SGPP1	1.51306e-09	0.750017	0.245	0.206	5.53793e-05	Foxp3_CCR4	SGPP1
TMEM41B	1.52839e-09	-0.274908	0.18	0.261	5.59407e-05	Foxp3_CCR4	TMEM41B
BTG3	1.54998e-09	0.448541	0.483	0.464	5.67307e-05	Foxp3_CCR4	BTG3
NOP14	1.57465e-09	-0.285597	0.281	0.377	5.76337e-05	Foxp3_CCR4	NOP14
TMEM128	1.59976e-09	-0.170081	0.157	0.236	5.85529e-05	Foxp3_CCR4	TMEM128
MTA1	1.60316e-09	-0.21625	0.221	0.316	5.86771e-05	Foxp3_CCR4	MTA1
LTA4H	1.61884e-09	0.347092	0.486	0.473	5.92512e-05	Foxp3_CCR4	LTA4H
GATAD2B	1.62567e-09	-0.203192	0.28	0.385	5.95011e-05	Foxp3_CCR4	GATAD2B
SF3B5	1.63134e-09	-0.163086	0.72	0.789	5.97087e-05	Foxp3_CCR4	SF3B5
UBE3C	1.63354e-09	-0.224745	0.264	0.366	5.97893e-05	Foxp3_CCR4	UBE3C
MAPRE1	1.63718e-09	-0.202746	0.367	0.484	5.99226e-05	Foxp3_CCR4	MAPRE1
SNHG12	1.66097e-09	-0.292524	0.249	0.345	6.07931e-05	Foxp3_CCR4	SNHG12
MYO1C	1.67973e-09	-0.19089	0.19	0.277	6.148e-05	Foxp3_CCR4	MYO1C
NEPRO	1.69243e-09	-0.199648	0.273	0.38	6.19447e-05	Foxp3_CCR4	NEPRO
HSD17B11	1.76799e-09	-0.247849	0.304	0.405	6.47101e-05	Foxp3_CCR4	HSD17B11
RABEP2	1.77106e-09	-0.168667	0.134	0.207	6.48227e-05	Foxp3_CCR4	RABEP2
CDC123	1.77436e-09	-0.22118	0.537	0.638	6.49434e-05	Foxp3_CCR4	CDC123
INIP	1.77844e-09	-0.163845	0.185	0.274	6.50929e-05	Foxp3_CCR4	INIP
MMP25-AS1	1.78683e-09	-0.262221	0.234	0.323	6.53999e-05	Foxp3_CCR4	MMP25-AS1
ZFAND2A	1.79994e-09	-0.124915	0.155	0.234	6.58797e-05	Foxp3_CCR4	ZFAND2A
ST3GAL5	1.83782e-09	-0.353497	0.154	0.226	6.72661e-05	Foxp3_CCR4	ST3GAL5
ADAM17	1.85674e-09	-0.254431	0.189	0.272	6.79586e-05	Foxp3_CCR4	ADAM17
SNHG25	1.86952e-09	-0.576698	0.212	0.286	6.84263e-05	Foxp3_CCR4	SNHG25
PTPMT1	1.87809e-09	-0.101325	0.24	0.345	6.874e-05	Foxp3_CCR4	PTPMT1
C15orf61	1.90661e-09	0.537671	0.312	0.267	6.97838e-05	Foxp3_CCR4	C15orf61
PRMT3	1.92445e-09	-0.205099	0.156	0.233	7.04369e-05	Foxp3_CCR4	PRMT3
ABHD3	1.97525e-09	0.400065	0.486	0.472	7.22961e-05	Foxp3_CCR4	ABHD3
IFIH1	1.98243e-09	0.689286	0.257	0.212	7.25591e-05	Foxp3_CCR4	IFIH1
EIF4E	2.01612e-09	-0.215868	0.345	0.462	7.37918e-05	Foxp3_CCR4	EIF4E
GID8	2.04589e-09	-0.205418	0.347	0.47	7.48816e-05	Foxp3_CCR4	GID8
ACTR3	2.08656e-09	-0.171553	0.903	0.905	7.63701e-05	Foxp3_CCR4	ACTR3
FASTKD2	2.10171e-09	-0.210781	0.171	0.251	7.69249e-05	Foxp3_CCR4	FASTKD2
MIDN	2.10332e-09	-0.211154	0.361	0.472	7.69836e-05	Foxp3_CCR4	MIDN
FOXO3	2.12241e-09	-0.382389	0.144	0.212	7.76822e-05	Foxp3_CCR4	FOXO3
RAB1A	2.12411e-09	-0.202977	0.397	0.522	7.77447e-05	Foxp3_CCR4	RAB1A
GLE1	2.13254e-09	-0.142096	0.211	0.305	7.80531e-05	Foxp3_CCR4	GLE1
CMAS	2.19163e-09	-0.152281	0.305	0.419	8.02157e-05	Foxp3_CCR4	CMAS
UQCRC1	2.19659e-09	-0.191434	0.625	0.703	8.03972e-05	Foxp3_CCR4	UQCRC1
CMSS1	2.23636e-09	-0.253675	0.161	0.236	8.18529e-05	Foxp3_CCR4	CMSS1
TMEM126A	2.30573e-09	-0.173593	0.323	0.437	8.43922e-05	Foxp3_CCR4	TMEM126A
RNF168	2.34996e-09	-0.278672	0.298	0.399	8.60107e-05	Foxp3_CCR4	RNF168
USP7	2.36222e-09	-0.105966	0.239	0.337	8.64595e-05	Foxp3_CCR4	USP7
MAPK6	2.37058e-09	-0.224926	0.206	0.296	8.67657e-05	Foxp3_CCR4	MAPK6
RIOX1	2.39589e-09	-0.176161	0.154	0.232	8.76919e-05	Foxp3_CCR4	RIOX1
GUCD1	2.42024e-09	-0.130445	0.165	0.246	8.85832e-05	Foxp3_CCR4	GUCD1
SRP54	2.45063e-09	-0.181155	0.416	0.541	8.96957e-05	Foxp3_CCR4	SRP54
POMP	2.47095e-09	-0.186741	0.797	0.808	9.04391e-05	Foxp3_CCR4	POMP
ANKRD17	2.48032e-09	-0.221065	0.451	0.572	9.07821e-05	Foxp3_CCR4	ANKRD17
ZFC3H1	2.51484e-09	0.443924	0.471	0.459	9.20458e-05	Foxp3_CCR4	ZFC3H1
CCDC124	2.51667e-09	-0.230559	0.423	0.529	9.21126e-05	Foxp3_CCR4	CCDC124
SIRT6	2.54518e-09	-0.13704	0.168	0.251	9.31562e-05	Foxp3_CCR4	SIRT6
UNC50	2.54695e-09	-0.151482	0.305	0.421	9.32209e-05	Foxp3_CCR4	UNC50
CCDC92	2.55937e-09	-0.251214	0.248	0.343	9.36754e-05	Foxp3_CCR4	CCDC92
MYO9B	2.62285e-09	-0.184675	0.416	0.542	9.59988e-05	Foxp3_CCR4	MYO9B
COG3	2.64386e-09	-0.25291	0.199	0.283	9.6768e-05	Foxp3_CCR4	COG3
XPO7	2.65199e-09	-0.185314	0.184	0.27	9.70654e-05	Foxp3_CCR4	XPO7
SH2D1A	2.69409e-09	-0.239711	0.345	0.454	9.86065e-05	Foxp3_CCR4	SH2D1A
CNPY3	2.70669e-09	-0.17333	0.42	0.545	9.90675e-05	Foxp3_CCR4	CNPY3
RPL38	2.74189e-09	-0.200619	0.995	0.988	0.000100356	Foxp3_CCR4	RPL38
C1orf35	2.76942e-09	-0.164558	0.208	0.3	0.000101363	Foxp3_CCR4	C1orf35
EMC1	2.77576e-09	-0.172763	0.134	0.206	0.000101596	Foxp3_CCR4	EMC1
C6orf136	2.88147e-09	-0.180414	0.146	0.22	0.000105465	Foxp3_CCR4	C6orf136
CMPK1	2.91799e-09	-0.192458	0.616	0.719	0.000106801	Foxp3_CCR4	CMPK1
DNMT3A	2.92555e-09	-0.194495	0.185	0.269	0.000107078	Foxp3_CCR4	DNMT3A
CCT5	2.97687e-09	-0.263202	0.574	0.65	0.000108956	Foxp3_CCR4	CCT5
AP4B1	2.98376e-09	-0.250588	0.159	0.234	0.000109208	Foxp3_CCR4	AP4B1
TBC1D22A	3.00408e-09	-0.233418	0.437	0.557	0.000109952	Foxp3_CCR4	TBC1D22A
SS18L2	3.15907e-09	-0.182891	0.59	0.705	0.000115625	Foxp3_CCR4	SS18L2
JKAMP	3.16625e-09	-0.199144	0.301	0.41	0.000115888	Foxp3_CCR4	JKAMP
ARAF	3.23584e-09	-0.179297	0.339	0.457	0.000118435	Foxp3_CCR4	ARAF
YME1L1	3.24834e-09	-0.176685	0.505	0.636	0.000118893	Foxp3_CCR4	YME1L1
TERF1	3.27841e-09	-0.150009	0.245	0.345	0.000119993	Foxp3_CCR4	TERF1
ZDHHC16	3.28973e-09	-0.158195	0.219	0.315	0.000120407	Foxp3_CCR4	ZDHHC16
CTNNBL1	3.3361e-09	-0.105829	0.264	0.374	0.000122105	Foxp3_CCR4	CTNNBL1
HSPBP1	3.35544e-09	-0.19063	0.214	0.307	0.000122813	Foxp3_CCR4	HSPBP1
MFSD1	3.45468e-09	-0.192258	0.257	0.356	0.000126445	Foxp3_CCR4	MFSD1
AKAP8	3.47404e-09	-0.139722	0.188	0.274	0.000127153	Foxp3_CCR4	AKAP8
SYVN1	3.49362e-09	-0.224578	0.213	0.301	0.00012787	Foxp3_CCR4	SYVN1
CAND1	3.49573e-09	-0.199749	0.339	0.457	0.000127947	Foxp3_CCR4	CAND1
CHD9	3.53138e-09	-0.250847	0.205	0.289	0.000129252	Foxp3_CCR4	CHD9
SLC35E1	3.60822e-09	-0.101319	0.211	0.304	0.000132065	Foxp3_CCR4	SLC35E1
MED13	3.61576e-09	-0.205494	0.196	0.282	0.000132341	Foxp3_CCR4	MED13
COPE	3.72281e-09	-0.127439	0.87	0.88	0.000136258	Foxp3_CCR4	COPE
NT5C3A	3.7897e-09	0.447745	0.473	0.471	0.000138707	Foxp3_CCR4	NT5C3A
AHR	3.80531e-09	-0.276853	0.233	0.321	0.000139278	Foxp3_CCR4	AHR
LBH	3.83832e-09	-0.399744	0.676	0.724	0.000140486	Foxp3_CCR4	LBH
HIST1H3D	3.85125e-09	-0.814959	0.167	0.235	0.00014096	Foxp3_CCR4	HIST1H3D
CLK2	3.98464e-09	-0.209656	0.21	0.298	0.000145842	Foxp3_CCR4	CLK2
ELAVL1	3.987e-09	-0.203096	0.429	0.533	0.000145928	Foxp3_CCR4	ELAVL1
EHMT2	3.98849e-09	-0.220199	0.247	0.343	0.000145983	Foxp3_CCR4	EHMT2
ORC3	4.03135e-09	-0.187597	0.214	0.305	0.000147552	Foxp3_CCR4	ORC3
PARL	4.04775e-09	-0.210265	0.336	0.451	0.000148152	Foxp3_CCR4	PARL
PELI1	4.08493e-09	0.387952	0.43	0.403	0.000149512	Foxp3_CCR4	PELI1
P2RX5	4.14324e-09	-0.463171	0.183	0.255	0.000151647	Foxp3_CCR4	P2RX5
PAXBP1	4.21028e-09	-0.239175	0.29	0.395	0.000154101	Foxp3_CCR4	PAXBP1
TRMT10C	4.23728e-09	-0.224326	0.325	0.435	0.000155089	Foxp3_CCR4	TRMT10C
CEP95	4.24207e-09	-0.264511	0.165	0.239	0.000155264	Foxp3_CCR4	CEP95
CD47	4.25946e-09	0.209123	0.799	0.8	0.000155901	Foxp3_CCR4	CD47
DMXL1	4.27577e-09	-0.18932	0.175	0.253	0.000156497	Foxp3_CCR4	DMXL1
NAA50	4.3969e-09	-0.205869	0.325	0.435	0.000160931	Foxp3_CCR4	NAA50
ATXN10	4.42508e-09	-0.168868	0.259	0.358	0.000161962	Foxp3_CCR4	ATXN10
COPS7B	4.42629e-09	-0.229523	0.157	0.233	0.000162007	Foxp3_CCR4	COPS7B
PTDSS1	4.48033e-09	-0.202753	0.546	0.65	0.000163985	Foxp3_CCR4	PTDSS1
NANS	4.51892e-09	0.597911	0.409	0.394	0.000165397	Foxp3_CCR4	NANS
PSMD2	4.52445e-09	-0.19295	0.565	0.652	0.000165599	Foxp3_CCR4	PSMD2
GNA13	4.52913e-09	-0.203177	0.324	0.434	0.000165771	Foxp3_CCR4	GNA13
GRINA	4.64202e-09	-0.216288	0.394	0.505	0.000169903	Foxp3_CCR4	GRINA
ST6GAL1	4.6706e-09	-0.291035	0.434	0.53	0.000170949	Foxp3_CCR4	ST6GAL1
ARL14EP	4.69889e-09	-0.20449	0.414	0.538	0.000171984	Foxp3_CCR4	ARL14EP
AZI2	4.70687e-09	-0.206135	0.266	0.366	0.000172276	Foxp3_CCR4	AZI2
PSMA3-AS1	4.70701e-09	-0.174555	0.188	0.272	0.000172281	Foxp3_CCR4	PSMA3-AS1
CPOX	4.74004e-09	-0.226995	0.224	0.315	0.00017349	Foxp3_CCR4	CPOX
KIN	4.7408e-09	-0.150838	0.228	0.326	0.000173518	Foxp3_CCR4	KIN
ENTPD1-AS1	4.79016e-09	-0.304531	0.178	0.253	0.000175325	Foxp3_CCR4	ENTPD1-AS1
UNC45A	4.84376e-09	-0.183071	0.371	0.492	0.000177286	Foxp3_CCR4	UNC45A
MCM3	4.8976e-09	-0.604658	0.328	0.396	0.000179257	Foxp3_CCR4	MCM3
MTOR	4.90567e-09	-0.178131	0.151	0.226	0.000179552	Foxp3_CCR4	MTOR
ASCC1	4.94094e-09	-0.195444	0.169	0.247	0.000180843	Foxp3_CCR4	ASCC1
SEC23A	4.94423e-09	-0.199686	0.211	0.297	0.000180964	Foxp3_CCR4	SEC23A
ACACA	4.97864e-09	-0.185062	0.149	0.223	0.000182223	Foxp3_CCR4	ACACA
FBXO28	4.98596e-09	-0.207611	0.17	0.25	0.000182491	Foxp3_CCR4	FBXO28
NOP56	5.2427e-09	-0.268986	0.357	0.456	0.000191888	Foxp3_CCR4	NOP56
TIMM10B	5.25625e-09	-0.219575	0.187	0.269	0.000192384	Foxp3_CCR4	TIMM10B
NPDC1	5.27136e-09	0.172908	0.235	0.34	0.000192937	Foxp3_CCR4	NPDC1
P3H1	5.27755e-09	-0.152686	0.15	0.224	0.000193164	Foxp3_CCR4	P3H1
TMEM39B	5.31441e-09	-0.181859	0.155	0.233	0.000194513	Foxp3_CCR4	TMEM39B
APPL2	5.32503e-09	-0.2437	0.225	0.315	0.000194901	Foxp3_CCR4	APPL2
IPO5	5.33091e-09	-0.220854	0.278	0.372	0.000195117	Foxp3_CCR4	IPO5
ATP13A3	5.40109e-09	0.519628	0.415	0.394	0.000197685	Foxp3_CCR4	ATP13A3
RRN3	5.42946e-09	-0.157415	0.242	0.341	0.000198724	Foxp3_CCR4	RRN3
TRMT13	5.44129e-09	-0.184505	0.157	0.231	0.000199157	Foxp3_CCR4	TRMT13
MCFD2	5.45988e-09	-0.181526	0.228	0.321	0.000199837	Foxp3_CCR4	MCFD2
JTB	5.46226e-09	-0.12714	0.858	0.885	0.000199924	Foxp3_CCR4	JTB
MRPL27	5.46446e-09	-0.181898	0.363	0.477	0.000200005	Foxp3_CCR4	MRPL27
PDPR	5.49307e-09	-0.164651	0.152	0.226	0.000201052	Foxp3_CCR4	PDPR
G2E3	5.57693e-09	-0.192563	0.201	0.288	0.000204121	Foxp3_CCR4	G2E3
CPSF4	5.65845e-09	-0.103032	0.165	0.247	0.000207105	Foxp3_CCR4	CPSF4
AIDA	5.70549e-09	0.613519	0.333	0.303	0.000208827	Foxp3_CCR4	AIDA
DENND11	5.70916e-09	0.578141	0.305	0.268	0.000208961	Foxp3_CCR4	DENND11
MAPKAPK5	5.73381e-09	-0.212792	0.192	0.278	0.000209863	Foxp3_CCR4	MAPKAPK5
MBD1	5.76061e-09	-0.161917	0.271	0.376	0.000210844	Foxp3_CCR4	MBD1
FAM120AOS	5.80076e-09	-0.173805	0.358	0.474	0.000212314	Foxp3_CCR4	FAM120AOS
SFPQ	5.81017e-09	-0.182509	0.843	0.864	0.000212658	Foxp3_CCR4	SFPQ
ZNF664	5.83506e-09	-0.248378	0.204	0.288	0.000213569	Foxp3_CCR4	ZNF664
SMIM4	5.87329e-09	-0.122109	0.2	0.289	0.000214968	Foxp3_CCR4	SMIM4
RBM18	5.89223e-09	-0.126866	0.213	0.307	0.000215662	Foxp3_CCR4	RBM18
SMIM20	5.9068e-09	-0.163531	0.215	0.306	0.000216195	Foxp3_CCR4	SMIM20
GADD45B	5.98436e-09	0.197232	0.417	0.376	0.000219034	Foxp3_CCR4	GADD45B
PRKCI	6.01244e-09	-0.235106	0.197	0.281	0.000220061	Foxp3_CCR4	PRKCI
TTC33	6.03403e-09	-0.216394	0.133	0.202	0.000220852	Foxp3_CCR4	TTC33
TM9SF4	6.20739e-09	-0.180321	0.223	0.315	0.000227197	Foxp3_CCR4	TM9SF4
SGTA	6.21128e-09	-0.135209	0.215	0.309	0.000227339	Foxp3_CCR4	SGTA
RIOK1	6.36413e-09	-0.163758	0.214	0.303	0.000232934	Foxp3_CCR4	RIOK1
TMEM209	6.42816e-09	-0.120032	0.208	0.299	0.000235277	Foxp3_CCR4	TMEM209
MOCS2	6.49164e-09	-0.177596	0.192	0.275	0.0002376	Foxp3_CCR4	MOCS2
KIAA0100	6.49727e-09	-0.19218	0.26	0.359	0.000237807	Foxp3_CCR4	KIAA0100
UBA1	6.50265e-09	-0.182395	0.459	0.575	0.000238004	Foxp3_CCR4	UBA1
COX20	6.64995e-09	-0.2058	0.38	0.487	0.000243395	Foxp3_CCR4	COX20
ATP1B3	6.67042e-09	-0.288482	0.495	0.573	0.000244144	Foxp3_CCR4	ATP1B3
TTC4	6.75594e-09	-0.154829	0.138	0.209	0.000247274	Foxp3_CCR4	TTC4
RING1	6.75668e-09	-0.143907	0.319	0.434	0.000247301	Foxp3_CCR4	RING1
COMMD3	6.76763e-09	-0.197902	0.53	0.632	0.000247702	Foxp3_CCR4	COMMD3
USP14	6.83155e-09	-0.216823	0.45	0.557	0.000250042	Foxp3_CCR4	USP14
KATNB1	6.85223e-09	-0.16524	0.138	0.21	0.000250798	Foxp3_CCR4	KATNB1
SNHG16	6.89489e-09	-0.283616	0.335	0.429	0.00025236	Foxp3_CCR4	SNHG16
DHX30	6.90228e-09	-0.154718	0.359	0.478	0.00025263	Foxp3_CCR4	DHX30
THOC1	6.91175e-09	-0.229451	0.219	0.308	0.000252977	Foxp3_CCR4	THOC1
ZRSR2	7.00614e-09	-0.259278	0.235	0.322	0.000256432	Foxp3_CCR4	ZRSR2
VAMP4	7.02878e-09	0.4427	0.466	0.454	0.000257261	Foxp3_CCR4	VAMP4
COX19	7.03916e-09	-0.173948	0.227	0.321	0.00025764	Foxp3_CCR4	COX19
TMX1	7.09073e-09	-0.207769	0.47	0.58	0.000259528	Foxp3_CCR4	TMX1
CIZ1	7.10988e-09	-0.164929	0.266	0.37	0.000260229	Foxp3_CCR4	CIZ1
SLC16A1	7.12182e-09	0.512212	0.333	0.301	0.000260666	Foxp3_CCR4	SLC16A1
GLT8D1	7.15097e-09	-0.128817	0.233	0.331	0.000261732	Foxp3_CCR4	GLT8D1
ATF6B	7.2218e-09	-0.200621	0.548	0.668	0.000264325	Foxp3_CCR4	ATF6B
DDX50	7.24616e-09	-0.148338	0.359	0.476	0.000265217	Foxp3_CCR4	DDX50
EIF4EBP1	7.27153e-09	-0.274249	0.193	0.275	0.000266145	Foxp3_CCR4	EIF4EBP1
SPG7	7.34164e-09	-0.188354	0.305	0.413	0.000268711	Foxp3_CCR4	SPG7
TAF9B	7.38366e-09	-0.247578	0.148	0.218	0.000270249	Foxp3_CCR4	TAF9B
TMED7	7.4929e-09	-0.129784	0.209	0.301	0.000274248	Foxp3_CCR4	TMED7
GIMAP1	7.51705e-09	-0.340458	0.337	0.421	0.000275131	Foxp3_CCR4	GIMAP1
ABCC1	7.55409e-09	-0.167041	0.316	0.424	0.000276487	Foxp3_CCR4	ABCC1
PFN1	7.65928e-09	-0.184476	1	0.995	0.000280337	Foxp3_CCR4	PFN1
MARS	7.73793e-09	-0.220928	0.305	0.409	0.000283216	Foxp3_CCR4	MARS
MBP	7.75818e-09	-0.316506	0.427	0.524	0.000283957	Foxp3_CCR4	MBP
MZT2A	7.76044e-09	-0.146173	0.789	0.833	0.00028404	Foxp3_CCR4	MZT2A
COASY	7.98141e-09	-0.17426	0.242	0.338	0.000292128	Foxp3_CCR4	COASY
SLC9A3R1	8.02989e-09	-0.197522	0.775	0.821	0.000293902	Foxp3_CCR4	SLC9A3R1
ZNF780B	8.04933e-09	-0.277195	0.15	0.22	0.000294613	Foxp3_CCR4	ZNF780B
LRRC8D	8.07871e-09	-0.261806	0.18	0.259	0.000295689	Foxp3_CCR4	LRRC8D
MTCH2	8.12359e-09	-0.207973	0.44	0.545	0.000297331	Foxp3_CCR4	MTCH2
CNEP1R1	8.34349e-09	-0.255934	0.133	0.2	0.00030538	Foxp3_CCR4	CNEP1R1
CREB3L2	8.44648e-09	-0.132749	0.202	0.289	0.00030915	Foxp3_CCR4	CREB3L2
ZRANB2	8.58555e-09	-0.204368	0.633	0.747	0.00031424	Foxp3_CCR4	ZRANB2
TMCO1	8.66265e-09	-0.14969	0.659	0.741	0.000317062	Foxp3_CCR4	TMCO1
CTDSPL2	8.71257e-09	-0.18465	0.188	0.271	0.000318889	Foxp3_CCR4	CTDSPL2
RPS10	8.71498e-09	-0.260979	0.16	0.232	0.000318977	Foxp3_CCR4	RPS10
RAB5IF	8.76746e-09	-0.184212	0.676	0.736	0.000320898	Foxp3_CCR4	RAB5IF
MRPL55	8.7751e-09	-0.216581	0.32	0.432	0.000321177	Foxp3_CCR4	MRPL55
MRPL14	8.83143e-09	-0.198106	0.44	0.546	0.000323239	Foxp3_CCR4	MRPL14
BAZ2A	8.84578e-09	0.353188	0.539	0.537	0.000323764	Foxp3_CCR4	BAZ2A
CACUL1	8.94699e-09	-0.160134	0.226	0.318	0.000327469	Foxp3_CCR4	CACUL1
CRCP	9.00782e-09	-0.159307	0.218	0.31	0.000329695	Foxp3_CCR4	CRCP
RPRD1B	9.01625e-09	-0.198738	0.153	0.227	0.000330004	Foxp3_CCR4	RPRD1B
KRR1	9.06392e-09	-0.194168	0.409	0.524	0.000331749	Foxp3_CCR4	KRR1
POLDIP3	9.17233e-09	-0.165648	0.236	0.33	0.000335716	Foxp3_CCR4	POLDIP3
PEX1	9.18516e-09	-0.245361	0.147	0.216	0.000336186	Foxp3_CCR4	PEX1
CDIP1	9.20489e-09	-0.191163	0.255	0.35	0.000336908	Foxp3_CCR4	CDIP1
RNF146	9.42765e-09	-0.224604	0.188	0.267	0.000345061	Foxp3_CCR4	RNF146
LINC01943	9.60938e-09	-0.278259	0.518	0.581	0.000351713	Foxp3_CCR4	LINC01943
DNAJC11	9.62236e-09	-0.162182	0.137	0.208	0.000352188	Foxp3_CCR4	DNAJC11
CEBPZOS	9.65929e-09	-0.206524	0.311	0.42	0.00035354	Foxp3_CCR4	CEBPZOS
PHACTR4	9.78377e-09	-0.17877	0.246	0.339	0.000358096	Foxp3_CCR4	PHACTR4
HUS1	9.79941e-09	-0.256578	0.153	0.225	0.000358668	Foxp3_CCR4	HUS1
ZDHHC13	9.85185e-09	-0.16226	0.169	0.247	0.000360588	Foxp3_CCR4	ZDHHC13
DNPH1	9.85217e-09	-0.212232	0.722	0.757	0.000360599	Foxp3_CCR4	DNPH1
CDC26	9.93603e-09	-0.174534	0.433	0.558	0.000363669	Foxp3_CCR4	CDC26
MDC1	9.96766e-09	-0.143194	0.154	0.229	0.000364826	Foxp3_CCR4	MDC1
STRN4	9.96787e-09	-0.156278	0.168	0.247	0.000364834	Foxp3_CCR4	STRN4
NPLOC4	1.0048e-08	-0.151297	0.248	0.347	0.000367768	Foxp3_CCR4	NPLOC4
SNAPC2	1.0111e-08	-0.122331	0.213	0.302	0.000370073	Foxp3_CCR4	SNAPC2
TFAM	1.01349e-08	-0.202632	0.393	0.508	0.000370949	Foxp3_CCR4	TFAM
POLB	1.03329e-08	-0.235744	0.194	0.275	0.000378196	Foxp3_CCR4	POLB
AASDHPPT	1.03398e-08	-0.186012	0.37	0.489	0.000378447	Foxp3_CCR4	AASDHPPT
TP53INP1	1.04009e-08	0.615988	0.214	0.168	0.000380685	Foxp3_CCR4	TP53INP1
WWOX	1.07511e-08	-0.27478	0.217	0.299	0.000393502	Foxp3_CCR4	WWOX
RAB8A	1.07551e-08	-0.18757	0.472	0.587	0.000393648	Foxp3_CCR4	RAB8A
LSG1	1.07883e-08	-0.168203	0.199	0.282	0.000394864	Foxp3_CCR4	LSG1
PSMD6	1.08076e-08	-0.198869	0.553	0.65	0.000395571	Foxp3_CCR4	PSMD6
EP400	1.10047e-08	-0.162847	0.278	0.383	0.000402784	Foxp3_CCR4	EP400
ATRIP	1.10052e-08	-0.149969	0.145	0.217	0.000402802	Foxp3_CCR4	ATRIP
CYB5R4	1.13198e-08	-0.126661	0.246	0.345	0.000414316	Foxp3_CCR4	CYB5R4
SLC39A4	1.14529e-08	-0.119949	0.198	0.283	0.000419187	Foxp3_CCR4	SLC39A4
WDR46	1.14836e-08	-0.18641	0.232	0.325	0.00042031	Foxp3_CCR4	WDR46
NUP54	1.17729e-08	-0.147573	0.271	0.376	0.000430901	Foxp3_CCR4	NUP54
DMAC2L	1.19792e-08	-0.202387	0.156	0.229	0.000438449	Foxp3_CCR4	DMAC2L
QDPR	1.20114e-08	-0.184013	0.175	0.254	0.000439629	Foxp3_CCR4	QDPR
NAA20	1.20828e-08	-0.212369	0.411	0.522	0.000442244	Foxp3_CCR4	NAA20
SLC16A1-AS1	1.21e-08	0.794253	0.22	0.181	0.000442873	Foxp3_CCR4	SLC16A1-AS1
CBR1	1.22418e-08	0.404293	0.513	0.506	0.000448061	Foxp3_CCR4	CBR1
CAB39	1.2249e-08	-0.217012	0.59	0.678	0.000448327	Foxp3_CCR4	CAB39
SMARCA4	1.24463e-08	-0.197576	0.363	0.472	0.000455546	Foxp3_CCR4	SMARCA4
HDGFL2	1.25601e-08	-0.149261	0.314	0.426	0.000459712	Foxp3_CCR4	HDGFL2
NOP10	1.27809e-08	-0.148764	0.853	0.858	0.000467793	Foxp3_CCR4	NOP10
KPNA3	1.29716e-08	-0.133255	0.261	0.359	0.000474774	Foxp3_CCR4	KPNA3
TRAK1	1.32967e-08	-0.277134	0.144	0.213	0.000486672	Foxp3_CCR4	TRAK1
CEP57	1.33696e-08	-0.203158	0.451	0.562	0.000489341	Foxp3_CCR4	CEP57
DDX39B	1.35163e-08	-0.142003	0.66	0.733	0.000494709	Foxp3_CCR4	DDX39B
ISOC2	1.35863e-08	-0.141573	0.21	0.298	0.000497273	Foxp3_CCR4	ISOC2
FOPNL	1.37446e-08	-0.133197	0.248	0.349	0.000503067	Foxp3_CCR4	FOPNL
TNKS	1.37932e-08	-0.199005	0.217	0.304	0.000504844	Foxp3_CCR4	TNKS
CDK12	1.38531e-08	-0.1657	0.334	0.448	0.000507037	Foxp3_CCR4	CDK12
SF3B3	1.38592e-08	-0.168848	0.383	0.495	0.000507261	Foxp3_CCR4	SF3B3
ROCK2	1.39067e-08	-0.124333	0.226	0.318	0.000509	Foxp3_CCR4	ROCK2
GRK2	1.39379e-08	-0.162416	0.595	0.708	0.000510141	Foxp3_CCR4	GRK2
PBRM1	1.42184e-08	-0.176335	0.401	0.516	0.000520409	Foxp3_CCR4	PBRM1
TOB2	1.43436e-08	-0.161854	0.202	0.286	0.000524988	Foxp3_CCR4	TOB2
DOHH	1.46117e-08	-0.140428	0.182	0.264	0.000534801	Foxp3_CCR4	DOHH
FBXL6	1.47486e-08	-0.133997	0.271	0.374	0.000539812	Foxp3_CCR4	FBXL6
BCL7C	1.47564e-08	-0.191615	0.6	0.697	0.000540099	Foxp3_CCR4	BCL7C
PPIP5K2	1.50441e-08	-0.14558	0.273	0.376	0.000550628	Foxp3_CCR4	PPIP5K2
RNFT1	1.51263e-08	-0.20614	0.202	0.286	0.000553639	Foxp3_CCR4	RNFT1
DPP9	1.56042e-08	-0.146313	0.242	0.339	0.000571131	Foxp3_CCR4	DPP9
PPP2R5C	1.56905e-08	-0.220898	0.483	0.608	0.000574288	Foxp3_CCR4	PPP2R5C
SELENOM	1.58677e-08	-0.292617	0.217	0.292	0.000580772	Foxp3_CCR4	SELENOM
ARID2	1.62871e-08	-0.225006	0.329	0.437	0.000596124	Foxp3_CCR4	ARID2
MRPL41	1.67341e-08	-0.167963	0.714	0.762	0.000612486	Foxp3_CCR4	MRPL41
FKBP15	1.68797e-08	-0.129379	0.237	0.333	0.000617814	Foxp3_CCR4	FKBP15
PTP4A2	1.69973e-08	-0.132633	0.842	0.867	0.000622116	Foxp3_CCR4	PTP4A2
SARS	1.70323e-08	0.276422	0.577	0.581	0.0006234	Foxp3_CCR4	SARS
APOL6	1.70614e-08	0.329287	0.554	0.551	0.000624465	Foxp3_CCR4	APOL6
IRF2BPL	1.72379e-08	0.471187	0.3	0.257	0.000630924	Foxp3_CCR4	IRF2BPL
LMBRD1	1.73072e-08	0.269506	0.629	0.64	0.000633459	Foxp3_CCR4	LMBRD1
GUF1	1.75125e-08	-0.232275	0.134	0.2	0.000640976	Foxp3_CCR4	GUF1
NUDT4	1.79603e-08	-0.195635	0.273	0.375	0.000657366	Foxp3_CCR4	NUDT4
GPATCH4	1.79918e-08	-0.297099	0.2	0.276	0.000658518	Foxp3_CCR4	GPATCH4
SLC25A11	1.80629e-08	-0.171092	0.388	0.494	0.000661119	Foxp3_CCR4	SLC25A11
DEF6	1.83221e-08	0.191916	0.77	0.776	0.000670607	Foxp3_CCR4	DEF6
RAB33A	1.87023e-08	-0.157653	0.214	0.301	0.000684522	Foxp3_CCR4	RAB33A
TRIP11	1.87574e-08	-0.130161	0.294	0.397	0.000686539	Foxp3_CCR4	TRIP11
EIF3B	1.8789e-08	-0.16686	0.5	0.612	0.000687696	Foxp3_CCR4	EIF3B
LSM2	1.89398e-08	-0.206015	0.551	0.638	0.000693217	Foxp3_CCR4	LSM2
GRWD1	1.91361e-08	-0.139272	0.182	0.262	0.000700399	Foxp3_CCR4	GRWD1
ATP2B4	1.91723e-08	-0.21459	0.549	0.649	0.000701726	Foxp3_CCR4	ATP2B4
ATP6V1D	1.93577e-08	-0.120813	0.288	0.396	0.000708512	Foxp3_CCR4	ATP6V1D
ZCCHC17	1.98426e-08	-0.128942	0.29	0.395	0.000726258	Foxp3_CCR4	ZCCHC17
DOCK11	1.98504e-08	0.453567	0.394	0.373	0.000726546	Foxp3_CCR4	DOCK11
PSMC6	2.02472e-08	-0.192397	0.436	0.548	0.000741068	Foxp3_CCR4	PSMC6
MRPS2	2.0318e-08	-0.194479	0.313	0.419	0.000743658	Foxp3_CCR4	MRPS2
FYTTD1	2.03838e-08	-0.150875	0.339	0.452	0.000746069	Foxp3_CCR4	FYTTD1
TXN2	2.04061e-08	-0.157756	0.492	0.61	0.000746883	Foxp3_CCR4	TXN2
IVNS1ABP	2.04224e-08	-0.220411	0.372	0.478	0.000747479	Foxp3_CCR4	IVNS1ABP
MGRN1	2.05064e-08	-0.161741	0.259	0.356	0.000750555	Foxp3_CCR4	MGRN1
SCO1	2.07595e-08	-0.116636	0.162	0.238	0.000759818	Foxp3_CCR4	SCO1
MRPS34	2.12984e-08	0.216605	0.74	0.734	0.000779542	Foxp3_CCR4	MRPS34
SMARCA5	2.14125e-08	-0.186205	0.494	0.611	0.000783719	Foxp3_CCR4	SMARCA5
ZCCHC8	2.19743e-08	-0.158132	0.195	0.278	0.000804283	Foxp3_CCR4	ZCCHC8
ATP6AP2	2.21945e-08	-0.171749	0.59	0.704	0.000812341	Foxp3_CCR4	ATP6AP2
ASAH1	2.22102e-08	0.477772	0.358	0.326	0.000812915	Foxp3_CCR4	ASAH1
UTP6	2.22531e-08	-0.117994	0.224	0.316	0.000814485	Foxp3_CCR4	UTP6
MAP2K4	2.24054e-08	-0.140535	0.262	0.363	0.000820061	Foxp3_CCR4	MAP2K4
PANK2	2.27731e-08	-0.136338	0.313	0.42	0.000833519	Foxp3_CCR4	PANK2
MRPL50	2.3031e-08	-0.141609	0.257	0.356	0.000842959	Foxp3_CCR4	MRPL50
DDHD2	2.30889e-08	-0.262831	0.168	0.24	0.000845076	Foxp3_CCR4	DDHD2
SCPEP1	2.32423e-08	-0.404187	0.219	0.294	0.000850693	Foxp3_CCR4	SCPEP1
SLC4A1AP	2.33285e-08	-0.133238	0.297	0.408	0.000853847	Foxp3_CCR4	SLC4A1AP
CCNG2	2.34126e-08	0.575055	0.259	0.214	0.000856923	Foxp3_CCR4	CCNG2
MAP3K11	2.39388e-08	-0.1414	0.274	0.373	0.000876185	Foxp3_CCR4	MAP3K11
CTBS	2.42365e-08	-0.179817	0.363	0.477	0.000887082	Foxp3_CCR4	CTBS
CMTM8	2.424e-08	-0.604224	0.156	0.214	0.000887208	Foxp3_CCR4	CMTM8
WSB2	2.43518e-08	-0.208881	0.277	0.374	0.000891299	Foxp3_CCR4	WSB2
TCTA	2.46745e-08	-0.294891	0.166	0.237	0.000903111	Foxp3_CCR4	TCTA
UBQLN4	2.50959e-08	-0.159689	0.145	0.214	0.000918535	Foxp3_CCR4	UBQLN4
NAA30	2.51745e-08	-0.149987	0.15	0.221	0.000921411	Foxp3_CCR4	NAA30
CPSF3	2.55861e-08	-0.114115	0.222	0.312	0.000936478	Foxp3_CCR4	CPSF3
KTN1	2.57867e-08	-0.162343	0.711	0.779	0.000943819	Foxp3_CCR4	KTN1
MRPS28	2.58126e-08	-0.151976	0.259	0.356	0.000944765	Foxp3_CCR4	MRPS28
PHC2	2.61584e-08	-0.186827	0.211	0.298	0.000957425	Foxp3_CCR4	PHC2
NUP37	2.61713e-08	-0.144762	0.23	0.324	0.000957896	Foxp3_CCR4	NUP37
MAP3K2	2.62024e-08	-0.221188	0.336	0.439	0.000959034	Foxp3_CCR4	MAP3K2
SMG7	2.62459e-08	-0.193	0.291	0.394	0.000960626	Foxp3_CCR4	SMG7
COMMD1	2.66722e-08	-0.151026	0.392	0.515	0.00097623	Foxp3_CCR4	COMMD1
NPEPPS	2.6738e-08	-0.209522	0.498	0.614	0.000978638	Foxp3_CCR4	NPEPPS
SYNJ1	2.735e-08	-0.24982	0.138	0.203	0.00100104	Foxp3_CCR4	SYNJ1
ATL3	2.79144e-08	-0.168456	0.244	0.337	0.00102169	Foxp3_CCR4	ATL3
DNAJC2	2.79292e-08	-0.168511	0.309	0.41	0.00102224	Foxp3_CCR4	DNAJC2
TRUB2	2.80707e-08	-0.130334	0.184	0.266	0.00102742	Foxp3_CCR4	TRUB2
NPRL3	2.81274e-08	-0.161777	0.178	0.256	0.00102949	Foxp3_CCR4	NPRL3
NDFIP1	2.88199e-08	-0.197014	0.792	0.836	0.00105484	Foxp3_CCR4	NDFIP1
PATL1	2.91029e-08	-0.157511	0.229	0.32	0.0010652	Foxp3_CCR4	PATL1
ACAT2	2.93276e-08	-0.164944	0.316	0.413	0.00107342	Foxp3_CCR4	ACAT2
SUPV3L1	2.99837e-08	-0.128923	0.184	0.265	0.00109743	Foxp3_CCR4	SUPV3L1
WDR11	3.06876e-08	-0.148402	0.214	0.301	0.0011232	Foxp3_CCR4	WDR11
PTCD3	3.0874e-08	-0.170721	0.25	0.344	0.00113002	Foxp3_CCR4	PTCD3
KRTCAP2	3.08909e-08	-0.121077	0.911	0.914	0.00113064	Foxp3_CCR4	KRTCAP2
WDR75	3.18454e-08	-0.213325	0.198	0.277	0.00116557	Foxp3_CCR4	WDR75
NUP214	3.22692e-08	-0.183981	0.266	0.364	0.00118108	Foxp3_CCR4	NUP214
TMEM161B	3.25925e-08	-0.110398	0.146	0.216	0.00119292	Foxp3_CCR4	TMEM161B
ARV1	3.26814e-08	-0.138341	0.175	0.251	0.00119617	Foxp3_CCR4	ARV1
FNIP1	3.30649e-08	-0.222614	0.2	0.281	0.00121021	Foxp3_CCR4	FNIP1
FOXRED1	3.38905e-08	-0.10157	0.148	0.22	0.00124043	Foxp3_CCR4	FOXRED1
ELMO2	3.40017e-08	-0.16756	0.177	0.255	0.0012445	Foxp3_CCR4	ELMO2
LYRM2	3.40349e-08	-0.170298	0.311	0.416	0.00124571	Foxp3_CCR4	LYRM2
LSM4	3.41925e-08	-0.250444	0.525	0.61	0.00125148	Foxp3_CCR4	LSM4
TMPO	3.48839e-08	-0.335442	0.49	0.568	0.00127679	Foxp3_CCR4	TMPO
GABPA	3.53959e-08	-0.120525	0.176	0.254	0.00129552	Foxp3_CCR4	GABPA
CDK16	3.54883e-08	-0.131791	0.164	0.238	0.00129891	Foxp3_CCR4	CDK16
MBD4	3.55818e-08	-0.156311	0.353	0.467	0.00130233	Foxp3_CCR4	MBD4
EXOSC10	3.56322e-08	-0.144407	0.316	0.423	0.00130417	Foxp3_CCR4	EXOSC10
CAPN7	3.60244e-08	-0.189764	0.297	0.393	0.00131853	Foxp3_CCR4	CAPN7
ATG9A	3.62206e-08	-0.174894	0.146	0.216	0.00132571	Foxp3_CCR4	ATG9A
PLEKHF1	3.62812e-08	0.387424	0.454	0.44	0.00132793	Foxp3_CCR4	PLEKHF1
KAT5	3.63276e-08	-0.187703	0.211	0.294	0.00132963	Foxp3_CCR4	KAT5
PRKAA1	3.63307e-08	-0.117211	0.282	0.386	0.00132974	Foxp3_CCR4	PRKAA1
CCDC93	3.67332e-08	-0.129616	0.186	0.267	0.00134447	Foxp3_CCR4	CCDC93
GCLM	3.68052e-08	-0.173053	0.292	0.391	0.00134711	Foxp3_CCR4	GCLM
MAP4K5	3.77872e-08	-0.227971	0.218	0.3	0.00138305	Foxp3_CCR4	MAP4K5
WDR18	3.80331e-08	-0.17762	0.306	0.411	0.00139205	Foxp3_CCR4	WDR18
ING1	3.90961e-08	-0.120872	0.152	0.222	0.00143095	Foxp3_CCR4	ING1
TRAF3	3.98157e-08	-0.162733	0.378	0.491	0.00145729	Foxp3_CCR4	TRAF3
RBM23	3.99166e-08	-0.156405	0.317	0.426	0.00146099	Foxp3_CCR4	RBM23
SMURF1	4.00902e-08	-0.236434	0.149	0.217	0.00146734	Foxp3_CCR4	SMURF1
PMS1	4.05337e-08	-0.211465	0.149	0.217	0.00148357	Foxp3_CCR4	PMS1
URGCP	4.07195e-08	-0.175662	0.156	0.226	0.00149037	Foxp3_CCR4	URGCP
PDXDC1	4.09255e-08	-0.195239	0.331	0.441	0.00149791	Foxp3_CCR4	PDXDC1
KPNA1	4.12646e-08	-0.167731	0.211	0.296	0.00151032	Foxp3_CCR4	KPNA1
CDKN2AIPNL	4.15081e-08	-0.188248	0.17	0.245	0.00151924	Foxp3_CCR4	CDKN2AIPNL
TOMM20	4.20131e-08	0.167237	0.796	0.813	0.00153772	Foxp3_CCR4	TOMM20
CCNQ	4.22472e-08	0.535374	0.377	0.365	0.00154629	Foxp3_CCR4	CCNQ
RPL31	4.24787e-08	-0.126724	0.994	0.988	0.00155476	Foxp3_CCR4	RPL31
DTWD1	4.2548e-08	-0.192404	0.141	0.206	0.0015573	Foxp3_CCR4	DTWD1
DOCK9	4.27539e-08	-0.401881	0.174	0.24	0.00156483	Foxp3_CCR4	DOCK9
FTO	4.27947e-08	-0.159085	0.24	0.331	0.00156633	Foxp3_CCR4	FTO
DCTPP1	4.30366e-08	-0.258435	0.388	0.476	0.00157518	Foxp3_CCR4	DCTPP1
WDR60	4.31878e-08	-0.260244	0.165	0.233	0.00158072	Foxp3_CCR4	WDR60
YRDC	4.37004e-08	-0.181382	0.188	0.266	0.00159948	Foxp3_CCR4	YRDC
RPL7L1	4.37231e-08	-0.224937	0.421	0.529	0.00160031	Foxp3_CCR4	RPL7L1
GOLT1B	4.48551e-08	-0.131636	0.3	0.405	0.00164174	Foxp3_CCR4	GOLT1B
MCM5	4.49461e-08	-0.704632	0.295	0.358	0.00164507	Foxp3_CCR4	MCM5
MUS81	4.49649e-08	-0.127008	0.261	0.359	0.00164576	Foxp3_CCR4	MUS81
KLHL36	4.52086e-08	-0.218674	0.196	0.274	0.00165468	Foxp3_CCR4	KLHL36
TMEM14B	4.56808e-08	-0.151078	0.762	0.828	0.00167196	Foxp3_CCR4	TMEM14B
RPA2	4.62199e-08	-0.173445	0.54	0.645	0.00169169	Foxp3_CCR4	RPA2
ZNF131	4.63445e-08	-0.240916	0.338	0.442	0.00169625	Foxp3_CCR4	ZNF131
PNKP	4.68129e-08	-0.15144	0.356	0.471	0.0017134	Foxp3_CCR4	PNKP
UBR4	4.8329e-08	-0.159012	0.327	0.437	0.00176889	Foxp3_CCR4	UBR4
EXOSC5	4.84826e-08	-0.256409	0.228	0.308	0.00177451	Foxp3_CCR4	EXOSC5
ADNP	4.86941e-08	-0.176506	0.255	0.348	0.00178225	Foxp3_CCR4	ADNP
DICER1	4.89993e-08	-0.135243	0.261	0.357	0.00179342	Foxp3_CCR4	DICER1
ASB1	4.90652e-08	-0.152188	0.151	0.222	0.00179584	Foxp3_CCR4	ASB1
PRR14	4.92655e-08	-0.119642	0.244	0.341	0.00180317	Foxp3_CCR4	PRR14
CEP295	4.94584e-08	-0.12965	0.148	0.216	0.00181023	Foxp3_CCR4	CEP295
BRAT1	4.99781e-08	-0.117987	0.247	0.345	0.00182925	Foxp3_CCR4	BRAT1
UBTF	5.02982e-08	-0.146924	0.486	0.606	0.00184097	Foxp3_CCR4	UBTF
PSMD10	5.04533e-08	-0.113661	0.213	0.302	0.00184664	Foxp3_CCR4	PSMD10
MRPL57	5.10578e-08	-0.152789	0.696	0.77	0.00186877	Foxp3_CCR4	MRPL57
EIPR1	5.11976e-08	-0.107734	0.248	0.346	0.00187388	Foxp3_CCR4	EIPR1
ACP1	5.13521e-08	-0.150168	0.578	0.68	0.00187954	Foxp3_CCR4	ACP1
PDS5B	5.19188e-08	-0.1143	0.271	0.369	0.00190028	Foxp3_CCR4	PDS5B
SNX1	5.21215e-08	-0.15169	0.444	0.572	0.0019077	Foxp3_CCR4	SNX1
AMD1	5.21277e-08	-0.16871	0.353	0.458	0.00190793	Foxp3_CCR4	AMD1
PBDC1	5.33022e-08	-0.102521	0.353	0.471	0.00195092	Foxp3_CCR4	PBDC1
SNRPC	5.34224e-08	-0.163961	0.648	0.719	0.00195531	Foxp3_CCR4	SNRPC
PYCARD	5.34551e-08	0.165285	0.734	0.687	0.00195651	Foxp3_CCR4	PYCARD
ROMO1	5.36736e-08	-0.143977	0.822	0.837	0.00196451	Foxp3_CCR4	ROMO1
SLC30A7	5.41978e-08	-0.14703	0.25	0.342	0.00198369	Foxp3_CCR4	SLC30A7
RELL2	5.46398e-08	0.705585	0.203	0.163	0.00199987	Foxp3_CCR4	RELL2
TTC5	5.47247e-08	-0.125567	0.141	0.208	0.00200298	Foxp3_CCR4	TTC5
GPANK1	5.49302e-08	-0.121527	0.226	0.315	0.0020105	Foxp3_CCR4	GPANK1
RPS19BP1	5.50681e-08	-0.190316	0.604	0.69	0.00201555	Foxp3_CCR4	RPS19BP1
DROSHA	5.51185e-08	-0.175967	0.155	0.224	0.00201739	Foxp3_CCR4	DROSHA
GSTM1	5.5834e-08	-0.175944	0.323	0.424	0.00204358	Foxp3_CCR4	GSTM1
PHTF2	5.73052e-08	-0.250751	0.595	0.67	0.00209743	Foxp3_CCR4	PHTF2
PHF19	5.75529e-08	-0.198297	0.322	0.415	0.0021065	Foxp3_CCR4	PHF19
NFU1	5.8174e-08	-0.106069	0.239	0.335	0.00212923	Foxp3_CCR4	NFU1
ATP6V0D1	5.82042e-08	-0.170738	0.426	0.54	0.00213033	Foxp3_CCR4	ATP6V0D1
COX7B	5.83978e-08	-0.115463	0.816	0.848	0.00213742	Foxp3_CCR4	COX7B
FAM89B	5.86638e-08	-0.17904	0.237	0.324	0.00214716	Foxp3_CCR4	FAM89B
TAF7	5.92987e-08	-0.168632	0.608	0.72	0.00217039	Foxp3_CCR4	TAF7
PNPT1	6.10326e-08	-0.111239	0.148	0.216	0.00223386	Foxp3_CCR4	PNPT1
TIAM1	6.19858e-08	-0.428162	0.245	0.314	0.00226874	Foxp3_CCR4	TIAM1
AC100810.1	6.20905e-08	-0.214146	0.161	0.229	0.00227257	Foxp3_CCR4	AC100810.1
ANO9	6.23478e-08	0.576391	0.24	0.199	0.00228199	Foxp3_CCR4	ANO9
ZBTB11	6.27288e-08	-0.193474	0.227	0.31	0.00229594	Foxp3_CCR4	ZBTB11
TOR2A	6.29454e-08	-0.105814	0.22	0.311	0.00230386	Foxp3_CCR4	TOR2A
PGGT1B	6.3004e-08	-0.160076	0.154	0.224	0.00230601	Foxp3_CCR4	PGGT1B
PDRG1	6.30447e-08	-0.117342	0.16	0.234	0.0023075	Foxp3_CCR4	PDRG1
LCOR	6.44395e-08	-0.206049	0.229	0.315	0.00235855	Foxp3_CCR4	LCOR
APTX	6.50909e-08	-0.114476	0.198	0.282	0.00238239	Foxp3_CCR4	APTX
DCP1B	6.62835e-08	0.631493	0.258	0.221	0.00242604	Foxp3_CCR4	DCP1B
TAZ	6.6895e-08	0.455448	0.416	0.409	0.00244842	Foxp3_CCR4	TAZ
MATR3.1	6.70391e-08	-0.185437	0.198	0.277	0.0024537	Foxp3_CCR4	MATR3.1
MAD2L1BP	6.75148e-08	-0.127339	0.275	0.376	0.00247111	Foxp3_CCR4	MAD2L1BP
KAT6B	6.9591e-08	-0.241727	0.282	0.373	0.0025471	Foxp3_CCR4	KAT6B
MRPL11	6.98633e-08	-0.180866	0.427	0.529	0.00255707	Foxp3_CCR4	MRPL11
ATP6V0C	7.009e-08	0.176643	0.848	0.847	0.00256536	Foxp3_CCR4	ATP6V0C
PRKCD	7.22019e-08	-0.109532	0.231	0.32	0.00264266	Foxp3_CCR4	PRKCD
CPSF6	7.23996e-08	-0.17265	0.475	0.591	0.0026499	Foxp3_CCR4	CPSF6
SCYL2	7.25668e-08	-0.137915	0.201	0.284	0.00265602	Foxp3_CCR4	SCYL2
NUP98	7.34753e-08	-0.183805	0.353	0.461	0.00268927	Foxp3_CCR4	NUP98
PRDM1	7.60052e-08	0.243766	0.555	0.519	0.00278187	Foxp3_CCR4	PRDM1
CPB2-AS1	7.62913e-08	-0.133533	0.174	0.247	0.00279234	Foxp3_CCR4	CPB2-AS1
FBXO46	7.63676e-08	-0.133258	0.171	0.245	0.00279513	Foxp3_CCR4	FBXO46
TMF1	7.66223e-08	-0.107961	0.454	0.574	0.00280445	Foxp3_CCR4	TMF1
ZFAND3	7.70367e-08	-0.223453	0.399	0.514	0.00281962	Foxp3_CCR4	ZFAND3
NBR1	7.71572e-08	0.320965	0.49	0.483	0.00282403	Foxp3_CCR4	NBR1
MYO9A	7.8064e-08	-0.253669	0.148	0.213	0.00285722	Foxp3_CCR4	MYO9A
TMEM87A	7.85791e-08	0.342335	0.506	0.509	0.00287607	Foxp3_CCR4	TMEM87A
CALM2	7.8945e-08	-0.127412	0.921	0.932	0.00288947	Foxp3_CCR4	CALM2
GANAB	8.04667e-08	-0.206167	0.405	0.513	0.00294516	Foxp3_CCR4	GANAB
MTFP1	8.16075e-08	-0.165889	0.373	0.473	0.00298691	Foxp3_CCR4	MTFP1
YTHDC2	8.31423e-08	-0.132638	0.214	0.3	0.00304309	Foxp3_CCR4	YTHDC2
SNX17	8.45054e-08	0.214661	0.7	0.707	0.00309298	Foxp3_CCR4	SNX17
RSL24D1	8.51635e-08	0.190176	0.703	0.725	0.00311707	Foxp3_CCR4	RSL24D1
PITPNA-AS1	8.53891e-08	-0.2644	0.157	0.222	0.00312533	Foxp3_CCR4	PITPNA-AS1
YIPF3	8.65223e-08	-0.188974	0.527	0.634	0.0031668	Foxp3_CCR4	YIPF3
GPR108	8.81444e-08	-0.16395	0.446	0.559	0.00322617	Foxp3_CCR4	GPR108
DDX6	8.95416e-08	0.186224	0.693	0.707	0.00327731	Foxp3_CCR4	DDX6
GIPC1	9.00415e-08	0.470182	0.401	0.391	0.00329561	Foxp3_CCR4	GIPC1
RSL1D1	9.10119e-08	-0.189843	0.716	0.785	0.00333112	Foxp3_CCR4	RSL1D1
POLD4	9.3651e-08	0.194355	0.778	0.783	0.00342772	Foxp3_CCR4	POLD4
FAM193A	9.4332e-08	-0.201961	0.195	0.27	0.00345264	Foxp3_CCR4	FAM193A
POLR3GL	9.50055e-08	0.280133	0.568	0.575	0.0034773	Foxp3_CCR4	POLR3GL
PWWP3A	9.63954e-08	-0.148178	0.165	0.237	0.00352817	Foxp3_CCR4	PWWP3A
ACTR10	9.6879e-08	-0.127612	0.336	0.45	0.00354587	Foxp3_CCR4	ACTR10
SLC3A2	9.85333e-08	0.119528	0.81	0.807	0.00360642	Foxp3_CCR4	SLC3A2
SMIM7	9.86975e-08	-0.133964	0.39	0.509	0.00361243	Foxp3_CCR4	SMIM7
NUP160	1.00176e-07	-0.181245	0.234	0.319	0.00366655	Foxp3_CCR4	NUP160
ACADSB	1.01642e-07	-0.172775	0.151	0.217	0.00372019	Foxp3_CCR4	ACADSB
BACH1	1.01787e-07	0.490809	0.361	0.341	0.00372551	Foxp3_CCR4	BACH1
STOML2	1.02091e-07	-0.194642	0.552	0.64	0.00373662	Foxp3_CCR4	STOML2
SPATS2L	1.02999e-07	0.314746	0.478	0.446	0.00376986	Foxp3_CCR4	SPATS2L
NGRN	1.03381e-07	-0.141333	0.369	0.483	0.00378386	Foxp3_CCR4	NGRN
ZFAND2B	1.03971e-07	-0.148679	0.292	0.394	0.00380543	Foxp3_CCR4	ZFAND2B
MFSD14C	1.04924e-07	-0.194345	0.206	0.287	0.00384031	Foxp3_CCR4	MFSD14C
TRMT112	1.05559e-07	-0.134184	0.891	0.897	0.00386357	Foxp3_CCR4	TRMT112
SMARCAL1	1.05644e-07	-0.201589	0.152	0.218	0.00386666	Foxp3_CCR4	SMARCAL1
SURF6	1.07157e-07	-0.254677	0.151	0.215	0.00392205	Foxp3_CCR4	SURF6
UBALD2	1.07551e-07	0.123641	0.82	0.795	0.00393646	Foxp3_CCR4	UBALD2
TSEN15	1.09718e-07	-0.147154	0.3	0.401	0.00401579	Foxp3_CCR4	TSEN15
SP1	1.10104e-07	-0.122683	0.141	0.206	0.00402993	Foxp3_CCR4	SP1
SHKBP1	1.10368e-07	0.259135	0.633	0.642	0.00403957	Foxp3_CCR4	SHKBP1
POLDIP2	1.10497e-07	-0.155221	0.332	0.441	0.00404429	Foxp3_CCR4	POLDIP2
CD84	1.10835e-07	-0.432313	0.178	0.239	0.00405666	Foxp3_CCR4	CD84
NIPA2	1.11547e-07	-0.107762	0.289	0.393	0.00408271	Foxp3_CCR4	NIPA2
EMC4	1.12157e-07	-0.165537	0.59	0.689	0.00410507	Foxp3_CCR4	EMC4
PSMG1	1.12158e-07	-0.133698	0.253	0.345	0.0041051	Foxp3_CCR4	PSMG1
ZFAND5	1.12598e-07	-0.188951	0.44	0.549	0.00412118	Foxp3_CCR4	ZFAND5
SRRM1	1.13592e-07	-0.157527	0.754	0.815	0.00415759	Foxp3_CCR4	SRRM1
GCN1	1.16494e-07	-0.157759	0.198	0.277	0.00426379	Foxp3_CCR4	GCN1
BID	1.17897e-07	0.386601	0.382	0.352	0.00431514	Foxp3_CCR4	BID
SPOUT1	1.19067e-07	-0.108248	0.176	0.251	0.00435799	Foxp3_CCR4	SPOUT1
SYPL1	1.22831e-07	-0.173557	0.375	0.485	0.00449572	Foxp3_CCR4	SYPL1
CACYBP	1.23331e-07	-0.244232	0.72	0.757	0.00451405	Foxp3_CCR4	CACYBP
RICTOR	1.24972e-07	-0.242594	0.367	0.47	0.00457411	Foxp3_CCR4	RICTOR
LTV1	1.24984e-07	-0.111468	0.202	0.284	0.00457453	Foxp3_CCR4	LTV1
CLASP2	1.25127e-07	-0.148091	0.271	0.366	0.00457976	Foxp3_CCR4	CLASP2
OTUB1	1.26197e-07	0.184879	0.787	0.793	0.00461894	Foxp3_CCR4	OTUB1
KANSL2	1.26488e-07	-0.105643	0.193	0.271	0.00462959	Foxp3_CCR4	KANSL2
FBL	1.27073e-07	-0.19333	0.64	0.723	0.004651	Foxp3_CCR4	FBL
TMEM222	1.27767e-07	-0.138455	0.278	0.377	0.00467641	Foxp3_CCR4	TMEM222
TARBP2	1.29284e-07	-0.144571	0.169	0.242	0.00473191	Foxp3_CCR4	TARBP2
TNFRSF1A	1.31539e-07	-0.18863	0.308	0.405	0.00481446	Foxp3_CCR4	TNFRSF1A
DHRS7B	1.32879e-07	-0.134299	0.17	0.243	0.00486351	Foxp3_CCR4	DHRS7B
CASP6	1.35573e-07	-0.189824	0.243	0.327	0.00496211	Foxp3_CCR4	CASP6
TBC1D10A	1.37037e-07	-0.194465	0.295	0.389	0.0050157	Foxp3_CCR4	TBC1D10A
RPTOR	1.37078e-07	-0.108145	0.194	0.272	0.00501718	Foxp3_CCR4	RPTOR
AP2S1	1.375e-07	-0.173025	0.664	0.731	0.00503264	Foxp3_CCR4	AP2S1
AL645568.1	1.38185e-07	-0.201245	0.144	0.207	0.00505771	Foxp3_CCR4	AL645568.1
ITPR2	1.39063e-07	-0.210511	0.368	0.469	0.00508983	Foxp3_CCR4	ITPR2
SHLD1	1.39456e-07	-0.176133	0.151	0.218	0.00510421	Foxp3_CCR4	SHLD1
UBA6	1.39853e-07	-0.167116	0.316	0.42	0.00511875	Foxp3_CCR4	UBA6
WWP1	1.39914e-07	0.407081	0.427	0.408	0.00512099	Foxp3_CCR4	WWP1
CCNB1IP1	1.40298e-07	-0.218353	0.147	0.212	0.00513505	Foxp3_CCR4	CCNB1IP1
FAM160B1	1.40557e-07	0.554732	0.362	0.347	0.00514454	Foxp3_CCR4	FAM160B1
TOR3A	1.40666e-07	-0.111931	0.268	0.367	0.00514851	Foxp3_CCR4	TOR3A
NDUFV3	1.41358e-07	-0.110558	0.276	0.379	0.00517383	Foxp3_CCR4	NDUFV3
USP24	1.43483e-07	-0.227688	0.262	0.351	0.00525161	Foxp3_CCR4	USP24
UBE2Q1	1.44749e-07	-0.128002	0.174	0.247	0.00529794	Foxp3_CCR4	UBE2Q1
SPATA5	1.46544e-07	-0.135962	0.16	0.23	0.00536366	Foxp3_CCR4	SPATA5
AP2B1	1.4711e-07	-0.188024	0.441	0.56	0.00538436	Foxp3_CCR4	AP2B1
FOXO1	1.50617e-07	0.2273	0.634	0.636	0.00551274	Foxp3_CCR4	FOXO1
AK3	1.51231e-07	-0.142378	0.324	0.431	0.00553519	Foxp3_CCR4	AK3
UBE2V2	1.52378e-07	-0.159558	0.368	0.478	0.0055772	Foxp3_CCR4	UBE2V2
MPHOSPH10	1.52611e-07	-0.106682	0.266	0.361	0.00558571	Foxp3_CCR4	MPHOSPH10
SSBP3	1.55614e-07	-0.171346	0.314	0.41	0.00569564	Foxp3_CCR4	SSBP3
ARFGEF2	1.56893e-07	-0.166517	0.182	0.256	0.00574245	Foxp3_CCR4	ARFGEF2
SPTLC1	1.5805e-07	-0.144811	0.271	0.369	0.00578478	Foxp3_CCR4	SPTLC1
PSMC1	1.58295e-07	-0.189859	0.538	0.626	0.00579376	Foxp3_CCR4	PSMC1
FDFT1	1.59123e-07	0.219705	0.679	0.683	0.00582408	Foxp3_CCR4	FDFT1
POLE3	1.60398e-07	-0.176697	0.369	0.47	0.00587071	Foxp3_CCR4	POLE3
FAM3A	1.61763e-07	-0.151371	0.236	0.326	0.00592069	Foxp3_CCR4	FAM3A
CTDSP1	1.64609e-07	-0.144177	0.382	0.497	0.00602487	Foxp3_CCR4	CTDSP1
COA4	1.68709e-07	-0.179836	0.445	0.55	0.0061749	Foxp3_CCR4	COA4
PIK3C3	1.69337e-07	0.399064	0.383	0.36	0.0061979	Foxp3_CCR4	PIK3C3
MRPS25	1.71026e-07	-0.123162	0.266	0.358	0.00625971	Foxp3_CCR4	MRPS25
COMMD9	1.72953e-07	-0.134438	0.222	0.309	0.00633026	Foxp3_CCR4	COMMD9
VPS29	1.7327e-07	-0.162759	0.568	0.663	0.00634184	Foxp3_CCR4	VPS29
CLSTN1	1.74664e-07	0.377777	0.466	0.46	0.00639287	Foxp3_CCR4	CLSTN1
SBF2	1.75818e-07	-0.32644	0.164	0.227	0.00643512	Foxp3_CCR4	SBF2
ERP44	1.7757e-07	-0.174132	0.503	0.608	0.00649924	Foxp3_CCR4	ERP44
SCAI	1.79871e-07	-0.206523	0.167	0.234	0.00658345	Foxp3_CCR4	SCAI
KIF3B	1.81085e-07	-0.112834	0.168	0.238	0.00662788	Foxp3_CCR4	KIF3B
GTF3C1	1.89712e-07	-0.154343	0.265	0.36	0.00694365	Foxp3_CCR4	GTF3C1
SNX4	1.90071e-07	-0.109467	0.242	0.334	0.0069568	Foxp3_CCR4	SNX4
SMARCB1	1.90432e-07	-0.140861	0.432	0.541	0.00697002	Foxp3_CCR4	SMARCB1
HAT1	1.906e-07	-0.195926	0.317	0.409	0.00697613	Foxp3_CCR4	HAT1
C19orf12	1.91496e-07	0.506583	0.399	0.394	0.00700896	Foxp3_CCR4	C19orf12
GNG10	1.94377e-07	0.328549	0.531	0.538	0.00711441	Foxp3_CCR4	GNG10
RPA3	1.94786e-07	-0.249706	0.505	0.581	0.00712935	Foxp3_CCR4	RPA3
DLG1	1.9594e-07	-0.159227	0.341	0.449	0.00717159	Foxp3_CCR4	DLG1
PDCD7	1.97122e-07	-0.154324	0.364	0.474	0.00721485	Foxp3_CCR4	PDCD7
RPP21	1.9765e-07	0.278648	0.54	0.54	0.00723418	Foxp3_CCR4	RPP21
SYNE1	1.99561e-07	-0.22464	0.376	0.475	0.00730413	Foxp3_CCR4	SYNE1
RETREG2	2.00094e-07	0.318987	0.5	0.503	0.00732364	Foxp3_CCR4	RETREG2
RCE1	2.0754e-07	-0.117566	0.215	0.3	0.00759616	Foxp3_CCR4	RCE1
VTA1	2.11716e-07	-0.10766	0.315	0.424	0.00774902	Foxp3_CCR4	VTA1
ATF4	2.14383e-07	-0.147536	0.408	0.518	0.00784662	Foxp3_CCR4	ATF4
ZNF302	2.1452e-07	-0.240636	0.219	0.294	0.00785164	Foxp3_CCR4	ZNF302
ITGB1	2.17208e-07	-0.262516	0.601	0.686	0.00795001	Foxp3_CCR4	ITGB1
IK	2.20568e-07	0.183027	0.725	0.742	0.00807302	Foxp3_CCR4	IK
MAF	2.22046e-07	-0.339262	0.509	0.577	0.00812712	Foxp3_CCR4	MAF
PARK7	2.22157e-07	-0.135549	0.922	0.898	0.00813117	Foxp3_CCR4	PARK7
GLRX5	2.22329e-07	-0.167252	0.45	0.561	0.00813745	Foxp3_CCR4	GLRX5
ATOX1	2.2329e-07	-0.196168	0.548	0.628	0.00817265	Foxp3_CCR4	ATOX1
MRPL37	2.25952e-07	-0.188711	0.392	0.492	0.00827008	Foxp3_CCR4	MRPL37
EXOSC8	2.26209e-07	-0.181	0.36	0.455	0.00827947	Foxp3_CCR4	EXOSC8
HARS	2.28214e-07	-0.132589	0.394	0.512	0.00835285	Foxp3_CCR4	HARS
ENDOG	2.35225e-07	-0.143664	0.167	0.237	0.00860948	Foxp3_CCR4	ENDOG
SENP5	2.38048e-07	-0.143083	0.246	0.334	0.00871279	Foxp3_CCR4	SENP5
CORO7	2.38135e-07	0.316519	0.536	0.539	0.00871599	Foxp3_CCR4	CORO7
HBP1	2.39991e-07	0.367691	0.415	0.393	0.00878392	Foxp3_CCR4	HBP1
IER3IP1	2.40786e-07	-0.186889	0.51	0.605	0.008813	Foxp3_CCR4	IER3IP1
MSH3	2.40967e-07	-0.100841	0.222	0.306	0.00881963	Foxp3_CCR4	MSH3
LONP2	2.415e-07	-0.195069	0.397	0.503	0.00883913	Foxp3_CCR4	LONP2
ZNF12	2.42118e-07	-0.151762	0.215	0.294	0.00886178	Foxp3_CCR4	ZNF12
TTF2	2.42147e-07	-0.244423	0.144	0.205	0.00886281	Foxp3_CCR4	TTF2
PHF2	2.45961e-07	-0.192684	0.142	0.203	0.0090024	Foxp3_CCR4	PHF2
MDH1	2.47236e-07	-0.153388	0.729	0.781	0.0090491	Foxp3_CCR4	MDH1
LRPAP1	2.4816e-07	-0.164253	0.551	0.642	0.0090829	Foxp3_CCR4	LRPAP1
GOSR2	2.51448e-07	-0.121929	0.256	0.348	0.00920326	Foxp3_CCR4	GOSR2
MEN1	2.53426e-07	-0.185342	0.16	0.228	0.00927563	Foxp3_CCR4	MEN1
NDUFS4	2.5353e-07	-0.134254	0.381	0.495	0.00927946	Foxp3_CCR4	NDUFS4
MRPL17	2.54504e-07	-0.198945	0.357	0.449	0.00931509	Foxp3_CCR4	MRPL17
CDKN2D	2.55361e-07	0.303706	0.438	0.407	0.00934648	Foxp3_CCR4	CDKN2D
SCFD2	2.55478e-07	-0.230794	0.206	0.282	0.00935074	Foxp3_CCR4	SCFD2
MX2	2.56481e-07	0.457457	0.2	0.154	0.00938745	Foxp3_CCR4	MX2
FZR1	2.58459e-07	-0.135386	0.145	0.209	0.00945985	Foxp3_CCR4	FZR1
DNAJB6	2.60336e-07	-0.156936	0.438	0.552	0.00952857	Foxp3_CCR4	DNAJB6
NOL11	2.61294e-07	-0.145105	0.269	0.362	0.00956361	Foxp3_CCR4	NOL11
LRRC8A	2.74549e-07	0.700973	0.25	0.221	0.0100488	Foxp3_CCR4	LRRC8A
SUMF1	2.75568e-07	-0.253227	0.231	0.311	0.010086	Foxp3_CCR4	SUMF1
DNAJC19	2.8206e-07	-0.163511	0.429	0.548	0.0103237	Foxp3_CCR4	DNAJC19
STAG2	2.82401e-07	-0.163571	0.496	0.602	0.0103362	Foxp3_CCR4	STAG2
PTPRCAP	2.83752e-07	0.287471	0.514	0.514	0.0103856	Foxp3_CCR4	PTPRCAP
NETO2	2.89997e-07	-0.237054	0.222	0.295	0.0106142	Foxp3_CCR4	NETO2
PIGP	2.90626e-07	-0.118299	0.201	0.278	0.0106372	Foxp3_CCR4	PIGP
SEC16A	2.90827e-07	-0.13757	0.248	0.337	0.0106446	Foxp3_CCR4	SEC16A
PAM	2.94027e-07	-0.358876	0.44	0.525	0.0107617	Foxp3_CCR4	PAM
GLRX3	2.95872e-07	-0.196887	0.414	0.51	0.0108292	Foxp3_CCR4	GLRX3
KLHDC10	2.98398e-07	-0.16146	0.172	0.242	0.0109217	Foxp3_CCR4	KLHDC10
ENOPH1	3.09042e-07	-0.128454	0.291	0.39	0.0113113	Foxp3_CCR4	ENOPH1
DNM2	3.09277e-07	-0.138342	0.506	0.617	0.0113199	Foxp3_CCR4	DNM2
RBCK1	3.11289e-07	0.254486	0.624	0.647	0.0113935	Foxp3_CCR4	RBCK1
LSM12	3.14378e-07	-0.122618	0.293	0.395	0.0115066	Foxp3_CCR4	LSM12
ACSL5	3.24529e-07	-0.130135	0.386	0.496	0.0118781	Foxp3_CCR4	ACSL5
MICU1	3.28253e-07	-0.108619	0.243	0.333	0.0120144	Foxp3_CCR4	MICU1
JADE1	3.33085e-07	-0.156203	0.167	0.235	0.0121912	Foxp3_CCR4	JADE1
TECPR1	3.34422e-07	0.643541	0.252	0.22	0.0122402	Foxp3_CCR4	TECPR1
AC093323.1	3.35041e-07	-0.207362	0.164	0.229	0.0122628	Foxp3_CCR4	AC093323.1
CHD4	3.35658e-07	-0.143367	0.45	0.555	0.0122854	Foxp3_CCR4	CHD4
PDZD8	3.46184e-07	-0.130259	0.168	0.238	0.0126707	Foxp3_CCR4	PDZD8
IQGAP1	3.59822e-07	-0.166841	0.773	0.799	0.0131699	Foxp3_CCR4	IQGAP1
RGCC	3.65819e-07	0.210226	0.553	0.541	0.0133893	Foxp3_CCR4	RGCC
TARDBP	3.68668e-07	-0.111596	0.33	0.437	0.0134936	Foxp3_CCR4	TARDBP
PINK1	3.69368e-07	0.575187	0.232	0.195	0.0135192	Foxp3_CCR4	PINK1
FNDC3A	3.73068e-07	-0.180895	0.359	0.46	0.0136547	Foxp3_CCR4	FNDC3A
GFM1	3.77416e-07	-0.109563	0.226	0.311	0.0138138	Foxp3_CCR4	GFM1
USB1	3.8046e-07	-0.10502	0.266	0.364	0.0139252	Foxp3_CCR4	USB1
CSGALNACT2	3.83701e-07	-0.184082	0.346	0.448	0.0140438	Foxp3_CCR4	CSGALNACT2
PAK2	3.8517e-07	0.191191	0.839	0.836	0.0140976	Foxp3_CCR4	PAK2
HMBOX1	3.87058e-07	-0.167562	0.172	0.241	0.0141667	Foxp3_CCR4	HMBOX1
SDHC	3.91339e-07	-0.144008	0.649	0.736	0.0143234	Foxp3_CCR4	SDHC
PHF23	3.92066e-07	-0.101533	0.321	0.425	0.01435	Foxp3_CCR4	PHF23
ZNF407	3.9208e-07	-0.168054	0.166	0.232	0.0143505	Foxp3_CCR4	ZNF407
DCAF16	3.96007e-07	-0.222766	0.153	0.216	0.0144943	Foxp3_CCR4	DCAF16
KDM6A	4.00582e-07	-0.22229	0.248	0.331	0.0146617	Foxp3_CCR4	KDM6A
TRIP12	4.12335e-07	-0.176591	0.475	0.585	0.0150919	Foxp3_CCR4	TRIP12
VRK2	4.1851e-07	-0.144858	0.21	0.288	0.0153179	Foxp3_CCR4	VRK2
NBDY	4.22033e-07	0.429882	0.566	0.588	0.0154468	Foxp3_CCR4	NBDY
TAB3	4.27196e-07	-0.142342	0.143	0.206	0.0156358	Foxp3_CCR4	TAB3
MSMO1	4.28549e-07	-0.135996	0.173	0.244	0.0156853	Foxp3_CCR4	MSMO1
HAX1	4.28636e-07	0.207772	0.69	0.701	0.0156885	Foxp3_CCR4	HAX1
NR2C2AP	4.33337e-07	-0.101407	0.164	0.231	0.0158606	Foxp3_CCR4	NR2C2AP
PUM2	4.47228e-07	-0.205674	0.425	0.533	0.016369	Foxp3_CCR4	PUM2
STK24	4.55701e-07	-0.177311	0.656	0.735	0.0166791	Foxp3_CCR4	STK24
NGLY1	4.5769e-07	-0.173077	0.344	0.449	0.0167519	Foxp3_CCR4	NGLY1
MOSPD1	4.58493e-07	0.745661	0.224	0.194	0.0167813	Foxp3_CCR4	MOSPD1
MCCC1	4.58973e-07	-0.126016	0.158	0.225	0.0167989	Foxp3_CCR4	MCCC1
SLC52A2	4.59597e-07	-0.14286	0.322	0.426	0.0168217	Foxp3_CCR4	SLC52A2
PTPN18	4.652e-07	-0.116655	0.353	0.459	0.0170268	Foxp3_CCR4	PTPN18
ARNTL	4.69424e-07	-0.208183	0.263	0.345	0.0171814	Foxp3_CCR4	ARNTL
NAA15	4.73344e-07	-0.179514	0.245	0.33	0.0173249	Foxp3_CCR4	NAA15
ATAD2B	4.73429e-07	-0.188365	0.226	0.305	0.017328	Foxp3_CCR4	ATAD2B
TRIP4	4.75527e-07	-0.134819	0.182	0.256	0.0174048	Foxp3_CCR4	TRIP4
TRPM7	4.8051e-07	-0.171512	0.348	0.452	0.0175871	Foxp3_CCR4	TRPM7
DGKH	4.82551e-07	0.716824	0.237	0.205	0.0176619	Foxp3_CCR4	DGKH
EEF1E1	4.87505e-07	-0.201184	0.334	0.422	0.0178432	Foxp3_CCR4	EEF1E1
FBXL5	4.91188e-07	-0.153653	0.333	0.437	0.017978	Foxp3_CCR4	FBXL5
PIK3CD	5.11105e-07	-0.205802	0.575	0.671	0.018707	Foxp3_CCR4	PIK3CD
TSC22D2	5.25838e-07	-0.140751	0.167	0.235	0.0192462	Foxp3_CCR4	TSC22D2
HIST1H4C	5.26781e-07	-0.602303	0.87	0.869	0.0192807	Foxp3_CCR4	HIST1H4C
FEM1B	5.29299e-07	-0.162376	0.146	0.209	0.0193729	Foxp3_CCR4	FEM1B
NMD3	5.32705e-07	-0.128052	0.183	0.255	0.0194975	Foxp3_CCR4	NMD3
THRAP3	5.49857e-07	-0.132988	0.714	0.778	0.0201253	Foxp3_CCR4	THRAP3
S100PBP	5.51549e-07	-0.139877	0.239	0.318	0.0201872	Foxp3_CCR4	S100PBP
MTMR6	5.53342e-07	-0.140227	0.212	0.29	0.0202529	Foxp3_CCR4	MTMR6
HIF1AN	5.53469e-07	-0.103479	0.181	0.254	0.0202575	Foxp3_CCR4	HIF1AN
PDCD5	5.54205e-07	0.150954	0.747	0.725	0.0202844	Foxp3_CCR4	PDCD5
DIP2A	5.58645e-07	0.444841	0.374	0.356	0.020447	Foxp3_CCR4	DIP2A
PEX6	5.62719e-07	-0.117233	0.173	0.242	0.0205961	Foxp3_CCR4	PEX6
MEI1	5.63703e-07	0.408476	0.407	0.398	0.0206321	Foxp3_CCR4	MEI1
CASC4	5.71111e-07	-0.131034	0.34	0.447	0.0209032	Foxp3_CCR4	CASC4
AAMP	5.72063e-07	-0.145712	0.458	0.57	0.0209381	Foxp3_CCR4	AAMP
NUDT22	5.84431e-07	-0.139167	0.428	0.539	0.0213908	Foxp3_CCR4	NUDT22
TRBC2	5.8881e-07	0.208738	0.871	0.874	0.021551	Foxp3_CCR4	TRBC2
ZNF652	5.90893e-07	-0.204362	0.257	0.336	0.0216273	Foxp3_CCR4	ZNF652
ANKRD13A	5.92325e-07	-0.160364	0.315	0.409	0.0216797	Foxp3_CCR4	ANKRD13A
PAF1	5.94358e-07	-0.158142	0.303	0.399	0.0217541	Foxp3_CCR4	PAF1
DYM	5.9496e-07	-0.147549	0.336	0.442	0.0217761	Foxp3_CCR4	DYM
MARCH5	5.95748e-07	-0.105296	0.273	0.368	0.021805	Foxp3_CCR4	MARCH5
MTR	5.96896e-07	-0.134649	0.267	0.356	0.021847	Foxp3_CCR4	MTR
RNF181	6.02209e-07	-0.119006	0.704	0.77	0.0220415	Foxp3_CCR4	RNF181
MRPS22	6.1408e-07	-0.107275	0.254	0.345	0.0224759	Foxp3_CCR4	MRPS22
NMT2	6.1777e-07	0.473984	0.287	0.252	0.022611	Foxp3_CCR4	NMT2
INO80	6.1938e-07	-0.110518	0.278	0.372	0.0226699	Foxp3_CCR4	INO80
APOL3	6.19786e-07	0.45302	0.354	0.331	0.0226848	Foxp3_CCR4	APOL3
COG6	6.28059e-07	-0.248817	0.173	0.24	0.0229876	Foxp3_CCR4	COG6
CEACAM21	6.3106e-07	0.447334	0.345	0.317	0.0230974	Foxp3_CCR4	CEACAM21
CCNC	6.32322e-07	-0.127512	0.287	0.386	0.0231436	Foxp3_CCR4	CCNC
TMC8	6.35653e-07	0.22925	0.627	0.635	0.0232655	Foxp3_CCR4	TMC8
METAP1	6.36772e-07	-0.100922	0.222	0.305	0.0233065	Foxp3_CCR4	METAP1
YTHDF3	6.37191e-07	-0.116344	0.223	0.306	0.0233218	Foxp3_CCR4	YTHDF3
MRPL3	6.42465e-07	-0.190344	0.418	0.51	0.0235149	Foxp3_CCR4	MRPL3
TNRC6A	6.49433e-07	-0.204543	0.366	0.466	0.0237699	Foxp3_CCR4	TNRC6A
GRAMD1A	6.51032e-07	0.276916	0.503	0.503	0.0238284	Foxp3_CCR4	GRAMD1A
TMEM33	6.60429e-07	-0.101209	0.236	0.32	0.0241724	Foxp3_CCR4	TMEM33
ILK	6.65844e-07	-0.17443	0.59	0.677	0.0243706	Foxp3_CCR4	ILK
TRNT1	6.68853e-07	-0.157695	0.227	0.307	0.0244807	Foxp3_CCR4	TRNT1
ACSL4	6.70046e-07	-0.166479	0.332	0.43	0.0245243	Foxp3_CCR4	ACSL4
DCAF5	6.95305e-07	-0.13713	0.337	0.442	0.0254489	Foxp3_CCR4	DCAF5
ZBTB7B	6.95691e-07	-0.116549	0.24	0.326	0.025463	Foxp3_CCR4	ZBTB7B
CARD8	6.96258e-07	-0.173445	0.418	0.526	0.0254837	Foxp3_CCR4	CARD8
RC3H2	7.01129e-07	-0.150633	0.274	0.364	0.025662	Foxp3_CCR4	RC3H2
TEX261	7.28278e-07	-0.10665	0.144	0.207	0.0266557	Foxp3_CCR4	TEX261
LAYN	7.29774e-07	0.310083	0.215	0.172	0.0267104	Foxp3_CCR4	LAYN
RHOF	7.44473e-07	0.191769	0.706	0.719	0.0272484	Foxp3_CCR4	RHOF
SGSM3	7.54472e-07	-0.15874	0.266	0.355	0.0276144	Foxp3_CCR4	SGSM3
KDELR1	7.54993e-07	-0.137197	0.653	0.736	0.0276335	Foxp3_CCR4	KDELR1
FUBP3	7.63763e-07	-0.115646	0.189	0.263	0.0279545	Foxp3_CCR4	FUBP3
ERH	7.7051e-07	-0.116931	0.83	0.851	0.0282014	Foxp3_CCR4	ERH
C12orf73	7.72673e-07	-0.145406	0.152	0.215	0.0282806	Foxp3_CCR4	C12orf73
CAT	7.78109e-07	-0.124357	0.341	0.446	0.0284796	Foxp3_CCR4	CAT
ATRX	7.85059e-07	0.198668	0.717	0.733	0.028734	Foxp3_CCR4	ATRX
TSPAN14	7.92015e-07	0.371813	0.49	0.496	0.0289885	Foxp3_CCR4	TSPAN14
SLC30A9	7.97214e-07	-0.135763	0.309	0.409	0.0291788	Foxp3_CCR4	SLC30A9
NEDD8	8.03479e-07	-0.118156	0.867	0.884	0.0294081	Foxp3_CCR4	NEDD8
GTPBP8	8.14598e-07	-0.14111	0.196	0.269	0.0298151	Foxp3_CCR4	GTPBP8
ASH1L	8.18075e-07	-0.184368	0.58	0.687	0.0299424	Foxp3_CCR4	ASH1L
SUPT5H	8.21293e-07	-0.18241	0.457	0.559	0.0300601	Foxp3_CCR4	SUPT5H
ACAT1	8.24575e-07	-0.16502	0.338	0.432	0.0301803	Foxp3_CCR4	ACAT1
ZNF330	8.2559e-07	-0.188698	0.33	0.424	0.0302174	Foxp3_CCR4	ZNF330
MOGS	8.30622e-07	-0.105198	0.382	0.493	0.0304016	Foxp3_CCR4	MOGS
NFATC2IP	8.32009e-07	-0.129635	0.358	0.461	0.0304524	Foxp3_CCR4	NFATC2IP
NSMCE2	8.35035e-07	-0.114839	0.312	0.413	0.0305631	Foxp3_CCR4	NSMCE2
OSBPL9	8.47925e-07	-0.166192	0.342	0.448	0.0310349	Foxp3_CCR4	OSBPL9
TUT4	8.51005e-07	-0.189302	0.478	0.587	0.0311476	Foxp3_CCR4	TUT4
ZNF398	8.52303e-07	-0.23255	0.153	0.214	0.0311951	Foxp3_CCR4	ZNF398
EAF1	8.55121e-07	0.687858	0.232	0.203	0.0312983	Foxp3_CCR4	EAF1
TIMM13	8.55548e-07	-0.233697	0.409	0.495	0.0313139	Foxp3_CCR4	TIMM13
TCF20	8.98911e-07	-0.114716	0.174	0.244	0.0329011	Foxp3_CCR4	TCF20
METTL15	9.19543e-07	-0.203599	0.191	0.263	0.0336562	Foxp3_CCR4	METTL15
POLG	9.19626e-07	-0.107805	0.265	0.355	0.0336592	Foxp3_CCR4	POLG
FAM102A	9.26465e-07	0.351802	0.286	0.243	0.0339095	Foxp3_CCR4	FAM102A
CHCHD3	9.35211e-07	-0.144511	0.322	0.423	0.0342297	Foxp3_CCR4	CHCHD3
MXI1	9.5788e-07	0.379376	0.345	0.311	0.0350594	Foxp3_CCR4	MXI1
NCBP2	9.71169e-07	-0.133855	0.323	0.425	0.0355458	Foxp3_CCR4	NCBP2
ARF3	9.77715e-07	-0.149249	0.402	0.51	0.0357854	Foxp3_CCR4	ARF3
XPC	1.00629e-06	0.393272	0.464	0.464	0.0368311	Foxp3_CCR4	XPC
R3HDM1	1.01701e-06	-0.142186	0.316	0.411	0.0372237	Foxp3_CCR4	R3HDM1
STIM1	1.01871e-06	0.366483	0.49	0.503	0.0372859	Foxp3_CCR4	STIM1
PSMB2	1.01911e-06	-0.178709	0.673	0.718	0.0373003	Foxp3_CCR4	PSMB2
FBXO44	1.02288e-06	-0.348915	0.163	0.221	0.0374385	Foxp3_CCR4	FBXO44
MRPL49	1.04681e-06	-0.100795	0.189	0.261	0.0383143	Foxp3_CCR4	MRPL49
ANAPC1	1.05837e-06	-0.161809	0.166	0.232	0.0387373	Foxp3_CCR4	ANAPC1
TENT5C	1.05961e-06	0.427267	0.328	0.297	0.0387829	Foxp3_CCR4	TENT5C
SUN1	1.06532e-06	-0.156223	0.142	0.201	0.0389918	Foxp3_CCR4	SUN1
FTSJ1	1.07089e-06	-0.110103	0.28	0.375	0.0391958	Foxp3_CCR4	FTSJ1
CNPY4	1.07185e-06	-0.112417	0.15	0.213	0.0392308	Foxp3_CCR4	CNPY4
CZIB	1.07202e-06	-0.145788	0.259	0.348	0.0392372	Foxp3_CCR4	CZIB
UBE2I	1.07287e-06	-0.110014	0.783	0.816	0.039268	Foxp3_CCR4	UBE2I
DNAJC9	1.07463e-06	-0.310322	0.335	0.405	0.0393324	Foxp3_CCR4	DNAJC9
LGALS8	1.08494e-06	-0.192899	0.357	0.457	0.0397098	Foxp3_CCR4	LGALS8
IL27RA	1.1043e-06	-0.149572	0.584	0.678	0.0404183	Foxp3_CCR4	IL27RA
HDAC4	1.10736e-06	0.495227	0.293	0.262	0.0405305	Foxp3_CCR4	HDAC4
API5	1.10737e-06	-0.143801	0.426	0.532	0.0405309	Foxp3_CCR4	API5
MVD	1.13783e-06	-0.133958	0.253	0.342	0.0416456	Foxp3_CCR4	MVD
AL133268.4	1.15067e-06	-0.18556	0.151	0.213	0.0421155	Foxp3_CCR4	AL133268.4
OTUD5	1.17567e-06	0.287503	0.517	0.528	0.0430307	Foxp3_CCR4	OTUD5
MAT2A	1.21292e-06	-0.218966	0.436	0.521	0.0443942	Foxp3_CCR4	MAT2A
CUX1	1.21944e-06	-0.182067	0.198	0.27	0.0446327	Foxp3_CCR4	CUX1
RPL27A	1.22121e-06	-0.102399	0.989	0.986	0.0446974	Foxp3_CCR4	RPL27A
TYW1	1.22465e-06	-0.10348	0.206	0.282	0.0448235	Foxp3_CCR4	TYW1
CENPX	1.24497e-06	-0.208976	0.424	0.51	0.0455673	Foxp3_CCR4	CENPX
IER5	1.31614e-06	-0.139116	0.408	0.513	0.0481719	Foxp3_CCR4	IER5
NOP58	1.31694e-06	-0.133659	0.648	0.719	0.0482012	Foxp3_CCR4	NOP58
ZNF146	1.33581e-06	-0.143979	0.296	0.39	0.048892	Foxp3_CCR4	ZNF146
RRAS	1.36799e-06	-0.177402	0.192	0.258	0.0500698	Foxp3_CCR4	RRAS
FAM214A	1.36827e-06	0.447221	0.306	0.277	0.0500802	Foxp3_CCR4	FAM214A
MTLN	1.37974e-06	-0.107824	0.418	0.52	0.0504997	Foxp3_CCR4	MTLN
ALG3	1.38583e-06	-0.153021	0.322	0.418	0.0507227	Foxp3_CCR4	ALG3
RILPL2	1.41337e-06	-0.251971	0.413	0.506	0.0517306	Foxp3_CCR4	RILPL2
TOP1	1.4447e-06	-0.150961	0.638	0.726	0.0528775	Foxp3_CCR4	TOP1
NSFL1C	1.4761e-06	-0.106628	0.366	0.475	0.0540267	Foxp3_CCR4	NSFL1C
PQBP1	1.55902e-06	0.321344	0.573	0.593	0.0570619	Foxp3_CCR4	PQBP1
TAOK1	1.56473e-06	-0.106084	0.238	0.317	0.0572708	Foxp3_CCR4	TAOK1
MED27	1.57606e-06	-0.101447	0.267	0.361	0.0576853	Foxp3_CCR4	MED27
CLINT1	1.60339e-06	0.333194	0.478	0.477	0.0586858	Foxp3_CCR4	CLINT1
XKR6	1.66472e-06	-0.229413	0.185	0.253	0.0609303	Foxp3_CCR4	XKR6
MTAP	1.68034e-06	-0.134638	0.327	0.421	0.061502	Foxp3_CCR4	MTAP
SEC24B	1.68705e-06	-0.144124	0.265	0.352	0.0617478	Foxp3_CCR4	SEC24B
DGUOK	1.71392e-06	-0.12865	0.659	0.756	0.062731	Foxp3_CCR4	DGUOK
MFSD12	1.71869e-06	-0.12266	0.292	0.39	0.062906	Foxp3_CCR4	MFSD12
RIC1	1.71893e-06	-0.165277	0.246	0.328	0.0629144	Foxp3_CCR4	RIC1
SSBP2	1.73294e-06	-0.341237	0.154	0.208	0.0634272	Foxp3_CCR4	SSBP2
GAPVD1	1.73995e-06	-0.100304	0.284	0.381	0.063684	Foxp3_CCR4	GAPVD1
ARHGEF12	1.7401e-06	-0.173687	0.161	0.224	0.0636892	Foxp3_CCR4	ARHGEF12
FOXN3	1.7406e-06	0.126609	0.727	0.729	0.0637077	Foxp3_CCR4	FOXN3
PCNA	1.74243e-06	-0.684647	0.369	0.422	0.0637748	Foxp3_CCR4	PCNA
APIP	1.75135e-06	-0.105677	0.224	0.303	0.0641012	Foxp3_CCR4	APIP
STIMATE	1.76917e-06	0.694086	0.26	0.236	0.0647535	Foxp3_CCR4	STIMATE
ANKRD12	1.76984e-06	-0.213172	0.871	0.897	0.0647779	Foxp3_CCR4	ANKRD12
MED7	1.77013e-06	-0.157675	0.158	0.221	0.0647886	Foxp3_CCR4	MED7
ELAC2	1.77131e-06	-0.128019	0.266	0.353	0.0648319	Foxp3_CCR4	ELAC2
RPS20	1.77388e-06	-0.128715	0.975	0.978	0.0649258	Foxp3_CCR4	RPS20
SBF1	1.77878e-06	0.448651	0.34	0.319	0.0651051	Foxp3_CCR4	SBF1
PDCD11	1.79553e-06	-0.103368	0.147	0.207	0.0657182	Foxp3_CCR4	PDCD11
CREB1	1.81245e-06	-0.163673	0.391	0.5	0.0663373	Foxp3_CCR4	CREB1
DTNB	1.81478e-06	0.34483	0.431	0.417	0.0664229	Foxp3_CCR4	DTNB
DENR	1.83678e-06	-0.12417	0.506	0.616	0.067228	Foxp3_CCR4	DENR
ENSA	1.84747e-06	-0.133474	0.663	0.735	0.0676192	Foxp3_CCR4	ENSA
AKT1	1.87607e-06	-0.155805	0.418	0.524	0.0686662	Foxp3_CCR4	AKT1
PURA	1.89307e-06	-0.187751	0.503	0.615	0.0692884	Foxp3_CCR4	PURA
GNB5	1.93676e-06	0.538307	0.264	0.232	0.0708875	Foxp3_CCR4	GNB5
MTF2	1.93749e-06	-0.137077	0.299	0.394	0.0709142	Foxp3_CCR4	MTF2
USP1	1.94071e-06	-0.203961	0.374	0.458	0.0710318	Foxp3_CCR4	USP1
COPS7A	1.97313e-06	-0.124058	0.222	0.3	0.0722186	Foxp3_CCR4	COPS7A
NKAP	2.00223e-06	-0.129408	0.304	0.4	0.0732837	Foxp3_CCR4	NKAP
PPM1K	2.00719e-06	0.391164	0.403	0.387	0.0734651	Foxp3_CCR4	PPM1K
HDHD5	2.07967e-06	-0.154281	0.244	0.324	0.0761179	Foxp3_CCR4	HDHD5
LMF2	2.08952e-06	0.284813	0.524	0.531	0.0764783	Foxp3_CCR4	LMF2
TRAF6	2.11478e-06	-0.16861	0.154	0.214	0.0774031	Foxp3_CCR4	TRAF6
CARS	2.1705e-06	0.385955	0.409	0.402	0.0794425	Foxp3_CCR4	CARS
UNK	2.18539e-06	-0.126174	0.177	0.245	0.0799875	Foxp3_CCR4	UNK
AP5M1	2.2165e-06	-0.112699	0.204	0.278	0.081126	Foxp3_CCR4	AP5M1
TMEM259	2.25332e-06	0.182166	0.681	0.702	0.0824737	Foxp3_CCR4	TMEM259
WDR26	2.36227e-06	-0.122568	0.304	0.399	0.0864614	Foxp3_CCR4	WDR26
MUTYH	2.37532e-06	-0.11805	0.146	0.206	0.0869392	Foxp3_CCR4	MUTYH
POLR2K	2.38121e-06	-0.161632	0.471	0.56	0.0871546	Foxp3_CCR4	POLR2K
VDAC2	2.3961e-06	0.153603	0.795	0.781	0.0876996	Foxp3_CCR4	VDAC2
MRPS7	2.41989e-06	-0.147066	0.509	0.607	0.0885705	Foxp3_CCR4	MRPS7
ITFG2	2.48339e-06	-0.155534	0.25	0.329	0.0908946	Foxp3_CCR4	ITFG2
MCM9	2.49164e-06	-0.136026	0.206	0.28	0.0911965	Foxp3_CCR4	MCM9
SNHG7	2.54311e-06	-0.243154	0.464	0.566	0.0930804	Foxp3_CCR4	SNHG7
SGMS1	2.58578e-06	0.50314	0.248	0.215	0.0946421	Foxp3_CCR4	SGMS1
ORAI1	2.59354e-06	0.208403	0.693	0.698	0.0949262	Foxp3_CCR4	ORAI1
LINC00667	2.59587e-06	-0.124092	0.299	0.39	0.0950115	Foxp3_CCR4	LINC00667
C12orf65	2.59737e-06	-0.140476	0.302	0.391	0.0950663	Foxp3_CCR4	C12orf65
TMEM43	2.69844e-06	-0.110432	0.276	0.366	0.0987656	Foxp3_CCR4	TMEM43
CWC25	2.71339e-06	-0.142432	0.281	0.37	0.0993127	Foxp3_CCR4	CWC25
IL17RA	2.74181e-06	-0.198417	0.345	0.434	0.100353	Foxp3_CCR4	IL17RA
ATF7	2.78308e-06	-0.140344	0.221	0.298	0.101864	Foxp3_CCR4	ATF7
MAZ	2.81431e-06	-0.164781	0.645	0.72	0.103006	Foxp3_CCR4	MAZ
DENND1B	2.81865e-06	-0.129901	0.309	0.402	0.103165	Foxp3_CCR4	DENND1B
KLHL42	2.81874e-06	-0.122745	0.143	0.201	0.103169	Foxp3_CCR4	KLHL42
TFRC	2.82373e-06	-0.307642	0.324	0.402	0.103351	Foxp3_CCR4	TFRC
PRDX4	2.82669e-06	-0.248296	0.393	0.468	0.10346	Foxp3_CCR4	PRDX4
GIT2	2.86392e-06	-0.132883	0.461	0.577	0.104822	Foxp3_CCR4	GIT2
ABHD14A	2.91478e-06	-0.122738	0.311	0.4	0.106684	Foxp3_CCR4	ABHD14A
USP47	2.93514e-06	-0.176294	0.438	0.546	0.107429	Foxp3_CCR4	USP47
PSMB7	2.96594e-06	-0.174894	0.534	0.612	0.108556	Foxp3_CCR4	PSMB7
THADA	2.97112e-06	-0.153847	0.252	0.33	0.108746	Foxp3_CCR4	THADA
ZNF276	3.02801e-06	0.493154	0.3	0.271	0.110828	Foxp3_CCR4	ZNF276
ZNF141	3.09833e-06	-0.177127	0.165	0.225	0.113402	Foxp3_CCR4	ZNF141
UBE2E1	3.09904e-06	-0.118636	0.392	0.502	0.113428	Foxp3_CCR4	UBE2E1
CYB5R1	3.10915e-06	-0.122359	0.226	0.303	0.113798	Foxp3_CCR4	CYB5R1
UBXN11	3.13193e-06	0.443674	0.301	0.268	0.114632	Foxp3_CCR4	UBXN11
IPO7	3.15511e-06	-0.147688	0.354	0.445	0.11548	Foxp3_CCR4	IPO7
MRPL22	3.15919e-06	-0.113827	0.387	0.497	0.115629	Foxp3_CCR4	MRPL22
IQSEC1	3.25199e-06	0.37842	0.363	0.342	0.119026	Foxp3_CCR4	IQSEC1
BBIP1	3.26249e-06	-0.102137	0.221	0.296	0.11941	Foxp3_CCR4	BBIP1
USP9X	3.27279e-06	-0.118672	0.325	0.42	0.119787	Foxp3_CCR4	USP9X
CAPRIN1	3.31099e-06	-0.145454	0.564	0.654	0.121186	Foxp3_CCR4	CAPRIN1
RNF38	3.32779e-06	-0.173895	0.297	0.385	0.1218	Foxp3_CCR4	RNF38
VPS52	3.34555e-06	-0.119022	0.148	0.206	0.12245	Foxp3_CCR4	VPS52
DUS3L	3.41507e-06	-0.137653	0.199	0.269	0.124995	Foxp3_CCR4	DUS3L
CDK5RAP1	3.42777e-06	-0.120588	0.196	0.268	0.12546	Foxp3_CCR4	CDK5RAP1
MRPL13	3.45648e-06	-0.127469	0.429	0.525	0.126511	Foxp3_CCR4	MRPL13
AGA	3.52343e-06	0.126075	0.195	0.268	0.128961	Foxp3_CCR4	AGA
SET	3.54343e-06	-0.139777	0.902	0.908	0.129693	Foxp3_CCR4	SET
TGFBR1	3.56294e-06	0.328155	0.361	0.334	0.130407	Foxp3_CCR4	TGFBR1
ENTPD1	3.68806e-06	-0.734004	0.176	0.22	0.134987	Foxp3_CCR4	ENTPD1
LBR	3.75591e-06	0.226311	0.656	0.668	0.13747	Foxp3_CCR4	LBR
TMX3	3.83349e-06	-0.133404	0.277	0.366	0.140309	Foxp3_CCR4	TMX3
JAGN1	3.83815e-06	-0.102575	0.427	0.541	0.14048	Foxp3_CCR4	JAGN1
ZNHIT6	3.87665e-06	-0.112545	0.155	0.216	0.141889	Foxp3_CCR4	ZNHIT6
C7orf26	3.90966e-06	-0.10083	0.158	0.219	0.143097	Foxp3_CCR4	C7orf26
FNDC3B	3.94189e-06	-0.148428	0.208	0.279	0.144277	Foxp3_CCR4	FNDC3B
EIF4A1	3.96347e-06	-0.16923	0.949	0.929	0.145067	Foxp3_CCR4	EIF4A1
DDX3Y	3.96949e-06	-0.185319	0.182	0.242	0.145287	Foxp3_CCR4	DDX3Y
IRF2	3.98304e-06	0.282045	0.584	0.602	0.145783	Foxp3_CCR4	IRF2
NDUFS1	4.05986e-06	-0.109707	0.273	0.361	0.148595	Foxp3_CCR4	NDUFS1
CIAO2A	4.07865e-06	-0.113755	0.551	0.648	0.149283	Foxp3_CCR4	CIAO2A
OS9	4.08887e-06	0.208026	0.673	0.689	0.149657	Foxp3_CCR4	OS9
UROS	4.1813e-06	-0.123788	0.36	0.458	0.15304	Foxp3_CCR4	UROS
DLGAP4	4.248e-06	0.514861	0.315	0.294	0.155481	Foxp3_CCR4	DLGAP4
IL2RB	4.25612e-06	-0.418387	0.701	0.694	0.155778	Foxp3_CCR4	IL2RB
HACL1	4.32452e-06	-0.119948	0.217	0.292	0.158282	Foxp3_CCR4	HACL1
CD44	4.32866e-06	-0.170537	0.83	0.877	0.158433	Foxp3_CCR4	CD44
MECP2	4.34532e-06	-0.151787	0.377	0.481	0.159043	Foxp3_CCR4	MECP2
CDK11A	4.35307e-06	0.467776	0.334	0.316	0.159327	Foxp3_CCR4	CDK11A
ARIH2	4.35975e-06	-0.158626	0.485	0.591	0.159571	Foxp3_CCR4	ARIH2
YWHAG	4.40722e-06	-0.115195	0.298	0.392	0.161309	Foxp3_CCR4	YWHAG
LY75	4.47865e-06	0.293254	0.42	0.397	0.163923	Foxp3_CCR4	LY75
POLR2C	4.49306e-06	-0.147362	0.396	0.505	0.164451	Foxp3_CCR4	POLR2C
APBB1IP	4.54179e-06	0.148722	0.821	0.827	0.166234	Foxp3_CCR4	APBB1IP
UFC1	4.55697e-06	0.172553	0.747	0.768	0.16679	Foxp3_CCR4	UFC1
SUPT4H1	4.58867e-06	-0.149517	0.603	0.674	0.16795	Foxp3_CCR4	SUPT4H1
MCRIP2	4.60414e-06	-0.112445	0.198	0.269	0.168516	Foxp3_CCR4	MCRIP2
RETREG3	4.62859e-06	0.533859	0.278	0.252	0.169411	Foxp3_CCR4	RETREG3
GTF2A2	4.75179e-06	-0.139587	0.679	0.747	0.17392	Foxp3_CCR4	GTF2A2
FLAD1	4.79515e-06	-0.100981	0.225	0.301	0.175507	Foxp3_CCR4	FLAD1
EMD	4.87294e-06	-0.128651	0.656	0.741	0.178354	Foxp3_CCR4	EMD
PREPL	4.88788e-06	-0.292493	0.243	0.311	0.178901	Foxp3_CCR4	PREPL
TTC19	5.03159e-06	-0.120925	0.372	0.473	0.184161	Foxp3_CCR4	TTC19
SMIM26	5.04494e-06	0.168989	0.677	0.697	0.18465	Foxp3_CCR4	SMIM26
GOLGA4	5.09773e-06	-0.144415	0.518	0.622	0.186582	Foxp3_CCR4	GOLGA4
BRWD3	5.11049e-06	-0.151003	0.17	0.23	0.187049	Foxp3_CCR4	BRWD3
HCG18	5.19788e-06	-0.114573	0.231	0.305	0.190247	Foxp3_CCR4	HCG18
LDB1	5.2716e-06	0.379492	0.436	0.442	0.192946	Foxp3_CCR4	LDB1
SOCS1	5.27544e-06	-0.27658	0.743	0.764	0.193086	Foxp3_CCR4	SOCS1
TMEM219	5.40637e-06	0.183106	0.713	0.73	0.197879	Foxp3_CCR4	TMEM219
ZC3H8	5.45876e-06	-0.111139	0.227	0.302	0.199796	Foxp3_CCR4	ZC3H8
ATP5ME	5.56268e-06	0.165589	0.82	0.82	0.2036	Foxp3_CCR4	ATP5ME
SMYD3	5.574e-06	-0.225128	0.437	0.531	0.204014	Foxp3_CCR4	SMYD3
ARL6IP4	5.58635e-06	0.134372	0.902	0.903	0.204466	Foxp3_CCR4	ARL6IP4
LCMT1	5.66141e-06	0.40454	0.4	0.399	0.207213	Foxp3_CCR4	LCMT1
SMIM15	5.77146e-06	-0.125174	0.359	0.458	0.211241	Foxp3_CCR4	SMIM15
SNX19	5.78703e-06	-0.128404	0.178	0.241	0.211811	Foxp3_CCR4	SNX19
AL441992.1	5.80609e-06	0.813291	0.223	0.198	0.212509	Foxp3_CCR4	AL441992.1
TNFRSF9	5.81308e-06	-0.772739	0.158	0.204	0.212764	Foxp3_CCR4	TNFRSF9
WDR70	5.83376e-06	-0.12996	0.295	0.384	0.213522	Foxp3_CCR4	WDR70
MAP2K2	5.85558e-06	-0.115617	0.741	0.787	0.21432	Foxp3_CCR4	MAP2K2
PAFAH1B1	5.89902e-06	-0.122541	0.572	0.671	0.21591	Foxp3_CCR4	PAFAH1B1
RRP36	5.97238e-06	-0.146715	0.438	0.542	0.218595	Foxp3_CCR4	RRP36
SMIM10L1	6.01017e-06	-0.126664	0.357	0.452	0.219978	Foxp3_CCR4	SMIM10L1
MAVS	6.02024e-06	-0.106275	0.158	0.218	0.220347	Foxp3_CCR4	MAVS
ICE2	6.02295e-06	-0.120357	0.241	0.318	0.220446	Foxp3_CCR4	ICE2
MRPS26	6.03024e-06	-0.150609	0.356	0.446	0.220713	Foxp3_CCR4	MRPS26
ST13	6.03929e-06	-0.12664	0.778	0.845	0.221044	Foxp3_CCR4	ST13
INO80D	6.05807e-06	-0.11941	0.308	0.401	0.221731	Foxp3_CCR4	INO80D
AFDN	6.06271e-06	-0.188216	0.355	0.428	0.221901	Foxp3_CCR4	AFDN
ATP6V0B	6.15351e-06	-0.136005	0.744	0.766	0.225225	Foxp3_CCR4	ATP6V0B
WDR33	6.21345e-06	-0.157261	0.468	0.578	0.227419	Foxp3_CCR4	WDR33
TIMM17A	6.29307e-06	-0.135011	0.383	0.476	0.230333	Foxp3_CCR4	TIMM17A
ZNF524	6.36153e-06	0.429612	0.406	0.407	0.232839	Foxp3_CCR4	ZNF524
ZNF708	6.3945e-06	-0.179197	0.183	0.246	0.234045	Foxp3_CCR4	ZNF708
PNO1	6.42831e-06	-0.126897	0.161	0.22	0.235283	Foxp3_CCR4	PNO1
CRLF3	6.46278e-06	0.260903	0.493	0.498	0.236544	Foxp3_CCR4	CRLF3
RNF11	6.77378e-06	-0.133201	0.278	0.364	0.247927	Foxp3_CCR4	RNF11
FARS2	6.77617e-06	-0.154719	0.289	0.374	0.248015	Foxp3_CCR4	FARS2
LTA	6.83462e-06	-1.05053	0.317	0.364	0.250154	Foxp3_CCR4	LTA
CELF2	6.94848e-06	-0.15924	0.683	0.76	0.254321	Foxp3_CCR4	CELF2
SPTBN1	7.02793e-06	0.352253	0.399	0.38	0.257229	Foxp3_CCR4	SPTBN1
COL9A2	7.09641e-06	-0.140264	0.147	0.201	0.259736	Foxp3_CCR4	COL9A2
PPP4R3B	7.122e-06	-0.139183	0.435	0.545	0.260672	Foxp3_CCR4	PPP4R3B
SDHD	7.14649e-06	-0.145616	0.562	0.67	0.261569	Foxp3_CCR4	SDHD
GRPEL1	7.22027e-06	-0.107062	0.328	0.42	0.264269	Foxp3_CCR4	GRPEL1
PTBP2	7.23213e-06	-0.172053	0.171	0.232	0.264703	Foxp3_CCR4	PTBP2
ZDHHC18	7.43522e-06	-0.126987	0.33	0.422	0.272136	Foxp3_CCR4	ZDHHC18
CASP2	7.48508e-06	-0.10181	0.218	0.291	0.273962	Foxp3_CCR4	CASP2
POLRMT	7.49577e-06	-0.103685	0.179	0.243	0.274353	Foxp3_CCR4	POLRMT
DPF2	7.52825e-06	-0.106526	0.319	0.412	0.275541	Foxp3_CCR4	DPF2
FBXO42	7.58637e-06	-0.149627	0.201	0.27	0.277669	Foxp3_CCR4	FBXO42
SRSF2	7.65187e-06	-0.168147	0.804	0.832	0.280066	Foxp3_CCR4	SRSF2
CRADD	7.79817e-06	0.436083	0.248	0.214	0.285421	Foxp3_CCR4	CRADD
TMEM184C	7.80987e-06	-0.133115	0.156	0.214	0.285849	Foxp3_CCR4	TMEM184C
GDI2	7.99987e-06	-0.111207	0.707	0.758	0.292803	Foxp3_CCR4	GDI2
PIGB	8.18602e-06	-0.144537	0.154	0.211	0.299617	Foxp3_CCR4	PIGB
CHCHD1	8.19626e-06	-0.10502	0.528	0.633	0.299991	Foxp3_CCR4	CHCHD1
CCT3	8.2872e-06	-0.164641	0.731	0.779	0.30332	Foxp3_CCR4	CCT3
DESI1	8.33818e-06	-0.161399	0.375	0.461	0.305186	Foxp3_CCR4	DESI1
NAA38	8.36443e-06	-0.134588	0.611	0.694	0.306147	Foxp3_CCR4	NAA38
PSMD12	8.3773e-06	-0.136311	0.453	0.548	0.306618	Foxp3_CCR4	PSMD12
MMS19	8.42909e-06	-0.153479	0.224	0.295	0.308513	Foxp3_CCR4	MMS19
CNOT6L	8.6103e-06	-0.140648	0.307	0.399	0.315146	Foxp3_CCR4	CNOT6L
COMMD8	8.72486e-06	-0.127411	0.336	0.427	0.319339	Foxp3_CCR4	COMMD8
SNF8	8.73674e-06	-0.133879	0.503	0.602	0.319773	Foxp3_CCR4	SNF8
TASOR2	9.04473e-06	-0.155994	0.272	0.353	0.331046	Foxp3_CCR4	TASOR2
CEP164	9.1672e-06	0.649006	0.241	0.216	0.335529	Foxp3_CCR4	CEP164
C6orf120	9.20336e-06	-0.142667	0.177	0.239	0.336852	Foxp3_CCR4	C6orf120
DGCR2	9.35578e-06	0.51942	0.255	0.228	0.342431	Foxp3_CCR4	DGCR2
CEPT1	9.42122e-06	-0.138049	0.165	0.226	0.344826	Foxp3_CCR4	CEPT1
NSUN2	9.4599e-06	-0.10094	0.312	0.403	0.346242	Foxp3_CCR4	NSUN2
TMEM203	9.51815e-06	-0.102269	0.32	0.412	0.348374	Foxp3_CCR4	TMEM203
CUTA	9.54429e-06	0.128868	0.84	0.857	0.34933	Foxp3_CCR4	CUTA
RNF115	9.5752e-06	-0.135813	0.392	0.493	0.350462	Foxp3_CCR4	RNF115
NRF1	9.58336e-06	-0.155425	0.179	0.239	0.350761	Foxp3_CCR4	NRF1
NIPAL3	9.59637e-06	0.558339	0.267	0.241	0.351237	Foxp3_CCR4	NIPAL3
MOB4	9.73274e-06	-0.11627	0.413	0.524	0.356228	Foxp3_CCR4	MOB4
ARID1A	9.9537e-06	-0.154825	0.341	0.432	0.364315	Foxp3_CCR4	ARID1A
PGP	9.98397e-06	-0.14822	0.357	0.444	0.365423	Foxp3_CCR4	PGP
MT-ND5	1.00161e-05	0.10124	0.983	0.979	0.366599	Foxp3_CCR4	MT-ND5
NSD1	1.02423e-05	-0.133351	0.452	0.555	0.374877	Foxp3_CCR4	NSD1
VPS25	1.03008e-05	-0.102648	0.379	0.484	0.377018	Foxp3_CCR4	VPS25
TSR3	1.04177e-05	-0.132933	0.476	0.579	0.381299	Foxp3_CCR4	TSR3
PAN3	1.04869e-05	-0.152182	0.317	0.406	0.383832	Foxp3_CCR4	PAN3
SPINT2	1.06248e-05	-0.72141	0.252	0.29	0.388877	Foxp3_CCR4	SPINT2
REL	1.07044e-05	-0.187549	0.318	0.404	0.391791	Foxp3_CCR4	REL
FOSL2	1.07599e-05	-0.414789	0.222	0.281	0.393823	Foxp3_CCR4	FOSL2
RAF1	1.10404e-05	-0.116082	0.337	0.434	0.404088	Foxp3_CCR4	RAF1
RPS29	1.10555e-05	-0.107833	0.998	0.993	0.404642	Foxp3_CCR4	RPS29
ME2	1.1115e-05	-0.116099	0.373	0.471	0.406819	Foxp3_CCR4	ME2
PLEC	1.12105e-05	0.341156	0.418	0.395	0.410314	Foxp3_CCR4	PLEC
TMOD3	1.13361e-05	-0.106809	0.607	0.696	0.414914	Foxp3_CCR4	TMOD3
IMP4	1.16092e-05	-0.104987	0.319	0.405	0.424907	Foxp3_CCR4	IMP4
MAPK8IP3	1.20756e-05	-0.144447	0.161	0.218	0.44198	Foxp3_CCR4	MAPK8IP3
GIGYF2	1.21347e-05	-0.120576	0.359	0.456	0.444143	Foxp3_CCR4	GIGYF2
SNHG15	1.2228e-05	-0.206558	0.277	0.352	0.447556	Foxp3_CCR4	SNHG15
BTAF1	1.22512e-05	-0.135256	0.271	0.35	0.448405	Foxp3_CCR4	BTAF1
WARS	1.26567e-05	-0.141915	0.369	0.447	0.463249	Foxp3_CCR4	WARS
RC3H1	1.28559e-05	-0.113852	0.348	0.444	0.47054	Foxp3_CCR4	RC3H1
ILRUN	1.28906e-05	0.450049	0.322	0.308	0.471809	Foxp3_CCR4	ILRUN
CDC42SE2	1.30009e-05	0.107422	0.859	0.87	0.475846	Foxp3_CCR4	CDC42SE2
FAM133B	1.32116e-05	-0.105514	0.386	0.489	0.483557	Foxp3_CCR4	FAM133B
CNOT2	1.34518e-05	-0.104501	0.416	0.525	0.49235	Foxp3_CCR4	CNOT2
RPL26L1	1.37862e-05	-0.124261	0.307	0.396	0.504588	Foxp3_CCR4	RPL26L1
VOPP1	1.37937e-05	0.19973	0.664	0.689	0.504865	Foxp3_CCR4	VOPP1
ADD1	1.38065e-05	0.174692	0.684	0.702	0.505332	Foxp3_CCR4	ADD1
PEX16	1.38126e-05	0.387168	0.415	0.423	0.505557	Foxp3_CCR4	PEX16
ZC3HAV1	1.43536e-05	0.142402	0.709	0.724	0.525358	Foxp3_CCR4	ZC3HAV1
VPS13A	1.45843e-05	-0.102883	0.336	0.433	0.533801	Foxp3_CCR4	VPS13A
PHF21A	1.46414e-05	-0.222047	0.306	0.387	0.535889	Foxp3_CCR4	PHF21A
RAD23A	1.48975e-05	-0.122622	0.709	0.755	0.545264	Foxp3_CCR4	RAD23A
LIMK2	1.48985e-05	0.599994	0.25	0.229	0.5453	Foxp3_CCR4	LIMK2
REV1	1.50304e-05	-0.100429	0.198	0.264	0.550126	Foxp3_CCR4	REV1
ATXN3	1.51026e-05	-0.149677	0.194	0.258	0.552769	Foxp3_CCR4	ATXN3
COMMD10	1.52034e-05	-0.14842	0.353	0.448	0.55646	Foxp3_CCR4	COMMD10
SLC41A3	1.52291e-05	0.584994	0.268	0.248	0.557399	Foxp3_CCR4	SLC41A3
QARS	1.52426e-05	0.269264	0.551	0.573	0.557894	Foxp3_CCR4	QARS
BET1L	1.53011e-05	-0.178716	0.26	0.332	0.560034	Foxp3_CCR4	BET1L
NDRG3	1.57761e-05	-0.139601	0.198	0.262	0.577421	Foxp3_CCR4	NDRG3
KCTD13	1.58369e-05	-0.103999	0.18	0.242	0.579646	Foxp3_CCR4	KCTD13
SAT2	1.58689e-05	-0.110684	0.389	0.49	0.580817	Foxp3_CCR4	SAT2
CCT8	1.61996e-05	-0.149001	0.725	0.759	0.592922	Foxp3_CCR4	CCT8
CHMP4B	1.65382e-05	-0.116706	0.413	0.517	0.605316	Foxp3_CCR4	CHMP4B
RAB11A	1.72598e-05	-0.120343	0.628	0.718	0.631725	Foxp3_CCR4	RAB11A
SNHG9	1.78745e-05	-0.125933	0.176	0.234	0.654226	Foxp3_CCR4	SNHG9
MGAT1	1.8119e-05	0.246335	0.599	0.617	0.663172	Foxp3_CCR4	MGAT1
NCK1	1.81944e-05	-0.120436	0.33	0.421	0.665933	Foxp3_CCR4	NCK1
KIF22	1.84208e-05	-0.201388	0.297	0.369	0.674222	Foxp3_CCR4	KIF22
CSRNP1	1.85572e-05	-0.11812	0.225	0.295	0.679212	Foxp3_CCR4	CSRNP1
PRKACB	1.90264e-05	-0.129414	0.404	0.499	0.696384	Foxp3_CCR4	PRKACB
EML3	1.92153e-05	-0.103098	0.346	0.447	0.703301	Foxp3_CCR4	EML3
RWDD1	1.95454e-05	0.195237	0.66	0.676	0.715381	Foxp3_CCR4	RWDD1
TES	1.95842e-05	0.316851	0.496	0.503	0.716801	Foxp3_CCR4	TES
RAB8B	1.97452e-05	-0.155621	0.433	0.531	0.722694	Foxp3_CCR4	RAB8B
ZNF593	1.9853e-05	0.42319	0.405	0.404	0.72664	Foxp3_CCR4	ZNF593
CD3D	1.9879e-05	-0.166727	0.984	0.972	0.727591	Foxp3_CCR4	CD3D
MAP3K3	1.98951e-05	-0.147011	0.189	0.249	0.72818	Foxp3_CCR4	MAP3K3
POLR2E	2.04968e-05	-0.142056	0.628	0.682	0.750203	Foxp3_CCR4	POLR2E
TTC3	2.10708e-05	-0.174219	0.473	0.569	0.771213	Foxp3_CCR4	TTC3
COPS6	2.11434e-05	-0.110616	0.584	0.679	0.773868	Foxp3_CCR4	COPS6
RASSF5	2.11824e-05	0.186663	0.691	0.712	0.775298	Foxp3_CCR4	RASSF5
RNGTT	2.11923e-05	-0.106971	0.288	0.374	0.775659	Foxp3_CCR4	RNGTT
PITHD1	2.12924e-05	-0.145965	0.432	0.528	0.779324	Foxp3_CCR4	PITHD1
CCNY	2.15186e-05	-0.146038	0.437	0.545	0.787602	Foxp3_CCR4	CCNY
PIK3CB	2.15741e-05	-0.152296	0.149	0.202	0.789633	Foxp3_CCR4	PIK3CB
SBDS	2.16262e-05	-0.116269	0.398	0.499	0.791539	Foxp3_CCR4	SBDS
GALNT10	2.1726e-05	-0.105931	0.285	0.367	0.795192	Foxp3_CCR4	GALNT10
AGTRAP	2.17297e-05	-0.146993	0.248	0.321	0.795329	Foxp3_CCR4	AGTRAP
HNRNPL	2.18521e-05	-0.101484	0.838	0.858	0.799808	Foxp3_CCR4	HNRNPL
XRCC6	2.23557e-05	-0.105901	0.838	0.861	0.818241	Foxp3_CCR4	XRCC6
THOC7	2.2356e-05	-0.119223	0.548	0.639	0.818253	Foxp3_CCR4	THOC7
TSPAN5	2.30554e-05	-0.109582	0.332	0.421	0.84385	Foxp3_CCR4	TSPAN5
TRAF3IP3	2.32282e-05	0.112259	0.939	0.93	0.850174	Foxp3_CCR4	TRAF3IP3
MAPKAPK5-AS1	2.33862e-05	0.385694	0.382	0.371	0.855957	Foxp3_CCR4	MAPKAPK5-AS1
TOM1	2.35342e-05	0.425726	0.359	0.347	0.861374	Foxp3_CCR4	TOM1
RNF19A	2.35586e-05	-0.282145	0.521	0.597	0.862267	Foxp3_CCR4	RNF19A
JAK1	2.39533e-05	0.102935	0.928	0.934	0.876716	Foxp3_CCR4	JAK1
POU2F2	2.42086e-05	0.358142	0.464	0.462	0.886058	Foxp3_CCR4	POU2F2
TINF2	2.42684e-05	0.262377	0.511	0.52	0.888249	Foxp3_CCR4	TINF2
SP4	2.5175e-05	0.430624	0.327	0.309	0.92143	Foxp3_CCR4	SP4
CSAD	2.54864e-05	0.46218	0.215	0.185	0.932826	Foxp3_CCR4	CSAD
AC008875.3	2.55832e-05	0.299058	0.376	0.35	0.936373	Foxp3_CCR4	AC008875.3
PRDM2	2.56279e-05	0.351185	0.433	0.435	0.938007	Foxp3_CCR4	PRDM2
CD80	2.56966e-05	-0.262502	0.189	0.245	0.940521	Foxp3_CCR4	CD80
PTPN1	2.59539e-05	-0.137775	0.614	0.706	0.949938	Foxp3_CCR4	PTPN1
TTC28-AS1	2.60373e-05	-0.240726	0.177	0.232	0.952991	Foxp3_CCR4	TTC28-AS1
ZDHHC3	2.69981e-05	-0.101323	0.284	0.365	0.988156	Foxp3_CCR4	ZDHHC3
TCF12	2.84463e-05	-0.189464	0.452	0.547	1	Foxp3_CCR4	TCF12
ZNF518A	2.86777e-05	-0.155433	0.15	0.202	1	Foxp3_CCR4	ZNF518A
SLC38A2	2.97803e-05	-0.130693	0.455	0.558	1	Foxp3_CCR4	SLC38A2
CD46	2.97806e-05	-0.168753	0.581	0.689	1	Foxp3_CCR4	CD46
MRPL54	3.01485e-05	0.250983	0.574	0.592	1	Foxp3_CCR4	MRPL54
NCOA7	3.02537e-05	-0.135722	0.301	0.38	1	Foxp3_CCR4	NCOA7
TMEM9B	3.0276e-05	0.240707	0.545	0.574	1	Foxp3_CCR4	TMEM9B
TBCD	3.03929e-05	-0.101457	0.338	0.435	1	Foxp3_CCR4	TBCD
TAPT1	3.04112e-05	0.578245	0.226	0.201	1	Foxp3_CCR4	TAPT1
RERE	3.09839e-05	-0.134151	0.414	0.511	1	Foxp3_CCR4	RERE
ATP6V1B2	3.13435e-05	-0.107454	0.356	0.45	1	Foxp3_CCR4	ATP6V1B2
NOP2	3.16458e-05	-0.148452	0.245	0.312	1	Foxp3_CCR4	NOP2
NCK2	3.3014e-05	0.150814	0.617	0.633	1	Foxp3_CCR4	NCK2
BRMS1	3.34599e-05	0.301808	0.442	0.446	1	Foxp3_CCR4	BRMS1
TMEM106B	3.38993e-05	-0.152219	0.273	0.345	1	Foxp3_CCR4	TMEM106B
ODF2L	3.46673e-05	0.283978	0.441	0.436	1	Foxp3_CCR4	ODF2L
POLR2M	3.48101e-05	-0.100955	0.164	0.219	1	Foxp3_CCR4	POLR2M
MARK3	3.50498e-05	-0.124837	0.374	0.476	1	Foxp3_CCR4	MARK3
STX8	3.54789e-05	0.294571	0.49	0.505	1	Foxp3_CCR4	STX8
IMPDH1	3.57673e-05	0.388819	0.417	0.423	1	Foxp3_CCR4	IMPDH1
OGT	3.61407e-05	-0.134541	0.507	0.612	1	Foxp3_CCR4	OGT
SRPK2	3.65236e-05	0.176007	0.648	0.67	1	Foxp3_CCR4	SRPK2
HCP5	3.73549e-05	0.374743	0.386	0.375	1	Foxp3_CCR4	HCP5
RNASEK	3.73979e-05	-0.113677	0.968	0.957	1	Foxp3_CCR4	RNASEK
AC005670.3	3.76806e-05	-0.119688	0.158	0.212	1	Foxp3_CCR4	AC005670.3
HIST1H1E	3.78294e-05	-0.334073	0.693	0.766	1	Foxp3_CCR4	HIST1H1E
UBE2K	3.8193e-05	-0.119076	0.526	0.619	1	Foxp3_CCR4	UBE2K
MCPH1	3.93145e-05	-0.112567	0.252	0.327	1	Foxp3_CCR4	MCPH1
GOSR1	3.94619e-05	-0.107145	0.352	0.446	1	Foxp3_CCR4	GOSR1
SLIRP	3.96592e-05	-0.156914	0.644	0.696	1	Foxp3_CCR4	SLIRP
RAB4B	4.01806e-05	0.335961	0.431	0.435	1	Foxp3_CCR4	RAB4B
SNX2	4.06915e-05	0.311425	0.475	0.483	1	Foxp3_CCR4	SNX2
ATXN7	4.14341e-05	-0.213398	0.192	0.249	1	Foxp3_CCR4	ATXN7
RFC1	4.17798e-05	-0.127589	0.511	0.608	1	Foxp3_CCR4	RFC1
PSMB6	4.27196e-05	-0.138029	0.826	0.806	1	Foxp3_CCR4	PSMB6
CMC1	4.28282e-05	-0.139954	0.381	0.475	1	Foxp3_CCR4	CMC1
NUDT5	4.33806e-05	0.177783	0.645	0.641	1	Foxp3_CCR4	NUDT5
PRPF19	4.33871e-05	-0.117909	0.422	0.514	1	Foxp3_CCR4	PRPF19
DENND4C	4.3661e-05	0.279594	0.49	0.498	1	Foxp3_CCR4	DENND4C
MIIP	4.37397e-05	0.242161	0.397	0.385	1	Foxp3_CCR4	MIIP
NDST2	4.48581e-05	-0.123836	0.207	0.27	1	Foxp3_CCR4	NDST2
EIF4EBP2	4.50007e-05	0.343133	0.475	0.499	1	Foxp3_CCR4	EIF4EBP2
MARCKSL1	4.55077e-05	-0.192706	0.224	0.28	1	Foxp3_CCR4	MARCKSL1
TANK	4.57266e-05	-0.215013	0.596	0.671	1	Foxp3_CCR4	TANK
CCDC130	4.57443e-05	-0.105819	0.277	0.356	1	Foxp3_CCR4	CCDC130
KDSR	4.68075e-05	0.319255	0.39	0.376	1	Foxp3_CCR4	KDSR
IKZF3	4.73306e-05	-0.18726	0.266	0.326	1	Foxp3_CCR4	IKZF3
COPS5	4.79758e-05	-0.10886	0.454	0.551	1	Foxp3_CCR4	COPS5
ATXN2L	4.83736e-05	-0.118267	0.53	0.624	1	Foxp3_CCR4	ATXN2L
CDC42EP3	4.8709e-05	-0.179893	0.266	0.332	1	Foxp3_CCR4	CDC42EP3
GARS-DT	4.8803e-05	-0.157681	0.168	0.222	1	Foxp3_CCR4	GARS-DT
NDUFB5	4.90472e-05	0.247524	0.589	0.625	1	Foxp3_CCR4	NDUFB5
AFF4	5.00973e-05	-0.137123	0.38	0.475	1	Foxp3_CCR4	AFF4
TRAPPC2	5.04512e-05	-0.166319	0.161	0.213	1	Foxp3_CCR4	TRAPPC2
CCDC88C	5.06877e-05	0.220748	0.555	0.575	1	Foxp3_CCR4	CCDC88C
ABCE1	5.07189e-05	-0.109622	0.35	0.43	1	Foxp3_CCR4	ABCE1
YIPF4	5.16848e-05	-0.104512	0.395	0.496	1	Foxp3_CCR4	YIPF4
EGLN2	5.28375e-05	0.29454	0.494	0.518	1	Foxp3_CCR4	EGLN2
FAM49B	5.32686e-05	-0.121039	0.711	0.77	1	Foxp3_CCR4	FAM49B
TECR	5.51333e-05	0.131069	0.833	0.829	1	Foxp3_CCR4	TECR
KDM3A	5.58127e-05	0.432122	0.329	0.315	1	Foxp3_CCR4	KDM3A
WHAMM	5.74209e-05	-0.187346	0.252	0.319	1	Foxp3_CCR4	WHAMM
LRIG1	5.84036e-05	0.405412	0.287	0.261	1	Foxp3_CCR4	LRIG1
FKBP4	6.05126e-05	-0.133163	0.326	0.398	1	Foxp3_CCR4	FKBP4
TAX1BP1	6.05658e-05	0.13588	0.771	0.782	1	Foxp3_CCR4	TAX1BP1
IKZF1	6.06915e-05	-0.129915	0.882	0.92	1	Foxp3_CCR4	IKZF1
PAXX	6.09823e-05	-0.124094	0.619	0.7	1	Foxp3_CCR4	PAXX
SPG21	6.2816e-05	0.303016	0.469	0.485	1	Foxp3_CCR4	SPG21
SRSF8	6.30801e-05	0.367318	0.417	0.422	1	Foxp3_CCR4	SRSF8
IL16	6.32973e-05	-0.153211	0.54	0.627	1	Foxp3_CCR4	IL16
PRKAG2	6.36287e-05	-0.227471	0.167	0.218	1	Foxp3_CCR4	PRKAG2
DLGAP1-AS1	6.61318e-05	0.505428	0.271	0.25	1	Foxp3_CCR4	DLGAP1-AS1
FRYL	6.64466e-05	-0.136271	0.457	0.554	1	Foxp3_CCR4	FRYL
RAB1B	6.77374e-05	-0.116137	0.654	0.73	1	Foxp3_CCR4	RAB1B
ZNF138	6.96447e-05	-0.131021	0.171	0.223	1	Foxp3_CCR4	ZNF138
APOBEC3C	7.02946e-05	-0.136422	0.466	0.557	1	Foxp3_CCR4	APOBEC3C
STMP1	7.11185e-05	-0.107376	0.518	0.614	1	Foxp3_CCR4	STMP1
BCCIP	7.12679e-05	-0.101839	0.451	0.542	1	Foxp3_CCR4	BCCIP
NDUFAB1	7.12942e-05	-0.114663	0.74	0.781	1	Foxp3_CCR4	NDUFAB1
DENND6B	7.13204e-05	-0.135834	0.277	0.348	1	Foxp3_CCR4	DENND6B
IRF2BP2	7.26259e-05	-0.104969	0.226	0.29	1	Foxp3_CCR4	IRF2BP2
TMEM205	7.35981e-05	-0.123667	0.364	0.449	1	Foxp3_CCR4	TMEM205
MAP2K3	7.37094e-05	-0.182799	0.443	0.529	1	Foxp3_CCR4	MAP2K3
RAD51B	7.3742e-05	-0.178989	0.251	0.318	1	Foxp3_CCR4	RAD51B
RSU1	7.5582e-05	0.250938	0.49	0.502	1	Foxp3_CCR4	RSU1
ADSS	7.8729e-05	-0.11279	0.458	0.551	1	Foxp3_CCR4	ADSS
TENT2	7.91832e-05	-0.115776	0.319	0.406	1	Foxp3_CCR4	TENT2
SMC5	8.0529e-05	-0.103396	0.403	0.497	1	Foxp3_CCR4	SMC5
WIPI2	8.19224e-05	0.29466	0.5	0.52	1	Foxp3_CCR4	WIPI2
DNAJC1	8.57154e-05	-0.10348	0.505	0.593	1	Foxp3_CCR4	DNAJC1
ITGB3BP	8.62833e-05	-0.133528	0.202	0.26	1	Foxp3_CCR4	ITGB3BP
RPLP2	8.72638e-05	-0.131069	0.999	0.994	1	Foxp3_CCR4	RPLP2
TAF1D	8.75665e-05	-0.143079	0.591	0.684	1	Foxp3_CCR4	TAF1D
CLIP4	8.90653e-05	-0.16543	0.233	0.295	1	Foxp3_CCR4	CLIP4
IFI16	9.13642e-05	-0.136601	0.69	0.753	1	Foxp3_CCR4	IFI16
PARP10	9.25339e-05	0.367597	0.398	0.398	1	Foxp3_CCR4	PARP10
MTX3	9.77613e-05	-0.132156	0.152	0.2	1	Foxp3_CCR4	MTX3
TM9SF2	9.84145e-05	0.175778	0.663	0.671	1	Foxp3_CCR4	TM9SF2
THAP7	0.000100807	-0.12434	0.297	0.377	1	Foxp3_CCR4	THAP7
PABPC4	0.000100962	-0.135907	0.348	0.432	1	Foxp3_CCR4	PABPC4
PRPF31	0.000101431	-0.111377	0.41	0.506	1	Foxp3_CCR4	PRPF31
BATF	0.000105181	0.129556	0.687	0.668	1	Foxp3_CCR4	BATF
NAPA	0.000105234	0.235028	0.604	0.626	1	Foxp3_CCR4	NAPA
WASHC1	0.000107387	0.23499	0.555	0.582	1	Foxp3_CCR4	WASHC1
MDH2	0.000107694	0.128335	0.821	0.808	1	Foxp3_CCR4	MDH2
ZNF76	0.000108115	-0.103333	0.18	0.233	1	Foxp3_CCR4	ZNF76
SPIDR	0.000108461	-0.159227	0.363	0.443	1	Foxp3_CCR4	SPIDR
ZNF581	0.000108888	0.429936	0.318	0.307	1	Foxp3_CCR4	ZNF581
VPS13B	0.00011262	-0.144257	0.409	0.502	1	Foxp3_CCR4	VPS13B
CCDC91	0.000114602	-0.115327	0.466	0.56	1	Foxp3_CCR4	CCDC91
MRPS6	0.000116578	-0.166569	0.685	0.72	1	Foxp3_CCR4	MRPS6
KLHL28	0.00011853	-0.114703	0.264	0.334	1	Foxp3_CCR4	KLHL28
SEC31A	0.000120704	-0.111308	0.472	0.564	1	Foxp3_CCR4	SEC31A
UBE3A	0.000123553	-0.100157	0.514	0.614	1	Foxp3_CCR4	UBE3A
SRSF4	0.000125803	-0.100814	0.671	0.727	1	Foxp3_CCR4	SRSF4
SNAP47	0.000131795	-0.117323	0.387	0.475	1	Foxp3_CCR4	SNAP47
KIAA1328	0.000132402	-0.15235	0.193	0.247	1	Foxp3_CCR4	KIAA1328
RNF187	0.000132818	-0.109166	0.569	0.656	1	Foxp3_CCR4	RNF187
MRPS12	0.000136995	-0.117934	0.502	0.589	1	Foxp3_CCR4	MRPS12
BDH2	0.000137246	0.533901	0.249	0.23	1	Foxp3_CCR4	BDH2
FBXW5	0.000139278	0.190368	0.648	0.666	1	Foxp3_CCR4	FBXW5
PRORP	0.000140162	0.403596	0.369	0.373	1	Foxp3_CCR4	PRORP
APOL2	0.000142708	0.426255	0.373	0.368	1	Foxp3_CCR4	APOL2
ENO2	0.000143678	-0.15965	0.432	0.515	1	Foxp3_CCR4	ENO2
PYURF	0.000145226	0.143811	0.704	0.731	1	Foxp3_CCR4	PYURF
IWS1	0.000148683	-0.111755	0.35	0.438	1	Foxp3_CCR4	IWS1
TRADD	0.000152209	0.179931	0.694	0.708	1	Foxp3_CCR4	TRADD
CABIN1	0.000152298	-0.107071	0.344	0.432	1	Foxp3_CCR4	CABIN1
SNRNP200	0.000152801	-0.106689	0.554	0.649	1	Foxp3_CCR4	SNRNP200
NUDC	0.000153515	-0.120061	0.592	0.654	1	Foxp3_CCR4	NUDC
COX10-AS1	0.000158272	0.43911	0.324	0.315	1	Foxp3_CCR4	COX10-AS1
RNF216	0.000162094	-0.108074	0.35	0.435	1	Foxp3_CCR4	RNF216
TMEM134	0.000162916	0.310698	0.447	0.457	1	Foxp3_CCR4	TMEM134
ZSCAN16-AS1	0.000167836	-0.165711	0.211	0.267	1	Foxp3_CCR4	ZSCAN16-AS1
MRPL43	0.000174627	0.211506	0.588	0.609	1	Foxp3_CCR4	MRPL43
MAGEH1	0.000175504	0.622131	0.246	0.23	1	Foxp3_CCR4	MAGEH1
TPGS2	0.000175641	-0.112264	0.472	0.556	1	Foxp3_CCR4	TPGS2
PRNP	0.00017591	-0.100006	0.549	0.631	1	Foxp3_CCR4	PRNP
KLHL24	0.000177097	0.334601	0.266	0.237	1	Foxp3_CCR4	KLHL24
PCNP	0.00017819	-0.125626	0.533	0.627	1	Foxp3_CCR4	PCNP
HIVEP3	0.000178652	-0.188419	0.268	0.333	1	Foxp3_CCR4	HIVEP3
LINC00649	0.000184538	0.368632	0.317	0.3	1	Foxp3_CCR4	LINC00649
DAXX	0.000185921	0.258551	0.537	0.563	1	Foxp3_CCR4	DAXX
NCOA3	0.000193108	0.123879	0.643	0.643	1	Foxp3_CCR4	NCOA3
SNRNP35	0.000193596	0.40268	0.398	0.408	1	Foxp3_CCR4	SNRNP35
GNPTAB	0.000197932	0.226136	0.53	0.522	1	Foxp3_CCR4	GNPTAB
PATL2	0.000200841	0.326149	0.21	0.181	1	Foxp3_CCR4	PATL2
PTBP3	0.000206474	-0.110761	0.54	0.639	1	Foxp3_CCR4	PTBP3
SNHG6	0.000208722	-0.182649	0.832	0.886	1	Foxp3_CCR4	SNHG6
PIK3R5	0.000210563	0.316651	0.429	0.436	1	Foxp3_CCR4	PIK3R5
NUCKS1	0.000211016	-0.120085	0.739	0.788	1	Foxp3_CCR4	NUCKS1
NSA2	0.000212698	0.106354	0.763	0.795	1	Foxp3_CCR4	NSA2
LIMS1	0.00022017	-0.126318	0.566	0.645	1	Foxp3_CCR4	LIMS1
WSB1	0.000220236	0.186651	0.609	0.635	1	Foxp3_CCR4	WSB1
GK	0.000222515	-0.154976	0.292	0.364	1	Foxp3_CCR4	GK
ATP6AP1	0.000225471	0.209132	0.554	0.576	1	Foxp3_CCR4	ATP6AP1
ANKRD44	0.000228385	-0.171288	0.793	0.839	1	Foxp3_CCR4	ANKRD44
MRFAP1	0.000253422	0.167757	0.605	0.635	1	Foxp3_CCR4	MRFAP1
CBFA2T2	0.000257134	-0.109536	0.215	0.274	1	Foxp3_CCR4	CBFA2T2
TBL1XR1	0.000265613	-0.128938	0.4	0.485	1	Foxp3_CCR4	TBL1XR1
RIOK3	0.000266474	0.283653	0.475	0.486	1	Foxp3_CCR4	RIOK3
PSMA3	0.000272062	-0.104357	0.723	0.759	1	Foxp3_CCR4	PSMA3
VWA8	0.000277288	-0.141093	0.207	0.262	1	Foxp3_CCR4	VWA8
TSC22D4	0.000277548	0.163358	0.668	0.695	1	Foxp3_CCR4	TSC22D4
SLC2A3	0.000282338	0.103576	0.732	0.735	1	Foxp3_CCR4	SLC2A3
RAP1GDS1	0.000283946	0.356631	0.465	0.481	1	Foxp3_CCR4	RAP1GDS1
ARL5A	0.000285121	0.243574	0.55	0.581	1	Foxp3_CCR4	ARL5A
FAM174C	0.000291389	-0.10139	0.518	0.604	1	Foxp3_CCR4	FAM174C
NDUFB1	0.00029209	0.139673	0.779	0.778	1	Foxp3_CCR4	NDUFB1
NBEAL2	0.000293956	0.40562	0.36	0.362	1	Foxp3_CCR4	NBEAL2
PCM1	0.00029822	-0.105036	0.566	0.667	1	Foxp3_CCR4	PCM1
ZNF236	0.000299119	-0.107784	0.153	0.2	1	Foxp3_CCR4	ZNF236
TALDO1	0.000307059	0.103994	0.872	0.844	1	Foxp3_CCR4	TALDO1
BRD2	0.000308831	0.150635	0.713	0.747	1	Foxp3_CCR4	BRD2
AHCY	0.0003108	-0.118939	0.284	0.35	1	Foxp3_CCR4	AHCY
MARF1	0.000313338	0.385311	0.338	0.33	1	Foxp3_CCR4	MARF1
ITSN2	0.000313431	0.220931	0.599	0.631	1	Foxp3_CCR4	ITSN2
ZNF148	0.000320031	-0.134673	0.409	0.504	1	Foxp3_CCR4	ZNF148
TMEM154	0.000320147	0.516356	0.291	0.283	1	Foxp3_CCR4	TMEM154
KDM3B	0.000328524	-0.117851	0.299	0.373	1	Foxp3_CCR4	KDM3B
GABPB1-AS1	0.000349988	-0.149321	0.222	0.277	1	Foxp3_CCR4	GABPB1-AS1
ZC2HC1A	0.000351003	0.632606	0.224	0.206	1	Foxp3_CCR4	ZC2HC1A
MED13L	0.000351781	-0.14307	0.347	0.433	1	Foxp3_CCR4	MED13L
AKIRIN1	0.000353558	-0.127325	0.387	0.478	1	Foxp3_CCR4	AKIRIN1
FAM50B	0.00035904	0.486802	0.212	0.189	1	Foxp3_CCR4	FAM50B
CBLL1	0.000362057	0.32078	0.386	0.391	1	Foxp3_CCR4	CBLL1
METAP2	0.000366092	-0.103254	0.493	0.587	1	Foxp3_CCR4	METAP2
RAD23B	0.000369064	-0.113592	0.541	0.624	1	Foxp3_CCR4	RAD23B
TXNRD1	0.000372634	0.184497	0.601	0.607	1	Foxp3_CCR4	TXNRD1
CNOT1	0.000384774	-0.102184	0.342	0.423	1	Foxp3_CCR4	CNOT1
MRPS15	0.000386685	0.199441	0.59	0.6	1	Foxp3_CCR4	MRPS15
CYCS	0.000396422	-0.230415	0.561	0.604	1	Foxp3_CCR4	CYCS
CISD3	0.000397401	-0.144402	0.494	0.564	1	Foxp3_CCR4	CISD3
CYBA	0.000406615	-0.13173	0.988	0.959	1	Foxp3_CCR4	CYBA
STAMBPL1	0.000409433	0.421608	0.346	0.342	1	Foxp3_CCR4	STAMBPL1
ARID4B	0.000413264	0.140291	0.712	0.745	1	Foxp3_CCR4	ARID4B
CNDP2	0.000419545	0.379947	0.376	0.384	1	Foxp3_CCR4	CNDP2
MITD1	0.000424718	-0.10984	0.426	0.519	1	Foxp3_CCR4	MITD1
FNBP1	0.000453878	-0.127741	0.774	0.835	1	Foxp3_CCR4	FNBP1
CYTIP	0.000473569	-0.195272	0.871	0.88	1	Foxp3_CCR4	CYTIP
MYO18A	0.000478996	0.580032	0.214	0.195	1	Foxp3_CCR4	MYO18A
SIGIRR	0.000483594	0.181316	0.65	0.69	1	Foxp3_CCR4	SIGIRR
ELOC	0.000496594	-0.111222	0.687	0.723	1	Foxp3_CCR4	ELOC
GPR132	0.000499367	0.418885	0.295	0.284	1	Foxp3_CCR4	GPR132
SIPA1	0.000509023	0.25979	0.525	0.558	1	Foxp3_CCR4	SIPA1
HERPUD1	0.000540576	0.190727	0.704	0.731	1	Foxp3_CCR4	HERPUD1
PTEN	0.000540706	-0.139916	0.455	0.543	1	Foxp3_CCR4	PTEN
ARL6IP5	0.000559933	-0.111485	0.95	0.926	1	Foxp3_CCR4	ARL6IP5
AC243960.1	0.000563452	0.277888	0.423	0.421	1	Foxp3_CCR4	AC243960.1
NUMA1	0.000577859	0.268445	0.516	0.543	1	Foxp3_CCR4	NUMA1
KIAA2026	0.000584382	-0.123216	0.351	0.428	1	Foxp3_CCR4	KIAA2026
ARFGEF1	0.000594743	-0.12576	0.433	0.527	1	Foxp3_CCR4	ARFGEF1
SASH3	0.000595709	-0.113878	0.567	0.643	1	Foxp3_CCR4	SASH3
IGSF8	0.000597996	0.349739	0.329	0.319	1	Foxp3_CCR4	IGSF8
ATP5F1A	0.000621405	0.113251	0.87	0.861	1	Foxp3_CCR4	ATP5F1A
DDHD1	0.0006267	0.30325	0.467	0.479	1	Foxp3_CCR4	DDHD1
PTPRJ	0.00063306	-0.212865	0.481	0.558	1	Foxp3_CCR4	PTPRJ
SEC14L1	0.000635646	0.295732	0.437	0.45	1	Foxp3_CCR4	SEC14L1
ISOC1	0.000638384	0.10903	0.207	0.272	1	Foxp3_CCR4	ISOC1
PIGK	0.000645972	0.594474	0.217	0.202	1	Foxp3_CCR4	PIGK
PSMA2	0.000654283	-0.102357	0.832	0.825	1	Foxp3_CCR4	PSMA2
MAP4K1	0.000659515	0.193849	0.556	0.578	1	Foxp3_CCR4	MAP4K1
ZNF91	0.00067425	-0.191169	0.216	0.266	1	Foxp3_CCR4	ZNF91
DNAJB1	0.00068933	0.259299	0.503	0.528	1	Foxp3_CCR4	DNAJB1
AMDHD2	0.000706135	0.562046	0.234	0.22	1	Foxp3_CCR4	AMDHD2
ARPC5L	0.000733777	-0.125011	0.707	0.734	1	Foxp3_CCR4	ARPC5L
PICALM	0.000748701	-0.202838	0.531	0.597	1	Foxp3_CCR4	PICALM
OXLD1	0.000766089	0.256839	0.464	0.477	1	Foxp3_CCR4	OXLD1
SESN1	0.000806128	0.41834	0.227	0.204	1	Foxp3_CCR4	SESN1
ITPKB	0.000821704	-0.102037	0.22	0.273	1	Foxp3_CCR4	ITPKB
RAB11FIP4	0.000840351	0.388225	0.24	0.22	1	Foxp3_CCR4	RAB11FIP4
RNPC3	0.000848417	0.283137	0.379	0.376	1	Foxp3_CCR4	RNPC3
TNFRSF4	0.000885161	-0.467183	0.808	0.725	1	Foxp3_CCR4	TNFRSF4
SPRTN	0.000887345	0.10215	0.162	0.212	1	Foxp3_CCR4	SPRTN
RFX3	0.000934696	0.261753	0.207	0.183	1	Foxp3_CCR4	RFX3
CPNE1	0.000969596	0.197505	0.575	0.609	1	Foxp3_CCR4	CPNE1
G3BP1	0.000971993	0.188625	0.655	0.677	1	Foxp3_CCR4	G3BP1
CTSD	0.00103137	-0.205299	0.718	0.747	1	Foxp3_CCR4	CTSD
CD320	0.00103931	0.24514	0.517	0.521	1	Foxp3_CCR4	CD320
EHD1	0.00104923	0.380795	0.375	0.382	1	Foxp3_CCR4	EHD1
RECQL	0.00105254	0.25121	0.527	0.549	1	Foxp3_CCR4	RECQL
DCTN2	0.00106534	0.191571	0.613	0.636	1	Foxp3_CCR4	DCTN2
PBX4	0.00107256	-0.143468	0.382	0.453	1	Foxp3_CCR4	PBX4
TIFA	0.00110459	0.59203	0.226	0.21	1	Foxp3_CCR4	TIFA
USP20	0.00119237	0.333431	0.323	0.313	1	Foxp3_CCR4	USP20
TMEM173	0.00120418	-0.588609	0.78	0.755	1	Foxp3_CCR4	TMEM173
ADH5	0.00124219	0.156698	0.639	0.672	1	Foxp3_CCR4	ADH5
SAP30	0.00130039	0.123768	0.189	0.245	1	Foxp3_CCR4	SAP30
ANXA7	0.00130186	-0.105802	0.682	0.728	1	Foxp3_CCR4	ANXA7
ARID1B	0.00131878	-0.142181	0.469	0.566	1	Foxp3_CCR4	ARID1B
COPZ1	0.00137507	-0.100055	0.562	0.627	1	Foxp3_CCR4	COPZ1
HMGN4	0.00140176	0.156518	0.61	0.648	1	Foxp3_CCR4	HMGN4
ERC1	0.00144257	0.307672	0.393	0.398	1	Foxp3_CCR4	ERC1
VPS26B	0.00147805	0.320906	0.409	0.422	1	Foxp3_CCR4	VPS26B
ADAM15	0.00148436	0.452422	0.319	0.322	1	Foxp3_CCR4	ADAM15
TLNRD1	0.00149166	0.279539	0.411	0.418	1	Foxp3_CCR4	TLNRD1
ETFA	0.00149499	-0.109261	0.559	0.622	1	Foxp3_CCR4	ETFA
MYD88	0.00149654	0.275007	0.426	0.437	1	Foxp3_CCR4	MYD88
PPP1R2	0.00152094	-0.104198	0.617	0.703	1	Foxp3_CCR4	PPP1R2
HMGN2	0.00152913	-0.260142	0.954	0.953	1	Foxp3_CCR4	HMGN2
EEF1B2	0.00159611	-0.229007	0.986	0.979	1	Foxp3_CCR4	EEF1B2
MFNG	0.00161452	0.203958	0.546	0.566	1	Foxp3_CCR4	MFNG
STRAP	0.00163969	-0.106837	0.559	0.624	1	Foxp3_CCR4	STRAP
NINJ1	0.00164336	-0.138271	0.426	0.499	1	Foxp3_CCR4	NINJ1
CYSTM1	0.00168458	0.42828	0.215	0.196	1	Foxp3_CCR4	CYSTM1
CCDC107	0.00170978	0.146575	0.633	0.66	1	Foxp3_CCR4	CCDC107
EIF3M	0.00181531	0.103965	0.783	0.797	1	Foxp3_CCR4	EIF3M
ZHX2	0.00181572	-0.180672	0.187	0.23	1	Foxp3_CCR4	ZHX2
SERINC1	0.0018685	0.166836	0.625	0.669	1	Foxp3_CCR4	SERINC1
KLF6	0.001875	0.103286	0.711	0.711	1	Foxp3_CCR4	KLF6
BBX	0.00192773	0.187208	0.481	0.487	1	Foxp3_CCR4	BBX
C18orf32	0.00193613	0.189311	0.564	0.593	1	Foxp3_CCR4	C18orf32
DPY30	0.00195477	0.214205	0.533	0.556	1	Foxp3_CCR4	DPY30
WNK1	0.00197056	-0.100452	0.565	0.651	1	Foxp3_CCR4	WNK1
MOB3A	0.00202718	0.209722	0.48	0.505	1	Foxp3_CCR4	MOB3A
CTCF	0.00205809	0.199354	0.524	0.548	1	Foxp3_CCR4	CTCF
NDUFA9	0.00209701	0.223569	0.5	0.526	1	Foxp3_CCR4	NDUFA9
HMOX2	0.00212041	-0.120192	0.575	0.653	1	Foxp3_CCR4	HMOX2
MALT1	0.00212637	0.327305	0.378	0.387	1	Foxp3_CCR4	MALT1
CDV3	0.00215819	0.120696	0.772	0.784	1	Foxp3_CCR4	CDV3
RNF10	0.00216967	0.217369	0.527	0.567	1	Foxp3_CCR4	RNF10
ATG3	0.00222627	0.227429	0.498	0.527	1	Foxp3_CCR4	ATG3
CSGALNACT1	0.00223311	-0.108102	0.183	0.223	1	Foxp3_CCR4	CSGALNACT1
OGFR	0.002261	0.192394	0.574	0.611	1	Foxp3_CCR4	OGFR
MBD5	0.00228196	-0.133177	0.444	0.525	1	Foxp3_CCR4	MBD5
GLMP	0.00235842	0.403563	0.381	0.398	1	Foxp3_CCR4	GLMP
YIPF1	0.00236779	0.119415	0.164	0.211	1	Foxp3_CCR4	YIPF1
TBC1D5	0.00237111	0.206439	0.542	0.564	1	Foxp3_CCR4	TBC1D5
HERC2	0.00237194	0.331011	0.374	0.381	1	Foxp3_CCR4	HERC2
EAPP	0.00237381	0.187411	0.577	0.609	1	Foxp3_CCR4	EAPP
DNAJA2	0.0023776	0.163817	0.638	0.671	1	Foxp3_CCR4	DNAJA2
NOL9	0.00238271	0.508104	0.295	0.297	1	Foxp3_CCR4	NOL9
IL12RB2	0.00238901	0.539481	0.266	0.254	1	Foxp3_CCR4	IL12RB2
PCIF1	0.00249291	0.344553	0.384	0.399	1	Foxp3_CCR4	PCIF1
ULK1	0.00250271	0.559466	0.203	0.189	1	Foxp3_CCR4	ULK1
UHRF2	0.00257036	0.409112	0.312	0.312	1	Foxp3_CCR4	UHRF2
MMP24OS	0.00261114	-0.112893	0.559	0.643	1	Foxp3_CCR4	MMP24OS
DCTN1	0.00261743	0.313084	0.393	0.405	1	Foxp3_CCR4	DCTN1
MXD4	0.00262509	0.223068	0.49	0.499	1	Foxp3_CCR4	MXD4
TMUB1	0.00263056	0.158523	0.58	0.606	1	Foxp3_CCR4	TMUB1
ACAA1	0.00265039	0.225522	0.493	0.518	1	Foxp3_CCR4	ACAA1
VKORC1	0.00267464	-0.111786	0.587	0.655	1	Foxp3_CCR4	VKORC1
CSDE1	0.00271489	0.110013	0.834	0.858	1	Foxp3_CCR4	CSDE1
AP002387.2	0.00275269	-0.108075	0.235	0.281	1	Foxp3_CCR4	AP002387.2
PRKCH	0.00292356	-0.166374	0.694	0.759	1	Foxp3_CCR4	PRKCH
PARP1	0.00293518	-0.135407	0.729	0.753	1	Foxp3_CCR4	PARP1
NDUFB7	0.00296333	0.116277	0.774	0.765	1	Foxp3_CCR4	NDUFB7
TDRD3	0.00298031	0.460346	0.239	0.229	1	Foxp3_CCR4	TDRD3
NUDT1	0.00298346	-0.108335	0.398	0.452	1	Foxp3_CCR4	NUDT1
DCTN3	0.00305701	0.146726	0.641	0.667	1	Foxp3_CCR4	DCTN3
MRFAP1L1	0.00318634	0.181561	0.575	0.622	1	Foxp3_CCR4	MRFAP1L1
MAN2B1	0.00325065	0.176609	0.559	0.592	1	Foxp3_CCR4	MAN2B1
HEXD	0.00325223	0.312292	0.34	0.339	1	Foxp3_CCR4	HEXD
LAPTM4B	0.00326356	-0.163744	0.375	0.43	1	Foxp3_CCR4	LAPTM4B
DOK1	0.0032994	0.393825	0.357	0.371	1	Foxp3_CCR4	DOK1
NUP210	0.00355784	0.251101	0.462	0.472	1	Foxp3_CCR4	NUP210
MRPS24	0.00370794	0.140924	0.654	0.681	1	Foxp3_CCR4	MRPS24
THYN1	0.00374751	0.217044	0.517	0.558	1	Foxp3_CCR4	THYN1
NSUN6	0.00381744	0.468183	0.248	0.237	1	Foxp3_CCR4	NSUN6
CARD8-AS1	0.00381819	0.127998	0.162	0.206	1	Foxp3_CCR4	CARD8-AS1
ARHGAP17	0.00390198	0.33996	0.344	0.351	1	Foxp3_CCR4	ARHGAP17
CFDP1	0.0039238	0.263165	0.462	0.489	1	Foxp3_CCR4	CFDP1
ZNF766	0.00395072	0.383408	0.262	0.251	1	Foxp3_CCR4	ZNF766
RAB18	0.00398581	0.265992	0.473	0.512	1	Foxp3_CCR4	RAB18
HMGB2	0.00407109	-0.267083	0.762	0.74	1	Foxp3_CCR4	HMGB2
ECI1	0.00431299	0.240992	0.457	0.467	1	Foxp3_CCR4	ECI1
WDFY1	0.00436705	0.46836	0.27	0.266	1	Foxp3_CCR4	WDFY1
ATP6V0E2	0.00441278	0.25616	0.46	0.488	1	Foxp3_CCR4	ATP6V0E2
LAPTM5	0.00449445	-0.16502	0.968	0.952	1	Foxp3_CCR4	LAPTM5
VAMP7	0.00462352	0.103715	0.23	0.289	1	Foxp3_CCR4	VAMP7
PA2G4	0.00469216	-0.121336	0.847	0.846	1	Foxp3_CCR4	PA2G4
TIPARP	0.00470711	0.557597	0.214	0.204	1	Foxp3_CCR4	TIPARP
ATE1	0.00474802	0.382974	0.316	0.321	1	Foxp3_CCR4	ATE1
DUSP2	0.00482454	-0.640013	0.302	0.339	1	Foxp3_CCR4	DUSP2
PARP15	0.00500366	0.48861	0.208	0.193	1	Foxp3_CCR4	PARP15
UBE2F	0.00500642	-0.108395	0.463	0.535	1	Foxp3_CCR4	UBE2F
CEP120	0.00500964	0.366364	0.293	0.287	1	Foxp3_CCR4	CEP120
CRYBG1	0.00505275	0.325498	0.356	0.36	1	Foxp3_CCR4	CRYBG1
GSKIP	0.00523307	0.108038	0.23	0.29	1	Foxp3_CCR4	GSKIP
NBPF15	0.0052738	0.463144	0.252	0.243	1	Foxp3_CCR4	NBPF15
NAA16	0.00527831	0.107461	0.225	0.278	1	Foxp3_CCR4	NAA16
FAM50A	0.00554711	0.225571	0.56	0.592	1	Foxp3_CCR4	FAM50A
URI1	0.00561077	0.125244	0.656	0.68	1	Foxp3_CCR4	URI1
TMEM68	0.00565955	0.102098	0.16	0.202	1	Foxp3_CCR4	TMEM68
GTF3C6	0.00581731	0.123173	0.678	0.675	1	Foxp3_CCR4	GTF3C6
RAD17	0.00603193	0.110524	0.16	0.201	1	Foxp3_CCR4	RAD17
NDUFAF2	0.00606261	0.352597	0.32	0.322	1	Foxp3_CCR4	NDUFAF2
SURF1	0.00607024	0.256784	0.458	0.489	1	Foxp3_CCR4	SURF1
TCIRG1	0.00608033	0.154611	0.607	0.629	1	Foxp3_CCR4	TCIRG1
CERS4	0.00608396	0.11791	0.191	0.24	1	Foxp3_CCR4	CERS4
ADCY7	0.00608425	0.346786	0.304	0.302	1	Foxp3_CCR4	ADCY7
EVA1B	0.00615186	0.73887	0.363	0.381	1	Foxp3_CCR4	EVA1B
ELP1	0.00625522	0.109118	0.166	0.209	1	Foxp3_CCR4	ELP1
CHTF8	0.00633235	0.395804	0.337	0.347	1	Foxp3_CCR4	CHTF8
SIDT1	0.00650851	0.223035	0.203	0.183	1	Foxp3_CCR4	SIDT1
TMEM161B-AS1	0.00669436	-0.101864	0.19	0.229	1	Foxp3_CCR4	TMEM161B-AS1
NCOR1	0.00683249	0.103952	0.75	0.78	1	Foxp3_CCR4	NCOR1
COQ8A	0.00698056	0.42252	0.247	0.239	1	Foxp3_CCR4	COQ8A
PHF8	0.00721044	0.107707	0.187	0.235	1	Foxp3_CCR4	PHF8
TERF2IP	0.00748044	0.130859	0.754	0.772	1	Foxp3_CCR4	TERF2IP
NPC1	0.00748269	0.445558	0.264	0.259	1	Foxp3_CCR4	NPC1
PRKAB1	0.00755173	0.105747	0.208	0.26	1	Foxp3_CCR4	PRKAB1
JAK2	0.00793491	0.388548	0.338	0.349	1	Foxp3_CCR4	JAK2
EIF2B2	0.0079573	0.10472	0.223	0.279	1	Foxp3_CCR4	EIF2B2
DPH7	0.00810235	0.101436	0.193	0.24	1	Foxp3_CCR4	DPH7
DYNC1LI1	0.00825691	0.11215	0.287	0.359	1	Foxp3_CCR4	DYNC1LI1
OBI1	0.00833908	0.1765	0.196	0.246	1	Foxp3_CCR4	OBI1
RSRP1	0.00845778	-0.108153	0.699	0.78	1	Foxp3_CCR4	RSRP1
APOLD1	0.00846108	0.444103	0.237	0.225	1	Foxp3_CCR4	APOLD1
CALHM2	0.00853983	0.349382	0.331	0.335	1	Foxp3_CCR4	CALHM2
SMARCD2	0.00882167	0.297681	0.434	0.465	1	Foxp3_CCR4	SMARCD2
COG2	0.00882877	0.148972	0.218	0.271	1	Foxp3_CCR4	COG2
MARK2	0.00901141	0.323341	0.356	0.365	1	Foxp3_CCR4	MARK2
HERPUD2	0.00903438	0.259106	0.414	0.428	1	Foxp3_CCR4	HERPUD2
NDUFS7	0.00912067	0.111609	0.731	0.745	1	Foxp3_CCR4	NDUFS7
MED4	0.0091226	0.207536	0.545	0.586	1	Foxp3_CCR4	MED4
STAT6	0.00935066	0.29448	0.345	0.346	1	Foxp3_CCR4	STAT6
RABGGTA	0.00936931	0.437567	0.267	0.266	1	Foxp3_CCR4	RABGGTA
CDC40	0.00953383	0.253684	0.46	0.487	1	Foxp3_CCR4	CDC40
FTX	0.00964471	-0.147171	0.403	0.481	1	Foxp3_CCR4	FTX
DHPS	0.00981207	0.183869	0.527	0.564	1	Foxp3_CCR4	DHPS
GZMA.1	0	1.79497	0.733	0.243	0	Cytotoxic/memory	GZMA
LAPTM5.1	2.13023e-286	0.910401	0.995	0.947	7.79685e-282	Cytotoxic/memory	LAPTM5
TMSB4X.1	3.14148e-254	0.618318	1	0.998	1.14981e-249	Cytotoxic/memory	TMSB4X
KLRB1.1	5.04079e-234	2.77558	0.512	0.177	1.84498e-229	Cytotoxic/memory	KLRB1
ID2.1	2.14494e-227	1.47891	0.782	0.409	7.85069e-223	Cytotoxic/memory	ID2
CD52.1	5.73798e-203	0.894845	0.994	0.933	2.10016e-198	Cytotoxic/memory	CD52
LINC01871.1	3.63456e-199	1.62669	0.633	0.278	1.33029e-194	Cytotoxic/memory	LINC01871
S100A11	1.53763e-194	0.752057	0.995	0.926	5.62786e-190	Cytotoxic/memory	S100A11
SH3BGRL3	8.36994e-194	0.630671	0.999	0.983	3.06348e-189	Cytotoxic/memory	SH3BGRL3
GADD45G.1	8.70097e-190	1.66996	0.626	0.288	3.18464e-185	Cytotoxic/memory	GADD45G
CLIC1.1	9.98188e-185	0.671712	0.995	0.868	3.65347e-180	Cytotoxic/memory	CLIC1
MYL6.1	8.2797e-179	0.573205	1	0.979	3.03045e-174	Cytotoxic/memory	MYL6
LMO4.1	2.60969e-163	1.30774	0.662	0.333	9.55173e-159	Cytotoxic/memory	LMO4
ALOX5AP.1	5.22661e-163	1.32293	0.774	0.486	1.91299e-158	Cytotoxic/memory	ALOX5AP
CCR2.1	3.46694e-159	1.67766	0.477	0.186	1.26894e-154	Cytotoxic/memory	CCR2
CTSH.1	3.22051e-158	1.22281	0.642	0.319	1.17874e-153	Cytotoxic/memory	CTSH
LIMS1.1	1.43446e-156	1.05571	0.834	0.584	5.25025e-152	Cytotoxic/memory	LIMS1
GAPDH.1	3.51661e-156	0.666299	1	0.995	1.28711e-151	Cytotoxic/memory	GAPDH
LAG3.1	9.60909e-152	0.645491	0.745	0.41	3.51702e-147	Cytotoxic/memory	LAG3
CKLF.1	1.95563e-148	0.792937	0.963	0.814	7.15779e-144	Cytotoxic/memory	CKLF
SYTL2.1	2.20574e-147	1.48555	0.501	0.209	8.07324e-143	Cytotoxic/memory	SYTL2
CSF2.1	2.74696e-146	0.883526	0.548	0.233	1.00541e-141	Cytotoxic/memory	CSF2
FURIN.1	4.52726e-146	0.986084	0.816	0.517	1.65702e-141	Cytotoxic/memory	FURIN
CD2.1	3.6943e-144	0.663354	0.99	0.909	1.35215e-139	Cytotoxic/memory	CD2
CD99.1	5.21171e-144	0.587066	0.99	0.906	1.90754e-139	Cytotoxic/memory	CD99
SH2D2A.1	5.75204e-144	0.794045	0.945	0.717	2.1053e-139	Cytotoxic/memory	SH2D2A
CYBA.1	1.67848e-143	0.53821	0.998	0.958	6.1434e-139	Cytotoxic/memory	CYBA
LGALS1	2.91152e-142	0.971834	0.929	0.725	1.06565e-137	Cytotoxic/memory	LGALS1
SRGN.1	9.21304e-141	0.686232	0.997	0.911	3.37206e-136	Cytotoxic/memory	SRGN
LINC00892.1	7.01228e-137	1.67261	0.463	0.192	2.56656e-132	Cytotoxic/memory	LINC00892
OSTF1.1	5.19702e-136	0.836194	0.905	0.71	1.90216e-131	Cytotoxic/memory	OSTF1
DUSP6.1	6.73941e-136	1.52879	0.56	0.281	2.46669e-131	Cytotoxic/memory	DUSP6
ADAM19.1	9.91904e-134	0.855557	0.752	0.425	3.63047e-129	Cytotoxic/memory	ADAM19
PDE4D.1	3.77719e-133	1.04796	0.725	0.427	1.38249e-128	Cytotoxic/memory	PDE4D
MSN.1	6.26706e-132	0.653421	0.973	0.845	2.2938e-127	Cytotoxic/memory	MSN
ITGA4.1	6.06581e-131	0.911604	0.852	0.596	2.22015e-126	Cytotoxic/memory	ITGA4
IL2RG	1.01495e-130	0.520811	0.999	0.955	3.7148e-126	Cytotoxic/memory	IL2RG
THEMIS.1	2.34107e-130	0.968825	0.71	0.41	8.56855e-126	Cytotoxic/memory	THEMIS
ANXA1.1	2.5463e-129	1.08955	0.642	0.34	9.31972e-125	Cytotoxic/memory	ANXA1
CST7.1	1.62273e-127	0.688692	0.88	0.623	5.93937e-123	Cytotoxic/memory	CST7
CCR5.1	3.05139e-127	1.60155	0.426	0.174	1.11684e-122	Cytotoxic/memory	CCR5
HOPX.1	7.14322e-127	1.85269	0.446	0.195	2.61449e-122	Cytotoxic/memory	HOPX
CD40LG.1	8.24303e-126	1.1787	0.616	0.323	3.01703e-121	Cytotoxic/memory	CD40LG
SLC16A3.1	1.99031e-125	0.933193	0.824	0.581	7.28473e-121	Cytotoxic/memory	SLC16A3
PTMS.1	5.72564e-125	0.929281	0.679	0.381	2.09564e-120	Cytotoxic/memory	PTMS
TIMP1.1	2.52237e-124	0.91663	0.797	0.553	9.23213e-120	Cytotoxic/memory	TIMP1
P4HA2.1	3.83523e-124	1.87773	0.36	0.135	1.40373e-119	Cytotoxic/memory	P4HA2
CD4.1	7.47711e-124	0.833441	0.936	0.776	2.7367e-119	Cytotoxic/memory	CD4
MYL12A	2.19635e-120	0.458786	0.996	0.976	8.03886e-116	Cytotoxic/memory	MYL12A
SMOX.1	2.1479e-116	1.52715	0.419	0.18	7.86153e-112	Cytotoxic/memory	SMOX
HCST.1	4.27798e-116	0.724518	0.924	0.768	1.56578e-111	Cytotoxic/memory	HCST
ARPC2.1	4.60315e-114	0.404083	0.999	0.968	1.6848e-109	Cytotoxic/memory	ARPC2
GPR171.1	1.3339e-113	0.89746	0.712	0.415	4.88221e-109	Cytotoxic/memory	GPR171
PLPP1.1	3.6722e-113	1.40674	0.658	0.411	1.34406e-108	Cytotoxic/memory	PLPP1
RASAL3.1	8.50393e-112	0.682247	0.911	0.744	3.11252e-107	Cytotoxic/memory	RASAL3
LSP1	8.04208e-111	0.467859	0.994	0.936	2.94348e-106	Cytotoxic/memory	LSP1
MYADM.1	1.08424e-110	1.10807	0.605	0.344	3.96844e-106	Cytotoxic/memory	MYADM
GZMB.1	2.09379e-110	1.14101	0.523	0.253	7.66348e-106	Cytotoxic/memory	GZMB
CD6.1	1.64651e-108	0.879747	0.781	0.542	6.0264e-104	Cytotoxic/memory	CD6
PDCD1.1	1.7348e-107	1.49084	0.447	0.212	6.34953e-103	Cytotoxic/memory	PDCD1
AHNAK	1.94333e-107	0.784005	0.892	0.67	7.11279e-103	Cytotoxic/memory	AHNAK
MYO1E.1	3.22798e-107	1.40527	0.455	0.213	1.18147e-102	Cytotoxic/memory	MYO1E
CD96.1	9.65216e-107	0.857025	0.85	0.64	3.53279e-102	Cytotoxic/memory	CD96
HAVCR2.1	2.23318e-106	1.12862	0.55	0.291	8.17367e-102	Cytotoxic/memory	HAVCR2
PDE7B.1	3.31535e-106	1.34948	0.436	0.199	1.21345e-101	Cytotoxic/memory	PDE7B
CEMIP2.1	7.83229e-106	1.16291	0.596	0.339	2.8667e-101	Cytotoxic/memory	CEMIP2
CD63.1	1.43827e-103	0.694978	0.896	0.698	5.26421e-99	Cytotoxic/memory	CD63
CRIP1	1.20653e-102	0.616084	0.988	0.885	4.41601e-98	Cytotoxic/memory	CRIP1
CLEC2B.1	1.73492e-102	1.07379	0.593	0.338	6.34998e-98	Cytotoxic/memory	CLEC2B
CD3D.1	4.80465e-102	0.42275	0.995	0.97	1.75855e-97	Cytotoxic/memory	CD3D
MOSPD3.1	7.08135e-102	1.02612	0.628	0.369	2.59185e-97	Cytotoxic/memory	MOSPD3
CXCR6.1	1.3796e-100	1.39788	0.555	0.315	5.04949e-96	Cytotoxic/memory	CXCR6
PTPN13	2.37866e-99	2.22262	0.205	0.054	8.70614e-95	Cytotoxic/memory	PTPN13
LINC00299	1.00905e-98	1.63244	0.3	0.109	3.69321e-94	Cytotoxic/memory	LINC00299
EVI2B.1	3.0583e-97	0.730284	0.819	0.58	1.11937e-92	Cytotoxic/memory	EVI2B
GLIPR1.1	3.4666e-97	0.850522	0.78	0.551	1.26881e-92	Cytotoxic/memory	GLIPR1
CD3E	2.88278e-95	0.348323	0.997	0.984	1.05513e-90	Cytotoxic/memory	CD3E
DDIT4.1	3.15573e-95	0.78697	0.798	0.573	1.15503e-90	Cytotoxic/memory	DDIT4
EVI2A.1	3.48916e-95	0.878986	0.683	0.434	1.27707e-90	Cytotoxic/memory	EVI2A
RTKN2.1	2.05668e-94	-3.01558	0.108	0.345	7.52767e-90	Cytotoxic/memory	RTKN2
IKZF2.1	4.07823e-94	-3.66167	0.046	0.273	1.49267e-89	Cytotoxic/memory	IKZF2
ARRB2.1	6.84627e-94	0.679934	0.871	0.663	2.5058e-89	Cytotoxic/memory	ARRB2
RPL32	1.10801e-93	-0.522499	0.999	0.995	4.05542e-89	Cytotoxic/memory	RPL32
ACTG1.1	2.0135e-93	0.387784	0.999	0.994	7.3696e-89	Cytotoxic/memory	ACTG1
EML4.1	1.00595e-92	0.659524	0.895	0.755	3.68189e-88	Cytotoxic/memory	EML4
S100A6.1	2.49853e-92	0.533803	0.998	0.981	9.14487e-88	Cytotoxic/memory	S100A6
SLFN5.1	2.54299e-92	0.785453	0.878	0.717	9.30761e-88	Cytotoxic/memory	SLFN5
SPOCK2	3.39702e-92	0.551975	0.971	0.868	1.24334e-87	Cytotoxic/memory	SPOCK2
MYO1F	3.79969e-92	0.802043	0.738	0.496	1.39072e-87	Cytotoxic/memory	MYO1F
MAF.1	4.46699e-92	0.811032	0.759	0.52	1.63496e-87	Cytotoxic/memory	MAF
COTL1.1	5.45244e-92	0.578463	0.948	0.844	1.99565e-87	Cytotoxic/memory	COTL1
IGFLR1.1	5.84786e-91	0.825707	0.803	0.596	2.14038e-86	Cytotoxic/memory	IGFLR1
RPS6	5.14621e-90	-0.443587	0.999	0.994	1.88357e-85	Cytotoxic/memory	RPS6
SLAMF1.1	5.9064e-90	0.802802	0.784	0.559	2.1618e-85	Cytotoxic/memory	SLAMF1
CORO1A	4.11352e-88	0.376331	0.998	0.973	1.50559e-83	Cytotoxic/memory	CORO1A
TC2N.1	2.25535e-87	0.755014	0.624	0.358	8.25482e-83	Cytotoxic/memory	TC2N
TRBC2.1	3.07044e-87	0.592098	0.958	0.855	1.12381e-82	Cytotoxic/memory	TRBC2
RPS8	4.6887e-87	-0.486006	0.999	0.997	1.71611e-82	Cytotoxic/memory	RPS8
CTSB.1	2.25491e-86	0.603842	0.882	0.703	8.25318e-82	Cytotoxic/memory	CTSB
CBLB.1	5.39116e-86	0.80646	0.752	0.532	1.97322e-81	Cytotoxic/memory	CBLB
S100A10.1	5.65111e-86	0.522707	0.993	0.94	2.06836e-81	Cytotoxic/memory	S100A10
ANXA6.1	7.4849e-86	0.540012	0.939	0.785	2.73955e-81	Cytotoxic/memory	ANXA6
AHI1.1	7.99888e-85	1.13667	0.565	0.33	2.92767e-80	Cytotoxic/memory	AHI1
GDE1.1	8.73204e-85	1.06443	0.567	0.35	3.19601e-80	Cytotoxic/memory	GDE1
LEF1.1	9.34684e-85	-2.00491	0.148	0.385	3.42104e-80	Cytotoxic/memory	LEF1
FXYD5.1	1.06599e-84	0.391983	0.999	0.97	3.90163e-80	Cytotoxic/memory	FXYD5
TPM4.1	1.27004e-84	0.581186	0.918	0.745	4.64846e-80	Cytotoxic/memory	TPM4
GPSM3	2.95646e-83	0.43916	0.984	0.921	1.08209e-78	Cytotoxic/memory	GPSM3
PTPN7.1	4.39491e-83	0.70643	0.867	0.666	1.60858e-78	Cytotoxic/memory	PTPN7
LPIN2.1	1.8462e-82	0.888104	0.684	0.464	6.75728e-78	Cytotoxic/memory	LPIN2
IFI27L2.1	2.07612e-82	0.618537	0.87	0.663	7.59879e-78	Cytotoxic/memory	IFI27L2
AL606807.1.1	3.94336e-82	0.929808	0.522	0.281	1.44331e-77	Cytotoxic/memory	AL606807.1
RPL19	5.1029e-82	-0.432839	0.999	0.995	1.86771e-77	Cytotoxic/memory	RPL19
SMCO4.1	2.50459e-80	1.11144	0.472	0.26	9.16704e-76	Cytotoxic/memory	SMCO4
RPS15	5.06813e-80	-0.357994	0.999	0.994	1.85499e-75	Cytotoxic/memory	RPS15
ANXA2.1	1.7562e-79	0.583963	0.927	0.744	6.42785e-75	Cytotoxic/memory	ANXA2
PHLDA1.1	2.0798e-79	0.969087	0.631	0.41	7.61229e-75	Cytotoxic/memory	PHLDA1
CTSL	4.5467e-79	1.60342	0.256	0.094	1.66414e-74	Cytotoxic/memory	CTSL
NFATC3.1	6.28413e-79	0.76943	0.743	0.542	2.30006e-74	Cytotoxic/memory	NFATC3
TGFB1.1	8.645e-79	0.490539	0.965	0.879	3.16416e-74	Cytotoxic/memory	TGFB1
PLIN2.1	9.51905e-79	0.72726	0.791	0.605	3.48407e-74	Cytotoxic/memory	PLIN2
TBXAS1.1	3.93848e-78	1.33892	0.393	0.199	1.44152e-73	Cytotoxic/memory	TBXAS1
CD82.1	6.72935e-78	0.640801	0.824	0.601	2.46301e-73	Cytotoxic/memory	CD82
LAIR1.1	3.46676e-77	1.21508	0.385	0.186	1.26887e-72	Cytotoxic/memory	LAIR1
SNX9.1	6.80148e-77	0.796277	0.742	0.536	2.48941e-72	Cytotoxic/memory	SNX9
NKG7.1	9.21922e-77	0.487612	0.529	0.303	3.37433e-72	Cytotoxic/memory	NKG7
RPL5	1.77424e-76	-0.443826	0.999	0.992	6.49389e-72	Cytotoxic/memory	RPL5
SERF2	1.21256e-75	0.243208	0.999	0.991	4.43811e-71	Cytotoxic/memory	SERF2
PTPN22.1	1.33681e-74	0.669147	0.772	0.557	4.89286e-70	Cytotoxic/memory	PTPN22
PLAAT4.1	3.27892e-74	0.673895	0.909	0.76	1.20012e-69	Cytotoxic/memory	PLAAT4
STK17A.1	2.49331e-73	0.564243	0.879	0.712	9.12575e-69	Cytotoxic/memory	STK17A
ACTB.1	9.64435e-73	0.33055	1	0.999	3.52993e-68	Cytotoxic/memory	ACTB
CD226.1	9.76189e-73	0.792461	0.529	0.311	3.57295e-68	Cytotoxic/memory	CD226
ADAM8.1	1.3106e-72	0.779325	0.709	0.498	4.79694e-68	Cytotoxic/memory	ADAM8
RPL13	1.93121e-72	-0.424012	1	0.997	7.06842e-68	Cytotoxic/memory	RPL13
RPL21	1.9345e-72	-0.446652	0.999	0.993	7.08047e-68	Cytotoxic/memory	RPL21
SYNE2.1	3.63766e-72	-1.02541	0.526	0.706	1.33142e-67	Cytotoxic/memory	SYNE2
CD38.1	4.06417e-72	0.898107	0.619	0.404	1.48753e-67	Cytotoxic/memory	CD38
CCR7	6.82298e-72	-2.11566	0.095	0.301	2.49728e-67	Cytotoxic/memory	CCR7
RPL9	8.95517e-72	-0.463206	0.999	0.992	3.27768e-67	Cytotoxic/memory	RPL9
TMEM156.1	1.07247e-71	1.00338	0.531	0.33	3.92536e-67	Cytotoxic/memory	TMEM156
TRIM22.1	1.4867e-71	-1.24925	0.328	0.542	5.44148e-67	Cytotoxic/memory	TRIM22
HAPLN3.1	1.78601e-71	-1.46097	0.212	0.433	6.53697e-67	Cytotoxic/memory	HAPLN3
NPM1	7.00721e-71	-0.435088	0.991	0.987	2.56471e-66	Cytotoxic/memory	NPM1
EVL.1	9.91531e-71	0.451638	0.981	0.918	3.6291e-66	Cytotoxic/memory	EVL
S100A4.1	2.0028e-70	0.451535	0.987	0.898	7.33045e-66	Cytotoxic/memory	S100A4
TCF7.1	5.12333e-70	-2.66777	0.083	0.274	1.87519e-65	Cytotoxic/memory	TCF7
CIB1.1	7.96195e-70	0.502245	0.946	0.838	2.91415e-65	Cytotoxic/memory	CIB1
ACAA2.1	1.48987e-69	0.577568	0.872	0.678	5.45307e-65	Cytotoxic/memory	ACAA2
RPL22.1	2.70228e-69	-0.392796	0.997	0.99	9.8906e-65	Cytotoxic/memory	RPL22
PYCARD.1	5.0179e-69	0.559302	0.854	0.661	1.8366e-64	Cytotoxic/memory	PYCARD
JUN.1	7.08458e-69	0.799084	0.571	0.36	2.59303e-64	Cytotoxic/memory	JUN
CTSD.1	9.14356e-69	0.532728	0.875	0.712	3.34664e-64	Cytotoxic/memory	CTSD
ITM2A.1	2.98244e-68	0.727845	0.751	0.558	1.0916e-63	Cytotoxic/memory	ITM2A
GNLY.1	9.5441e-68	1.31351	0.451	0.259	3.49323e-63	Cytotoxic/memory	GNLY
CXCR4.1	1.44223e-67	-0.794617	0.575	0.758	5.27872e-63	Cytotoxic/memory	CXCR4
PTMA.1	1.825e-66	-0.367397	0.999	0.995	6.67968e-62	Cytotoxic/memory	PTMA
ORAI3	7.17618e-66	0.920099	0.524	0.33	2.62655e-61	Cytotoxic/memory	ORAI3
OXNAD1.1	1.36117e-65	0.784503	0.656	0.458	4.98202e-61	Cytotoxic/memory	OXNAD1
RPS12	1.64911e-65	-0.513864	1	0.996	6.0359e-61	Cytotoxic/memory	RPS12
ITGB2	2.7421e-65	0.477794	0.945	0.839	1.00364e-60	Cytotoxic/memory	ITGB2
RASSF2.1	2.92592e-65	1.03487	0.444	0.259	1.07092e-60	Cytotoxic/memory	RASSF2
EEF1B2.1	3.82431e-65	-0.593001	0.983	0.98	1.39973e-60	Cytotoxic/memory	EEF1B2
RPL36.1	6.21907e-65	-0.34282	1	0.992	2.27624e-60	Cytotoxic/memory	RPL36
GMFG	1.10737e-64	0.31436	0.992	0.956	4.05307e-60	Cytotoxic/memory	GMFG
AC004687.1.1	2.37002e-64	0.616109	0.879	0.723	8.67451e-60	Cytotoxic/memory	AC004687.1
RPL15	3.73367e-64	-0.265677	0.999	0.994	1.36656e-59	Cytotoxic/memory	RPL15
LCK.1	4.04743e-64	0.35445	0.984	0.938	1.4814e-59	Cytotoxic/memory	LCK
ADTRP.1	5.13178e-64	-2.17109	0.097	0.285	1.87828e-59	Cytotoxic/memory	ADTRP
CAPN12	8.03687e-64	1.38353	0.247	0.1	2.94158e-59	Cytotoxic/memory	CAPN12
TPI1.1	8.56345e-64	0.574761	0.995	0.959	3.13431e-59	Cytotoxic/memory	TPI1
RPL28.1	1.20352e-63	-0.281489	1	0.994	4.40499e-59	Cytotoxic/memory	RPL28
TMSB10.1	2.91342e-63	0.360384	1	0.997	1.06634e-58	Cytotoxic/memory	TMSB10
NMRK1.1	3.70576e-63	0.891972	0.577	0.382	1.35635e-58	Cytotoxic/memory	NMRK1
DAPK2	5.2081e-63	1.78128	0.219	0.085	1.90622e-58	Cytotoxic/memory	DAPK2
SPINT2.1	5.5841e-63	-2.00183	0.122	0.317	2.04384e-58	Cytotoxic/memory	SPINT2
FUT8.1	6.72432e-63	0.585427	0.709	0.496	2.46117e-58	Cytotoxic/memory	FUT8
RPS26.1	6.85039e-63	-0.321497	0.999	0.991	2.50731e-58	Cytotoxic/memory	RPS26
RBPJ.1	2.3363e-62	0.593303	0.776	0.573	8.55109e-58	Cytotoxic/memory	RBPJ
RAP1B.1	2.57869e-62	0.474166	0.942	0.857	9.43825e-58	Cytotoxic/memory	RAP1B
ARPC1B	2.58686e-62	0.352203	0.997	0.941	9.46815e-58	Cytotoxic/memory	ARPC1B
RHOC.1	3.04586e-62	0.80817	0.622	0.427	1.11482e-57	Cytotoxic/memory	RHOC
C12orf75.1	3.25731e-62	0.557801	0.749	0.517	1.19221e-57	Cytotoxic/memory	C12orf75
ALDOA.1	5.46394e-62	0.433644	0.977	0.909	1.99986e-57	Cytotoxic/memory	ALDOA
GPRIN3.1	5.9625e-62	0.584756	0.774	0.594	2.18233e-57	Cytotoxic/memory	GPRIN3
CLSTN3.1	5.99746e-62	0.986975	0.423	0.234	2.19513e-57	Cytotoxic/memory	CLSTN3
SEC11A.1	2.094e-61	0.520241	0.892	0.731	7.66424e-57	Cytotoxic/memory	SEC11A
ARHGDIB.1	3.06091e-61	0.286098	0.999	0.985	1.12032e-56	Cytotoxic/memory	ARHGDIB
RPL17.1	6.04139e-61	-0.305575	1	0.993	2.21121e-56	Cytotoxic/memory	RPL17
RPS21	6.76979e-61	-0.399842	0.999	0.992	2.47781e-56	Cytotoxic/memory	RPS21
ID3.1	6.90982e-61	-2.29562	0.086	0.268	2.52906e-56	Cytotoxic/memory	ID3
NTRK2	8.6244e-61	1.63928	0.207	0.078	3.15662e-56	Cytotoxic/memory	NTRK2
RPS25	3.58719e-60	-0.388571	0.999	0.994	1.31295e-55	Cytotoxic/memory	RPS25
STAT4.1	3.73893e-60	0.507517	0.839	0.667	1.36849e-55	Cytotoxic/memory	STAT4
RPL24.1	4.05743e-60	-0.314391	1	0.992	1.48506e-55	Cytotoxic/memory	RPL24
RPL37A	6.60496e-60	-0.302171	0.998	0.993	2.41748e-55	Cytotoxic/memory	RPL37A
ETHE1.1	1.23562e-59	0.655746	0.717	0.532	4.5225e-55	Cytotoxic/memory	ETHE1
MBOAT7.1	1.26364e-59	0.770337	0.686	0.499	4.62503e-55	Cytotoxic/memory	MBOAT7
PLSCR1.1	5.31355e-59	1.03204	0.409	0.234	1.94481e-54	Cytotoxic/memory	PLSCR1
CAPZB	5.37157e-59	0.354597	0.972	0.907	1.96605e-54	Cytotoxic/memory	CAPZB
CCR1	1.93341e-58	1.34266	0.249	0.107	7.07646e-54	Cytotoxic/memory	CCR1
LINC02694.1	3.03532e-58	0.510608	0.695	0.481	1.11096e-53	Cytotoxic/memory	LINC02694
NCF4.1	3.12455e-58	0.518173	0.787	0.57	1.14362e-53	Cytotoxic/memory	NCF4
WIPF1.1	5.52872e-58	0.408275	0.941	0.83	2.02357e-53	Cytotoxic/memory	WIPF1
ITGA2	9.67341e-58	1.48996	0.27	0.125	3.54057e-53	Cytotoxic/memory	ITGA2
GIMAP6.1	1.105e-57	0.862416	0.445	0.258	4.0444e-53	Cytotoxic/memory	GIMAP6
RPL10A	2.15515e-57	-0.342528	0.997	0.991	7.88805e-53	Cytotoxic/memory	RPL10A
RPL11	2.50067e-57	-0.390671	1	0.995	9.15271e-53	Cytotoxic/memory	RPL11
CD58.1	3.39275e-57	0.582329	0.748	0.564	1.24178e-52	Cytotoxic/memory	CD58
RPL18A.1	4.95891e-57	-0.290629	0.999	0.994	1.81501e-52	Cytotoxic/memory	RPL18A
CSTB	6.66573e-57	0.358613	0.967	0.882	2.43973e-52	Cytotoxic/memory	CSTB
CD300A	7.06856e-57	1.28749	0.252	0.111	2.58716e-52	Cytotoxic/memory	CD300A
ADGRE5.1	9.16598e-57	0.773194	0.672	0.491	3.35484e-52	Cytotoxic/memory	ADGRE5
GNA15.1	1.02653e-56	0.663976	0.611	0.407	3.75719e-52	Cytotoxic/memory	GNA15
YIPF3.1	1.40935e-56	0.579768	0.747	0.583	5.15838e-52	Cytotoxic/memory	YIPF3
RABGAP1L.1	1.77998e-56	0.460455	0.856	0.695	6.5149e-52	Cytotoxic/memory	RABGAP1L
UPP1	4.13354e-56	0.657735	0.749	0.579	1.51292e-51	Cytotoxic/memory	UPP1
PFN1.1	4.13572e-56	0.284777	1	0.995	1.51372e-51	Cytotoxic/memory	PFN1
RPS3A	7.8059e-56	-0.462033	1	0.995	2.85704e-51	Cytotoxic/memory	RPS3A
ERN1.1	8.25911e-56	0.683131	0.616	0.417	3.02292e-51	Cytotoxic/memory	ERN1
RAB37	1.00885e-55	1.16845	0.325	0.165	3.69248e-51	Cytotoxic/memory	RAB37
CAPG.1	1.16774e-55	0.830699	0.478	0.289	4.27404e-51	Cytotoxic/memory	CAPG
NFIL3.1	1.50344e-55	0.913547	0.445	0.265	5.50272e-51	Cytotoxic/memory	NFIL3
ARL3.1	2.50212e-54	0.909858	0.481	0.304	9.15801e-50	Cytotoxic/memory	ARL3
SYTL1.1	2.91684e-54	0.649331	0.712	0.535	1.06759e-49	Cytotoxic/memory	SYTL1
SASH3.1	4.82224e-54	0.584916	0.762	0.598	1.76499e-49	Cytotoxic/memory	SASH3
ARPC3	5.60986e-54	0.278737	0.998	0.954	2.05326e-49	Cytotoxic/memory	ARPC3
GIMAP4	6.20237e-54	0.625531	0.733	0.552	2.27013e-49	Cytotoxic/memory	GIMAP4
F2R	9.07533e-54	1.22274	0.285	0.138	3.32166e-49	Cytotoxic/memory	F2R
RPL6.1	9.31393e-54	-0.30117	1	0.995	3.40899e-49	Cytotoxic/memory	RPL6
RPL14	1.04414e-53	-0.334818	1	0.994	3.82165e-49	Cytotoxic/memory	RPL14
ESYT1	1.35498e-53	0.554097	0.783	0.607	4.95938e-49	Cytotoxic/memory	ESYT1
HSP90AB1.1	2.45085e-53	-0.592209	0.963	0.965	8.97036e-49	Cytotoxic/memory	HSP90AB1
ATP2B4.1	4.61016e-53	0.535305	0.77	0.598	1.68736e-48	Cytotoxic/memory	ATP2B4
SAMSN1.1	4.88113e-53	0.534182	0.758	0.564	1.78654e-48	Cytotoxic/memory	SAMSN1
DUSP5.1	8.09248e-53	0.774233	0.566	0.377	2.96193e-48	Cytotoxic/memory	DUSP5
RPL37	1.25424e-52	-0.306915	1	0.995	4.59065e-48	Cytotoxic/memory	RPL37
RPL30	1.51897e-52	-0.473971	1	0.995	5.55958e-48	Cytotoxic/memory	RPL30
RPL7A	2.55166e-52	-0.272225	1	0.994	9.33932e-48	Cytotoxic/memory	RPL7A
ANTXR2	4.34292e-52	0.599407	0.669	0.473	1.58955e-47	Cytotoxic/memory	ANTXR2
RPS13	5.68755e-52	-0.397294	1	0.993	2.0817e-47	Cytotoxic/memory	RPS13
CD53.1	6.10371e-52	0.33944	0.978	0.884	2.23402e-47	Cytotoxic/memory	CD53
PPIB.1	7.73427e-52	0.320469	0.992	0.951	2.83082e-47	Cytotoxic/memory	PPIB
ELOVL6.1	9.02146e-52	1.45142	0.274	0.138	3.30195e-47	Cytotoxic/memory	ELOVL6
SLC9A3R1.1	9.41612e-52	0.471446	0.916	0.789	3.44639e-47	Cytotoxic/memory	SLC9A3R1
RPS20.1	1.25652e-51	-0.362759	0.987	0.975	4.599e-47	Cytotoxic/memory	RPS20
STAT1.1	2.07773e-51	-1.07415	0.723	0.78	7.60469e-47	Cytotoxic/memory	STAT1
APOBEC3G.1	2.93612e-51	0.651489	0.666	0.493	1.07465e-46	Cytotoxic/memory	APOBEC3G
SELL.1	4.12041e-51	-0.779522	0.501	0.668	1.50811e-46	Cytotoxic/memory	SELL
ARHGAP18.1	4.69717e-51	1.14049	0.295	0.15	1.71921e-46	Cytotoxic/memory	ARHGAP18
RPS28	5.6417e-51	-0.335203	1	0.995	2.06492e-46	Cytotoxic/memory	RPS28
TBL1X.1	2.25638e-50	0.70825	0.603	0.418	8.25856e-46	Cytotoxic/memory	TBL1X
LSR.1	2.33801e-50	-1.99388	0.07	0.225	8.55734e-46	Cytotoxic/memory	LSR
ALDOC	3.32912e-50	0.826082	0.524	0.348	1.21849e-45	Cytotoxic/memory	ALDOC
RPS23	4.30342e-50	-0.350573	1	0.996	1.5751e-45	Cytotoxic/memory	RPS23
RBMS1.1	6.08669e-50	0.495571	0.669	0.477	2.22779e-45	Cytotoxic/memory	RBMS1
APBB1IP.1	1.01197e-49	0.388858	0.907	0.808	3.70392e-45	Cytotoxic/memory	APBB1IP
PGK1.1	1.01287e-49	0.538301	0.99	0.955	3.70719e-45	Cytotoxic/memory	PGK1
ARL6IP1	2.13521e-49	0.330195	0.958	0.85	7.81508e-45	Cytotoxic/memory	ARL6IP1
RPS27A	3.05463e-49	-0.39779	1	0.994	1.11802e-44	Cytotoxic/memory	RPS27A
NEAT1.1	3.12034e-49	0.401244	0.952	0.861	1.14208e-44	Cytotoxic/memory	NEAT1
NDUFV2.1	3.18413e-49	0.418789	0.947	0.839	1.16542e-44	Cytotoxic/memory	NDUFV2
SLC2A3.1	5.66234e-49	0.510985	0.849	0.71	2.07247e-44	Cytotoxic/memory	SLC2A3
RNF149	9.68779e-49	0.464473	0.861	0.749	3.54583e-44	Cytotoxic/memory	RNF149
SDCBP.1	1.00607e-48	0.526629	0.742	0.573	3.6823e-44	Cytotoxic/memory	SDCBP
RPL8.1	1.08108e-48	-0.26827	0.999	0.996	3.95685e-44	Cytotoxic/memory	RPL8
SLC35D2	1.49402e-48	0.718795	0.537	0.356	5.46827e-44	Cytotoxic/memory	SLC35D2
RPS18	3.51756e-48	-0.35853	0.999	0.995	1.28746e-43	Cytotoxic/memory	RPS18
PTPRC	5.11498e-48	0.231902	0.996	0.987	1.87213e-43	Cytotoxic/memory	PTPRC
ITGAL.1	7.0046e-48	0.516953	0.771	0.599	2.56375e-43	Cytotoxic/memory	ITGAL
RPL23A	1.15603e-47	-0.274709	0.999	0.991	4.23119e-43	Cytotoxic/memory	RPL23A
GIMAP5.1	1.83562e-47	0.572139	0.662	0.483	6.71856e-43	Cytotoxic/memory	GIMAP5
RPL41	2.10053e-47	-0.285521	1	0.997	7.68817e-43	Cytotoxic/memory	RPL41
ARL6IP5.1	2.91541e-47	0.313712	0.985	0.919	1.06707e-42	Cytotoxic/memory	ARL6IP5
IFITM2.1	3.1315e-47	0.660288	0.771	0.637	1.14616e-42	Cytotoxic/memory	IFITM2
PSTPIP1.1	3.82373e-47	0.586635	0.688	0.519	1.39952e-42	Cytotoxic/memory	PSTPIP1
RPS14	4.1466e-47	-0.35768	1	0.994	1.5177e-42	Cytotoxic/memory	RPS14
TMC6.1	6.04059e-47	0.468281	0.824	0.677	2.21092e-42	Cytotoxic/memory	TMC6
PGAM1.1	6.45858e-47	0.342466	0.976	0.876	2.3639e-42	Cytotoxic/memory	PGAM1
RPL29.1	6.76212e-47	-0.275095	1	0.994	2.475e-42	Cytotoxic/memory	RPL29
NACA.1	1.15852e-46	-0.305341	0.999	0.993	4.24029e-42	Cytotoxic/memory	NACA
ZAP70.1	1.18102e-46	0.406044	0.901	0.794	4.32263e-42	Cytotoxic/memory	ZAP70
SIPA1L1.1	1.2057e-46	0.542726	0.706	0.53	4.41299e-42	Cytotoxic/memory	SIPA1L1
ARHGAP9	1.49672e-46	0.530211	0.767	0.599	5.47816e-42	Cytotoxic/memory	ARHGAP9
PYHIN1.1	2.86212e-46	0.547789	0.746	0.568	1.04756e-41	Cytotoxic/memory	PYHIN1
ORAI2.1	3.27825e-46	0.782132	0.441	0.276	1.19987e-41	Cytotoxic/memory	ORAI2
PPP1CA	3.29334e-46	0.31309	0.98	0.895	1.2054e-41	Cytotoxic/memory	PPP1CA
PDE3B.1	3.55833e-46	0.430651	0.894	0.791	1.30238e-41	Cytotoxic/memory	PDE3B
TMBIM6.1	4.88599e-46	0.325236	0.976	0.911	1.78832e-41	Cytotoxic/memory	TMBIM6
RPL34	5.82843e-46	-0.399036	1	0.993	2.13326e-41	Cytotoxic/memory	RPL34
PLCL1.1	5.94536e-46	-1.49779	0.216	0.378	2.17606e-41	Cytotoxic/memory	PLCL1
SRSF7.1	7.66882e-46	-0.524399	0.807	0.831	2.80687e-41	Cytotoxic/memory	SRSF7
CHRM3-AS2	8.97155e-46	1.22241	0.251	0.123	3.28368e-41	Cytotoxic/memory	CHRM3-AS2
HECW2-AS1	9.33055e-46	1.32726	0.218	0.099	3.41508e-41	Cytotoxic/memory	HECW2-AS1
CD59	9.5776e-46	0.442172	0.808	0.635	3.5055e-41	Cytotoxic/memory	CD59
GRAMD1B.1	1.33119e-45	0.614481	0.515	0.329	4.8723e-41	Cytotoxic/memory	GRAMD1B
RPS3	1.41824e-45	-0.406142	1	0.994	5.19089e-41	Cytotoxic/memory	RPS3
SFXN3.1	1.56267e-45	0.848837	0.412	0.253	5.71953e-41	Cytotoxic/memory	SFXN3
PRDX5.1	2.09396e-45	0.400261	0.919	0.791	7.66411e-41	Cytotoxic/memory	PRDX5
PPM1M	2.56958e-45	0.606675	0.614	0.45	9.4049e-41	Cytotoxic/memory	PPM1M
RPL35	2.75749e-45	-0.241585	1	0.99	1.00927e-40	Cytotoxic/memory	RPL35
DOCK8.1	2.98872e-45	0.384301	0.923	0.806	1.0939e-40	Cytotoxic/memory	DOCK8
ZFP36L1.1	3.3535e-45	0.668408	0.845	0.736	1.22742e-40	Cytotoxic/memory	ZFP36L1
CTSC	8.35743e-45	0.303466	0.93	0.775	3.0589e-40	Cytotoxic/memory	CTSC
FKBP11.1	8.59069e-45	0.705693	0.675	0.52	3.14428e-40	Cytotoxic/memory	FKBP11
NCKAP1L	1.10722e-44	0.485233	0.771	0.626	4.05254e-40	Cytotoxic/memory	NCKAP1L
RPS5.1	1.69948e-44	-0.370861	0.998	0.99	6.22028e-40	Cytotoxic/memory	RPS5
FMNL1	1.75655e-44	0.412603	0.887	0.745	6.42914e-40	Cytotoxic/memory	FMNL1
FYN.1	2.13599e-44	0.475751	0.871	0.761	7.81794e-40	Cytotoxic/memory	FYN
SH3KBP1.1	2.92357e-44	0.389093	0.872	0.742	1.07006e-39	Cytotoxic/memory	SH3KBP1
LCP1.1	3.00755e-44	0.315748	0.98	0.917	1.10079e-39	Cytotoxic/memory	LCP1
S1PR4.1	3.55074e-44	0.486347	0.904	0.81	1.29961e-39	Cytotoxic/memory	S1PR4
STMN1.1	4.44749e-44	-1.96245	0.217	0.368	1.62783e-39	Cytotoxic/memory	STMN1
CD3G	5.29095e-44	0.39279	0.916	0.843	1.93654e-39	Cytotoxic/memory	CD3G
CAP1.1	8.19409e-44	0.341668	0.956	0.864	2.99912e-39	Cytotoxic/memory	CAP1
RUNX2.1	1.12921e-43	0.904079	0.37	0.221	4.13303e-39	Cytotoxic/memory	RUNX2
ARPC5.1	1.17841e-43	0.336202	0.961	0.86	4.31311e-39	Cytotoxic/memory	ARPC5
ASB2.1	1.25848e-43	0.920822	0.419	0.263	4.60616e-39	Cytotoxic/memory	ASB2
MACF1.1	1.25924e-43	0.423593	0.832	0.702	4.60896e-39	Cytotoxic/memory	MACF1
CYTOR.1	1.33617e-43	0.395314	0.864	0.695	4.8905e-39	Cytotoxic/memory	CYTOR
TNFSF8.1	8.5932e-43	0.976835	0.335	0.189	3.1452e-38	Cytotoxic/memory	TNFSF8
TGFBR2.1	8.66503e-43	0.547051	0.655	0.475	3.17149e-38	Cytotoxic/memory	TGFBR2
RPL35A	9.17203e-43	-0.333603	0.999	0.993	3.35705e-38	Cytotoxic/memory	RPL35A
SKAP1.1	1.15067e-42	0.268385	0.963	0.889	4.21157e-38	Cytotoxic/memory	SKAP1
RPS7	1.28921e-42	-0.261051	1	0.993	4.71865e-38	Cytotoxic/memory	RPS7
RPL38.1	1.35538e-42	-0.372211	0.996	0.988	4.96083e-38	Cytotoxic/memory	RPL38
TEX264	2.01095e-42	0.535755	0.751	0.589	7.36029e-38	Cytotoxic/memory	TEX264
MT1E.1	2.01505e-42	1.01146	0.335	0.193	7.37527e-38	Cytotoxic/memory	MT1E
SNX6	3.34972e-42	0.426336	0.888	0.77	1.22603e-37	Cytotoxic/memory	SNX6
TAGLN2	3.82225e-42	0.325195	0.983	0.895	1.39898e-37	Cytotoxic/memory	TAGLN2
ITGB1.1	4.42484e-42	0.691443	0.766	0.647	1.61954e-37	Cytotoxic/memory	ITGB1
MFSD10.1	7.88148e-42	0.513826	0.775	0.621	2.8847e-37	Cytotoxic/memory	MFSD10
SEM1.1	1.72434e-41	0.349358	0.935	0.834	6.31128e-37	Cytotoxic/memory	SEM1
C4orf48	1.9148e-41	0.424262	0.871	0.698	7.00835e-37	Cytotoxic/memory	C4orf48
CITED2	2.0342e-41	0.817706	0.606	0.46	7.44539e-37	Cytotoxic/memory	CITED2
CD81.1	3.11382e-41	0.317324	0.952	0.864	1.13969e-36	Cytotoxic/memory	CD81
RPL4	3.4476e-41	-0.291531	0.992	0.988	1.26186e-36	Cytotoxic/memory	RPL4
PDCD4.1	4.09698e-41	0.54799	0.724	0.571	1.49953e-36	Cytotoxic/memory	PDCD4
MYL12B	4.51436e-41	0.246258	0.993	0.963	1.6523e-36	Cytotoxic/memory	MYL12B
CD69.1	5.24895e-41	0.770353	0.508	0.34	1.92117e-36	Cytotoxic/memory	CD69
SERPINB1.1	7.15944e-41	0.56941	0.838	0.716	2.62043e-36	Cytotoxic/memory	SERPINB1
EEF1D.1	7.49553e-41	-0.327815	0.995	0.986	2.74344e-36	Cytotoxic/memory	EEF1D
BST2.1	9.31002e-41	0.416681	0.923	0.804	3.40756e-36	Cytotoxic/memory	BST2
ANXA5	9.78981e-41	0.443221	0.853	0.688	3.58317e-36	Cytotoxic/memory	ANXA5
RPS27.1	1.27593e-40	-0.349459	1	0.996	4.67003e-36	Cytotoxic/memory	RPS27
AL135818.1	2.20552e-40	1.02178	0.283	0.153	8.07242e-36	Cytotoxic/memory	AL135818.1
FAM3C.1	2.26778e-40	0.873723	0.499	0.348	8.30029e-36	Cytotoxic/memory	FAM3C
CAPNS1	2.75157e-40	0.380413	0.906	0.782	1.0071e-35	Cytotoxic/memory	CAPNS1
PBXIP1.1	2.82852e-40	0.407425	0.864	0.716	1.03527e-35	Cytotoxic/memory	PBXIP1
CNIH4.1	3.80816e-40	0.586167	0.629	0.47	1.39383e-35	Cytotoxic/memory	CNIH4
RPLP2.1	4.32158e-40	-0.305832	1	0.994	1.58174e-35	Cytotoxic/memory	RPLP2
RPL26.1	6.86454e-40	-0.2562	1	0.995	2.51249e-35	Cytotoxic/memory	RPL26
RNASET2.1	6.87742e-40	0.411103	0.865	0.744	2.51721e-35	Cytotoxic/memory	RNASET2
APOBEC3H	7.0988e-40	0.944201	0.364	0.222	2.59823e-35	Cytotoxic/memory	APOBEC3H
MXD4.1	8.90915e-40	0.549564	0.628	0.468	3.26084e-35	Cytotoxic/memory	MXD4
FAAH2.1	1.12073e-39	-1.73542	0.121	0.263	4.102e-35	Cytotoxic/memory	FAAH2
MT-CO2	1.44399e-39	0.22755	0.999	0.991	5.28516e-35	Cytotoxic/memory	MT-CO2
RPL39	4.13113e-39	-0.334969	1	0.994	1.51203e-34	Cytotoxic/memory	RPL39
RPS17	5.51507e-39	-0.37335	0.95	0.948	2.01857e-34	Cytotoxic/memory	RPS17
CMSS1.1	8.05218e-39	-1.50685	0.103	0.246	2.94718e-34	Cytotoxic/memory	CMSS1
HLA-F.1	8.2184e-39	-0.540769	0.737	0.808	3.00802e-34	Cytotoxic/memory	HLA-F
JAML.1	8.28923e-39	0.928799	0.426	0.279	3.03394e-34	Cytotoxic/memory	JAML
STK10.1	1.28566e-38	0.396566	0.834	0.707	4.70566e-34	Cytotoxic/memory	STK10
ABHD17A.1	1.29179e-38	0.365201	0.909	0.801	4.72807e-34	Cytotoxic/memory	ABHD17A
RPSA	1.48963e-38	-0.261744	0.999	0.993	5.45221e-34	Cytotoxic/memory	RPSA
SLC25A20.1	1.76935e-38	0.691257	0.495	0.344	6.47599e-34	Cytotoxic/memory	SLC25A20
AK4.1	2.16927e-38	0.814457	0.44	0.296	7.93975e-34	Cytotoxic/memory	AK4
SERINC5.1	3.12304e-38	0.409318	0.566	0.395	1.14306e-33	Cytotoxic/memory	SERINC5
RPL3	3.44391e-38	-0.356542	1	0.994	1.2605e-33	Cytotoxic/memory	RPL3
PHTF2.1	3.67666e-38	0.435161	0.787	0.626	1.34569e-33	Cytotoxic/memory	PHTF2
GALM.1	4.39099e-38	0.49171	0.662	0.491	1.60715e-33	Cytotoxic/memory	GALM
ACADVL.1	4.41909e-38	0.390917	0.916	0.811	1.61743e-33	Cytotoxic/memory	ACADVL
GIMAP1.1	4.45771e-38	0.547982	0.546	0.372	1.63157e-33	Cytotoxic/memory	GIMAP1
SPN	5.29902e-38	0.441824	0.827	0.677	1.93949e-33	Cytotoxic/memory	SPN
FBXL8	5.41367e-38	0.838193	0.37	0.229	1.98146e-33	Cytotoxic/memory	FBXL8
IQGAP1.1	6.21927e-38	0.364158	0.905	0.769	2.27632e-33	Cytotoxic/memory	IQGAP1
RGS9	9.60867e-38	1.08183	0.233	0.117	3.51687e-33	Cytotoxic/memory	RGS9
RPL23	1.06346e-37	-0.288418	0.976	0.972	3.89239e-33	Cytotoxic/memory	RPL23
PTGER2.1	1.62563e-37	0.417642	0.701	0.514	5.94997e-33	Cytotoxic/memory	PTGER2
EVA1B.1	1.65763e-37	0.426968	0.511	0.348	6.0671e-33	Cytotoxic/memory	EVA1B
NOP53.1	2.00257e-37	-0.545558	0.904	0.929	7.32962e-33	Cytotoxic/memory	NOP53
RPL18	2.08818e-37	-0.278922	1	0.994	7.64293e-33	Cytotoxic/memory	RPL18
RGS19.1	2.11652e-37	0.480087	0.746	0.593	7.74669e-33	Cytotoxic/memory	RGS19
AC007384.1.1	2.40617e-37	0.813472	0.355	0.216	8.80683e-33	Cytotoxic/memory	AC007384.1
SYT11.1	2.72083e-37	0.657639	0.489	0.339	9.9585e-33	Cytotoxic/memory	SYT11
LIMA1.1	5.56506e-37	0.546391	0.662	0.503	2.03687e-32	Cytotoxic/memory	LIMA1
IL4I1	6.14242e-37	1.27735	0.217	0.108	2.24819e-32	Cytotoxic/memory	IL4I1
MX1.1	6.35766e-37	-1.82625	0.081	0.208	2.32697e-32	Cytotoxic/memory	MX1
C17orf49.1	6.59564e-37	0.394765	0.855	0.693	2.41407e-32	Cytotoxic/memory	C17orf49
RAB8B.1	7.53682e-37	0.528356	0.635	0.484	2.75855e-32	Cytotoxic/memory	RAB8B
MBNL1.1	1.07538e-36	-0.540154	0.94	0.944	3.936e-32	Cytotoxic/memory	MBNL1
TRAV13-1	1.42162e-36	1.6522	0.253	0.141	5.20328e-32	Cytotoxic/memory	TRAV13-1
CD109	1.47317e-36	1.23717	0.248	0.135	5.39194e-32	Cytotoxic/memory	CD109
BHLHE40.1	1.50259e-36	0.422189	0.72	0.539	5.49964e-32	Cytotoxic/memory	BHLHE40
PTPRM	3.28802e-36	1.03329	0.23	0.117	1.20345e-31	Cytotoxic/memory	PTPRM
RAC2.1	3.34314e-36	0.225178	0.997	0.964	1.22362e-31	Cytotoxic/memory	RAC2
KDM5B.1	4.33185e-36	0.497685	0.611	0.448	1.5855e-31	Cytotoxic/memory	KDM5B
PRSS23.1	4.90435e-36	0.817497	0.287	0.16	1.79504e-31	Cytotoxic/memory	PRSS23
MIR4435-2HG.1	5.82864e-36	0.318734	0.765	0.578	2.13334e-31	Cytotoxic/memory	MIR4435-2HG
FOXP3.1	6.78293e-36	-1.48427	0.378	0.485	2.48262e-31	Cytotoxic/memory	FOXP3
RPS2	7.14191e-36	-0.222461	0.999	0.996	2.61401e-31	Cytotoxic/memory	RPS2
LY6E	1.00179e-35	0.312209	0.973	0.885	3.66667e-31	Cytotoxic/memory	LY6E
GIMAP7.1	1.29365e-35	0.431004	0.825	0.693	4.73488e-31	Cytotoxic/memory	GIMAP7
SOCS3.1	1.34406e-35	-0.972387	0.309	0.458	4.91941e-31	Cytotoxic/memory	SOCS3
OSBPL3.1	1.48291e-35	0.574277	0.535	0.382	5.4276e-31	Cytotoxic/memory	OSBPL3
KIF5C	1.63593e-35	0.924681	0.24	0.125	5.98769e-31	Cytotoxic/memory	KIF5C
SEC61G.1	1.70995e-35	0.326527	0.952	0.863	6.25857e-31	Cytotoxic/memory	SEC61G
POLD4.1	2.21226e-35	0.348853	0.869	0.763	8.09711e-31	Cytotoxic/memory	POLD4
MPST	2.37809e-35	0.566585	0.556	0.411	8.70406e-31	Cytotoxic/memory	MPST
CLEC2D.1	2.39559e-35	0.401241	0.817	0.677	8.76809e-31	Cytotoxic/memory	CLEC2D
DDAH2	2.49163e-35	0.949057	0.274	0.153	9.1196e-31	Cytotoxic/memory	DDAH2
TMX4	2.57251e-35	0.524506	0.642	0.479	9.41563e-31	Cytotoxic/memory	TMX4
CCL5.1	2.71359e-35	0.389593	0.406	0.27	9.93201e-31	Cytotoxic/memory	CCL5
XBP1.1	4.85388e-35	0.319448	0.838	0.682	1.77657e-30	Cytotoxic/memory	XBP1
PPP1R18.1	6.28523e-35	0.328477	0.904	0.769	2.30046e-30	Cytotoxic/memory	PPP1R18
RABAC1	6.5745e-35	0.316676	0.916	0.841	2.40633e-30	Cytotoxic/memory	RABAC1
RPL36A.1	6.73016e-35	-0.349524	0.995	0.988	2.46331e-30	Cytotoxic/memory	RPL36A
MPG	6.76367e-35	0.437487	0.802	0.666	2.47557e-30	Cytotoxic/memory	MPG
HNRNPDL	7.22924e-35	-0.372667	0.887	0.908	2.64597e-30	Cytotoxic/memory	HNRNPDL
SNHG25.1	8.98714e-35	-1.44486	0.157	0.296	3.28938e-30	Cytotoxic/memory	SNHG25
EFHD2.1	1.00626e-34	0.358563	0.85	0.684	3.683e-30	Cytotoxic/memory	EFHD2
C9orf16	1.12669e-34	0.339471	0.94	0.853	4.12378e-30	Cytotoxic/memory	C9orf16
CCDC107.1	1.26337e-34	0.45826	0.762	0.631	4.62404e-30	Cytotoxic/memory	CCDC107
C4orf3	1.40894e-34	0.347415	0.944	0.882	5.15685e-30	Cytotoxic/memory	C4orf3
ILK.1	1.4657e-34	0.447953	0.785	0.632	5.36461e-30	Cytotoxic/memory	ILK
PNP.1	2.19904e-34	0.610154	0.592	0.445	8.04872e-30	Cytotoxic/memory	PNP
SMAD3.1	2.21757e-34	0.697301	0.44	0.3	8.11652e-30	Cytotoxic/memory	SMAD3
AP1S1.1	2.79536e-34	0.534641	0.586	0.43	1.02313e-29	Cytotoxic/memory	AP1S1
ANXA4	4.4916e-34	0.627241	0.539	0.402	1.64397e-29	Cytotoxic/memory	ANXA4
RPS16	4.69384e-34	-0.218948	1	0.991	1.71799e-29	Cytotoxic/memory	RPS16
ABRACL.1	4.69545e-34	0.349757	0.921	0.81	1.71858e-29	Cytotoxic/memory	ABRACL
EMP3.1	5.6382e-34	0.35248	0.973	0.94	2.06364e-29	Cytotoxic/memory	EMP3
PTPRN2	5.99036e-34	0.983453	0.246	0.132	2.19253e-29	Cytotoxic/memory	PTPRN2
DBNL	9.47851e-34	0.401356	0.812	0.671	3.46923e-29	Cytotoxic/memory	DBNL
OST4.1	9.56901e-34	0.214214	0.991	0.965	3.50235e-29	Cytotoxic/memory	OST4
ZEB2.1	9.86993e-34	0.630642	0.298	0.174	3.61249e-29	Cytotoxic/memory	ZEB2
FKBP8	1.04737e-33	0.282627	0.962	0.904	3.83348e-29	Cytotoxic/memory	FKBP8
MPRIP.1	1.38376e-33	0.581722	0.55	0.409	5.06469e-29	Cytotoxic/memory	MPRIP
TLN1.1	1.48474e-33	0.368062	0.883	0.783	5.43429e-29	Cytotoxic/memory	TLN1
RPS9	1.61058e-33	-0.22586	0.998	0.994	5.89489e-29	Cytotoxic/memory	RPS9
C3AR1	1.86174e-33	0.778351	0.32	0.189	6.81414e-29	Cytotoxic/memory	C3AR1
MAP2K2.1	2.05211e-33	0.335715	0.873	0.757	7.51092e-29	Cytotoxic/memory	MAP2K2
TMEM59	2.46799e-33	0.276895	0.951	0.885	9.0331e-29	Cytotoxic/memory	TMEM59
THEMIS2	2.75707e-33	0.762642	0.37	0.237	1.00912e-28	Cytotoxic/memory	THEMIS2
PKM.1	2.79998e-33	0.275246	0.991	0.946	1.02482e-28	Cytotoxic/memory	PKM
LPXN.1	2.8435e-33	0.375537	0.859	0.741	1.04075e-28	Cytotoxic/memory	LPXN
NCALD.1	3.46554e-33	0.450024	0.402	0.254	1.26842e-28	Cytotoxic/memory	NCALD
TBC1D10C.1	3.6451e-33	0.315407	0.909	0.819	1.33414e-28	Cytotoxic/memory	TBC1D10C
ZYX	4.23823e-33	0.341466	0.904	0.803	1.55123e-28	Cytotoxic/memory	ZYX
RNASEK.1	4.62781e-33	0.247616	0.99	0.952	1.69382e-28	Cytotoxic/memory	RNASEK
SLAMF6	4.65889e-33	0.661441	0.368	0.23	1.7052e-28	Cytotoxic/memory	SLAMF6
WAS	4.87037e-33	0.335838	0.9	0.784	1.7826e-28	Cytotoxic/memory	WAS
RPL27	4.9388e-33	-0.224617	0.998	0.988	1.80765e-28	Cytotoxic/memory	RPL27
TNFRSF18.1	5.77101e-33	0.277578	0.839	0.654	2.11225e-28	Cytotoxic/memory	TNFRSF18
ACAP1	6.1614e-33	0.30284	0.926	0.831	2.25513e-28	Cytotoxic/memory	ACAP1
MXD1.1	6.59987e-33	1.00932	0.276	0.16	2.41562e-28	Cytotoxic/memory	MXD1
ICAM3.1	9.68719e-33	0.269017	0.956	0.879	3.54561e-28	Cytotoxic/memory	ICAM3
TMEM167A.1	1.02757e-32	0.593941	0.618	0.477	3.76101e-28	Cytotoxic/memory	TMEM167A
BZW1.1	1.11935e-32	0.395049	0.881	0.75	4.09693e-28	Cytotoxic/memory	BZW1
PAG1	1.24623e-32	0.411401	0.691	0.547	4.56132e-28	Cytotoxic/memory	PAG1
ANK1	1.34859e-32	0.978512	0.249	0.139	4.93597e-28	Cytotoxic/memory	ANK1
GAS5	1.38674e-32	-0.549592	0.831	0.876	5.07561e-28	Cytotoxic/memory	GAS5
FLNA.1	1.4442e-32	0.387055	0.908	0.808	5.28591e-28	Cytotoxic/memory	FLNA
RNF181.1	1.51399e-32	0.353773	0.856	0.735	5.54136e-28	Cytotoxic/memory	RNF181
CDC42EP3.1	1.71392e-32	0.629997	0.439	0.292	6.27311e-28	Cytotoxic/memory	CDC42EP3
JOSD2.1	2.38505e-32	0.458672	0.66	0.511	8.72953e-28	Cytotoxic/memory	JOSD2
TMEM35B.1	2.68281e-32	0.433934	0.745	0.605	9.81934e-28	Cytotoxic/memory	TMEM35B
MT-ND2.1	2.68552e-32	-0.390849	0.973	0.967	9.82926e-28	Cytotoxic/memory	MT-ND2
CNN2.1	3.07447e-32	0.345869	0.903	0.81	1.12529e-27	Cytotoxic/memory	CNN2
MALAT1.1	3.08435e-32	-0.385348	0.999	0.997	1.1289e-27	Cytotoxic/memory	MALAT1
APPL2.1	3.17631e-32	0.647921	0.408	0.272	1.16256e-27	Cytotoxic/memory	APPL2
ARF6	3.98587e-32	0.340625	0.925	0.833	1.45887e-27	Cytotoxic/memory	ARF6
DRAP1	5.74015e-32	0.277362	0.945	0.841	2.10095e-27	Cytotoxic/memory	DRAP1
GOLGA7	6.03744e-32	0.494352	0.641	0.506	2.20976e-27	Cytotoxic/memory	GOLGA7
CREM.1	6.46287e-32	0.43544	0.74	0.589	2.36548e-27	Cytotoxic/memory	CREM
DYNLL1	7.51147e-32	0.328799	0.923	0.809	2.74927e-27	Cytotoxic/memory	DYNLL1
RDH10.1	8.6618e-32	0.812713	0.388	0.255	3.17031e-27	Cytotoxic/memory	RDH10
GTDC1.1	8.67417e-32	0.637624	0.367	0.237	3.17483e-27	Cytotoxic/memory	GTDC1
HLA-DRA	9.09206e-32	0.437118	0.444	0.296	3.32778e-27	Cytotoxic/memory	HLA-DRA
P4HB.1	9.66984e-32	0.313494	0.928	0.815	3.53926e-27	Cytotoxic/memory	P4HB
KRAS.1	1.0334e-31	0.481022	0.658	0.501	3.78233e-27	Cytotoxic/memory	KRAS
RRS1.1	1.21728e-31	-1.8394	0.171	0.299	4.45535e-27	Cytotoxic/memory	RRS1
IL21R.1	1.50863e-31	-1.51443	0.148	0.272	5.52173e-27	Cytotoxic/memory	IL21R
GPR108.1	1.59569e-31	0.45274	0.654	0.51	5.84038e-27	Cytotoxic/memory	GPR108
C16orf54.1	1.75799e-31	0.51739	0.479	0.322	6.4344e-27	Cytotoxic/memory	C16orf54
ITGB7.1	2.22896e-31	0.502462	0.686	0.548	8.15822e-27	Cytotoxic/memory	ITGB7
UTRN.1	2.27106e-31	0.412263	0.642	0.492	8.31231e-27	Cytotoxic/memory	UTRN
BRK1	3.08739e-31	0.272133	0.958	0.876	1.13002e-26	Cytotoxic/memory	BRK1
NOTCH2.1	3.54383e-31	0.78508	0.377	0.251	1.29708e-26	Cytotoxic/memory	NOTCH2
AGPAT2.1	3.67192e-31	0.717159	0.402	0.271	1.34396e-26	Cytotoxic/memory	AGPAT2
HNRNPAB.1	4.00974e-31	-0.945329	0.482	0.552	1.4676e-26	Cytotoxic/memory	HNRNPAB
SUN2	4.18477e-31	0.368103	0.874	0.758	1.53167e-26	Cytotoxic/memory	SUN2
ZDHHC24.1	4.22219e-31	0.574369	0.51	0.378	1.54536e-26	Cytotoxic/memory	ZDHHC24
SIT1.1	4.2498e-31	0.316677	0.892	0.776	1.55547e-26	Cytotoxic/memory	SIT1
HMGN2.1	6.09477e-31	-0.405202	0.961	0.952	2.23075e-26	Cytotoxic/memory	HMGN2
CD44.1	8.00271e-31	0.296349	0.922	0.856	2.92907e-26	Cytotoxic/memory	CD44
CAT.1	8.45609e-31	0.575365	0.538	0.4	3.09501e-26	Cytotoxic/memory	CAT
TMEM173.1	8.64627e-31	0.416284	0.864	0.737	3.16462e-26	Cytotoxic/memory	TMEM173
TRAV8-2	9.77073e-31	0.913671	0.222	0.119	3.57618e-26	Cytotoxic/memory	TRAV8-2
RPL13A	1.9657e-30	-0.259847	0.999	0.992	7.19466e-26	Cytotoxic/memory	RPL13A
ECH1	2.05024e-30	0.315911	0.896	0.787	7.5041e-26	Cytotoxic/memory	ECH1
CD151.1	2.26262e-30	0.54716	0.596	0.452	8.28141e-26	Cytotoxic/memory	CD151
DHRS7	2.44912e-30	0.344114	0.82	0.698	8.96402e-26	Cytotoxic/memory	DHRS7
SVIP.1	3.11303e-30	-0.85658	0.306	0.436	1.1394e-25	Cytotoxic/memory	SVIP
LRRN3	3.35564e-30	1.12879	0.201	0.104	1.2282e-25	Cytotoxic/memory	LRRN3
VCL.1	3.57468e-30	0.893043	0.302	0.187	1.30837e-25	Cytotoxic/memory	VCL
MZT2A.1	3.63775e-30	0.313552	0.914	0.804	1.33145e-25	Cytotoxic/memory	MZT2A
POLR2G.1	5.59807e-30	0.423289	0.768	0.625	2.04895e-25	Cytotoxic/memory	POLR2G
CFL1	6.62477e-30	0.198931	0.999	0.987	2.42473e-25	Cytotoxic/memory	CFL1
RPS29.1	8.29263e-30	-0.243008	1	0.993	3.03519e-25	Cytotoxic/memory	RPS29
TSPOAP1-AS1.1	1.00105e-29	0.604405	0.438	0.31	3.66394e-25	Cytotoxic/memory	TSPOAP1-AS1
TMCO1.1	1.10838e-29	0.36168	0.827	0.702	4.05679e-25	Cytotoxic/memory	TMCO1
PTPN4	1.34988e-29	0.460481	0.533	0.387	4.9407e-25	Cytotoxic/memory	PTPN4
VIM	1.68049e-29	0.371938	0.983	0.949	6.15077e-25	Cytotoxic/memory	VIM
SSR2.1	1.8625e-29	0.260092	0.977	0.911	6.81692e-25	Cytotoxic/memory	SSR2
HMGA1.1	1.9746e-29	-0.751783	0.463	0.555	7.22723e-25	Cytotoxic/memory	HMGA1
SUPT3H.1	1.98462e-29	0.712959	0.426	0.298	7.26389e-25	Cytotoxic/memory	SUPT3H
MAPRE2.1	2.56567e-29	0.552977	0.509	0.376	9.39062e-25	Cytotoxic/memory	MAPRE2
GIMAP8	2.57728e-29	0.891097	0.215	0.114	9.4331e-25	Cytotoxic/memory	GIMAP8
RAB24.1	3.02334e-29	0.502937	0.571	0.435	1.10657e-24	Cytotoxic/memory	RAB24
LINC00963.1	3.70282e-29	0.69269	0.401	0.278	1.35527e-24	Cytotoxic/memory	LINC00963
CALHM2.1	3.73119e-29	0.649626	0.442	0.311	1.36565e-24	Cytotoxic/memory	CALHM2
LCP2	3.77157e-29	0.305727	0.941	0.867	1.38043e-24	Cytotoxic/memory	LCP2
SEPTIN1	4.25285e-29	0.278924	0.936	0.844	1.55658e-24	Cytotoxic/memory	SEPTIN1
LINC01550	4.47824e-29	-1.5627	0.119	0.233	1.63908e-24	Cytotoxic/memory	LINC01550
PDE4DIP.1	5.22391e-29	0.55413	0.487	0.349	1.912e-24	Cytotoxic/memory	PDE4DIP
TRG-AS1.1	5.52645e-29	0.639768	0.371	0.242	2.02273e-24	Cytotoxic/memory	TRG-AS1
RPL12	5.62377e-29	-0.230458	1	0.994	2.05836e-24	Cytotoxic/memory	RPL12
P2RX4.1	6.13518e-29	0.742592	0.379	0.255	2.24554e-24	Cytotoxic/memory	P2RX4
PLEKHO1.1	6.40277e-29	0.478545	0.566	0.431	2.34348e-24	Cytotoxic/memory	PLEKHO1
GNG5.1	6.4564e-29	0.256704	0.965	0.865	2.36311e-24	Cytotoxic/memory	GNG5
SNHG1.1	6.62725e-29	-0.991566	0.247	0.38	2.42564e-24	Cytotoxic/memory	SNHG1
TMEM273.1	6.65677e-29	0.613377	0.384	0.253	2.43645e-24	Cytotoxic/memory	TMEM273
PLOD3.1	8.17483e-29	0.671811	0.423	0.298	2.99207e-24	Cytotoxic/memory	PLOD3
IL12RB1	9.57948e-29	0.506473	0.559	0.426	3.50618e-24	Cytotoxic/memory	IL12RB1
KIAA0319L.1	9.60226e-29	0.807695	0.508	0.379	3.51452e-24	Cytotoxic/memory	KIAA0319L
DEF6.1	1.03364e-28	0.332139	0.856	0.757	3.78322e-24	Cytotoxic/memory	DEF6
ST3GAL1.1	1.16848e-28	0.450916	0.619	0.483	4.27676e-24	Cytotoxic/memory	ST3GAL1
SLC37A3	1.33187e-28	-1.257	0.19	0.314	4.87478e-24	Cytotoxic/memory	SLC37A3
ATP8B4.1	1.42926e-28	0.811954	0.31	0.196	5.23122e-24	Cytotoxic/memory	ATP8B4
CAPN1	1.43968e-28	0.439732	0.684	0.565	5.26937e-24	Cytotoxic/memory	CAPN1
TRADD.1	1.56545e-28	0.329829	0.811	0.682	5.72969e-24	Cytotoxic/memory	TRADD
RORA	1.57273e-28	0.399679	0.776	0.661	5.75636e-24	Cytotoxic/memory	RORA
FERMT3	1.72866e-28	0.351205	0.845	0.727	6.32707e-24	Cytotoxic/memory	FERMT3
ITGAX	1.75112e-28	1.31807	0.208	0.115	6.40926e-24	Cytotoxic/memory	ITGAX
TPM3	1.85584e-28	0.238708	0.99	0.94	6.79255e-24	Cytotoxic/memory	TPM3
BEX3.1	2.11882e-28	-1.73836	0.101	0.208	7.75509e-24	Cytotoxic/memory	BEX3
EMB	2.12037e-28	0.403628	0.755	0.65	7.76076e-24	Cytotoxic/memory	EMB
RNF167	2.40031e-28	0.407855	0.786	0.666	8.78538e-24	Cytotoxic/memory	RNF167
RHOB.1	2.55077e-28	0.855946	0.262	0.155	9.33609e-24	Cytotoxic/memory	RHOB
TMBIM1	2.85314e-28	0.50806	0.603	0.471	1.04428e-23	Cytotoxic/memory	TMBIM1
RPL7	3.97842e-28	-0.242805	0.995	0.988	1.45614e-23	Cytotoxic/memory	RPL7
ARF5	4.19905e-28	0.266598	0.931	0.832	1.53689e-23	Cytotoxic/memory	ARF5
GPI	4.80896e-28	0.252433	0.956	0.876	1.76013e-23	Cytotoxic/memory	GPI
UQCR11	5.42114e-28	0.221794	0.991	0.943	1.98419e-23	Cytotoxic/memory	UQCR11
EID1.1	5.51595e-28	0.287336	0.943	0.845	2.01889e-23	Cytotoxic/memory	EID1
APOBEC3C.1	5.87815e-28	0.458611	0.644	0.515	2.15146e-23	Cytotoxic/memory	APOBEC3C
BTG1.1	6.51514e-28	-0.500273	0.974	0.969	2.38461e-23	Cytotoxic/memory	BTG1
BCL6.1	7.42677e-28	-1.32016	0.118	0.231	2.71827e-23	Cytotoxic/memory	BCL6
MIF.1	8.18566e-28	0.396354	0.997	0.987	2.99603e-23	Cytotoxic/memory	MIF
UBXN11.1	9.08522e-28	0.733312	0.378	0.252	3.32528e-23	Cytotoxic/memory	UBXN11
RAB27A.1	9.86317e-28	0.466096	0.601	0.459	3.61002e-23	Cytotoxic/memory	RAB27A
LDHB.1	1.20288e-27	-0.22608	0.985	0.973	4.40264e-23	Cytotoxic/memory	LDHB
DDX18	1.24271e-27	-0.480616	0.644	0.707	4.54844e-23	Cytotoxic/memory	DDX18
RHOA.1	1.43257e-27	0.211996	0.987	0.942	5.24334e-23	Cytotoxic/memory	RHOA
RALA.1	1.46823e-27	0.460029	0.65	0.517	5.37386e-23	Cytotoxic/memory	RALA
SRP14	1.55631e-27	0.191148	0.996	0.973	5.69625e-23	Cytotoxic/memory	SRP14
CYTH1	1.96195e-27	0.293104	0.864	0.759	7.18093e-23	Cytotoxic/memory	CYTH1
RTF2.1	2.13414e-27	0.3974	0.766	0.642	7.81118e-23	Cytotoxic/memory	RTF2
ARHGEF1.1	2.20968e-27	0.283502	0.922	0.831	8.08766e-23	Cytotoxic/memory	ARHGEF1
ETFB.1	2.26431e-27	0.373602	0.822	0.688	8.28759e-23	Cytotoxic/memory	ETFB
FAM126A	2.28083e-27	0.573659	0.57	0.447	8.34808e-23	Cytotoxic/memory	FAM126A
TNFRSF25	2.29017e-27	0.588469	0.575	0.454	8.38225e-23	Cytotoxic/memory	TNFRSF25
NME7.1	2.32474e-27	0.647675	0.347	0.229	8.5088e-23	Cytotoxic/memory	NME7
ST8SIA4.1	2.65429e-27	0.375887	0.619	0.469	9.71498e-23	Cytotoxic/memory	ST8SIA4
SAMD3	2.81851e-27	0.655641	0.356	0.234	1.0316e-22	Cytotoxic/memory	SAMD3
KIAA1324.1	2.82492e-27	0.985413	0.287	0.18	1.03395e-22	Cytotoxic/memory	KIAA1324
RGS10	3.93956e-27	0.29628	0.908	0.821	1.44192e-22	Cytotoxic/memory	RGS10
HERC5.1	4.27214e-27	-1.693	0.095	0.201	1.56365e-22	Cytotoxic/memory	HERC5
RPS15A	4.60562e-27	-0.217122	1	0.995	1.6857e-22	Cytotoxic/memory	RPS15A
HSF4	4.93781e-27	1.26057	0.209	0.116	1.80729e-22	Cytotoxic/memory	HSF4
FUS.1	5.07529e-27	-0.372337	0.887	0.886	1.85761e-22	Cytotoxic/memory	FUS
HLA-DPA1	5.08751e-27	0.409365	0.579	0.435	1.86208e-22	Cytotoxic/memory	HLA-DPA1
IMPDH2.1	5.19816e-27	-0.674512	0.506	0.596	1.90258e-22	Cytotoxic/memory	IMPDH2
TGFBR3.1	5.38282e-27	0.62758	0.327	0.208	1.97017e-22	Cytotoxic/memory	TGFBR3
CD5.1	5.5268e-27	0.387268	0.781	0.681	2.02287e-22	Cytotoxic/memory	CD5
ARAP2.1	6.6917e-27	0.412894	0.635	0.496	2.44923e-22	Cytotoxic/memory	ARAP2
PRF1.1	1.05026e-26	0.581823	0.554	0.446	3.84405e-22	Cytotoxic/memory	PRF1
PTPRE	1.14541e-26	0.570097	0.445	0.319	4.19233e-22	Cytotoxic/memory	PTPRE
EPS8L2.1	1.15887e-26	0.681442	0.389	0.27	4.24159e-22	Cytotoxic/memory	EPS8L2
LRRC8C.1	1.23914e-26	0.470693	0.486	0.356	4.53538e-22	Cytotoxic/memory	LRRC8C
SNX18	1.28632e-26	0.785683	0.257	0.154	4.70807e-22	Cytotoxic/memory	SNX18
MBNL2.1	1.401e-26	0.597329	0.387	0.265	5.12781e-22	Cytotoxic/memory	MBNL2
OPTN.1	1.48152e-26	0.292315	0.888	0.767	5.42252e-22	Cytotoxic/memory	OPTN
IL16.1	1.48792e-26	0.391623	0.707	0.588	5.44593e-22	Cytotoxic/memory	IL16
SSR4.1	1.63131e-26	0.20903	0.99	0.937	5.97075e-22	Cytotoxic/memory	SSR4
LRP10.1	1.65369e-26	0.284394	0.834	0.705	6.05269e-22	Cytotoxic/memory	LRP10
VDR.1	2.04021e-26	0.52806	0.483	0.354	7.46739e-22	Cytotoxic/memory	VDR
TRAPPC1.1	2.10164e-26	0.266353	0.943	0.852	7.69222e-22	Cytotoxic/memory	TRAPPC1
LDHA.1	2.2055e-26	0.265482	0.995	0.94	8.07235e-22	Cytotoxic/memory	LDHA
SAT1.1	2.23134e-26	-0.914577	0.635	0.703	8.16694e-22	Cytotoxic/memory	SAT1
TFPT	2.32747e-26	0.557762	0.484	0.361	8.51878e-22	Cytotoxic/memory	TFPT
RTL8C.1	2.39332e-26	0.563697	0.514	0.394	8.75978e-22	Cytotoxic/memory	RTL8C
BCAP31.1	3.30848e-26	0.295806	0.897	0.806	1.21094e-21	Cytotoxic/memory	BCAP31
GPR68	3.4551e-26	0.847294	0.253	0.151	1.2646e-21	Cytotoxic/memory	GPR68
FEN1.1	3.82719e-26	-1.63148	0.131	0.236	1.40079e-21	Cytotoxic/memory	FEN1
HNRNPF	4.12381e-26	-0.302783	0.93	0.909	1.50936e-21	Cytotoxic/memory	HNRNPF
RGL4.1	4.20511e-26	0.676849	0.303	0.188	1.53911e-21	Cytotoxic/memory	RGL4
G3BP2.1	4.35544e-26	0.426523	0.815	0.718	1.59413e-21	Cytotoxic/memory	G3BP2
DPEP2	4.42139e-26	0.818484	0.251	0.146	1.61827e-21	Cytotoxic/memory	DPEP2
JUND	6.75542e-26	0.257987	0.964	0.916	2.47255e-21	Cytotoxic/memory	JUND
NEU1.1	6.81983e-26	0.582873	0.433	0.312	2.49613e-21	Cytotoxic/memory	NEU1
TRAT1.1	7.13365e-26	0.516858	0.442	0.305	2.61099e-21	Cytotoxic/memory	TRAT1
ITM2C.1	7.15459e-26	0.63823	0.416	0.295	2.61865e-21	Cytotoxic/memory	ITM2C
MKNK1.1	7.41467e-26	0.578622	0.423	0.303	2.71384e-21	Cytotoxic/memory	MKNK1
PLEKHF1.1	7.63792e-26	0.516767	0.545	0.421	2.79555e-21	Cytotoxic/memory	PLEKHF1
CCR4.1	8.00189e-26	-0.849448	0.229	0.35	2.92877e-21	Cytotoxic/memory	CCR4
ADA2	8.66329e-26	0.631621	0.247	0.141	3.17085e-21	Cytotoxic/memory	ADA2
ERI1.1	8.80702e-26	0.597417	0.568	0.444	3.22346e-21	Cytotoxic/memory	ERI1
SMAP1	8.81653e-26	0.341036	0.759	0.632	3.22694e-21	Cytotoxic/memory	SMAP1
RAPGEF1.1	8.90166e-26	0.458916	0.557	0.427	3.2581e-21	Cytotoxic/memory	RAPGEF1
C19orf48.1	9.13652e-26	-1.13069	0.145	0.259	3.34406e-21	Cytotoxic/memory	C19orf48
TMEM204.1	9.45653e-26	0.553929	0.396	0.27	3.46118e-21	Cytotoxic/memory	TMEM204
TMPO.1	1.1102e-25	-0.733751	0.5	0.563	4.06344e-21	Cytotoxic/memory	TMPO
PSD4.1	1.33995e-25	0.507124	0.521	0.401	4.90435e-21	Cytotoxic/memory	PSD4
ARHGAP30.1	1.37401e-25	0.287984	0.876	0.775	5.02903e-21	Cytotoxic/memory	ARHGAP30
TRIM28.1	1.40212e-25	-0.484608	0.648	0.679	5.1319e-21	Cytotoxic/memory	TRIM28
PDIA6.1	1.85574e-25	0.297099	0.881	0.743	6.7922e-21	Cytotoxic/memory	PDIA6
FAM102B.1	1.91304e-25	0.381858	0.37	0.24	7.00193e-21	Cytotoxic/memory	FAM102B
PTPN18.1	2.02436e-25	0.500565	0.538	0.415	7.40937e-21	Cytotoxic/memory	PTPN18
TMBIM4	3.52479e-25	0.303413	0.866	0.765	1.29011e-20	Cytotoxic/memory	TMBIM4
RHOF.1	3.58566e-25	0.338089	0.814	0.694	1.31239e-20	Cytotoxic/memory	RHOF
ERGIC3	3.69846e-25	0.29028	0.858	0.741	1.35367e-20	Cytotoxic/memory	ERGIC3
PPA1	4.37222e-25	-0.475493	0.693	0.737	1.60027e-20	Cytotoxic/memory	PPA1
HCLS1	4.52503e-25	0.205043	0.983	0.944	1.65621e-20	Cytotoxic/memory	HCLS1
PRKAR1A.1	4.57743e-25	0.460529	0.582	0.464	1.67538e-20	Cytotoxic/memory	PRKAR1A
GYG1.1	5.15185e-25	0.558326	0.495	0.376	1.88563e-20	Cytotoxic/memory	GYG1
PMAIP1.1	5.18582e-25	-1.19632	0.137	0.249	1.89806e-20	Cytotoxic/memory	PMAIP1
TUBB.1	5.4416e-25	-0.851648	0.851	0.839	1.99168e-20	Cytotoxic/memory	TUBB
HLA-DRB1	5.86985e-25	0.394963	0.506	0.368	2.14842e-20	Cytotoxic/memory	HLA-DRB1
PAM.1	6.14464e-25	0.447561	0.611	0.486	2.249e-20	Cytotoxic/memory	PAM
PIK3CG.1	7.85101e-25	0.555458	0.39	0.273	2.87355e-20	Cytotoxic/memory	PIK3CG
HELZ.1	8.60615e-25	0.46071	0.53	0.409	3.14994e-20	Cytotoxic/memory	HELZ
ENTPD1.1	8.63431e-25	0.921072	0.298	0.192	3.16024e-20	Cytotoxic/memory	ENTPD1
MAN1A1.1	8.74419e-25	0.50075	0.509	0.387	3.20046e-20	Cytotoxic/memory	MAN1A1
CCNDBP1.1	9.3752e-25	0.312241	0.795	0.68	3.43142e-20	Cytotoxic/memory	CCNDBP1
CALM1.1	9.88776e-25	0.210584	0.997	0.978	3.61902e-20	Cytotoxic/memory	CALM1
TRAC.1	9.99332e-25	0.293668	0.846	0.73	3.65766e-20	Cytotoxic/memory	TRAC
MT-CO1.1	1.13819e-24	0.174505	0.999	0.993	4.16589e-20	Cytotoxic/memory	MT-CO1
CELF2.1	1.22464e-24	0.29649	0.835	0.725	4.4823e-20	Cytotoxic/memory	CELF2
PSIP1	1.24384e-24	-0.476058	0.727	0.762	4.55258e-20	Cytotoxic/memory	PSIP1
NDUFA13.1	1.27227e-24	0.213466	0.99	0.934	4.65662e-20	Cytotoxic/memory	NDUFA13
MYC	1.32396e-24	-1.20329	0.232	0.341	4.84583e-20	Cytotoxic/memory	MYC
NELL2.1	1.4386e-24	0.651381	0.288	0.179	5.26541e-20	Cytotoxic/memory	NELL2
AC013652.1.1	1.46125e-24	0.621729	0.348	0.232	5.3483e-20	Cytotoxic/memory	AC013652.1
TNFRSF9.1	1.5231e-24	-1.22997	0.108	0.214	5.57468e-20	Cytotoxic/memory	TNFRSF9
SLC16A1.1	1.84221e-24	-1.00774	0.209	0.329	6.74268e-20	Cytotoxic/memory	SLC16A1
SRM	2.02331e-24	-0.714589	0.492	0.562	7.40552e-20	Cytotoxic/memory	SRM
GZMM.1	2.14274e-24	0.461819	0.618	0.505	7.84264e-20	Cytotoxic/memory	GZMM
SP140.1	2.14635e-24	0.381336	0.74	0.619	7.85585e-20	Cytotoxic/memory	SP140
C1QBP.1	2.38315e-24	-0.560085	0.691	0.711	8.72258e-20	Cytotoxic/memory	C1QBP
GPR65.1	2.5036e-24	0.517294	0.374	0.254	9.16343e-20	Cytotoxic/memory	GPR65
ASL.1	2.56636e-24	0.706441	0.37	0.265	9.39312e-20	Cytotoxic/memory	ASL
GPR137B.1	2.77399e-24	0.60625	0.325	0.218	1.01531e-19	Cytotoxic/memory	GPR137B
OSTC.1	3.17869e-24	0.318627	0.835	0.711	1.16343e-19	Cytotoxic/memory	OSTC
CARD8.1	3.5809e-24	0.402348	0.608	0.481	1.31065e-19	Cytotoxic/memory	CARD8
DCTN3.1	3.78491e-24	0.335292	0.769	0.638	1.38532e-19	Cytotoxic/memory	DCTN3
GNAI2.1	4.11463e-24	0.222124	0.979	0.92	1.506e-19	Cytotoxic/memory	GNAI2
CTPS1.1	4.30041e-24	-1.2091	0.107	0.213	1.57399e-19	Cytotoxic/memory	CTPS1
NFATC2.1	4.40035e-24	0.386213	0.577	0.447	1.61057e-19	Cytotoxic/memory	NFATC2
GLMP.1	4.437e-24	0.448211	0.498	0.372	1.62399e-19	Cytotoxic/memory	GLMP
CD28.1	4.45847e-24	0.314534	0.773	0.643	1.63184e-19	Cytotoxic/memory	CD28
SRI.1	4.6511e-24	0.295935	0.898	0.761	1.70235e-19	Cytotoxic/memory	SRI
WDR83OS.1	4.7535e-24	0.271264	0.932	0.817	1.73983e-19	Cytotoxic/memory	WDR83OS
TADA3	4.76045e-24	0.356348	0.721	0.597	1.74237e-19	Cytotoxic/memory	TADA3
TXNIP.1	5.26371e-24	0.298785	0.948	0.9	1.92657e-19	Cytotoxic/memory	TXNIP
CTLA4.1	6.02794e-24	0.227288	0.735	0.59	2.20629e-19	Cytotoxic/memory	CTLA4
PRKCH.1	7.02625e-24	0.275293	0.835	0.726	2.57168e-19	Cytotoxic/memory	PRKCH
PABPC1.1	8.07448e-24	-0.223698	0.988	0.991	2.95534e-19	Cytotoxic/memory	PABPC1
SRSF2.1	8.19543e-24	-0.394268	0.841	0.823	2.99961e-19	Cytotoxic/memory	SRSF2
EEF2.1	8.67136e-24	-0.181337	0.997	0.993	3.17381e-19	Cytotoxic/memory	EEF2
NPC2.1	8.90799e-24	-0.694483	0.463	0.564	3.26041e-19	Cytotoxic/memory	NPC2
TMC8.1	9.18002e-24	0.341752	0.728	0.613	3.35998e-19	Cytotoxic/memory	TMC8
IRAK2	9.86337e-24	0.901377	0.218	0.127	3.61009e-19	Cytotoxic/memory	IRAK2
HLA-B.1	1.10207e-23	-0.185293	1	0.997	4.03369e-19	Cytotoxic/memory	HLA-B
TNFRSF1A.1	1.10382e-23	0.528286	0.481	0.365	4.04008e-19	Cytotoxic/memory	TNFRSF1A
CLN3	1.12344e-23	0.478613	0.523	0.412	4.11189e-19	Cytotoxic/memory	CLN3
ENO1.1	1.18633e-23	0.309167	0.999	0.96	4.3421e-19	Cytotoxic/memory	ENO1
NOLC1.1	1.20346e-23	-0.841796	0.292	0.399	4.40479e-19	Cytotoxic/memory	NOLC1
CAMK1.1	1.26226e-23	0.778521	0.31	0.209	4.62e-19	Cytotoxic/memory	CAMK1
LINC01934.1	1.40277e-23	0.501082	0.396	0.277	5.13428e-19	Cytotoxic/memory	LINC01934
LAT.1	1.51103e-23	0.247822	0.931	0.865	5.53052e-19	Cytotoxic/memory	LAT
KLF3.1	1.63494e-23	-1.05627	0.176	0.283	5.98405e-19	Cytotoxic/memory	KLF3
ELF1.1	1.66594e-23	0.298237	0.824	0.715	6.0975e-19	Cytotoxic/memory	ELF1
RRBP1.1	1.72775e-23	0.568963	0.526	0.405	6.32373e-19	Cytotoxic/memory	RRBP1
CHMP2A	1.75866e-23	0.322724	0.811	0.685	6.43686e-19	Cytotoxic/memory	CHMP2A
CTDSP1.1	1.8177e-23	0.434564	0.579	0.45	6.65295e-19	Cytotoxic/memory	CTDSP1
ERMP1	1.97547e-23	0.756415	0.251	0.155	7.23041e-19	Cytotoxic/memory	ERMP1
AC092821.3.1	2.04893e-23	0.480534	0.499	0.374	7.49931e-19	Cytotoxic/memory	AC092821.3
WDR54	2.26777e-23	0.448208	0.566	0.44	8.30025e-19	Cytotoxic/memory	WDR54
CCL4	2.27929e-23	0.64059	0.218	0.125	8.34243e-19	Cytotoxic/memory	CCL4
NDUFAF4.1	2.70404e-23	-0.988339	0.183	0.296	9.89707e-19	Cytotoxic/memory	NDUFAF4
CCDC71L.1	2.76592e-23	0.582385	0.47	0.357	1.01235e-18	Cytotoxic/memory	CCDC71L
PXN.1	2.8283e-23	0.479861	0.582	0.461	1.03519e-18	Cytotoxic/memory	PXN
GALNT1.1	3.15368e-23	0.495822	0.495	0.369	1.15428e-18	Cytotoxic/memory	GALNT1
UQCRB.1	3.18954e-23	0.188395	0.991	0.97	1.16741e-18	Cytotoxic/memory	UQCRB
TRAPPC5	3.45298e-23	0.270248	0.878	0.773	1.26383e-18	Cytotoxic/memory	TRAPPC5
PCYOX1L	3.47935e-23	0.627838	0.335	0.229	1.27348e-18	Cytotoxic/memory	PCYOX1L
MFHAS1.1	3.75698e-23	0.392689	0.648	0.521	1.37509e-18	Cytotoxic/memory	MFHAS1
SERINC3	3.84678e-23	0.337453	0.755	0.642	1.40796e-18	Cytotoxic/memory	SERINC3
PDIA3.1	3.92968e-23	0.253684	0.958	0.892	1.4383e-18	Cytotoxic/memory	PDIA3
NOP10.1	4.2407e-23	0.258058	0.937	0.839	1.55214e-18	Cytotoxic/memory	NOP10
BAG3.1	5.39591e-23	0.61784	0.343	0.236	1.97496e-18	Cytotoxic/memory	BAG3
HACD4	5.44361e-23	0.418812	0.542	0.41	1.99242e-18	Cytotoxic/memory	HACD4
VIM-AS1	6.01486e-23	0.571212	0.357	0.243	2.2015e-18	Cytotoxic/memory	VIM-AS1
TRAP1.1	6.29919e-23	-0.964752	0.226	0.33	2.30557e-18	Cytotoxic/memory	TRAP1
YWHAZ.1	6.39996e-23	0.197627	0.992	0.952	2.34245e-18	Cytotoxic/memory	YWHAZ
AGO4	6.52096e-23	0.815477	0.22	0.131	2.38673e-18	Cytotoxic/memory	AGO4
MAP1LC3B	6.69515e-23	0.306988	0.789	0.662	2.45049e-18	Cytotoxic/memory	MAP1LC3B
CDK2AP2.1	6.71507e-23	0.301048	0.847	0.728	2.45778e-18	Cytotoxic/memory	CDK2AP2
CCDC50	6.89356e-23	0.538035	0.266	0.163	2.52311e-18	Cytotoxic/memory	CCDC50
TEX30.1	7.69335e-23	0.567552	0.437	0.321	2.81584e-18	Cytotoxic/memory	TEX30
FIBP.1	7.81608e-23	0.352802	0.679	0.539	2.86077e-18	Cytotoxic/memory	FIBP
SECISBP2L.1	8.02743e-23	0.404723	0.583	0.453	2.93812e-18	Cytotoxic/memory	SECISBP2L
PDLIM7.1	9.7173e-23	0.691058	0.335	0.233	3.55663e-18	Cytotoxic/memory	PDLIM7
CRTAP.1	9.77986e-23	-0.848674	0.334	0.437	3.57953e-18	Cytotoxic/memory	CRTAP
HINT1.1	1.04261e-22	0.159037	0.998	0.986	3.81604e-18	Cytotoxic/memory	HINT1
ATP5PD	1.07636e-22	0.244151	0.925	0.851	3.93959e-18	Cytotoxic/memory	ATP5PD
SFMBT2.1	1.74226e-22	0.492043	0.399	0.284	6.37685e-18	Cytotoxic/memory	SFMBT2
CD27.1	2.19691e-22	-0.68269	0.422	0.528	8.04089e-18	Cytotoxic/memory	CD27
FAM118A.1	2.21648e-22	0.442248	0.517	0.399	8.11254e-18	Cytotoxic/memory	FAM118A
NLRC3	2.28198e-22	0.475677	0.47	0.351	8.35229e-18	Cytotoxic/memory	NLRC3
HSBP1.1	2.5308e-22	0.33871	0.719	0.578	9.26299e-18	Cytotoxic/memory	HSBP1
LIG1.1	2.83363e-22	-1.12666	0.132	0.233	1.03714e-17	Cytotoxic/memory	LIG1
MYH9	3.87378e-22	0.224623	0.968	0.916	1.41784e-17	Cytotoxic/memory	MYH9
ZNHIT1	4.27355e-22	0.282918	0.833	0.713	1.56416e-17	Cytotoxic/memory	ZNHIT1
TLE5.1	4.51625e-22	-0.310396	0.951	0.964	1.65299e-17	Cytotoxic/memory	TLE5
IQGAP2.1	4.53362e-22	0.298916	0.726	0.609	1.65935e-17	Cytotoxic/memory	IQGAP2
HMOX2.1	4.5409e-22	0.339999	0.735	0.616	1.66202e-17	Cytotoxic/memory	HMOX2
SNHG8	4.56213e-22	-0.747746	0.479	0.564	1.66978e-17	Cytotoxic/memory	SNHG8
C1orf112.1	4.94399e-22	-1.37657	0.119	0.22	1.80955e-17	Cytotoxic/memory	C1orf112
TBC1D22A.1	5.14487e-22	0.387854	0.625	0.512	1.88307e-17	Cytotoxic/memory	TBC1D22A
PLP2.1	5.53642e-22	0.279809	0.879	0.803	2.02638e-17	Cytotoxic/memory	PLP2
SLC9A9.1	5.97922e-22	0.398034	0.378	0.26	2.18845e-17	Cytotoxic/memory	SLC9A9
MIS18BP1.1	6.15321e-22	0.425065	0.561	0.436	2.25214e-17	Cytotoxic/memory	MIS18BP1
HSPE1.1	6.45875e-22	-0.502588	0.814	0.793	2.36397e-17	Cytotoxic/memory	HSPE1
LYST.1	8.47692e-22	0.503556	0.605	0.496	3.10264e-17	Cytotoxic/memory	LYST
DOK2.1	8.61131e-22	0.230108	0.834	0.702	3.15183e-17	Cytotoxic/memory	DOK2
SEPTIN9.1	8.92562e-22	0.2354	0.918	0.862	3.26686e-17	Cytotoxic/memory	SEPTIN9
WBP1	9.10162e-22	0.401637	0.565	0.445	3.33128e-17	Cytotoxic/memory	WBP1
ANKRD12.1	9.22723e-22	0.289124	0.924	0.884	3.37726e-17	Cytotoxic/memory	ANKRD12
SACM1L.1	1.01536e-21	0.421815	0.55	0.434	3.71632e-17	Cytotoxic/memory	SACM1L
ZNF217.1	1.15149e-21	0.37435	0.548	0.42	4.21457e-17	Cytotoxic/memory	ZNF217
CNIH1.1	1.15774e-21	0.411597	0.689	0.57	4.23746e-17	Cytotoxic/memory	CNIH1
SUPT4H1.1	1.16534e-21	0.360177	0.749	0.64	4.26527e-17	Cytotoxic/memory	SUPT4H1
LIMD2.1	1.18767e-21	0.231911	0.985	0.966	4.34698e-17	Cytotoxic/memory	LIMD2
AC006064.4.1	1.22474e-21	0.585912	0.43	0.322	4.48266e-17	Cytotoxic/memory	AC006064.4
DENND6B.1	1.35528e-21	0.534842	0.422	0.314	4.96046e-17	Cytotoxic/memory	DENND6B
COMMD7	1.44852e-21	0.360944	0.713	0.597	5.30173e-17	Cytotoxic/memory	COMMD7
RBL2	1.57686e-21	0.320118	0.794	0.702	5.77147e-17	Cytotoxic/memory	RBL2
DDX5.1	1.66821e-21	-0.230329	0.965	0.979	6.10583e-17	Cytotoxic/memory	DDX5
TWF2	1.70088e-21	0.2848	0.84	0.724	6.22539e-17	Cytotoxic/memory	TWF2
RMI2.1	1.83557e-21	-1.18176	0.111	0.207	6.71836e-17	Cytotoxic/memory	RMI2
CHCHD5	2.25324e-21	0.442362	0.571	0.454	8.24708e-17	Cytotoxic/memory	CHCHD5
CMTM3.1	2.2888e-21	0.308365	0.806	0.695	8.37722e-17	Cytotoxic/memory	CMTM3
UBE2F.1	2.44058e-21	0.481386	0.611	0.5	8.93275e-17	Cytotoxic/memory	UBE2F
UBE2Q2.1	2.86584e-21	0.47959	0.427	0.315	1.04893e-16	Cytotoxic/memory	UBE2Q2
RPL27A.1	3.51376e-21	-0.194548	0.995	0.985	1.28607e-16	Cytotoxic/memory	RPL27A
INPP5D	3.66222e-21	0.371058	0.64	0.529	1.34041e-16	Cytotoxic/memory	INPP5D
BATF.1	3.664e-21	-0.839706	0.658	0.675	1.34106e-16	Cytotoxic/memory	BATF
IKBKB.1	4.83647e-21	0.524079	0.476	0.37	1.7702e-16	Cytotoxic/memory	IKBKB
UNC93B1	4.8777e-21	0.744721	0.251	0.159	1.78529e-16	Cytotoxic/memory	UNC93B1
MPZL3.1	5.67636e-21	0.549857	0.344	0.237	2.0776e-16	Cytotoxic/memory	MPZL3
SOS1.1	5.74054e-21	0.320832	0.574	0.447	2.10109e-16	Cytotoxic/memory	SOS1
TRIM8.1	5.87364e-21	0.499707	0.521	0.412	2.14981e-16	Cytotoxic/memory	TRIM8
ESYT2.1	6.03208e-21	0.363715	0.581	0.463	2.2078e-16	Cytotoxic/memory	ESYT2
CDK6.1	6.23182e-21	0.185067	0.744	0.594	2.28091e-16	Cytotoxic/memory	CDK6
HELLS.1	6.25915e-21	-1.26625	0.186	0.279	2.29091e-16	Cytotoxic/memory	HELLS
FAU	6.94151e-21	-0.192502	0.999	0.994	2.54066e-16	Cytotoxic/memory	FAU
DAD1	7.23038e-21	0.257294	0.937	0.86	2.64639e-16	Cytotoxic/memory	DAD1
IL32.1	8.81426e-21	0.146954	0.999	0.981	3.22611e-16	Cytotoxic/memory	IL32
AKNA	9.70112e-21	0.348534	0.727	0.616	3.55071e-16	Cytotoxic/memory	AKNA
ERCC1.1	1.01104e-20	0.386474	0.568	0.438	3.70052e-16	Cytotoxic/memory	ERCC1
MCM7.1	1.1286e-20	-1.6723	0.16	0.247	4.13079e-16	Cytotoxic/memory	MCM7
CFAP36.1	1.17512e-20	0.495213	0.39	0.281	4.30106e-16	Cytotoxic/memory	CFAP36
AFDN.1	1.42919e-20	0.423283	0.512	0.392	5.23098e-16	Cytotoxic/memory	AFDN
ASXL1.1	1.71227e-20	-0.507426	0.544	0.615	6.26709e-16	Cytotoxic/memory	ASXL1
GBE1.1	1.71795e-20	0.737282	0.318	0.225	6.28787e-16	Cytotoxic/memory	GBE1
ADAP1	1.72067e-20	0.811984	0.234	0.148	6.29782e-16	Cytotoxic/memory	ADAP1
YWHAQ.1	1.83649e-20	0.27202	0.829	0.698	6.72174e-16	Cytotoxic/memory	YWHAQ
EIF4A2.1	1.84327e-20	-0.389137	0.814	0.84	6.74655e-16	Cytotoxic/memory	EIF4A2
MGAT5.1	2.25896e-20	0.488827	0.368	0.26	8.26804e-16	Cytotoxic/memory	MGAT5
ZNRD1.1	2.28311e-20	0.353472	0.73	0.618	8.35641e-16	Cytotoxic/memory	ZNRD1
MIR210HG	2.67669e-20	0.561347	0.263	0.165	9.79694e-16	Cytotoxic/memory	MIR210HG
DDX39A.1	2.80382e-20	-0.539912	0.501	0.556	1.02623e-15	Cytotoxic/memory	DDX39A
SLC39A8.1	2.8305e-20	0.361259	0.675	0.558	1.03599e-15	Cytotoxic/memory	SLC39A8
PDE4A.1	2.87794e-20	0.493492	0.49	0.38	1.05335e-15	Cytotoxic/memory	PDE4A
ETS2.1	2.96876e-20	0.71806	0.315	0.22	1.0866e-15	Cytotoxic/memory	ETS2
HLA-DPB1	3.65343e-20	0.431656	0.49	0.376	1.33719e-15	Cytotoxic/memory	HLA-DPB1
ISG20.1	3.71619e-20	-0.65245	0.631	0.683	1.36016e-15	Cytotoxic/memory	ISG20
RASGRP2.1	4.15254e-20	0.537306	0.439	0.328	1.51987e-15	Cytotoxic/memory	RASGRP2
MXRA7	4.22285e-20	0.822271	0.224	0.139	1.5456e-15	Cytotoxic/memory	MXRA7
SOCS1.1	4.44907e-20	-0.399284	0.712	0.771	1.6284e-15	Cytotoxic/memory	SOCS1
FYB1	4.91485e-20	0.312702	0.866	0.805	1.79888e-15	Cytotoxic/memory	FYB1
COMMD3.1	5.15244e-20	0.357636	0.712	0.589	1.88584e-15	Cytotoxic/memory	COMMD3
CANX.1	5.5505e-20	0.268539	0.913	0.817	2.03154e-15	Cytotoxic/memory	CANX
MT-CYB.1	5.88942e-20	0.127269	0.997	0.987	2.15559e-15	Cytotoxic/memory	MT-CYB
TCTN3.1	6.85609e-20	0.601187	0.406	0.307	2.5094e-15	Cytotoxic/memory	TCTN3
COX8A	8.57197e-20	0.196031	0.987	0.918	3.13743e-15	Cytotoxic/memory	COX8A
PLEKHO2	8.71167e-20	0.645748	0.25	0.161	3.18856e-15	Cytotoxic/memory	PLEKHO2
LMAN2.1	9.09815e-20	0.254507	0.882	0.791	3.33001e-15	Cytotoxic/memory	LMAN2
TRPV2	9.64492e-20	0.412729	0.546	0.429	3.53014e-15	Cytotoxic/memory	TRPV2
CASP4	9.79231e-20	0.370516	0.578	0.458	3.58408e-15	Cytotoxic/memory	CASP4
TMEM107.1	1.05811e-19	0.65475	0.281	0.188	3.87278e-15	Cytotoxic/memory	TMEM107
DENND2D.1	1.20952e-19	0.398058	0.64	0.536	4.42695e-15	Cytotoxic/memory	DENND2D
C1GALT1.1	1.36884e-19	0.452267	0.487	0.374	5.0101e-15	Cytotoxic/memory	C1GALT1
HSPD1.1	1.37703e-19	-0.556407	0.773	0.76	5.04006e-15	Cytotoxic/memory	HSPD1
ERO1A.1	1.43188e-19	0.362254	0.698	0.587	5.24084e-15	Cytotoxic/memory	ERO1A
ARHGEF6	1.53012e-19	0.316188	0.694	0.564	5.6004e-15	Cytotoxic/memory	ARHGEF6
DDX21	1.53145e-19	-0.634765	0.495	0.559	5.60524e-15	Cytotoxic/memory	DDX21
CD37.1	1.62634e-19	0.178631	0.972	0.945	5.95255e-15	Cytotoxic/memory	CD37
NUCB2.1	1.71278e-19	0.360273	0.505	0.374	6.26893e-15	Cytotoxic/memory	NUCB2
VDAC1.1	1.8092e-19	0.240048	0.858	0.71	6.62187e-15	Cytotoxic/memory	VDAC1
CKS1B.1	1.8641e-19	-1.25169	0.139	0.23	6.8228e-15	Cytotoxic/memory	CKS1B
SLC7A1.1	1.87033e-19	-0.860213	0.121	0.219	6.84561e-15	Cytotoxic/memory	SLC7A1
PTPRJ.1	2.15973e-19	0.258067	0.643	0.521	7.90482e-15	Cytotoxic/memory	PTPRJ
LAMTOR5	2.16392e-19	0.271377	0.853	0.737	7.92015e-15	Cytotoxic/memory	LAMTOR5
COMMD8.1	2.18327e-19	0.432026	0.501	0.388	7.99099e-15	Cytotoxic/memory	COMMD8
IFNGR1.1	2.49523e-19	0.50795	0.412	0.305	9.13278e-15	Cytotoxic/memory	IFNGR1
PATJ	2.55303e-19	-1.18977	0.126	0.216	9.34435e-15	Cytotoxic/memory	PATJ
M6PR.1	2.78543e-19	0.317588	0.786	0.663	1.01949e-14	Cytotoxic/memory	M6PR
CSF1.1	3.13626e-19	0.689098	0.588	0.49	1.1479e-14	Cytotoxic/memory	CSF1
AC008105.3	3.14584e-19	0.367953	0.578	0.463	1.15141e-14	Cytotoxic/memory	AC008105.3
ARNTL.1	3.17955e-19	0.477543	0.417	0.309	1.16375e-14	Cytotoxic/memory	ARNTL
PLCD1	3.3338e-19	0.681627	0.225	0.139	1.2202e-14	Cytotoxic/memory	PLCD1
ANP32B	3.39879e-19	-0.295755	0.91	0.887	1.24399e-14	Cytotoxic/memory	ANP32B
PLAAT3.1	3.50455e-19	0.748694	0.262	0.173	1.2827e-14	Cytotoxic/memory	PLAAT3
RNF7	3.70607e-19	0.300277	0.809	0.712	1.35646e-14	Cytotoxic/memory	RNF7
CBLL1.1	3.8645e-19	0.666267	0.464	0.374	1.41445e-14	Cytotoxic/memory	CBLL1
GUK1	4.10971e-19	0.188948	0.969	0.908	1.50419e-14	Cytotoxic/memory	GUK1
COPZ1.1	4.55606e-19	0.345353	0.698	0.595	1.66756e-14	Cytotoxic/memory	COPZ1
MKRN1.1	4.70495e-19	-0.710406	0.524	0.593	1.72206e-14	Cytotoxic/memory	MKRN1
HNRNPLL.1	5.10213e-19	0.323596	0.651	0.537	1.86743e-14	Cytotoxic/memory	HNRNPLL
COPE.1	5.40844e-19	0.22481	0.952	0.861	1.97954e-14	Cytotoxic/memory	COPE
TMEM256	5.73794e-19	0.303647	0.752	0.641	2.10014e-14	Cytotoxic/memory	TMEM256
CD74	6.78579e-19	0.225293	0.966	0.908	2.48367e-14	Cytotoxic/memory	CD74
UBALD2.1	8.30403e-19	0.293324	0.88	0.783	3.03936e-14	Cytotoxic/memory	UBALD2
PHTF1.1	9.71541e-19	0.522585	0.398	0.298	3.55594e-14	Cytotoxic/memory	PHTF1
OVCA2.1	1.06758e-18	0.43121	0.473	0.37	3.90743e-14	Cytotoxic/memory	OVCA2
JAK3	1.06808e-18	0.25618	0.841	0.732	3.90929e-14	Cytotoxic/memory	JAK3
TSEN34.1	1.10976e-18	0.439957	0.434	0.322	4.06184e-14	Cytotoxic/memory	TSEN34
CEACAM21.1	1.11068e-18	0.478551	0.409	0.304	4.06522e-14	Cytotoxic/memory	CEACAM21
RPLP1	1.15615e-18	-0.166736	1	0.997	4.23162e-14	Cytotoxic/memory	RPLP1
PPP2R5C.1	1.23733e-18	0.278599	0.676	0.562	4.52876e-14	Cytotoxic/memory	PPP2R5C
ATF7IP2.1	1.26811e-18	0.515059	0.405	0.304	4.64139e-14	Cytotoxic/memory	ATF7IP2
CAMK1D.1	1.26977e-18	0.482566	0.375	0.272	4.64749e-14	Cytotoxic/memory	CAMK1D
GOLGB1.1	1.27134e-18	0.332025	0.655	0.544	4.65325e-14	Cytotoxic/memory	GOLGB1
ATP1B1.1	1.35471e-18	-0.986477	0.146	0.241	4.95839e-14	Cytotoxic/memory	ATP1B1
SAMD1.1	1.35823e-18	-0.901989	0.165	0.263	4.97124e-14	Cytotoxic/memory	SAMD1
ZBP1.1	1.37836e-18	0.475813	0.323	0.217	5.04492e-14	Cytotoxic/memory	ZBP1
UBE2V1.1	1.39013e-18	0.238203	0.882	0.777	5.088e-14	Cytotoxic/memory	UBE2V1
SH2D1A.1	1.40265e-18	0.363275	0.528	0.41	5.13383e-14	Cytotoxic/memory	SH2D1A
CLDND1	1.43148e-18	0.252439	0.861	0.736	5.23935e-14	Cytotoxic/memory	CLDND1
GPX4.1	1.4485e-18	-0.272467	0.852	0.864	5.30166e-14	Cytotoxic/memory	GPX4
PAFAH1B3.1	1.45805e-18	-0.680169	0.241	0.345	5.33661e-14	Cytotoxic/memory	PAFAH1B3
PPM1G.1	1.47493e-18	-0.367643	0.766	0.762	5.39839e-14	Cytotoxic/memory	PPM1G
CTBS.1	1.48062e-18	0.403543	0.544	0.434	5.41921e-14	Cytotoxic/memory	CTBS
GABARAP.1	1.51697e-18	0.147168	0.987	0.956	5.55227e-14	Cytotoxic/memory	GABARAP
TNFSF12.1	1.54147e-18	0.364436	0.676	0.565	5.64194e-14	Cytotoxic/memory	TNFSF12
POLR3GL.1	1.78329e-18	0.302187	0.669	0.553	6.52703e-14	Cytotoxic/memory	POLR3GL
RFLNB.1	1.94194e-18	0.494347	0.386	0.286	7.1077e-14	Cytotoxic/memory	RFLNB
ATXN1.1	2.02557e-18	0.209428	0.693	0.576	7.41379e-14	Cytotoxic/memory	ATXN1
YARS	2.15338e-18	0.340138	0.622	0.501	7.8816e-14	Cytotoxic/memory	YARS
NFATC1.1	2.15902e-18	0.643966	0.43	0.333	7.90222e-14	Cytotoxic/memory	NFATC1
HIF1A.1	2.2649e-18	0.317193	0.8	0.685	8.28977e-14	Cytotoxic/memory	HIF1A
TBX21.1	2.43418e-18	0.608651	0.326	0.234	8.90934e-14	Cytotoxic/memory	TBX21
CDC42	2.52403e-18	0.219393	0.932	0.859	9.23821e-14	Cytotoxic/memory	CDC42
SCP2	2.76646e-18	0.285813	0.759	0.644	1.01255e-13	Cytotoxic/memory	SCP2
BAD.1	2.79157e-18	0.421524	0.498	0.389	1.02174e-13	Cytotoxic/memory	BAD
CIAO2A.1	2.84517e-18	0.288591	0.731	0.606	1.04136e-13	Cytotoxic/memory	CIAO2A
MT-CO3	3.50164e-18	0.162962	0.998	0.989	1.28164e-13	Cytotoxic/memory	MT-CO3
NENF.1	3.53203e-18	0.276749	0.718	0.582	1.29276e-13	Cytotoxic/memory	NENF
MRPS6.1	3.80355e-18	0.289963	0.818	0.689	1.39214e-13	Cytotoxic/memory	MRPS6
PRNP.1	3.97117e-18	0.25977	0.706	0.594	1.45349e-13	Cytotoxic/memory	PRNP
IL2RA.1	3.98544e-18	-0.46663	0.745	0.723	1.45871e-13	Cytotoxic/memory	IL2RA
EGLN3	4.98811e-18	0.490627	0.234	0.148	1.8257e-13	Cytotoxic/memory	EGLN3
AGAP2	5.02049e-18	0.497783	0.39	0.289	1.83755e-13	Cytotoxic/memory	AGAP2
DELE1.1	5.26046e-18	0.460984	0.451	0.354	1.92538e-13	Cytotoxic/memory	DELE1
SLC26A6.1	5.51723e-18	0.682558	0.288	0.203	2.01936e-13	Cytotoxic/memory	SLC26A6
WDR26.1	5.52665e-18	0.415556	0.466	0.36	2.02281e-13	Cytotoxic/memory	WDR26
AKT3.1	5.67589e-18	0.283307	0.481	0.368	2.07743e-13	Cytotoxic/memory	AKT3
SLA2.1	5.83608e-18	0.518238	0.386	0.289	2.13606e-13	Cytotoxic/memory	SLA2
ATP5MC3.1	6.1707e-18	0.16689	0.98	0.906	2.25854e-13	Cytotoxic/memory	ATP5MC3
SNAP47.1	6.49926e-18	0.520439	0.53	0.441	2.37879e-13	Cytotoxic/memory	SNAP47
EEF1G	6.68012e-18	-0.191786	0.994	0.99	2.44499e-13	Cytotoxic/memory	EEF1G
PKIA.1	6.95639e-18	0.466934	0.473	0.369	2.54611e-13	Cytotoxic/memory	PKIA
SEMA4D.1	7.01162e-18	0.334754	0.711	0.606	2.56632e-13	Cytotoxic/memory	SEMA4D
RACK1.1	7.1427e-18	-0.148082	1	0.994	2.6143e-13	Cytotoxic/memory	RACK1
VPS28	7.29678e-18	0.239297	0.882	0.79	2.6707e-13	Cytotoxic/memory	VPS28
TUBA1A	7.68126e-18	0.332384	0.609	0.489	2.81142e-13	Cytotoxic/memory	TUBA1A
GNAS.1	7.68311e-18	0.136483	0.997	0.977	2.8121e-13	Cytotoxic/memory	GNAS
CCDC88B.1	7.94059e-18	0.421192	0.477	0.376	2.90633e-13	Cytotoxic/memory	CCDC88B
COX6B1	8.06644e-18	0.158095	0.985	0.954	2.9524e-13	Cytotoxic/memory	COX6B1
GBP2.1	8.13241e-18	0.157639	0.932	0.851	2.97655e-13	Cytotoxic/memory	GBP2
ILF2.1	8.48782e-18	-0.382776	0.659	0.681	3.10663e-13	Cytotoxic/memory	ILF2
SLC27A2.1	8.60028e-18	0.684821	0.303	0.216	3.14779e-13	Cytotoxic/memory	SLC27A2
DNAJC1.1	9.33891e-18	0.356167	0.663	0.556	3.41813e-13	Cytotoxic/memory	DNAJC1
PLSCR3.1	1.05252e-17	0.260989	0.789	0.693	3.85233e-13	Cytotoxic/memory	PLSCR3
STAMBPL1.1	1.0738e-17	-0.805037	0.262	0.36	3.9302e-13	Cytotoxic/memory	STAMBPL1
DDX24.1	1.08326e-17	-0.302249	0.876	0.876	3.96483e-13	Cytotoxic/memory	DDX24
SMAP2.1	1.1732e-17	-0.3837	0.8	0.816	4.29401e-13	Cytotoxic/memory	SMAP2
TAB2.1	1.34971e-17	0.260491	0.828	0.739	4.94007e-13	Cytotoxic/memory	TAB2
RPS11	1.45267e-17	-0.187473	0.993	0.987	5.31691e-13	Cytotoxic/memory	RPS11
C15orf39.1	1.49064e-17	0.738608	0.302	0.216	5.45588e-13	Cytotoxic/memory	C15orf39
GAB3	1.50695e-17	0.584158	0.212	0.132	5.5156e-13	Cytotoxic/memory	GAB3
IQSEC1.1	1.75407e-17	0.420564	0.433	0.328	6.42006e-13	Cytotoxic/memory	IQSEC1
TUBA1B.1	1.77024e-17	-1.1566	0.752	0.756	6.47926e-13	Cytotoxic/memory	TUBA1B
CAMTA2.1	1.82778e-17	0.630139	0.351	0.258	6.68985e-13	Cytotoxic/memory	CAMTA2
HSD17B11.1	1.96533e-17	0.391506	0.472	0.365	7.1933e-13	Cytotoxic/memory	HSD17B11
CALCOCO1.1	2.04266e-17	0.334265	0.481	0.362	7.47634e-13	Cytotoxic/memory	CALCOCO1
PSENEN	2.07817e-17	0.348834	0.651	0.541	7.6063e-13	Cytotoxic/memory	PSENEN
NME2	2.18749e-17	-0.312674	0.917	0.894	8.00642e-13	Cytotoxic/memory	NME2
HLA-C.1	2.19733e-17	-0.190219	1	0.996	8.04245e-13	Cytotoxic/memory	HLA-C
TCF25.1	2.3859e-17	0.231359	0.853	0.763	8.73263e-13	Cytotoxic/memory	TCF25
CORO7.1	2.477e-17	0.343114	0.636	0.517	9.06607e-13	Cytotoxic/memory	CORO7
CD68.1	2.50201e-17	0.489062	0.374	0.28	9.1576e-13	Cytotoxic/memory	CD68
CAPZA1.1	2.70357e-17	0.27396	0.85	0.747	9.89533e-13	Cytotoxic/memory	CAPZA1
DNMT1.1	2.85095e-17	-0.608051	0.484	0.538	1.04348e-12	Cytotoxic/memory	DNMT1
SDC4.1	2.96478e-17	0.677999	0.364	0.276	1.08514e-12	Cytotoxic/memory	SDC4
DNAJC9.1	2.97848e-17	-0.77135	0.331	0.404	1.09015e-12	Cytotoxic/memory	DNAJC9
CREB3L3	3.0486e-17	0.694127	0.24	0.159	1.11582e-12	Cytotoxic/memory	CREB3L3
PSME2.1	3.27379e-17	-0.345148	0.916	0.887	1.19824e-12	Cytotoxic/memory	PSME2
NINJ2	3.58713e-17	0.708871	0.235	0.155	1.31292e-12	Cytotoxic/memory	NINJ2
CXCR3	3.73062e-17	0.322547	0.588	0.474	1.36544e-12	Cytotoxic/memory	CXCR3
SLC4A7.1	3.74297e-17	0.397998	0.477	0.374	1.36996e-12	Cytotoxic/memory	SLC4A7
HIRIP3.1	3.83806e-17	-0.884509	0.134	0.223	1.40477e-12	Cytotoxic/memory	HIRIP3
UNC45A.1	4.02138e-17	0.354603	0.554	0.449	1.47186e-12	Cytotoxic/memory	UNC45A
TMEM50A	4.05024e-17	0.211891	0.948	0.847	1.48243e-12	Cytotoxic/memory	TMEM50A
PFKP.1	4.18055e-17	0.326745	0.728	0.619	1.53012e-12	Cytotoxic/memory	PFKP
DSTN.1	4.24733e-17	0.300775	0.686	0.572	1.55457e-12	Cytotoxic/memory	DSTN
NPDC1.1	4.28688e-17	0.455783	0.401	0.301	1.56904e-12	Cytotoxic/memory	NPDC1
VAMP8.1	4.38297e-17	0.173975	0.932	0.846	1.60421e-12	Cytotoxic/memory	VAMP8
SOD1.1	4.51079e-17	-0.188893	0.968	0.954	1.65099e-12	Cytotoxic/memory	SOD1
HNRNPA2B1.1	4.54294e-17	-0.218915	0.988	0.978	1.66276e-12	Cytotoxic/memory	HNRNPA2B1
PLIN3.1	4.87447e-17	0.425163	0.466	0.365	1.78411e-12	Cytotoxic/memory	PLIN3
FNBP1.1	5.06934e-17	0.20225	0.902	0.805	1.85543e-12	Cytotoxic/memory	FNBP1
TESPA1.1	5.14453e-17	0.18008	0.759	0.62	1.88295e-12	Cytotoxic/memory	TESPA1
GAB2.1	5.61028e-17	0.289249	0.365	0.264	2.05342e-12	Cytotoxic/memory	GAB2
MIR22HG	5.73196e-17	0.600739	0.216	0.136	2.09796e-12	Cytotoxic/memory	MIR22HG
KDELR1.1	5.90238e-17	0.265001	0.803	0.701	2.16033e-12	Cytotoxic/memory	KDELR1
GOLGA8A.1	6.85651e-17	0.42489	0.485	0.387	2.50955e-12	Cytotoxic/memory	GOLGA8A
AOAH	7.06197e-17	0.404844	0.208	0.131	2.58475e-12	Cytotoxic/memory	AOAH
GOLGA8B	7.2027e-17	0.374648	0.534	0.432	2.63626e-12	Cytotoxic/memory	GOLGA8B
MZB1.1	7.2086e-17	0.631435	0.375	0.284	2.63842e-12	Cytotoxic/memory	MZB1
ADA.1	7.37604e-17	0.698067	0.31	0.229	2.6997e-12	Cytotoxic/memory	ADA
TCIRG1.1	7.46809e-17	0.301632	0.708	0.606	2.7334e-12	Cytotoxic/memory	TCIRG1
MT-ND3.1	7.8282e-17	-0.211248	0.992	0.981	2.8652e-12	Cytotoxic/memory	MT-ND3
PPP3CA	7.86095e-17	0.308275	0.563	0.453	2.87719e-12	Cytotoxic/memory	PPP3CA
ATIC	7.87889e-17	-0.5895	0.377	0.453	2.88375e-12	Cytotoxic/memory	ATIC
THAP7.1	7.99176e-17	-0.620529	0.277	0.379	2.92506e-12	Cytotoxic/memory	THAP7
DGCR6L.1	8.13603e-17	0.399731	0.576	0.47	2.97787e-12	Cytotoxic/memory	DGCR6L
PLXNC1.1	8.94319e-17	0.708724	0.251	0.17	3.2733e-12	Cytotoxic/memory	PLXNC1
TMEM179B	9.34743e-17	0.272743	0.787	0.676	3.42125e-12	Cytotoxic/memory	TMEM179B
CCS.1	9.57868e-17	0.325261	0.548	0.438	3.50589e-12	Cytotoxic/memory	CCS
DBI.1	9.915e-17	0.188192	0.938	0.83	3.62899e-12	Cytotoxic/memory	DBI
RCSD1.1	1.08885e-16	0.229122	0.83	0.719	3.98529e-12	Cytotoxic/memory	RCSD1
MIDN.1	1.10792e-16	0.39742	0.53	0.431	4.05511e-12	Cytotoxic/memory	MIDN
ABI1	1.13647e-16	0.286869	0.713	0.609	4.1596e-12	Cytotoxic/memory	ABI1
ZNRF1.1	1.19202e-16	0.383275	0.464	0.364	4.36292e-12	Cytotoxic/memory	ZNRF1
GPAT3.1	1.21682e-16	0.362746	0.463	0.352	4.45369e-12	Cytotoxic/memory	GPAT3
HOMER2.1	1.28016e-16	0.889745	0.234	0.158	4.68551e-12	Cytotoxic/memory	HOMER2
PREX1.1	1.29589e-16	0.256914	0.674	0.572	4.7431e-12	Cytotoxic/memory	PREX1
SRRM2	1.29734e-16	-0.224778	0.934	0.918	4.74839e-12	Cytotoxic/memory	SRRM2
GPR174.1	1.30968e-16	0.392254	0.391	0.289	4.79355e-12	Cytotoxic/memory	GPR174
ZBTB7A	1.34588e-16	0.326744	0.724	0.637	4.92606e-12	Cytotoxic/memory	ZBTB7A
LASP1	1.36261e-16	0.314056	0.631	0.526	4.9873e-12	Cytotoxic/memory	LASP1
ELMO1.1	1.36758e-16	0.179078	0.702	0.563	5.00548e-12	Cytotoxic/memory	ELMO1
TGOLN2	1.38044e-16	0.287684	0.752	0.66	5.05254e-12	Cytotoxic/memory	TGOLN2
ATP2A3	1.45692e-16	0.360959	0.552	0.448	5.33249e-12	Cytotoxic/memory	ATP2A3
SFT2D1.1	1.66891e-16	0.278257	0.704	0.591	6.10837e-12	Cytotoxic/memory	SFT2D1
RPS6KA3.1	1.69378e-16	0.318611	0.643	0.534	6.19941e-12	Cytotoxic/memory	RPS6KA3
PDE7A.1	1.76574e-16	0.187001	0.709	0.596	6.46279e-12	Cytotoxic/memory	PDE7A
GLIPR2	1.89729e-16	0.451208	0.458	0.354	6.94427e-12	Cytotoxic/memory	GLIPR2
TSEN54.1	2.00144e-16	0.385759	0.469	0.365	7.32546e-12	Cytotoxic/memory	TSEN54
SELENOT.1	2.11078e-16	0.284355	0.81	0.713	7.72566e-12	Cytotoxic/memory	SELENOT
PTDSS1.1	2.1598e-16	0.307807	0.724	0.607	7.90508e-12	Cytotoxic/memory	PTDSS1
NDUFB10	2.29725e-16	0.228426	0.901	0.807	8.40815e-12	Cytotoxic/memory	NDUFB10
REEP5.1	2.35634e-16	0.188689	0.927	0.811	8.62444e-12	Cytotoxic/memory	REEP5
CPNE3	2.36173e-16	0.291202	0.674	0.564	8.64418e-12	Cytotoxic/memory	CPNE3
PARP4	2.45315e-16	0.303985	0.604	0.49	8.97879e-12	Cytotoxic/memory	PARP4
HDLBP.1	2.55601e-16	0.318529	0.626	0.512	9.35524e-12	Cytotoxic/memory	HDLBP
STOM.1	2.66799e-16	0.511577	0.264	0.179	9.76509e-12	Cytotoxic/memory	STOM
STK17B.1	2.69261e-16	0.154287	0.915	0.848	9.85521e-12	Cytotoxic/memory	STK17B
CYB5A.1	2.79671e-16	-0.755653	0.169	0.26	1.02362e-11	Cytotoxic/memory	CYB5A
CCPG1	2.82322e-16	0.402179	0.498	0.4	1.03333e-11	Cytotoxic/memory	CCPG1
RASGRP1	3.02119e-16	0.27682	0.779	0.693	1.10579e-11	Cytotoxic/memory	RASGRP1
GTF3A.1	3.09333e-16	-0.309072	0.776	0.8	1.13219e-11	Cytotoxic/memory	GTF3A
MICOS10.1	3.14328e-16	0.233022	0.885	0.797	1.15047e-11	Cytotoxic/memory	MICOS10
ITGB2-AS1	3.35495e-16	0.425973	0.353	0.253	1.22795e-11	Cytotoxic/memory	ITGB2-AS1
ARHGAP35.1	3.68708e-16	0.528861	0.326	0.239	1.34951e-11	Cytotoxic/memory	ARHGAP35
CMTM8.1	4.21792e-16	-1.0465	0.135	0.217	1.5438e-11	Cytotoxic/memory	CMTM8
BSG.1	4.24412e-16	0.217313	0.907	0.804	1.55339e-11	Cytotoxic/memory	BSG
LINC00623.1	4.61922e-16	0.479456	0.266	0.179	1.69068e-11	Cytotoxic/memory	LINC00623
EML3.1	4.72214e-16	0.316586	0.516	0.407	1.72835e-11	Cytotoxic/memory	EML3
GADD45B.1	5.01803e-16	-0.835059	0.31	0.4	1.83665e-11	Cytotoxic/memory	GADD45B
SLC10A3.1	5.19834e-16	0.405047	0.454	0.355	1.90264e-11	Cytotoxic/memory	SLC10A3
CCDC66.1	5.30848e-16	-0.712912	0.246	0.34	1.94296e-11	Cytotoxic/memory	CCDC66
SAC3D1	5.33651e-16	-0.894966	0.132	0.216	1.95322e-11	Cytotoxic/memory	SAC3D1
GYPC.1	5.48735e-16	0.259098	0.881	0.794	2.00843e-11	Cytotoxic/memory	GYPC
SYNJ2.1	5.84113e-16	0.518061	0.383	0.295	2.13791e-11	Cytotoxic/memory	SYNJ2
RAMAC.1	5.84855e-16	0.392356	0.469	0.372	2.14063e-11	Cytotoxic/memory	RAMAC
GLO1.1	6.13153e-16	0.358988	0.651	0.531	2.2442e-11	Cytotoxic/memory	GLO1
POC1B.1	6.59014e-16	0.50441	0.389	0.299	2.41206e-11	Cytotoxic/memory	POC1B
RAB1B.1	7.62418e-16	0.260775	0.808	0.694	2.79053e-11	Cytotoxic/memory	RAB1B
SPCS2.1	8.54116e-16	0.235616	0.886	0.798	3.12615e-11	Cytotoxic/memory	SPCS2
CCT3.1	8.99219e-16	-0.336208	0.782	0.766	3.29123e-11	Cytotoxic/memory	CCT3
IL17RA.1	1.06371e-15	0.341543	0.502	0.397	3.89327e-11	Cytotoxic/memory	IL17RA
ZMAT5	1.07851e-15	0.380608	0.446	0.349	3.94745e-11	Cytotoxic/memory	ZMAT5
TMEM71	1.13712e-15	0.426277	0.221	0.141	4.16199e-11	Cytotoxic/memory	TMEM71
VAMP4.1	1.18426e-15	0.280848	0.545	0.437	4.33452e-11	Cytotoxic/memory	VAMP4
MGME1	1.22928e-15	0.509797	0.407	0.318	4.49928e-11	Cytotoxic/memory	MGME1
NUP93	1.23786e-15	-0.752384	0.156	0.247	4.53069e-11	Cytotoxic/memory	NUP93
SEPTIN7.1	1.31481e-15	0.201421	0.94	0.867	4.81235e-11	Cytotoxic/memory	SEPTIN7
NDUFA1	1.32376e-15	0.165652	0.971	0.909	4.84511e-11	Cytotoxic/memory	NDUFA1
RAN.1	1.34042e-15	-0.336901	0.936	0.909	4.90608e-11	Cytotoxic/memory	RAN
UBE2H	1.34923e-15	0.285736	0.568	0.46	4.93833e-11	Cytotoxic/memory	UBE2H
UBL5	1.3582e-15	0.169793	0.983	0.94	4.97117e-11	Cytotoxic/memory	UBL5
RAP2B	1.37247e-15	0.38495	0.515	0.417	5.02338e-11	Cytotoxic/memory	RAP2B
SELENOM.1	1.46852e-15	-0.875819	0.208	0.292	5.37493e-11	Cytotoxic/memory	SELENOM
EIF5A.1	1.50068e-15	-0.382918	0.904	0.857	5.49263e-11	Cytotoxic/memory	EIF5A
TCEA2.1	1.5533e-15	0.384327	0.397	0.3	5.68522e-11	Cytotoxic/memory	TCEA2
NT5C2.1	1.57692e-15	0.358155	0.462	0.365	5.77168e-11	Cytotoxic/memory	NT5C2
ACP6	1.68538e-15	0.749891	0.202	0.13	6.16866e-11	Cytotoxic/memory	ACP6
AHCY.1	1.70575e-15	-0.687472	0.267	0.352	6.24321e-11	Cytotoxic/memory	AHCY
TOMM7	1.74828e-15	-0.272647	0.985	0.977	6.39889e-11	Cytotoxic/memory	TOMM7
PRR13.1	1.78574e-15	0.173377	0.963	0.909	6.53597e-11	Cytotoxic/memory	PRR13
MYO1G.1	1.93854e-15	0.189675	0.802	0.677	7.09524e-11	Cytotoxic/memory	MYO1G
TSPAN31.1	2.031e-15	0.51505	0.322	0.236	7.43365e-11	Cytotoxic/memory	TSPAN31
MYL6B.1	2.03402e-15	0.433884	0.499	0.409	7.44471e-11	Cytotoxic/memory	MYL6B
NDFIP2.1	2.05675e-15	0.344385	0.59	0.483	7.52791e-11	Cytotoxic/memory	NDFIP2
PSMA1.1	2.1767e-15	0.216862	0.93	0.856	7.96693e-11	Cytotoxic/memory	PSMA1
RPL22L1.1	2.34633e-15	-0.580599	0.469	0.532	8.5878e-11	Cytotoxic/memory	RPL22L1
ARPC4	2.36947e-15	0.201144	0.918	0.826	8.67251e-11	Cytotoxic/memory	ARPC4
AHR.1	2.40721e-15	0.563433	0.375	0.287	8.81063e-11	Cytotoxic/memory	AHR
PRKACB.1	2.51824e-15	0.304924	0.564	0.462	9.217e-11	Cytotoxic/memory	PRKACB
ACTR3.1	2.67088e-15	0.207016	0.962	0.892	9.77568e-11	Cytotoxic/memory	ACTR3
MT-ND1	2.69317e-15	-0.210554	0.981	0.974	9.85728e-11	Cytotoxic/memory	MT-ND1
TPD52L2.1	2.79764e-15	0.395475	0.481	0.39	1.02397e-10	Cytotoxic/memory	TPD52L2
STX4	2.80256e-15	0.370384	0.484	0.386	1.02577e-10	Cytotoxic/memory	STX4
IFRD2.1	2.81782e-15	-0.730777	0.185	0.276	1.03135e-10	Cytotoxic/memory	IFRD2
USP15.1	2.86201e-15	-0.436335	0.794	0.797	1.04752e-10	Cytotoxic/memory	USP15
FBXW5.1	2.87591e-15	0.275964	0.751	0.643	1.05261e-10	Cytotoxic/memory	FBXW5
CHST11	2.88428e-15	0.186664	0.749	0.632	1.05567e-10	Cytotoxic/memory	CHST11
LINC01588	3.11435e-15	0.620364	0.205	0.133	1.13988e-10	Cytotoxic/memory	LINC01588
RNF19A.1	3.19685e-15	0.320048	0.664	0.563	1.17008e-10	Cytotoxic/memory	RNF19A
FOXP1.1	3.22069e-15	-0.521318	0.705	0.735	1.1788e-10	Cytotoxic/memory	FOXP1
SEL1L3.1	3.28561e-15	0.325099	0.53	0.43	1.20257e-10	Cytotoxic/memory	SEL1L3
BNIP3L	3.32598e-15	0.269153	0.702	0.608	1.21734e-10	Cytotoxic/memory	BNIP3L
GET3	3.33878e-15	0.314939	0.652	0.542	1.22203e-10	Cytotoxic/memory	GET3
RSRP1.1	3.64773e-15	0.19769	0.827	0.749	1.33511e-10	Cytotoxic/memory	RSRP1
NCL.1	3.6796e-15	-0.287409	0.963	0.938	1.34677e-10	Cytotoxic/memory	NCL
PARP8.1	3.74003e-15	0.223678	0.506	0.395	1.36889e-10	Cytotoxic/memory	PARP8
SOS2.1	3.88499e-15	0.403629	0.324	0.234	1.42195e-10	Cytotoxic/memory	SOS2
EIF4G3.1	3.89739e-15	0.321482	0.584	0.483	1.42649e-10	Cytotoxic/memory	EIF4G3
SURF4.1	4.08155e-15	0.250687	0.788	0.667	1.49389e-10	Cytotoxic/memory	SURF4
EIF4B.1	4.29948e-15	-0.275236	0.867	0.889	1.57365e-10	Cytotoxic/memory	EIF4B
ANXA2R.1	4.81908e-15	-0.85806	0.207	0.287	1.76383e-10	Cytotoxic/memory	ANXA2R
HNRNPUL1.1	5.13347e-15	0.272088	0.784	0.695	1.8789e-10	Cytotoxic/memory	HNRNPUL1
METRN	5.22798e-15	-0.86281	0.135	0.216	1.91349e-10	Cytotoxic/memory	METRN
FBL.1	5.47583e-15	-0.371056	0.705	0.707	2.00421e-10	Cytotoxic/memory	FBL
WIPI1	5.58568e-15	0.718683	0.22	0.148	2.04441e-10	Cytotoxic/memory	WIPI1
BCL11B	5.80363e-15	-0.509982	0.682	0.734	2.12419e-10	Cytotoxic/memory	BCL11B
SIPA1.1	6.0246e-15	0.303246	0.634	0.533	2.20507e-10	Cytotoxic/memory	SIPA1
CCDC115	6.15272e-15	0.341111	0.52	0.426	2.25196e-10	Cytotoxic/memory	CCDC115
MICAL1	6.23141e-15	0.395311	0.476	0.384	2.28076e-10	Cytotoxic/memory	MICAL1
CDKN2A	6.24679e-15	0.435057	0.483	0.383	2.28639e-10	Cytotoxic/memory	CDKN2A
GBP1.1	6.37664e-15	-0.840235	0.471	0.528	2.33391e-10	Cytotoxic/memory	GBP1
SNHG7.1	6.78123e-15	-0.568841	0.489	0.558	2.482e-10	Cytotoxic/memory	SNHG7
CYCS.1	7.00615e-15	-0.46542	0.568	0.601	2.56432e-10	Cytotoxic/memory	CYCS
FAM89B.1	7.68097e-15	0.502187	0.377	0.29	2.81131e-10	Cytotoxic/memory	FAM89B
ANKRD13D.1	8.24006e-15	0.314983	0.589	0.49	3.01594e-10	Cytotoxic/memory	ANKRD13D
H2AFJ	1.04536e-14	0.359271	0.488	0.391	3.82614e-10	Cytotoxic/memory	H2AFJ
MPP1.1	1.08725e-14	0.682252	0.284	0.208	3.97944e-10	Cytotoxic/memory	MPP1
NHP2	1.13694e-14	-0.437336	0.626	0.649	4.1613e-10	Cytotoxic/memory	NHP2
WDR1	1.30119e-14	0.19213	0.928	0.85	4.76249e-10	Cytotoxic/memory	WDR1
ZEB1.1	1.35782e-14	0.256811	0.648	0.553	4.96976e-10	Cytotoxic/memory	ZEB1
UBXN4.1	1.43518e-14	0.179992	0.92	0.827	5.2529e-10	Cytotoxic/memory	UBXN4
IL2RB.1	1.43836e-14	0.267462	0.781	0.676	5.26455e-10	Cytotoxic/memory	IL2RB
AC008083.3	1.45506e-14	0.558529	0.203	0.131	5.32565e-10	Cytotoxic/memory	AC008083.3
EPB41.1	1.67678e-14	-0.459642	0.596	0.654	6.13718e-10	Cytotoxic/memory	EPB41
SET.1	1.74827e-14	-0.240669	0.935	0.901	6.39885e-10	Cytotoxic/memory	SET
NOSIP	1.84471e-14	0.27785	0.776	0.698	6.75184e-10	Cytotoxic/memory	NOSIP
SMIM29	1.88891e-14	0.321184	0.51	0.414	6.91362e-10	Cytotoxic/memory	SMIM29
RBBP8.1	2.00535e-14	-0.895505	0.124	0.202	7.33979e-10	Cytotoxic/memory	RBBP8
OGT.1	2.01026e-14	0.250455	0.67	0.573	7.35774e-10	Cytotoxic/memory	OGT
DNAJC3.1	2.0689e-14	0.307565	0.607	0.506	7.57238e-10	Cytotoxic/memory	DNAJC3
SYNRG	2.10142e-14	0.235125	0.724	0.632	7.6914e-10	Cytotoxic/memory	SYNRG
TSPAN14.1	2.21562e-14	0.27796	0.587	0.474	8.10938e-10	Cytotoxic/memory	TSPAN14
DENND11.1	2.30932e-14	-0.740716	0.205	0.291	8.45234e-10	Cytotoxic/memory	DENND11
MIB1	2.51704e-14	0.3093	0.485	0.387	9.21262e-10	Cytotoxic/memory	MIB1
RNF187.1	2.67957e-14	0.260834	0.724	0.62	9.80749e-10	Cytotoxic/memory	RNF187
ATP6V0D1.1	2.8766e-14	0.337279	0.595	0.499	1.05286e-09	Cytotoxic/memory	ATP6V0D1
MRPL28	2.99411e-14	0.285892	0.644	0.537	1.09587e-09	Cytotoxic/memory	MRPL28
SFXN4.1	3.0983e-14	-0.713346	0.146	0.232	1.13401e-09	Cytotoxic/memory	SFXN4
ATP6V1G1.1	3.41401e-14	0.15901	0.947	0.9	1.24956e-09	Cytotoxic/memory	ATP6V1G1
SMCHD1.1	4.0355e-14	-0.404723	0.852	0.856	1.47703e-09	Cytotoxic/memory	SMCHD1
UBASH3A.1	4.04874e-14	0.329773	0.534	0.432	1.48188e-09	Cytotoxic/memory	UBASH3A
PARP12.1	4.17586e-14	-0.78593	0.251	0.332	1.52841e-09	Cytotoxic/memory	PARP12
STT3B.1	4.41535e-14	0.286447	0.767	0.656	1.61606e-09	Cytotoxic/memory	STT3B
MCM5.1	4.54473e-14	-1.06226	0.295	0.356	1.66342e-09	Cytotoxic/memory	MCM5
VRK1	4.65442e-14	-0.671944	0.221	0.304	1.70356e-09	Cytotoxic/memory	VRK1
YBX3	4.75286e-14	-0.889512	0.133	0.21	1.73959e-09	Cytotoxic/memory	YBX3
UROD	4.77839e-14	0.295431	0.532	0.434	1.74894e-09	Cytotoxic/memory	UROD
KCTD7.1	4.83461e-14	0.48868	0.269	0.191	1.76952e-09	Cytotoxic/memory	KCTD7
CHST12.1	4.91399e-14	0.348711	0.434	0.335	1.79857e-09	Cytotoxic/memory	CHST12
SPIN1.1	4.93216e-14	0.531767	0.291	0.212	1.80522e-09	Cytotoxic/memory	SPIN1
LBH.1	4.98901e-14	0.255621	0.789	0.698	1.82603e-09	Cytotoxic/memory	LBH
SYNGR3	5.07663e-14	0.805837	0.207	0.142	1.8581e-09	Cytotoxic/memory	SYNGR3
COMT.1	5.42453e-14	0.251664	0.731	0.612	1.98543e-09	Cytotoxic/memory	COMT
SLC3A2.1	5.48275e-14	-0.33296	0.814	0.807	2.00674e-09	Cytotoxic/memory	SLC3A2
ZDHHC14.1	5.56751e-14	0.466991	0.375	0.291	2.03777e-09	Cytotoxic/memory	ZDHHC14
MAP7D1	6.10303e-14	0.263125	0.747	0.644	2.23377e-09	Cytotoxic/memory	MAP7D1
VASP	6.22436e-14	0.229532	0.812	0.706	2.27818e-09	Cytotoxic/memory	VASP
CHMP4A.1	6.29213e-14	0.230581	0.794	0.678	2.30298e-09	Cytotoxic/memory	CHMP4A
SNX1.1	6.33437e-14	0.268975	0.619	0.53	2.31844e-09	Cytotoxic/memory	SNX1
MMP24OS.1	6.34116e-14	0.237122	0.701	0.609	2.32093e-09	Cytotoxic/memory	MMP24OS
SERPINB9.1	6.40951e-14	0.188253	0.549	0.435	2.34595e-09	Cytotoxic/memory	SERPINB9
DPM3.1	6.59405e-14	0.299755	0.595	0.498	2.41349e-09	Cytotoxic/memory	DPM3
DTYMK.1	6.60798e-14	-0.797171	0.211	0.288	2.41859e-09	Cytotoxic/memory	DTYMK
GALK1.1	6.83525e-14	0.421206	0.452	0.365	2.50177e-09	Cytotoxic/memory	GALK1
SIGIRR.1	6.92228e-14	0.224287	0.767	0.663	2.53362e-09	Cytotoxic/memory	SIGIRR
ZDHHC12.1	7.21559e-14	0.274158	0.624	0.507	2.64098e-09	Cytotoxic/memory	ZDHHC12
KCNN4.1	7.27487e-14	0.35407	0.415	0.322	2.66268e-09	Cytotoxic/memory	KCNN4
PSMB9.1	7.4272e-14	-0.262866	0.948	0.913	2.71843e-09	Cytotoxic/memory	PSMB9
BCL7C.1	7.58573e-14	0.242574	0.77	0.657	2.77645e-09	Cytotoxic/memory	BCL7C
NOL3.1	7.62349e-14	0.691966	0.267	0.195	2.79027e-09	Cytotoxic/memory	NOL3
SNHG15.1	7.82051e-14	-0.678591	0.269	0.352	2.86238e-09	Cytotoxic/memory	SNHG15
ROMO1.1	7.9603e-14	0.199849	0.912	0.817	2.91355e-09	Cytotoxic/memory	ROMO1
UBQLN2.1	8.02698e-14	-0.618145	0.393	0.472	2.93796e-09	Cytotoxic/memory	UBQLN2
MAT2A.1	8.03035e-14	-0.524178	0.452	0.515	2.93919e-09	Cytotoxic/memory	MAT2A
PYM1	8.3067e-14	0.334349	0.537	0.445	3.04034e-09	Cytotoxic/memory	PYM1
MAPKAPK2.1	8.63466e-14	0.329775	0.525	0.433	3.16037e-09	Cytotoxic/memory	MAPKAPK2
USP3.1	8.72175e-14	0.230457	0.639	0.544	3.19225e-09	Cytotoxic/memory	USP3
FKBP4.1	8.80739e-14	-0.620634	0.321	0.397	3.22359e-09	Cytotoxic/memory	FKBP4
SNHG16.1	8.82434e-14	-0.647514	0.346	0.424	3.2298e-09	Cytotoxic/memory	SNHG16
ZNF101.1	8.85483e-14	-0.745768	0.365	0.435	3.24096e-09	Cytotoxic/memory	ZNF101
RAD21	9.19375e-14	-0.253589	0.811	0.806	3.36501e-09	Cytotoxic/memory	RAD21
POLD2.1	9.48458e-14	-0.66399	0.276	0.353	3.47145e-09	Cytotoxic/memory	POLD2
MCM3.1	9.6518e-14	-0.888746	0.338	0.392	3.53266e-09	Cytotoxic/memory	MCM3
ECHS1.1	9.65918e-14	0.294654	0.633	0.526	3.53536e-09	Cytotoxic/memory	ECHS1
IDS	9.71837e-14	0.234902	0.771	0.684	3.55702e-09	Cytotoxic/memory	IDS
FAM104A	9.93845e-14	0.322816	0.575	0.491	3.63757e-09	Cytotoxic/memory	FAM104A
NCAPD3.1	1.01415e-13	-0.770703	0.191	0.271	3.71189e-09	Cytotoxic/memory	NCAPD3
PCNA.1	1.02356e-13	-0.974612	0.365	0.421	3.74633e-09	Cytotoxic/memory	PCNA
ATP5PB	1.02711e-13	0.196792	0.93	0.851	3.75931e-09	Cytotoxic/memory	ATP5PB
NOP2.1	1.04488e-13	-0.665878	0.229	0.314	3.82438e-09	Cytotoxic/memory	NOP2
AL133415.1	1.04693e-13	0.380187	0.468	0.37	3.83187e-09	Cytotoxic/memory	AL133415.1
SKIL.1	1.05179e-13	0.518576	0.267	0.191	3.84966e-09	Cytotoxic/memory	SKIL
S100PBP.1	1.069e-13	0.48292	0.368	0.287	3.91264e-09	Cytotoxic/memory	S100PBP
PTPN6	1.09289e-13	0.26397	0.637	0.542	4.00009e-09	Cytotoxic/memory	PTPN6
KLHL5.1	1.11314e-13	0.420388	0.443	0.362	4.07421e-09	Cytotoxic/memory	KLHL5
AP2S1.1	1.11762e-13	0.220236	0.82	0.695	4.0906e-09	Cytotoxic/memory	AP2S1
EHBP1L1.1	1.11785e-13	0.390565	0.518	0.428	4.09144e-09	Cytotoxic/memory	EHBP1L1
N4BP1	1.19241e-13	0.26349	0.612	0.51	4.36433e-09	Cytotoxic/memory	N4BP1
MINDY2	1.19859e-13	0.409153	0.372	0.286	4.38696e-09	Cytotoxic/memory	MINDY2
HLA-A.1	1.2313e-13	-0.299947	0.999	0.996	4.50668e-09	Cytotoxic/memory	HLA-A
PCBD1.1	1.25149e-13	0.302035	0.505	0.406	4.58059e-09	Cytotoxic/memory	PCBD1
UNC13D	1.31324e-13	0.39927	0.502	0.422	4.8066e-09	Cytotoxic/memory	UNC13D
TXNDC15.1	1.31593e-13	0.349301	0.539	0.447	4.81644e-09	Cytotoxic/memory	TXNDC15
PRPF19.1	1.32619e-13	-0.453751	0.443	0.506	4.854e-09	Cytotoxic/memory	PRPF19
MRPL10	1.33083e-13	0.377186	0.48	0.392	4.87099e-09	Cytotoxic/memory	MRPL10
PDXP.1	1.33749e-13	-0.68918	0.139	0.22	4.89533e-09	Cytotoxic/memory	PDXP
MYBBP1A	1.36149e-13	-0.767517	0.136	0.217	4.98318e-09	Cytotoxic/memory	MYBBP1A
RPS6KA1	1.44128e-13	0.258222	0.648	0.543	5.27523e-09	Cytotoxic/memory	RPS6KA1
ST6GALNAC6	1.47125e-13	0.35922	0.45	0.361	5.38492e-09	Cytotoxic/memory	ST6GALNAC6
CERK	1.47407e-13	0.300516	0.545	0.457	5.39526e-09	Cytotoxic/memory	CERK
TPP1.1	1.47742e-13	0.144851	0.679	0.569	5.4075e-09	Cytotoxic/memory	TPP1
PLPP5.1	1.48107e-13	0.355947	0.439	0.35	5.42087e-09	Cytotoxic/memory	PLPP5
SDHC.1	1.50386e-13	0.219648	0.81	0.698	5.50428e-09	Cytotoxic/memory	SDHC
CD79B.1	1.51499e-13	0.366701	0.499	0.41	5.54503e-09	Cytotoxic/memory	CD79B
BRIX1.1	1.55157e-13	-0.598492	0.278	0.359	5.67891e-09	Cytotoxic/memory	BRIX1
GPATCH4.1	1.57811e-13	-0.669753	0.191	0.275	5.77603e-09	Cytotoxic/memory	GPATCH4
DEGS1.1	1.64049e-13	0.299828	0.643	0.536	6.00434e-09	Cytotoxic/memory	DEGS1
UBC.1	1.66974e-13	0.113567	0.998	0.99	6.11142e-09	Cytotoxic/memory	UBC
CPD.1	1.67752e-13	0.572819	0.304	0.228	6.13989e-09	Cytotoxic/memory	CPD
RASSF1.1	1.78739e-13	0.396606	0.479	0.39	6.54204e-09	Cytotoxic/memory	RASSF1
BCL2L11.1	1.83725e-13	0.478058	0.317	0.237	6.7245e-09	Cytotoxic/memory	BCL2L11
COPB2.1	1.87173e-13	0.245442	0.709	0.602	6.85073e-09	Cytotoxic/memory	COPB2
ARL2BP.1	1.93532e-13	0.268841	0.61	0.51	7.08347e-09	Cytotoxic/memory	ARL2BP
SYNE1.1	1.98874e-13	0.214217	0.543	0.435	7.27899e-09	Cytotoxic/memory	SYNE1
GNB2.1	1.99987e-13	0.168872	0.947	0.86	7.31972e-09	Cytotoxic/memory	GNB2
CAPN2.1	2.00499e-13	0.248451	0.755	0.652	7.33846e-09	Cytotoxic/memory	CAPN2
KMT2E	2.01773e-13	0.202957	0.85	0.761	7.3851e-09	Cytotoxic/memory	KMT2E
MECP2.1	2.25264e-13	0.312791	0.531	0.444	8.24489e-09	Cytotoxic/memory	MECP2
MCL1.1	2.29071e-13	0.153877	0.892	0.827	8.38421e-09	Cytotoxic/memory	MCL1
SEC61B.1	2.3563e-13	0.171091	0.968	0.887	8.6243e-09	Cytotoxic/memory	SEC61B
DNPH1.1	2.50387e-13	0.249769	0.833	0.732	9.16443e-09	Cytotoxic/memory	DNPH1
BTBD11	2.57174e-13	0.512041	0.224	0.155	9.41281e-09	Cytotoxic/memory	BTBD11
ATP5IF1.1	2.59008e-13	0.169526	0.947	0.878	9.47997e-09	Cytotoxic/memory	ATP5IF1
OS9.1	2.68257e-13	0.204973	0.76	0.669	9.81847e-09	Cytotoxic/memory	OS9
MICAL2.1	2.71427e-13	0.382173	0.448	0.365	9.9345e-09	Cytotoxic/memory	MICAL2
SPTLC2.1	2.75664e-13	0.412965	0.421	0.338	1.00896e-08	Cytotoxic/memory	SPTLC2
STARD3.1	2.80583e-13	0.309384	0.519	0.425	1.02696e-08	Cytotoxic/memory	STARD3
SMAD7.1	3.0464e-13	0.459857	0.292	0.214	1.11501e-08	Cytotoxic/memory	SMAD7
LRRFIP1.1	3.29345e-13	0.170998	0.931	0.843	1.20544e-08	Cytotoxic/memory	LRRFIP1
DUSP4.1	3.34231e-13	0.419976	0.464	0.37	1.22332e-08	Cytotoxic/memory	DUSP4
HSPA8.1	3.38751e-13	-0.185909	0.991	0.981	1.23986e-08	Cytotoxic/memory	HSPA8
CD2BP2.1	3.46732e-13	0.310302	0.617	0.524	1.26907e-08	Cytotoxic/memory	CD2BP2
CALR.1	3.47649e-13	0.173617	0.961	0.893	1.27243e-08	Cytotoxic/memory	CALR
TTN.1	3.79567e-13	-0.927613	0.133	0.206	1.38925e-08	Cytotoxic/memory	TTN
EXOSC5.1	3.83121e-13	-0.701498	0.226	0.306	1.40226e-08	Cytotoxic/memory	EXOSC5
LINC00861.1	3.93427e-13	-0.702956	0.28	0.355	1.43998e-08	Cytotoxic/memory	LINC00861
BIN2.1	3.99631e-13	0.163263	0.831	0.741	1.46269e-08	Cytotoxic/memory	BIN2
ACTR2	4.02256e-13	0.172348	0.927	0.855	1.4723e-08	Cytotoxic/memory	ACTR2
CYB561D2	4.15745e-13	0.298372	0.592	0.497	1.52167e-08	Cytotoxic/memory	CYB561D2
TRAPPC10	4.65106e-13	0.262207	0.552	0.455	1.70234e-08	Cytotoxic/memory	TRAPPC10
CASP9.1	4.80595e-13	0.656469	0.263	0.195	1.75903e-08	Cytotoxic/memory	CASP9
WDR74	4.95284e-13	-0.688818	0.249	0.328	1.81279e-08	Cytotoxic/memory	WDR74
PPP4C	5.01588e-13	0.200945	0.886	0.785	1.83586e-08	Cytotoxic/memory	PPP4C
TTF2.1	5.19454e-13	-0.768023	0.131	0.206	1.90125e-08	Cytotoxic/memory	TTF2
ATF6B.1	5.2336e-13	0.282425	0.715	0.628	1.91555e-08	Cytotoxic/memory	ATF6B
SNHG3.1	5.471e-13	-0.813769	0.238	0.316	2.00244e-08	Cytotoxic/memory	SNHG3
KDM7A	5.48332e-13	0.349866	0.443	0.352	2.00695e-08	Cytotoxic/memory	KDM7A
HEXA	5.61691e-13	0.299049	0.537	0.449	2.05585e-08	Cytotoxic/memory	HEXA
ATP5MF.1	5.74949e-13	0.16726	0.956	0.884	2.10437e-08	Cytotoxic/memory	ATP5MF
AARS.1	5.75828e-13	-0.545059	0.236	0.324	2.10759e-08	Cytotoxic/memory	AARS
CD70	5.76547e-13	0.178281	0.416	0.315	2.11022e-08	Cytotoxic/memory	CD70
ELK3	5.8615e-13	0.360323	0.424	0.333	2.14537e-08	Cytotoxic/memory	ELK3
PDCD5.1	5.88195e-13	-0.329269	0.741	0.727	2.15285e-08	Cytotoxic/memory	PDCD5
PEX2	5.95119e-13	0.365781	0.481	0.395	2.17819e-08	Cytotoxic/memory	PEX2
EDF1.1	6.05871e-13	0.157216	0.976	0.913	2.21755e-08	Cytotoxic/memory	EDF1
PPCS	6.11486e-13	0.239291	0.665	0.575	2.2381e-08	Cytotoxic/memory	PPCS
RANBP1.1	6.39254e-13	-0.498703	0.673	0.663	2.33973e-08	Cytotoxic/memory	RANBP1
EXOSC8.1	6.57521e-13	-0.522965	0.38	0.448	2.40659e-08	Cytotoxic/memory	EXOSC8
NUDT22.1	6.65444e-13	0.300245	0.596	0.499	2.43559e-08	Cytotoxic/memory	NUDT22
PELO.1	6.74744e-13	0.508655	0.34	0.266	2.46963e-08	Cytotoxic/memory	PELO
SHISA5.1	6.84417e-13	0.18703	0.8	0.695	2.50503e-08	Cytotoxic/memory	SHISA5
NR2C2AP.1	7.18672e-13	-0.674793	0.153	0.232	2.63041e-08	Cytotoxic/memory	NR2C2AP
YPEL3.1	7.20399e-13	0.177816	0.933	0.87	2.63673e-08	Cytotoxic/memory	YPEL3
REST.1	8.46691e-13	0.22604	0.669	0.577	3.09897e-08	Cytotoxic/memory	REST
IPO5.1	8.8756e-13	-0.57616	0.288	0.367	3.24856e-08	Cytotoxic/memory	IPO5
EIF4E2	8.90631e-13	0.259161	0.64	0.546	3.2598e-08	Cytotoxic/memory	EIF4E2
HPRT1	9.00599e-13	-0.391856	0.532	0.577	3.29628e-08	Cytotoxic/memory	HPRT1
ELOVL1.1	9.19615e-13	0.294779	0.619	0.521	3.36588e-08	Cytotoxic/memory	ELOVL1
PTPN9.1	9.3943e-13	0.469371	0.374	0.299	3.43841e-08	Cytotoxic/memory	PTPN9
SORL1.1	9.3981e-13	-0.534112	0.414	0.485	3.4398e-08	Cytotoxic/memory	SORL1
TNFAIP8L2.1	9.67132e-13	0.334432	0.475	0.388	3.5398e-08	Cytotoxic/memory	TNFAIP8L2
ISCU	1.02918e-12	-0.279655	0.759	0.776	3.76689e-08	Cytotoxic/memory	ISCU
TM9SF3.1	1.06994e-12	0.27495	0.6	0.505	3.91609e-08	Cytotoxic/memory	TM9SF3
CA5B.1	1.09636e-12	0.414571	0.267	0.193	4.01278e-08	Cytotoxic/memory	CA5B
PPP1R16B.1	1.09975e-12	0.204435	0.581	0.478	4.02519e-08	Cytotoxic/memory	PPP1R16B
AP3D1.1	1.10134e-12	0.318713	0.524	0.437	4.03103e-08	Cytotoxic/memory	AP3D1
JKAMP.1	1.10971e-12	0.364425	0.454	0.373	4.06164e-08	Cytotoxic/memory	JKAMP
CTNNB1.1	1.18925e-12	0.264626	0.695	0.605	4.35277e-08	Cytotoxic/memory	CTNNB1
NUCKS1.1	1.22055e-12	-0.303598	0.785	0.776	4.46732e-08	Cytotoxic/memory	NUCKS1
ZNF75D.1	1.2559e-12	0.493111	0.267	0.193	4.59672e-08	Cytotoxic/memory	ZNF75D
USP28.1	1.26256e-12	0.554629	0.249	0.181	4.6211e-08	Cytotoxic/memory	USP28
PHF21A.1	1.26816e-12	0.305218	0.44	0.356	4.64161e-08	Cytotoxic/memory	PHF21A
ZNF652.1	1.27905e-12	0.289191	0.395	0.303	4.68144e-08	Cytotoxic/memory	ZNF652
TAP2.1	1.3142e-12	-0.402965	0.542	0.593	4.81009e-08	Cytotoxic/memory	TAP2
RFC4.1	1.32294e-12	-0.753495	0.172	0.247	4.84211e-08	Cytotoxic/memory	RFC4
PSAP.1	1.37725e-12	0.141751	0.874	0.799	5.04085e-08	Cytotoxic/memory	PSAP
EDEM1.1	1.41059e-12	0.335813	0.416	0.333	5.1629e-08	Cytotoxic/memory	EDEM1
NEDD9.1	1.41517e-12	0.363822	0.492	0.407	5.17968e-08	Cytotoxic/memory	NEDD9
RILPL2.1	1.41857e-12	0.325896	0.556	0.472	5.1921e-08	Cytotoxic/memory	RILPL2
PRCP.1	1.44979e-12	0.46796	0.349	0.273	5.30639e-08	Cytotoxic/memory	PRCP
TBC1D2B.1	1.49248e-12	0.315744	0.399	0.315	5.46264e-08	Cytotoxic/memory	TBC1D2B
ACTN4	1.49468e-12	0.206341	0.811	0.699	5.47066e-08	Cytotoxic/memory	ACTN4
GMIP.1	1.5024e-12	0.258392	0.642	0.553	5.49894e-08	Cytotoxic/memory	GMIP
CKAP2	1.50532e-12	0.324571	0.412	0.323	5.50963e-08	Cytotoxic/memory	CKAP2
TRAF5	1.50669e-12	0.306288	0.499	0.403	5.51464e-08	Cytotoxic/memory	TRAF5
RPL10	1.54537e-12	-0.177848	1	0.997	5.65623e-08	Cytotoxic/memory	RPL10
PTBP3.1	1.70798e-12	0.231947	0.694	0.602	6.25138e-08	Cytotoxic/memory	PTBP3
LINC01138.1	1.71358e-12	0.253862	0.281	0.198	6.27188e-08	Cytotoxic/memory	LINC01138
TMEM14C.1	1.76481e-12	0.273587	0.638	0.527	6.45936e-08	Cytotoxic/memory	TMEM14C
KCNAB2	1.76894e-12	0.217491	0.701	0.598	6.4745e-08	Cytotoxic/memory	KCNAB2
TP53I13.1	1.77007e-12	0.317396	0.496	0.407	6.47865e-08	Cytotoxic/memory	TP53I13
CD200R1.1	1.87312e-12	0.358512	0.228	0.155	6.85581e-08	Cytotoxic/memory	CD200R1
SYTL3.1	1.88445e-12	0.240336	0.635	0.537	6.89727e-08	Cytotoxic/memory	SYTL3
SH3GLB1	1.89091e-12	0.263101	0.642	0.549	6.92092e-08	Cytotoxic/memory	SH3GLB1
ADAR.1	1.89526e-12	-0.294217	0.755	0.764	6.93686e-08	Cytotoxic/memory	ADAR
TMF1.1	2.06414e-12	0.249963	0.632	0.532	7.55494e-08	Cytotoxic/memory	TMF1
POLR3K	2.07635e-12	-0.510765	0.365	0.435	7.59965e-08	Cytotoxic/memory	POLR3K
SIVA1.1	2.07972e-12	-0.352784	0.653	0.663	7.612e-08	Cytotoxic/memory	SIVA1
NOP16.1	2.10845e-12	-0.84044	0.22	0.294	7.71714e-08	Cytotoxic/memory	NOP16
EEF1E1.1	2.21191e-12	-0.507798	0.346	0.417	8.09582e-08	Cytotoxic/memory	EEF1E1
ODF2L.1	2.24759e-12	0.272723	0.519	0.419	8.22639e-08	Cytotoxic/memory	ODF2L
CYLD	2.34641e-12	0.182684	0.883	0.808	8.58809e-08	Cytotoxic/memory	CYLD
UEVLD.1	2.34999e-12	0.629157	0.278	0.211	8.6012e-08	Cytotoxic/memory	UEVLD
BNIP2	2.45164e-12	0.219506	0.661	0.57	8.97323e-08	Cytotoxic/memory	BNIP2
MFSD1.1	2.47031e-12	0.393137	0.403	0.321	9.04159e-08	Cytotoxic/memory	MFSD1
TPST2	2.58211e-12	0.387255	0.43	0.348	9.4508e-08	Cytotoxic/memory	TPST2
SNX3	2.73833e-12	0.193095	0.882	0.791	1.00226e-07	Cytotoxic/memory	SNX3
MGAT4A.1	2.82226e-12	0.310652	0.384	0.295	1.03298e-07	Cytotoxic/memory	MGAT4A
RNF146.1	2.82271e-12	0.417776	0.314	0.237	1.03314e-07	Cytotoxic/memory	RNF146
ASMTL.1	2.85414e-12	0.356986	0.443	0.36	1.04465e-07	Cytotoxic/memory	ASMTL
CDIPT	2.86661e-12	0.286351	0.581	0.494	1.04921e-07	Cytotoxic/memory	CDIPT
STARD7	3.09492e-12	-0.477211	0.429	0.491	1.13277e-07	Cytotoxic/memory	STARD7
ANKRD39.1	3.15902e-12	0.352599	0.481	0.395	1.15623e-07	Cytotoxic/memory	ANKRD39
TMED5.1	3.34092e-12	0.241414	0.625	0.522	1.22281e-07	Cytotoxic/memory	TMED5
CDK4.1	3.45732e-12	-0.617485	0.393	0.44	1.26541e-07	Cytotoxic/memory	CDK4
LAMTOR3.1	3.49549e-12	0.32805	0.479	0.397	1.27939e-07	Cytotoxic/memory	LAMTOR3
TANK.1	3.54742e-12	0.192806	0.74	0.637	1.29839e-07	Cytotoxic/memory	TANK
TYMP	3.5953e-12	0.161299	0.628	0.517	1.31591e-07	Cytotoxic/memory	TYMP
GNL3.1	3.64666e-12	-0.606158	0.287	0.36	1.33472e-07	Cytotoxic/memory	GNL3
MGAT2.1	3.65609e-12	0.345662	0.492	0.408	1.33816e-07	Cytotoxic/memory	MGAT2
NOP56.1	3.88031e-12	-0.599038	0.392	0.445	1.42023e-07	Cytotoxic/memory	NOP56
MFSD5	3.92292e-12	0.286234	0.537	0.447	1.43583e-07	Cytotoxic/memory	MFSD5
SERTAD1	4.02505e-12	0.331639	0.42	0.335	1.47321e-07	Cytotoxic/memory	SERTAD1
LDLRAD4	4.28489e-12	0.252288	0.537	0.449	1.56831e-07	Cytotoxic/memory	LDLRAD4
IL10RB	4.39358e-12	0.279869	0.502	0.415	1.60809e-07	Cytotoxic/memory	IL10RB
PRELID1.1	4.42052e-12	0.189319	0.936	0.833	1.61795e-07	Cytotoxic/memory	PRELID1
TMEM109	4.85337e-12	-0.484983	0.41	0.467	1.77638e-07	Cytotoxic/memory	TMEM109
NCK2.1	4.87958e-12	-0.375633	0.584	0.64	1.78597e-07	Cytotoxic/memory	NCK2
NOL7	4.94118e-12	-0.22655	0.795	0.793	1.80852e-07	Cytotoxic/memory	NOL7
P2RY8.1	5.08647e-12	0.127588	0.651	0.556	1.8617e-07	Cytotoxic/memory	P2RY8
SLK.1	5.15175e-12	0.320455	0.515	0.428	1.88559e-07	Cytotoxic/memory	SLK
VHL.1	5.21423e-12	0.322629	0.484	0.398	1.90846e-07	Cytotoxic/memory	VHL
MNAT1.1	5.5921e-12	0.278535	0.465	0.377	2.04677e-07	Cytotoxic/memory	MNAT1
LINC01619.1	5.69928e-12	-0.88154	0.208	0.278	2.08599e-07	Cytotoxic/memory	LINC01619
AKAP13.1	5.7074e-12	0.130529	0.846	0.772	2.08896e-07	Cytotoxic/memory	AKAP13
CSGALNACT2.1	5.78696e-12	0.29811	0.501	0.411	2.11808e-07	Cytotoxic/memory	CSGALNACT2
ZFP36L2.1	6.67243e-12	0.128714	0.854	0.797	2.44218e-07	Cytotoxic/memory	ZFP36L2
PMVK.1	6.90112e-12	0.232213	0.585	0.482	2.52588e-07	Cytotoxic/memory	PMVK
BLOC1S2	6.96907e-12	0.270459	0.606	0.512	2.55075e-07	Cytotoxic/memory	BLOC1S2
DKC1.1	7.12458e-12	-0.622094	0.285	0.358	2.60767e-07	Cytotoxic/memory	DKC1
PIM1.1	7.80349e-12	-0.419281	0.77	0.764	2.85616e-07	Cytotoxic/memory	PIM1
PTGER4.1	8.25618e-12	0.434764	0.321	0.247	3.02184e-07	Cytotoxic/memory	PTGER4
CAST.1	8.77603e-12	0.173503	0.853	0.766	3.21211e-07	Cytotoxic/memory	CAST
YWHAB.1	8.85031e-12	0.133104	0.991	0.954	3.2393e-07	Cytotoxic/memory	YWHAB
COX6C.1	8.93275e-12	0.15503	0.978	0.937	3.26948e-07	Cytotoxic/memory	COX6C
TSPO.1	9.28667e-12	0.160315	0.901	0.821	3.39901e-07	Cytotoxic/memory	TSPO
RCAN3.1	1.00598e-11	-0.542549	0.484	0.537	3.682e-07	Cytotoxic/memory	RCAN3
TMEM127	1.01854e-11	0.353062	0.379	0.299	3.72797e-07	Cytotoxic/memory	TMEM127
GPKOW	1.04054e-11	0.441333	0.328	0.255	3.8085e-07	Cytotoxic/memory	GPKOW
SERTAD3	1.06411e-11	0.412804	0.237	0.166	3.89474e-07	Cytotoxic/memory	SERTAD3
NDUFAF2.1	1.09415e-11	-0.55868	0.254	0.336	4.00468e-07	Cytotoxic/memory	NDUFAF2
MFNG.1	1.09635e-11	0.270387	0.642	0.544	4.01274e-07	Cytotoxic/memory	MFNG
TFRC.1	1.0999e-11	-0.662586	0.329	0.399	4.02574e-07	Cytotoxic/memory	TFRC
TRIM59	1.12126e-11	0.355016	0.437	0.357	4.10392e-07	Cytotoxic/memory	TRIM59
NDUFA2	1.13843e-11	0.174953	0.863	0.759	4.16677e-07	Cytotoxic/memory	NDUFA2
IDH2.1	1.16136e-11	0.217209	0.665	0.541	4.25069e-07	Cytotoxic/memory	IDH2
PSMD13.1	1.17289e-11	0.25821	0.765	0.645	4.2929e-07	Cytotoxic/memory	PSMD13
DEDD2	1.3009e-11	0.311036	0.415	0.327	4.76143e-07	Cytotoxic/memory	DEDD2
SPATS2L.1	1.31681e-11	-0.533944	0.401	0.464	4.81966e-07	Cytotoxic/memory	SPATS2L
TRBC1.1	1.32534e-11	0.218785	0.712	0.643	4.85086e-07	Cytotoxic/memory	TRBC1
GIMAP2	1.33605e-11	0.249186	0.473	0.379	4.89009e-07	Cytotoxic/memory	GIMAP2
CCT5.1	1.34442e-11	-0.409433	0.644	0.632	4.9207e-07	Cytotoxic/memory	CCT5
PPP1R3F.1	1.36989e-11	-0.783864	0.251	0.316	5.01394e-07	Cytotoxic/memory	PPP1R3F
ING4	1.39241e-11	0.314991	0.358	0.271	5.09638e-07	Cytotoxic/memory	ING4
AIMP2	1.40616e-11	-0.701321	0.191	0.264	5.14668e-07	Cytotoxic/memory	AIMP2
SRSF10.1	1.4505e-11	-0.280197	0.729	0.729	5.30898e-07	Cytotoxic/memory	SRSF10
PFKFB3.1	1.46832e-11	0.358362	0.342	0.265	5.37419e-07	Cytotoxic/memory	PFKFB3
CASK.1	1.46898e-11	-0.630308	0.455	0.513	5.3766e-07	Cytotoxic/memory	CASK
RBM17.1	1.48397e-11	-0.375453	0.671	0.657	5.43149e-07	Cytotoxic/memory	RBM17
JARID2.1	1.4909e-11	0.272998	0.493	0.403	5.45683e-07	Cytotoxic/memory	JARID2
ACP2.1	1.50826e-11	0.527796	0.314	0.247	5.5204e-07	Cytotoxic/memory	ACP2
PDZD11	1.5959e-11	0.388526	0.415	0.34	5.84114e-07	Cytotoxic/memory	PDZD11
SLC5A3.1	1.61836e-11	0.351024	0.439	0.355	5.92335e-07	Cytotoxic/memory	SLC5A3
ARHGEF7	1.77596e-11	0.311206	0.444	0.365	6.5002e-07	Cytotoxic/memory	ARHGEF7
LST1	1.889e-11	0.706047	0.233	0.169	6.91391e-07	Cytotoxic/memory	LST1
MLEC.1	1.94094e-11	0.249719	0.712	0.601	7.10402e-07	Cytotoxic/memory	MLEC
DENND1C	1.96156e-11	0.269799	0.573	0.478	7.17951e-07	Cytotoxic/memory	DENND1C
ROCK1	2.0087e-11	0.195839	0.771	0.688	7.35206e-07	Cytotoxic/memory	ROCK1
UFC1.1	2.11361e-11	0.165949	0.831	0.749	7.73604e-07	Cytotoxic/memory	UFC1
NBL1.1	2.1284e-11	0.864252	0.211	0.153	7.79017e-07	Cytotoxic/memory	NBL1
PLEKHA2	2.13427e-11	0.290498	0.452	0.368	7.81163e-07	Cytotoxic/memory	PLEKHA2
MYO5A	2.3459e-11	0.292653	0.474	0.393	8.58622e-07	Cytotoxic/memory	MYO5A
CHPF.1	2.38876e-11	0.428597	0.334	0.264	8.74309e-07	Cytotoxic/memory	CHPF
MIIP.1	2.44644e-11	-0.633364	0.329	0.4	8.95421e-07	Cytotoxic/memory	MIIP
PCED1B-AS1.1	2.51475e-11	-0.33814	0.885	0.9	9.20424e-07	Cytotoxic/memory	PCED1B-AS1
COX5B	2.51927e-11	0.137529	0.986	0.943	9.22078e-07	Cytotoxic/memory	COX5B
MRPL17.1	2.56312e-11	-0.437954	0.376	0.442	9.38127e-07	Cytotoxic/memory	MRPL17
SQOR	2.56631e-11	0.219517	0.699	0.594	9.39297e-07	Cytotoxic/memory	SQOR
TBCD.1	2.58755e-11	0.273106	0.482	0.4	9.47069e-07	Cytotoxic/memory	TBCD
UHRF1BP1L.1	2.62105e-11	0.340476	0.465	0.382	9.59329e-07	Cytotoxic/memory	UHRF1BP1L
P4HA1.1	2.6625e-11	0.277624	0.5	0.411	9.745e-07	Cytotoxic/memory	P4HA1
GFI1.1	2.6717e-11	0.238357	0.468	0.374	9.77868e-07	Cytotoxic/memory	GFI1
CDC42SE1.1	2.72205e-11	0.185749	0.785	0.706	9.96299e-07	Cytotoxic/memory	CDC42SE1
ZNF791.1	2.72696e-11	0.408415	0.306	0.233	9.98096e-07	Cytotoxic/memory	ZNF791
PIM3	2.73314e-11	-0.498202	0.521	0.574	1.00036e-06	Cytotoxic/memory	PIM3
PIK3R5.1	2.78787e-11	0.236997	0.507	0.419	1.02039e-06	Cytotoxic/memory	PIK3R5
CDK2.1	2.79585e-11	-0.658544	0.13	0.2	1.02331e-06	Cytotoxic/memory	CDK2
ADSS.1	2.88966e-11	0.287743	0.6	0.517	1.05765e-06	Cytotoxic/memory	ADSS
OGA	2.935e-11	0.183012	0.756	0.668	1.07424e-06	Cytotoxic/memory	OGA
TXNL1.1	3.01465e-11	0.226204	0.695	0.588	1.10339e-06	Cytotoxic/memory	TXNL1
MT-ATP6	3.04113e-11	0.142973	0.995	0.984	1.11308e-06	Cytotoxic/memory	MT-ATP6
TNIK.1	3.16718e-11	0.207302	0.607	0.51	1.15922e-06	Cytotoxic/memory	TNIK
ZBTB7B.1	3.26608e-11	0.375195	0.372	0.294	1.19542e-06	Cytotoxic/memory	ZBTB7B
SNRK	3.27747e-11	0.266732	0.505	0.414	1.19959e-06	Cytotoxic/memory	SNRK
CTSW.1	3.40041e-11	0.540657	0.258	0.19	1.24458e-06	Cytotoxic/memory	CTSW
LAMTOR2	3.5097e-11	0.240011	0.679	0.58	1.28458e-06	Cytotoxic/memory	LAMTOR2
TIAM1.1	3.51531e-11	-0.682754	0.241	0.313	1.28664e-06	Cytotoxic/memory	TIAM1
ACTN1	3.57699e-11	-0.672254	0.182	0.254	1.30922e-06	Cytotoxic/memory	ACTN1
STK24.1	3.58264e-11	0.191691	0.803	0.7	1.31128e-06	Cytotoxic/memory	STK24
VMP1	3.81707e-11	0.20348	0.77	0.684	1.39709e-06	Cytotoxic/memory	VMP1
FXN.1	3.84846e-11	0.432273	0.419	0.343	1.40857e-06	Cytotoxic/memory	FXN
NT5C3B.1	4.2158e-11	0.391333	0.324	0.253	1.54303e-06	Cytotoxic/memory	NT5C3B
IFITM3	4.25636e-11	0.557093	0.215	0.152	1.55787e-06	Cytotoxic/memory	IFITM3
RIOK3.1	4.36161e-11	0.271539	0.552	0.469	1.59639e-06	Cytotoxic/memory	RIOK3
TRAF3IP3.1	4.38478e-11	0.170182	0.959	0.925	1.60487e-06	Cytotoxic/memory	TRAF3IP3
TIMM17B.1	4.44163e-11	0.23479	0.606	0.499	1.62568e-06	Cytotoxic/memory	TIMM17B
PGLS	4.81743e-11	0.216063	0.7	0.597	1.76323e-06	Cytotoxic/memory	PGLS
FUOM.1	5.05896e-11	0.438859	0.356	0.285	1.85163e-06	Cytotoxic/memory	FUOM
DPP4.1	5.23748e-11	0.247848	0.639	0.547	1.91697e-06	Cytotoxic/memory	DPP4
NDUFB5.1	5.27806e-11	0.22399	0.692	0.601	1.93182e-06	Cytotoxic/memory	NDUFB5
PRKX.1	5.4465e-11	0.174088	0.529	0.434	1.99347e-06	Cytotoxic/memory	PRKX
PAIP2	5.58623e-11	0.173357	0.883	0.813	2.04462e-06	Cytotoxic/memory	PAIP2
LTA.1	5.64506e-11	-0.99124	0.299	0.367	2.06615e-06	Cytotoxic/memory	LTA
COQ8A.1	5.65253e-11	-0.675831	0.182	0.254	2.06888e-06	Cytotoxic/memory	COQ8A
UBE2T.1	5.66697e-11	-0.913962	0.147	0.211	2.07417e-06	Cytotoxic/memory	UBE2T
NADSYN1	5.84346e-11	0.305401	0.517	0.437	2.13877e-06	Cytotoxic/memory	NADSYN1
TMOD3.1	5.88181e-11	0.202201	0.763	0.659	2.1528e-06	Cytotoxic/memory	TMOD3
ORAI1.1	6.00944e-11	0.240022	0.774	0.68	2.19952e-06	Cytotoxic/memory	ORAI1
SUMO1	6.33887e-11	0.183936	0.867	0.761	2.32009e-06	Cytotoxic/memory	SUMO1
RGS3.1	6.70952e-11	0.490052	0.237	0.173	2.45575e-06	Cytotoxic/memory	RGS3
GOLPH3.1	6.74203e-11	0.276267	0.629	0.549	2.46765e-06	Cytotoxic/memory	GOLPH3
CDK9.1	6.77146e-11	0.302184	0.521	0.444	2.47842e-06	Cytotoxic/memory	CDK9
ADAM10.1	6.84144e-11	0.220689	0.661	0.582	2.50404e-06	Cytotoxic/memory	ADAM10
ATP6AP2.1	6.91679e-11	0.219723	0.752	0.665	2.53161e-06	Cytotoxic/memory	ATP6AP2
BCAP29.1	7.21097e-11	0.311461	0.481	0.4	2.63929e-06	Cytotoxic/memory	BCAP29
KAT2B.1	7.27053e-11	0.210823	0.552	0.46	2.66109e-06	Cytotoxic/memory	KAT2B
IRF1.1	7.28088e-11	-0.424805	0.843	0.84	2.66487e-06	Cytotoxic/memory	IRF1
ITGAE.1	7.51685e-11	0.258996	0.544	0.456	2.75124e-06	Cytotoxic/memory	ITGAE
STXBP2.1	7.57406e-11	0.197296	0.729	0.637	2.77218e-06	Cytotoxic/memory	STXBP2
PFDN2	7.6143e-11	-0.300171	0.599	0.622	2.78691e-06	Cytotoxic/memory	PFDN2
SFPQ.1	7.77774e-11	-0.213468	0.883	0.854	2.84673e-06	Cytotoxic/memory	SFPQ
XRCC5.1	8.06673e-11	-0.219368	0.91	0.868	2.9525e-06	Cytotoxic/memory	XRCC5
ARL14EP.1	8.06673e-11	0.262936	0.576	0.499	2.9525e-06	Cytotoxic/memory	ARL14EP
MCM4.1	8.58232e-11	-1.10135	0.144	0.204	3.14121e-06	Cytotoxic/memory	MCM4
FBXO7	8.77837e-11	0.220872	0.713	0.612	3.21297e-06	Cytotoxic/memory	FBXO7
RPL31.1	8.80115e-11	-0.139812	0.997	0.988	3.22131e-06	Cytotoxic/memory	RPL31
YBX1	8.85933e-11	-0.208464	0.97	0.936	3.2426e-06	Cytotoxic/memory	YBX1
NOP14.1	8.98646e-11	-0.563243	0.301	0.369	3.28913e-06	Cytotoxic/memory	NOP14
PAICS.1	9.09744e-11	-0.630738	0.318	0.372	3.32975e-06	Cytotoxic/memory	PAICS
TRIM38	9.1026e-11	0.247815	0.569	0.478	3.33164e-06	Cytotoxic/memory	TRIM38
SS18L2.1	9.18469e-11	0.191178	0.759	0.665	3.36169e-06	Cytotoxic/memory	SS18L2
POU2F2.1	9.40249e-11	0.221869	0.537	0.446	3.44141e-06	Cytotoxic/memory	POU2F2
FANCI.1	1.04894e-10	-0.9108	0.144	0.208	3.83923e-06	Cytotoxic/memory	FANCI
RER1.1	1.05127e-10	0.21208	0.78	0.673	3.84777e-06	Cytotoxic/memory	RER1
PDE4B.1	1.09013e-10	0.201234	0.616	0.516	3.98997e-06	Cytotoxic/memory	PDE4B
CYB5R3	1.10572e-10	0.253485	0.684	0.586	4.04704e-06	Cytotoxic/memory	CYB5R3
SSBP4.1	1.10593e-10	0.214325	0.761	0.682	4.04782e-06	Cytotoxic/memory	SSBP4
PNPT1.1	1.18173e-10	-0.710759	0.145	0.215	4.32524e-06	Cytotoxic/memory	PNPT1
ZNF267.1	1.19028e-10	0.219548	0.559	0.467	4.35655e-06	Cytotoxic/memory	ZNF267
H2AFZ	1.22084e-10	-0.459596	0.897	0.86	4.46838e-06	Cytotoxic/memory	H2AFZ
MYDGF.1	1.22558e-10	0.17822	0.819	0.706	4.48576e-06	Cytotoxic/memory	MYDGF
DAZAP2	1.23482e-10	0.131312	0.956	0.925	4.51955e-06	Cytotoxic/memory	DAZAP2
JPT2.1	1.26056e-10	-0.524935	0.139	0.211	4.61377e-06	Cytotoxic/memory	JPT2
TMEM219.1	1.26333e-10	0.166816	0.792	0.712	4.62392e-06	Cytotoxic/memory	TMEM219
SELPLG.1	1.28411e-10	0.103675	0.924	0.848	4.69998e-06	Cytotoxic/memory	SELPLG
BECN1	1.31502e-10	0.285211	0.592	0.512	4.81312e-06	Cytotoxic/memory	BECN1
SELENOK.1	1.34276e-10	0.193847	0.827	0.737	4.91465e-06	Cytotoxic/memory	SELENOK
ARF3.1	1.4551e-10	0.282803	0.557	0.473	5.32583e-06	Cytotoxic/memory	ARF3
HLA-DQB1.1	1.47958e-10	0.286754	0.417	0.336	5.4154e-06	Cytotoxic/memory	HLA-DQB1
FCHSD2	1.49905e-10	-0.74054	0.243	0.312	5.48668e-06	Cytotoxic/memory	FCHSD2
MPV17	1.55213e-10	0.239547	0.568	0.479	5.68096e-06	Cytotoxic/memory	MPV17
TSPYL2.1	1.59935e-10	-0.785543	0.186	0.254	5.85377e-06	Cytotoxic/memory	TSPYL2
AAK1.1	1.61596e-10	0.136337	0.716	0.622	5.91457e-06	Cytotoxic/memory	AAK1
CYTH4	1.63783e-10	0.315634	0.375	0.298	5.9946e-06	Cytotoxic/memory	CYTH4
NEDD8.1	1.64384e-10	0.145397	0.945	0.866	6.01663e-06	Cytotoxic/memory	NEDD8
CASP8AP2	1.72112e-10	-0.642647	0.23	0.3	6.29947e-06	Cytotoxic/memory	CASP8AP2
RPS4X	1.72965e-10	-0.18176	1	0.993	6.33069e-06	Cytotoxic/memory	RPS4X
SNX20.1	1.73088e-10	0.230195	0.586	0.496	6.33518e-06	Cytotoxic/memory	SNX20
RRP1B	1.75574e-10	-0.460134	0.383	0.449	6.42618e-06	Cytotoxic/memory	RRP1B
MZT2B.1	1.83009e-10	0.140167	0.962	0.911	6.69831e-06	Cytotoxic/memory	MZT2B
CSNK1D	1.89734e-10	0.213933	0.569	0.481	6.94444e-06	Cytotoxic/memory	CSNK1D
SDF4.1	1.90806e-10	0.169266	0.869	0.753	6.98369e-06	Cytotoxic/memory	SDF4
KIAA0040.1	1.90857e-10	-0.580646	0.447	0.494	6.98554e-06	Cytotoxic/memory	KIAA0040
ARID3A.1	1.98736e-10	0.582321	0.236	0.178	7.27394e-06	Cytotoxic/memory	ARID3A
ATP6V0E1	2.03066e-10	0.135117	0.958	0.91	7.43241e-06	Cytotoxic/memory	ATP6V0E1
XYLT1	2.05882e-10	0.410994	0.219	0.158	7.53547e-06	Cytotoxic/memory	XYLT1
BOP1.1	2.08403e-10	-0.669563	0.183	0.251	7.62775e-06	Cytotoxic/memory	BOP1
KLF6.1	2.09014e-10	0.225132	0.774	0.697	7.6501e-06	Cytotoxic/memory	KLF6
BACH2.1	2.09285e-10	0.170726	0.464	0.373	7.66006e-06	Cytotoxic/memory	BACH2
SNRPE.1	2.13761e-10	-0.331408	0.656	0.657	7.82388e-06	Cytotoxic/memory	SNRPE
B3GALT4	2.1833e-10	0.335188	0.339	0.263	7.9911e-06	Cytotoxic/memory	B3GALT4
TM9SF2.1	2.25829e-10	0.22087	0.74	0.654	8.26558e-06	Cytotoxic/memory	TM9SF2
CEP250.1	2.28066e-10	0.352448	0.396	0.325	8.34745e-06	Cytotoxic/memory	CEP250
SNX14.1	2.3105e-10	0.307298	0.473	0.4	8.45665e-06	Cytotoxic/memory	SNX14
WDR43	2.39539e-10	-0.570379	0.303	0.371	8.76735e-06	Cytotoxic/memory	WDR43
NDUFS2.1	2.40238e-10	0.192607	0.742	0.657	8.79295e-06	Cytotoxic/memory	NDUFS2
CEACAM1.1	2.40388e-10	0.373847	0.401	0.321	8.79846e-06	Cytotoxic/memory	CEACAM1
RAB5B	2.43071e-10	0.269778	0.469	0.387	8.89664e-06	Cytotoxic/memory	RAB5B
SMIM3.1	2.43401e-10	0.640441	0.249	0.189	8.90872e-06	Cytotoxic/memory	SMIM3
N4BP2.1	2.52554e-10	0.394229	0.352	0.283	9.24372e-06	Cytotoxic/memory	N4BP2
WDR59.1	2.54588e-10	0.394435	0.294	0.226	9.31817e-06	Cytotoxic/memory	WDR59
COPS4	2.54942e-10	0.310003	0.422	0.348	9.33112e-06	Cytotoxic/memory	COPS4
SETX	2.55126e-10	0.201477	0.705	0.619	9.33786e-06	Cytotoxic/memory	SETX
TCTA.1	2.56462e-10	0.394287	0.277	0.21	9.38675e-06	Cytotoxic/memory	TCTA
STK40	2.60201e-10	0.328338	0.368	0.295	9.52363e-06	Cytotoxic/memory	STK40
RWDD1.1	2.74272e-10	-0.311004	0.639	0.68	1.00386e-05	Cytotoxic/memory	RWDD1
MGAT4B.1	2.74906e-10	0.285514	0.538	0.453	1.00618e-05	Cytotoxic/memory	MGAT4B
CDC14A.1	2.92354e-10	0.176859	0.449	0.364	1.07004e-05	Cytotoxic/memory	CDC14A
CDK19.1	2.92993e-10	0.31639	0.298	0.231	1.07238e-05	Cytotoxic/memory	CDK19
NTAN1.1	3.08668e-10	0.264055	0.515	0.434	1.12975e-05	Cytotoxic/memory	NTAN1
GGA2.1	3.14657e-10	0.317259	0.421	0.344	1.15167e-05	Cytotoxic/memory	GGA2
WASHC4	3.17393e-10	0.327015	0.444	0.37	1.16169e-05	Cytotoxic/memory	WASHC4
MAN2B1.1	3.24516e-10	0.205997	0.658	0.57	1.18776e-05	Cytotoxic/memory	MAN2B1
BUD31.1	3.26858e-10	0.222112	0.693	0.586	1.19633e-05	Cytotoxic/memory	BUD31
RINL	3.27783e-10	0.333489	0.446	0.375	1.19972e-05	Cytotoxic/memory	RINL
MRPS26.1	3.36044e-10	-0.440712	0.376	0.439	1.22995e-05	Cytotoxic/memory	MRPS26
NUCB1	3.37584e-10	0.178269	0.863	0.766	1.23559e-05	Cytotoxic/memory	NUCB1
LAMP2	3.47381e-10	0.263252	0.471	0.394	1.27145e-05	Cytotoxic/memory	LAMP2
TMEM154.1	3.49849e-10	0.272149	0.349	0.27	1.28048e-05	Cytotoxic/memory	TMEM154
IFT57.1	3.54429e-10	0.443153	0.241	0.18	1.29725e-05	Cytotoxic/memory	IFT57
ACOT7.1	3.59864e-10	-0.739079	0.173	0.238	1.31714e-05	Cytotoxic/memory	ACOT7
NEK7.1	3.59894e-10	0.216406	0.61	0.53	1.31725e-05	Cytotoxic/memory	NEK7
SPCS3.1	3.63133e-10	0.207647	0.759	0.656	1.3291e-05	Cytotoxic/memory	SPCS3
SP140L	3.68153e-10	0.217996	0.571	0.488	1.34748e-05	Cytotoxic/memory	SP140L
ADD1.1	3.83773e-10	0.218294	0.764	0.684	1.40465e-05	Cytotoxic/memory	ADD1
TARSL2.1	3.99579e-10	0.282128	0.425	0.349	1.4625e-05	Cytotoxic/memory	TARSL2
YIF1B.1	4.00787e-10	0.230145	0.584	0.488	1.46692e-05	Cytotoxic/memory	YIF1B
METTL9.1	4.07548e-10	-0.363177	0.639	0.664	1.49167e-05	Cytotoxic/memory	METTL9
TUT7.1	4.26394e-10	0.248169	0.561	0.485	1.56064e-05	Cytotoxic/memory	TUT7
PABPC4.1	4.32202e-10	-0.490392	0.36	0.427	1.5819e-05	Cytotoxic/memory	PABPC4
SLC25A24	4.5196e-10	0.289949	0.364	0.29	1.65422e-05	Cytotoxic/memory	SLC25A24
MCUB	4.55268e-10	0.196729	0.739	0.666	1.66633e-05	Cytotoxic/memory	MCUB
SYAP1.1	4.69288e-10	0.273269	0.51	0.43	1.71764e-05	Cytotoxic/memory	SYAP1
UBE2A.1	4.78282e-10	0.243142	0.642	0.543	1.75056e-05	Cytotoxic/memory	UBE2A
RNPS1	5.10104e-10	-0.221404	0.794	0.763	1.86703e-05	Cytotoxic/memory	RNPS1
HIST1H4C.1	5.17504e-10	-0.906911	0.885	0.866	1.89412e-05	Cytotoxic/memory	HIST1H4C
MAGOHB.1	5.20364e-10	-0.548945	0.203	0.273	1.90458e-05	Cytotoxic/memory	MAGOHB
TES.1	5.20542e-10	0.223887	0.575	0.485	1.90524e-05	Cytotoxic/memory	TES
SNHG6.1	5.26639e-10	-0.356075	0.885	0.872	1.92755e-05	Cytotoxic/memory	SNHG6
PTTG1IP	5.29967e-10	0.193462	0.561	0.479	1.93973e-05	Cytotoxic/memory	PTTG1IP
RPS4Y1.1	5.42326e-10	-0.374297	0.439	0.529	1.98497e-05	Cytotoxic/memory	RPS4Y1
USP36.1	5.75644e-10	0.406892	0.369	0.302	2.10692e-05	Cytotoxic/memory	USP36
PFKL.1	5.78215e-10	0.184307	0.748	0.649	2.11633e-05	Cytotoxic/memory	PFKL
C9orf78.1	6.14411e-10	-0.263349	0.71	0.74	2.2488e-05	Cytotoxic/memory	C9orf78
SYNJ1.1	6.19352e-10	0.42695	0.241	0.179	2.26689e-05	Cytotoxic/memory	SYNJ1
PEBP1	6.2228e-10	-0.202126	0.835	0.849	2.27761e-05	Cytotoxic/memory	PEBP1
JAK1.1	6.3308e-10	0.117286	0.968	0.925	2.31714e-05	Cytotoxic/memory	JAK1
WASHC2C	6.33183e-10	0.268195	0.345	0.269	2.31751e-05	Cytotoxic/memory	WASHC2C
FO393401.1	6.33645e-10	0.389768	0.314	0.248	2.3192e-05	Cytotoxic/memory	FO393401.1
MLF2.1	6.70494e-10	0.188836	0.803	0.705	2.45407e-05	Cytotoxic/memory	MLF2
HENMT1.1	6.80247e-10	0.471227	0.249	0.188	2.48977e-05	Cytotoxic/memory	HENMT1
ATP11B.1	7.18951e-10	0.218409	0.549	0.468	2.63143e-05	Cytotoxic/memory	ATP11B
GSTO1.1	7.47591e-10	0.164433	0.772	0.664	2.73626e-05	Cytotoxic/memory	GSTO1
LYPLA2	7.58459e-10	0.238176	0.679	0.601	2.77603e-05	Cytotoxic/memory	LYPLA2
MAML2	7.69039e-10	-0.67276	0.237	0.301	2.81476e-05	Cytotoxic/memory	MAML2
AC243960.1.1	7.80495e-10	0.28462	0.488	0.407	2.85669e-05	Cytotoxic/memory	AC243960.1
TMEM208.1	7.82471e-10	0.213497	0.624	0.536	2.86392e-05	Cytotoxic/memory	TMEM208
EPS15	8.00512e-10	0.211975	0.604	0.519	2.92995e-05	Cytotoxic/memory	EPS15
GPR183.1	8.02577e-10	0.160928	0.432	0.345	2.93751e-05	Cytotoxic/memory	GPR183
PIAS3	8.22923e-10	0.436216	0.226	0.166	3.01198e-05	Cytotoxic/memory	PIAS3
PCNX2.1	8.47495e-10	0.265207	0.406	0.329	3.10192e-05	Cytotoxic/memory	PCNX2
STIM1.1	8.49434e-10	0.184019	0.57	0.485	3.10901e-05	Cytotoxic/memory	STIM1
GLG1.1	8.55829e-10	0.164748	0.737	0.668	3.13242e-05	Cytotoxic/memory	GLG1
MARCH9.1	9.25353e-10	-0.609985	0.285	0.348	3.38688e-05	Cytotoxic/memory	MARCH9
LPCAT4	9.54744e-10	0.287552	0.503	0.431	3.49446e-05	Cytotoxic/memory	LPCAT4
ERAP2	9.74305e-10	-0.543655	0.343	0.405	3.56605e-05	Cytotoxic/memory	ERAP2
UBE2E3.1	1.03886e-09	0.239869	0.59	0.513	3.80235e-05	Cytotoxic/memory	UBE2E3
BCKDHA	1.05076e-09	0.251011	0.47	0.393	3.84588e-05	Cytotoxic/memory	BCKDHA
CISD3.1	1.06825e-09	0.234312	0.626	0.533	3.90992e-05	Cytotoxic/memory	CISD3
PPP2R1A	1.13928e-09	0.172256	0.861	0.764	4.16987e-05	Cytotoxic/memory	PPP2R1A
ERLEC1.1	1.16473e-09	0.232413	0.577	0.494	4.26303e-05	Cytotoxic/memory	ERLEC1
DDOST.1	1.17507e-09	0.150443	0.914	0.83	4.30087e-05	Cytotoxic/memory	DDOST
VPS4B	1.20754e-09	0.198703	0.648	0.56	4.41972e-05	Cytotoxic/memory	VPS4B
NLRC5.1	1.20841e-09	-0.581635	0.342	0.404	4.42289e-05	Cytotoxic/memory	NLRC5
ABCE1.1	1.21039e-09	-0.463826	0.367	0.424	4.43014e-05	Cytotoxic/memory	ABCE1
LMBRD1.1	1.21318e-09	0.175829	0.707	0.623	4.44037e-05	Cytotoxic/memory	LMBRD1
TOX2	1.21658e-09	0.531295	0.206	0.15	4.4528e-05	Cytotoxic/memory	TOX2
RGS14.1	1.23591e-09	0.257757	0.507	0.422	4.52355e-05	Cytotoxic/memory	RGS14
PAK2.1	1.26795e-09	0.153492	0.904	0.821	4.64083e-05	Cytotoxic/memory	PAK2
SH3BP5.1	1.29919e-09	-0.564729	0.293	0.357	4.75517e-05	Cytotoxic/memory	SH3BP5
HNRNPA0.1	1.36442e-09	-0.20609	0.854	0.827	4.99392e-05	Cytotoxic/memory	HNRNPA0
PNO1.1	1.36842e-09	-0.664465	0.155	0.219	5.00854e-05	Cytotoxic/memory	PNO1
PLEKHM1	1.40203e-09	0.337093	0.312	0.245	5.13156e-05	Cytotoxic/memory	PLEKHM1
TSC22D4.1	1.4724e-09	0.192076	0.762	0.674	5.38912e-05	Cytotoxic/memory	TSC22D4
SIGMAR1	1.55264e-09	-0.44716	0.319	0.385	5.68283e-05	Cytotoxic/memory	SIGMAR1
CPPED1.1	1.66333e-09	0.499718	0.255	0.196	6.08795e-05	Cytotoxic/memory	CPPED1
NASP.1	1.67403e-09	-0.554282	0.528	0.541	6.12711e-05	Cytotoxic/memory	NASP
RANGAP1	1.68861e-09	-0.512487	0.198	0.269	6.1805e-05	Cytotoxic/memory	RANGAP1
UQCR10.1	1.72311e-09	0.130142	0.968	0.905	6.30677e-05	Cytotoxic/memory	UQCR10
PPM1K.1	1.72949e-09	-0.514949	0.334	0.402	6.33012e-05	Cytotoxic/memory	PPM1K
METRNL.1	1.74277e-09	0.461402	0.316	0.25	6.37872e-05	Cytotoxic/memory	METRNL
NSMCE4A	1.77219e-09	-0.465654	0.337	0.404	6.48639e-05	Cytotoxic/memory	NSMCE4A
NPEPPS.1	1.85983e-09	0.224101	0.654	0.577	6.80717e-05	Cytotoxic/memory	NPEPPS
AP2B1.1	1.87855e-09	0.21886	0.602	0.521	6.87568e-05	Cytotoxic/memory	AP2B1
WDR60.1	1.89981e-09	0.31584	0.274	0.207	6.95351e-05	Cytotoxic/memory	WDR60
PHIP	1.9222e-09	-0.373889	0.513	0.565	7.03544e-05	Cytotoxic/memory	PHIP
CNPY2.1	1.92423e-09	0.178379	0.82	0.716	7.04289e-05	Cytotoxic/memory	CNPY2
AKAP11.1	1.96947e-09	0.262411	0.455	0.38	7.20847e-05	Cytotoxic/memory	AKAP11
PCBP2	1.97115e-09	-0.242427	0.704	0.729	7.2146e-05	Cytotoxic/memory	PCBP2
DTD1.1	2.08139e-09	0.296995	0.443	0.369	7.61808e-05	Cytotoxic/memory	DTD1
UXT	2.13435e-09	-0.22408	0.843	0.831	7.81195e-05	Cytotoxic/memory	UXT
ZNF282.1	2.19354e-09	0.478902	0.328	0.271	8.02857e-05	Cytotoxic/memory	ZNF282
ZFYVE28	2.19718e-09	0.294457	0.395	0.32	8.0419e-05	Cytotoxic/memory	ZFYVE28
EEF1A1	2.21659e-09	-0.112581	1	0.998	8.11296e-05	Cytotoxic/memory	EEF1A1
MRTO4.1	2.22259e-09	-0.552733	0.233	0.299	8.13489e-05	Cytotoxic/memory	MRTO4
PLCB2	2.25143e-09	0.299575	0.374	0.302	8.24045e-05	Cytotoxic/memory	PLCB2
UQCRC1.1	2.26172e-09	0.190032	0.778	0.667	8.27812e-05	Cytotoxic/memory	UQCRC1
SLCO3A1	2.27779e-09	0.216018	0.426	0.35	8.33694e-05	Cytotoxic/memory	SLCO3A1
DNM2.1	2.39111e-09	0.221426	0.669	0.578	8.75169e-05	Cytotoxic/memory	DNM2
FRMD4B	2.59101e-09	0.278143	0.459	0.381	9.48334e-05	Cytotoxic/memory	FRMD4B
DUT.1	2.60438e-09	-0.73988	0.628	0.617	9.53228e-05	Cytotoxic/memory	DUT
ATP6V0B.1	2.62314e-09	0.181245	0.845	0.744	9.60097e-05	Cytotoxic/memory	ATP6V0B
BLOC1S1.1	2.69843e-09	0.156292	0.846	0.747	9.87654e-05	Cytotoxic/memory	BLOC1S1
TPGS1	2.7052e-09	0.248888	0.51	0.434	9.9013e-05	Cytotoxic/memory	TPGS1
BROX	2.73306e-09	0.297443	0.394	0.325	0.000100033	Cytotoxic/memory	BROX
RNASEH2A.1	2.90736e-09	-0.718084	0.147	0.207	0.000106412	Cytotoxic/memory	RNASEH2A
ATAD2.1	2.93209e-09	-0.925907	0.222	0.275	0.000107317	Cytotoxic/memory	ATAD2
HNRNPH3	2.959e-09	-0.285038	0.629	0.652	0.000108302	Cytotoxic/memory	HNRNPH3
BORCS7.1	2.98945e-09	0.303719	0.337	0.271	0.000109417	Cytotoxic/memory	BORCS7
OGDH.1	3.0455e-09	0.256573	0.561	0.486	0.000111468	Cytotoxic/memory	OGDH
PORCN	3.11655e-09	0.493919	0.22	0.164	0.000114069	Cytotoxic/memory	PORCN
ADORA2A.1	3.16808e-09	0.364895	0.35	0.278	0.000115955	Cytotoxic/memory	ADORA2A
SPPL2A.1	3.17859e-09	0.18228	0.64	0.538	0.000116339	Cytotoxic/memory	SPPL2A
PPP1R21	3.34274e-09	0.25434	0.434	0.359	0.000122348	Cytotoxic/memory	PPP1R21
MT-ND5.1	3.41305e-09	0.135227	0.994	0.976	0.000124921	Cytotoxic/memory	MT-ND5
ETV6.1	3.56465e-09	0.123848	0.602	0.508	0.00013047	Cytotoxic/memory	ETV6
PHF23.1	3.63344e-09	0.257948	0.463	0.391	0.000132988	Cytotoxic/memory	PHF23
ZMIZ1.1	3.68311e-09	0.479014	0.264	0.206	0.000134806	Cytotoxic/memory	ZMIZ1
COA3	3.69039e-09	0.210638	0.611	0.528	0.000135072	Cytotoxic/memory	COA3
MEI1.1	3.7371e-09	0.272903	0.458	0.387	0.000136782	Cytotoxic/memory	MEI1
IRF2BPL.1	3.8224e-09	-0.635051	0.215	0.277	0.000139904	Cytotoxic/memory	IRF2BPL
UBA6-AS1	3.85741e-09	0.408036	0.23	0.171	0.000141185	Cytotoxic/memory	UBA6-AS1
TNF	4.03698e-09	0.347333	0.439	0.366	0.000147758	Cytotoxic/memory	TNF
ARHGAP4.1	4.08172e-09	0.167348	0.756	0.673	0.000149395	Cytotoxic/memory	ARHGAP4
DHX9.1	4.15576e-09	-0.374527	0.5	0.538	0.000152105	Cytotoxic/memory	DHX9
MAGT1.1	4.21085e-09	0.289557	0.422	0.349	0.000154121	Cytotoxic/memory	MAGT1
NDUFB3.1	4.21985e-09	0.181312	0.839	0.728	0.000154451	Cytotoxic/memory	NDUFB3
MRPL3.1	4.29313e-09	-0.381906	0.458	0.498	0.000157133	Cytotoxic/memory	MRPL3
GMNN.1	4.36222e-09	-0.689244	0.194	0.253	0.000159662	Cytotoxic/memory	GMNN
SLC25A5	4.45829e-09	-0.248213	0.868	0.838	0.000163178	Cytotoxic/memory	SLC25A5
ATP6V1D.1	4.49026e-09	0.323672	0.426	0.362	0.000164348	Cytotoxic/memory	ATP6V1D
LPCAT3	4.59653e-09	0.246791	0.443	0.371	0.000168238	Cytotoxic/memory	LPCAT3
COX4I1	4.69434e-09	-0.105584	0.997	0.985	0.000171818	Cytotoxic/memory	COX4I1
GTF2F1	4.76947e-09	0.193533	0.651	0.558	0.000174567	Cytotoxic/memory	GTF2F1
SAT2.1	4.79656e-09	0.16622	0.546	0.452	0.000175559	Cytotoxic/memory	SAT2
CREB3.1	4.86189e-09	0.354549	0.36	0.295	0.00017795	Cytotoxic/memory	CREB3
ZKSCAN1	4.86667e-09	0.235221	0.476	0.4	0.000178125	Cytotoxic/memory	ZKSCAN1
PRPF38A.1	4.94512e-09	0.274969	0.512	0.437	0.000180996	Cytotoxic/memory	PRPF38A
WDFY2.1	5.05928e-09	0.284164	0.368	0.3	0.000185175	Cytotoxic/memory	WDFY2
SHKBP1.1	5.22345e-09	0.177493	0.713	0.624	0.000191184	Cytotoxic/memory	SHKBP1
SLF1.1	5.37781e-09	0.475892	0.292	0.234	0.000196833	Cytotoxic/memory	SLF1
RPS19.1	5.448e-09	-0.132094	1	0.996	0.000199402	Cytotoxic/memory	RPS19
IVNS1ABP.1	5.56047e-09	0.296389	0.526	0.442	0.000203519	Cytotoxic/memory	IVNS1ABP
VAMP5.1	5.61159e-09	0.136122	0.741	0.66	0.00020539	Cytotoxic/memory	VAMP5
NAALADL1	5.69414e-09	0.458537	0.21	0.153	0.000208411	Cytotoxic/memory	NAALADL1
ARL2	6.07532e-09	-0.450324	0.328	0.393	0.000222363	Cytotoxic/memory	ARL2
GABARAPL1.1	6.14825e-09	-0.700004	0.19	0.248	0.000225032	Cytotoxic/memory	GABARAPL1
CDC27.1	6.22593e-09	0.267214	0.499	0.424	0.000227875	Cytotoxic/memory	CDC27
HIC1.1	6.42455e-09	0.647873	0.23	0.178	0.000235145	Cytotoxic/memory	HIC1
NCAPH2.1	6.441e-09	-0.519179	0.138	0.202	0.000235747	Cytotoxic/memory	NCAPH2
CARD11.1	6.52245e-09	0.177822	0.646	0.567	0.000238728	Cytotoxic/memory	CARD11
RCHY1	6.65798e-09	0.383747	0.307	0.246	0.000243689	Cytotoxic/memory	RCHY1
TOMM40.1	6.72926e-09	-0.507229	0.363	0.414	0.000246298	Cytotoxic/memory	TOMM40
CHMP6	7.01941e-09	0.338921	0.401	0.344	0.000256917	Cytotoxic/memory	CHMP6
FCHSD1	7.1951e-09	0.317701	0.317	0.25	0.000263348	Cytotoxic/memory	FCHSD1
SEC22B.1	7.71997e-09	0.273182	0.447	0.379	0.000282559	Cytotoxic/memory	SEC22B
CYBC1	7.79314e-09	0.184493	0.785	0.69	0.000285237	Cytotoxic/memory	CYBC1
NMI	7.82884e-09	0.203622	0.499	0.422	0.000286544	Cytotoxic/memory	NMI
GUSB.1	7.87933e-09	0.227079	0.535	0.45	0.000288391	Cytotoxic/memory	GUSB
TMED10.1	8.32261e-09	0.184012	0.75	0.659	0.000304616	Cytotoxic/memory	TMED10
NUP160.1	8.44369e-09	-0.569387	0.249	0.313	0.000309047	Cytotoxic/memory	NUP160
BTG2.1	8.49714e-09	0.13922	0.677	0.597	0.000311004	Cytotoxic/memory	BTG2
TRAK2.1	8.99103e-09	-0.580573	0.375	0.431	0.000329081	Cytotoxic/memory	TRAK2
RASA1.1	9.11757e-09	0.203596	0.472	0.405	0.000333712	Cytotoxic/memory	RASA1
TMEM87B	9.12434e-09	0.276342	0.404	0.336	0.00033396	Cytotoxic/memory	TMEM87B
ZSWIM8.1	9.18093e-09	0.346413	0.263	0.202	0.000336031	Cytotoxic/memory	ZSWIM8
EMC3	9.2809e-09	0.172881	0.689	0.595	0.00033969	Cytotoxic/memory	EMC3
SLC66A3	9.55081e-09	0.248969	0.445	0.373	0.000349569	Cytotoxic/memory	SLC66A3
ACSL5.1	9.65011e-09	0.261869	0.529	0.462	0.000353204	Cytotoxic/memory	ACSL5
ITK.1	9.9811e-09	-0.395013	0.708	0.724	0.000365318	Cytotoxic/memory	ITK
MVD.1	9.99517e-09	0.330546	0.376	0.312	0.000365833	Cytotoxic/memory	MVD
MAP2K1.1	1.00873e-08	0.182409	0.6	0.506	0.000369206	Cytotoxic/memory	MAP2K1
SNAPC5	1.02604e-08	-0.522583	0.241	0.308	0.000375542	Cytotoxic/memory	SNAPC5
GIT2.1	1.03748e-08	0.153769	0.624	0.538	0.000379728	Cytotoxic/memory	GIT2
MOB2	1.03884e-08	0.281879	0.415	0.349	0.000380226	Cytotoxic/memory	MOB2
AC078883.1.1	1.05864e-08	0.272291	0.343	0.271	0.000387473	Cytotoxic/memory	AC078883.1
DIAPH1	1.08179e-08	0.178785	0.766	0.672	0.000395947	Cytotoxic/memory	DIAPH1
CPNE1.1	1.09093e-08	0.214207	0.666	0.588	0.000399291	Cytotoxic/memory	CPNE1
SPATA5.1	1.0913e-08	-0.71467	0.166	0.227	0.000399426	Cytotoxic/memory	SPATA5
ELOB	1.16348e-08	0.123746	0.985	0.939	0.000425844	Cytotoxic/memory	ELOB
ATP6AP1.1	1.17607e-08	0.207083	0.636	0.557	0.000430453	Cytotoxic/memory	ATP6AP1
ARMT1	1.24833e-08	0.377701	0.316	0.258	0.0004569	Cytotoxic/memory	ARMT1
NPC1.1	1.27535e-08	0.320857	0.313	0.248	0.00046679	Cytotoxic/memory	NPC1
ZDHHC3.1	1.31142e-08	0.326827	0.398	0.337	0.000479993	Cytotoxic/memory	ZDHHC3
SPG11	1.31343e-08	0.204088	0.423	0.353	0.000480727	Cytotoxic/memory	SPG11
REX1BD.1	1.32125e-08	0.163281	0.863	0.785	0.000483591	Cytotoxic/memory	REX1BD
ACADS.1	1.32758e-08	0.385997	0.307	0.247	0.000485909	Cytotoxic/memory	ACADS
DERL2.1	1.34614e-08	0.236594	0.572	0.494	0.0004927	Cytotoxic/memory	DERL2
CTDNEP1	1.34805e-08	0.153423	0.875	0.796	0.0004934	Cytotoxic/memory	CTDNEP1
TMEM258.1	1.34909e-08	0.13816	0.963	0.889	0.000493779	Cytotoxic/memory	TMEM258
HDAC8.1	1.35466e-08	0.262461	0.414	0.346	0.000495818	Cytotoxic/memory	HDAC8
MEF2A	1.48991e-08	0.203078	0.494	0.418	0.00054532	Cytotoxic/memory	MEF2A
SEC24D.1	1.5158e-08	0.278454	0.398	0.331	0.000554799	Cytotoxic/memory	SEC24D
PIH1D1	1.52843e-08	0.177377	0.673	0.589	0.00055942	Cytotoxic/memory	PIH1D1
RTCA	1.5667e-08	0.2395	0.525	0.455	0.000573427	Cytotoxic/memory	RTCA
FDXR.1	1.57354e-08	0.374152	0.273	0.213	0.000575932	Cytotoxic/memory	FDXR
RTN4.1	1.60735e-08	0.197906	0.718	0.633	0.000588307	Cytotoxic/memory	RTN4
SNTB2.1	1.66697e-08	0.373743	0.314	0.255	0.000610126	Cytotoxic/memory	SNTB2
VPS45.1	1.68327e-08	0.333677	0.299	0.239	0.000616095	Cytotoxic/memory	VPS45
AZI2.1	1.6884e-08	0.304424	0.401	0.334	0.000617972	Cytotoxic/memory	AZI2
DNASE2	1.68869e-08	0.252324	0.451	0.381	0.000618078	Cytotoxic/memory	DNASE2
CRYL1	1.70341e-08	0.32705	0.31	0.246	0.000623465	Cytotoxic/memory	CRYL1
WAC-AS1.1	1.70578e-08	0.287803	0.383	0.317	0.000624333	Cytotoxic/memory	WAC-AS1
DUS1L	1.709e-08	-0.317935	0.503	0.545	0.000625511	Cytotoxic/memory	DUS1L
PRKCQ	1.73312e-08	0.10688	0.745	0.659	0.000634339	Cytotoxic/memory	PRKCQ
GTF2I.1	1.747e-08	0.216042	0.532	0.462	0.000639419	Cytotoxic/memory	GTF2I
LXN	1.75871e-08	0.325821	0.293	0.231	0.000643706	Cytotoxic/memory	LXN
SIRT2	1.76392e-08	0.249636	0.46	0.386	0.000645612	Cytotoxic/memory	SIRT2
UBA1.1	1.77442e-08	0.226307	0.618	0.536	0.000649456	Cytotoxic/memory	UBA1
BLZF1	1.82653e-08	0.34517	0.302	0.242	0.000668527	Cytotoxic/memory	BLZF1
PIP4K2A.1	1.83631e-08	0.152359	0.608	0.53	0.000672108	Cytotoxic/memory	PIP4K2A
TMEM60	1.85698e-08	0.198971	0.516	0.436	0.000679673	Cytotoxic/memory	TMEM60
CTDSP2	1.85837e-08	0.232294	0.43	0.359	0.00068018	Cytotoxic/memory	CTDSP2
CSRP1	1.88825e-08	0.257244	0.487	0.418	0.000691118	Cytotoxic/memory	CSRP1
LSM4.1	1.91008e-08	-0.322148	0.581	0.595	0.000699107	Cytotoxic/memory	LSM4
PPP4R1.1	1.91882e-08	0.473577	0.27	0.215	0.000702306	Cytotoxic/memory	PPP4R1
PGP.1	1.9811e-08	-0.403555	0.387	0.435	0.000725102	Cytotoxic/memory	PGP
RAB33A.1	1.99495e-08	0.400885	0.331	0.273	0.000730171	Cytotoxic/memory	RAB33A
HM13.1	2.05311e-08	0.184986	0.818	0.724	0.000751457	Cytotoxic/memory	HM13
PRKAB1.1	2.06266e-08	0.350427	0.299	0.238	0.000754954	Cytotoxic/memory	PRKAB1
GRN.1	2.07037e-08	0.20824	0.534	0.46	0.000757776	Cytotoxic/memory	GRN
HSH2D	2.11478e-08	0.313295	0.314	0.249	0.000774031	Cytotoxic/memory	HSH2D
YPEL5	2.11914e-08	0.197996	0.577	0.494	0.000775626	Cytotoxic/memory	YPEL5
AIM2.1	2.12396e-08	0.429661	0.231	0.176	0.00077739	Cytotoxic/memory	AIM2
MED10.1	2.19642e-08	0.201349	0.698	0.625	0.000803913	Cytotoxic/memory	MED10
ATG2A	2.20688e-08	0.361486	0.214	0.159	0.000807741	Cytotoxic/memory	ATG2A
CEBPB.1	2.26284e-08	0.341733	0.593	0.53	0.000828223	Cytotoxic/memory	CEBPB
RAB28.1	2.33916e-08	0.263675	0.401	0.336	0.000856155	Cytotoxic/memory	RAB28
PDK3.1	2.3506e-08	0.283638	0.347	0.284	0.000860343	Cytotoxic/memory	PDK3
GBA	2.43292e-08	0.289446	0.391	0.324	0.000890474	Cytotoxic/memory	GBA
TATDN2.1	2.43676e-08	0.304728	0.375	0.31	0.00089188	Cytotoxic/memory	TATDN2
GPN3.1	2.48457e-08	-0.497746	0.19	0.256	0.000909376	Cytotoxic/memory	GPN3
CCT6A.1	2.50637e-08	-0.273225	0.746	0.714	0.000917356	Cytotoxic/memory	CCT6A
GABPB1-IT1.1	2.54073e-08	0.281139	0.302	0.236	0.000929933	Cytotoxic/memory	GABPB1-IT1
MAFG.1	2.58053e-08	0.364108	0.315	0.257	0.000944499	Cytotoxic/memory	MAFG
REEP3.1	2.60538e-08	0.29131	0.488	0.427	0.000953594	Cytotoxic/memory	REEP3
SSR1.1	2.6529e-08	0.207739	0.686	0.602	0.000970987	Cytotoxic/memory	SSR1
CDIP1.1	2.74165e-08	0.295947	0.387	0.319	0.00100347	Cytotoxic/memory	CDIP1
CSNK1G2.1	2.79398e-08	0.212569	0.595	0.521	0.00102262	Cytotoxic/memory	CSNK1G2
TMEM43.1	2.80385e-08	0.302	0.401	0.336	0.00102624	Cytotoxic/memory	TMEM43
CLTC.1	2.87148e-08	0.199503	0.672	0.591	0.00105099	Cytotoxic/memory	CLTC
DCTPP1.1	2.88e-08	-0.463003	0.434	0.464	0.00105411	Cytotoxic/memory	DCTPP1
CD164.1	2.96148e-08	0.137322	0.836	0.751	0.00108393	Cytotoxic/memory	CD164
MBD6	3.03476e-08	0.443391	0.217	0.165	0.00111075	Cytotoxic/memory	MBD6
PKD2.1	3.04009e-08	-0.718345	0.303	0.363	0.0011127	Cytotoxic/memory	PKD2
XPNPEP1.1	3.07465e-08	0.322874	0.365	0.304	0.00112535	Cytotoxic/memory	XPNPEP1
LRP8	3.07872e-08	-0.526796	0.176	0.238	0.00112684	Cytotoxic/memory	LRP8
ASXL2	3.08322e-08	0.147371	0.617	0.533	0.00112849	Cytotoxic/memory	ASXL2
RASSF5.1	3.10663e-08	0.161345	0.773	0.693	0.00113706	Cytotoxic/memory	RASSF5
ZNF831	3.18273e-08	0.263975	0.231	0.172	0.00116491	Cytotoxic/memory	ZNF831
ISG15.1	3.18699e-08	0.113616	0.686	0.595	0.00116647	Cytotoxic/memory	ISG15
CEP78	3.20649e-08	-0.51706	0.155	0.216	0.00117361	Cytotoxic/memory	CEP78
SNX5	3.25892e-08	0.208833	0.692	0.608	0.0011928	Cytotoxic/memory	SNX5
TXNRD1.1	3.31188e-08	-0.326964	0.598	0.608	0.00121218	Cytotoxic/memory	TXNRD1
SCNM1	3.32321e-08	0.208147	0.599	0.517	0.00121633	Cytotoxic/memory	SCNM1
VTI1B	3.50086e-08	0.156159	0.626	0.538	0.00128135	Cytotoxic/memory	VTI1B
THOC3.1	3.57082e-08	-0.508056	0.546	0.578	0.00130695	Cytotoxic/memory	THOC3
RNF10.1	3.72423e-08	0.18056	0.625	0.544	0.0013631	Cytotoxic/memory	RNF10
LRCH4	3.77357e-08	0.233257	0.432	0.362	0.00138117	Cytotoxic/memory	LRCH4
ATP10A	3.82195e-08	0.382731	0.203	0.152	0.00139887	Cytotoxic/memory	ATP10A
SPOUT1.1	3.8647e-08	-0.460314	0.183	0.248	0.00141452	Cytotoxic/memory	SPOUT1
MYO9B.1	3.92619e-08	0.16023	0.579	0.502	0.00143703	Cytotoxic/memory	MYO9B
TENT5C.1	3.94839e-08	0.192623	0.364	0.29	0.00144515	Cytotoxic/memory	TENT5C
EXOC7	3.95019e-08	0.259148	0.452	0.385	0.00144581	Cytotoxic/memory	EXOC7
SRRM1.1	3.96434e-08	-0.189286	0.815	0.799	0.00145099	Cytotoxic/memory	SRRM1
RRAS.1	3.98042e-08	0.279421	0.298	0.233	0.00145687	Cytotoxic/memory	RRAS
FAM162A.1	3.99721e-08	0.33106	0.719	0.661	0.00146302	Cytotoxic/memory	FAM162A
PLK3	4.12196e-08	0.182538	0.462	0.388	0.00150868	Cytotoxic/memory	PLK3
TMA16	4.13426e-08	-0.45255	0.18	0.244	0.00151318	Cytotoxic/memory	TMA16
RDX.1	4.22457e-08	0.204051	0.488	0.411	0.00154623	Cytotoxic/memory	RDX
DDX3Y.1	4.22881e-08	-0.524121	0.179	0.241	0.00154779	Cytotoxic/memory	DDX3Y
RNASEH2B	4.22994e-08	-0.362422	0.455	0.505	0.0015482	Cytotoxic/memory	RNASEH2B
KIN.1	4.34825e-08	0.242533	0.358	0.294	0.0015915	Cytotoxic/memory	KIN
CAAP1.1	4.39972e-08	0.312659	0.394	0.33	0.00161034	Cytotoxic/memory	CAAP1
TOX4	4.49848e-08	0.179891	0.657	0.58	0.00164649	Cytotoxic/memory	TOX4
PTPN2	4.5432e-08	0.191889	0.621	0.546	0.00166286	Cytotoxic/memory	PTPN2
CCDC92.1	4.6328e-08	0.190319	0.383	0.31	0.00169565	Cytotoxic/memory	CCDC92
PTPRCAP.1	4.64993e-08	0.209886	0.581	0.499	0.00170192	Cytotoxic/memory	PTPRCAP
FOXN3.1	4.68093e-08	-0.309715	0.715	0.732	0.00171327	Cytotoxic/memory	FOXN3
RFXANK	4.73491e-08	0.228627	0.51	0.434	0.00173303	Cytotoxic/memory	RFXANK
MAP4K4.1	4.73854e-08	-0.460353	0.416	0.466	0.00173435	Cytotoxic/memory	MAP4K4
TELO2.1	4.83399e-08	-0.491932	0.145	0.205	0.00176929	Cytotoxic/memory	TELO2
AP3S1	4.84245e-08	0.21118	0.613	0.534	0.00177238	Cytotoxic/memory	AP3S1
TAOK3	4.91322e-08	0.146953	0.702	0.628	0.00179829	Cytotoxic/memory	TAOK3
KDELR2.1	4.92963e-08	0.203312	0.661	0.562	0.00180429	Cytotoxic/memory	KDELR2
NUDT18	4.93201e-08	0.295861	0.278	0.216	0.00180516	Cytotoxic/memory	NUDT18
HIPK2.1	4.93905e-08	0.16488	0.393	0.326	0.00180774	Cytotoxic/memory	HIPK2
MSH6.1	4.97297e-08	-0.615024	0.219	0.274	0.00182016	Cytotoxic/memory	MSH6
SMC3	4.99001e-08	-0.324206	0.585	0.591	0.00182639	Cytotoxic/memory	SMC3
ARL8B.1	5.00844e-08	0.247262	0.509	0.434	0.00183314	Cytotoxic/memory	ARL8B
RAB7A	5.02835e-08	0.134505	0.838	0.743	0.00184043	Cytotoxic/memory	RAB7A
NCDN.1	5.07597e-08	0.562488	0.28	0.228	0.00185786	Cytotoxic/memory	NCDN
CUTA.1	5.10612e-08	0.12823	0.9	0.844	0.00186889	Cytotoxic/memory	CUTA
FLT3LG.1	5.23505e-08	-0.367284	0.705	0.718	0.00191608	Cytotoxic/memory	FLT3LG
HPS1	5.27085e-08	0.196262	0.589	0.518	0.00192918	Cytotoxic/memory	HPS1
PRKCD.1	5.3008e-08	0.334233	0.35	0.292	0.00194014	Cytotoxic/memory	PRKCD
PSMA3.1	5.32611e-08	-0.202988	0.772	0.747	0.00194941	Cytotoxic/memory	PSMA3
TMUB2	5.42276e-08	0.23681	0.368	0.299	0.00198479	Cytotoxic/memory	TMUB2
CCNH.1	5.60897e-08	0.174765	0.626	0.546	0.00205294	Cytotoxic/memory	CCNH
CISH.1	5.87079e-08	-0.1387	0.846	0.876	0.00214877	Cytotoxic/memory	CISH
SPTAN1.1	5.88133e-08	0.148997	0.797	0.721	0.00215262	Cytotoxic/memory	SPTAN1
AKAP17A.1	5.91723e-08	0.203358	0.494	0.425	0.00216577	Cytotoxic/memory	AKAP17A
TAP1.1	5.98322e-08	-0.280619	0.894	0.846	0.00218992	Cytotoxic/memory	TAP1
MKNK2.1	6.00414e-08	0.23038	0.738	0.672	0.00219757	Cytotoxic/memory	MKNK2
NFE2L2.1	6.07703e-08	-0.397617	0.473	0.519	0.00222425	Cytotoxic/memory	NFE2L2
MIEN1.1	6.22651e-08	0.184622	0.708	0.63	0.00227897	Cytotoxic/memory	MIEN1
HDAC10	6.33165e-08	0.338148	0.296	0.237	0.00231745	Cytotoxic/memory	HDAC10
COG4	6.34076e-08	0.323256	0.323	0.263	0.00232078	Cytotoxic/memory	COG4
GMDS-DT	6.48711e-08	0.172753	0.456	0.379	0.00237435	Cytotoxic/memory	GMDS-DT
C5orf15.1	6.60873e-08	0.296561	0.416	0.358	0.00241886	Cytotoxic/memory	C5orf15
SLC39A6.1	6.64293e-08	0.294287	0.358	0.299	0.00243138	Cytotoxic/memory	SLC39A6
TMEM131L.1	6.83138e-08	-0.559063	0.24	0.298	0.00250035	Cytotoxic/memory	TMEM131L
IMP4.1	6.85944e-08	-0.414432	0.34	0.398	0.00251063	Cytotoxic/memory	IMP4
KRCC1	6.86651e-08	0.203489	0.528	0.449	0.00251321	Cytotoxic/memory	KRCC1
PDK1.1	6.90536e-08	-0.753159	0.157	0.21	0.00252743	Cytotoxic/memory	PDK1
ATG16L1.1	7.00905e-08	0.357023	0.249	0.194	0.00256538	Cytotoxic/memory	ATG16L1
GYS1.1	7.03588e-08	0.394293	0.253	0.201	0.0025752	Cytotoxic/memory	GYS1
VRK3.1	7.18465e-08	0.23014	0.404	0.338	0.00262966	Cytotoxic/memory	VRK3
GNL1.1	7.19144e-08	0.233538	0.44	0.371	0.00263214	Cytotoxic/memory	GNL1
DPP7	7.28786e-08	0.15045	0.904	0.839	0.00266743	Cytotoxic/memory	DPP7
SECISBP2	7.3792e-08	-0.471201	0.444	0.489	0.00270086	Cytotoxic/memory	SECISBP2
HSP90B1.1	7.4376e-08	0.127153	0.951	0.888	0.00272224	Cytotoxic/memory	HSP90B1
NUTM2B-AS1.1	7.55078e-08	0.217995	0.531	0.464	0.00276366	Cytotoxic/memory	NUTM2B-AS1
CERS5.1	7.58882e-08	0.199418	0.485	0.41	0.00277758	Cytotoxic/memory	CERS5
PHYH.1	7.68763e-08	0.435596	0.242	0.191	0.00281375	Cytotoxic/memory	PHYH
HCFC1R1	7.71322e-08	0.251309	0.508	0.444	0.00282311	Cytotoxic/memory	HCFC1R1
SMC2.1	7.74037e-08	-0.72088	0.202	0.252	0.00283305	Cytotoxic/memory	SMC2
KANSL1-AS1.1	7.83541e-08	0.276184	0.311	0.247	0.00286784	Cytotoxic/memory	KANSL1-AS1
TAF7.1	7.85677e-08	0.146392	0.765	0.682	0.00287566	Cytotoxic/memory	TAF7
IFIH1.1	7.89105e-08	-0.560817	0.174	0.232	0.0028882	Cytotoxic/memory	IFIH1
MAD2L1.1	8.16314e-08	-0.72723	0.176	0.228	0.00298779	Cytotoxic/memory	MAD2L1
HIF1A-AS3.1	8.2165e-08	0.450143	0.223	0.172	0.00300732	Cytotoxic/memory	HIF1A-AS3
SMPD1	8.46586e-08	0.246282	0.437	0.369	0.00309859	Cytotoxic/memory	SMPD1
GBP5.1	8.48762e-08	-0.521731	0.707	0.694	0.00310655	Cytotoxic/memory	GBP5
PSMB4	8.59241e-08	0.164106	0.812	0.733	0.00314491	Cytotoxic/memory	PSMB4
SLA.1	8.65572e-08	0.249042	0.606	0.529	0.00316808	Cytotoxic/memory	SLA
SNRPA1.1	8.70895e-08	-0.325063	0.577	0.584	0.00318756	Cytotoxic/memory	SNRPA1
AP3M1.1	8.74022e-08	0.226348	0.372	0.313	0.00319901	Cytotoxic/memory	AP3M1
SRPK2.1	8.90103e-08	0.144244	0.726	0.652	0.00325787	Cytotoxic/memory	SRPK2
STX8.1	8.96118e-08	0.185966	0.564	0.489	0.00327988	Cytotoxic/memory	STX8
IKZF4.1	9.0606e-08	-0.585103	0.2	0.259	0.00331627	Cytotoxic/memory	IKZF4
ARL15	9.34207e-08	0.145315	0.382	0.317	0.00341929	Cytotoxic/memory	ARL15
ARRDC2	9.37812e-08	0.314557	0.368	0.308	0.00343249	Cytotoxic/memory	ARRDC2
RRP15.1	9.39007e-08	-0.465957	0.172	0.232	0.00343686	Cytotoxic/memory	RRP15
ACYP2	9.68291e-08	0.252	0.347	0.284	0.00354404	Cytotoxic/memory	ACYP2
ZBTB17.1	9.68894e-08	0.338188	0.266	0.211	0.00354625	Cytotoxic/memory	ZBTB17
NDUFC2.1	9.70304e-08	0.135221	0.932	0.85	0.00355141	Cytotoxic/memory	NDUFC2
COQ8B	1.00653e-07	0.3705	0.224	0.171	0.00368401	Cytotoxic/memory	COQ8B
TMEM184B	1.02045e-07	0.491286	0.209	0.162	0.00373494	Cytotoxic/memory	TMEM184B
ADCY7.1	1.04958e-07	0.252632	0.355	0.291	0.00384156	Cytotoxic/memory	ADCY7
PCNX1.1	1.05767e-07	0.145696	0.546	0.476	0.00387117	Cytotoxic/memory	PCNX1
LTBP4	1.07084e-07	0.299386	0.339	0.276	0.00391938	Cytotoxic/memory	LTBP4
FBRS.1	1.07959e-07	0.181091	0.55	0.474	0.00395142	Cytotoxic/memory	FBRS
ELL.1	1.09231e-07	0.356957	0.262	0.208	0.00399797	Cytotoxic/memory	ELL
ATP8A1.1	1.0944e-07	0.268914	0.296	0.237	0.00400562	Cytotoxic/memory	ATP8A1
AC011603.2.1	1.10359e-07	-0.836045	0.157	0.21	0.00403924	Cytotoxic/memory	AC011603.2
TOMM6	1.10984e-07	-0.167215	0.854	0.823	0.00406213	Cytotoxic/memory	TOMM6
IP6K2	1.11673e-07	0.224937	0.466	0.398	0.00408734	Cytotoxic/memory	IP6K2
VKORC1.1	1.14266e-07	0.212167	0.709	0.626	0.00418226	Cytotoxic/memory	VKORC1
PDCD6IP	1.14596e-07	0.160745	0.676	0.597	0.00419433	Cytotoxic/memory	PDCD6IP
RSL1D1.1	1.15219e-07	-0.2213	0.769	0.772	0.00421712	Cytotoxic/memory	RSL1D1
NRBP1	1.15922e-07	0.168014	0.705	0.622	0.00424286	Cytotoxic/memory	NRBP1
PPP4R2.1	1.17047e-07	0.163251	0.636	0.551	0.00428405	Cytotoxic/memory	PPP4R2
DCAF7.1	1.2145e-07	0.196337	0.616	0.532	0.00444519	Cytotoxic/memory	DCAF7
BSCL2.1	1.21685e-07	0.307256	0.291	0.233	0.0044538	Cytotoxic/memory	BSCL2
SLC37A4.1	1.22226e-07	0.567035	0.224	0.179	0.0044736	Cytotoxic/memory	SLC37A4
GNG2.1	1.22528e-07	0.133466	0.74	0.641	0.00448465	Cytotoxic/memory	GNG2
EBNA1BP2.1	1.2392e-07	-0.499716	0.319	0.369	0.00453558	Cytotoxic/memory	EBNA1BP2
AGFG2.1	1.25754e-07	0.341614	0.331	0.28	0.00460272	Cytotoxic/memory	AGFG2
OSBPL8	1.28222e-07	0.158951	0.759	0.683	0.00469305	Cytotoxic/memory	OSBPL8
WIPF2	1.30075e-07	0.359282	0.252	0.199	0.00476089	Cytotoxic/memory	WIPF2
PSMD8	1.30288e-07	0.138413	0.905	0.801	0.00476868	Cytotoxic/memory	PSMD8
B4GALT1.1	1.30295e-07	0.246229	0.404	0.341	0.00476892	Cytotoxic/memory	B4GALT1
KPNA2.1	1.32656e-07	-0.502167	0.249	0.308	0.00485534	Cytotoxic/memory	KPNA2
MGRN1.1	1.38573e-07	0.278845	0.386	0.326	0.00507189	Cytotoxic/memory	MGRN1
USO1.1	1.41697e-07	0.174987	0.584	0.503	0.00518626	Cytotoxic/memory	USO1
MT-ATP8	1.4266e-07	0.13387	0.939	0.895	0.00522151	Cytotoxic/memory	MT-ATP8
DDRGK1	1.44308e-07	0.192004	0.611	0.538	0.00528183	Cytotoxic/memory	DDRGK1
MSI2.1	1.44724e-07	0.125026	0.51	0.438	0.00529704	Cytotoxic/memory	MSI2
UCHL3	1.46478e-07	-0.4007	0.276	0.341	0.00536124	Cytotoxic/memory	UCHL3
SEPTIN2.1	1.4798e-07	0.186657	0.714	0.631	0.00541621	Cytotoxic/memory	SEPTIN2
CCDC22.1	1.49388e-07	0.321961	0.285	0.229	0.00546774	Cytotoxic/memory	CCDC22
TMEM263.1	1.54199e-07	0.299161	0.376	0.318	0.00564385	Cytotoxic/memory	TMEM263
CALM2.1	1.58569e-07	-0.155546	0.951	0.925	0.0058038	Cytotoxic/memory	CALM2
SSRP1.1	1.589e-07	-0.38916	0.49	0.503	0.00581588	Cytotoxic/memory	SSRP1
TULP4.1	1.59698e-07	-0.640181	0.171	0.224	0.0058451	Cytotoxic/memory	TULP4
ATP5PF.1	1.6168e-07	0.109153	0.944	0.852	0.00591766	Cytotoxic/memory	ATP5PF
NAP1L4.1	1.62741e-07	0.170704	0.893	0.829	0.00595648	Cytotoxic/memory	NAP1L4
NUP210.1	1.63277e-07	-0.338869	0.435	0.478	0.00597612	Cytotoxic/memory	NUP210
STAM.1	1.63405e-07	-0.500636	0.4	0.454	0.0059808	Cytotoxic/memory	STAM
RAD23A.1	1.63482e-07	-0.208325	0.758	0.743	0.00598362	Cytotoxic/memory	RAD23A
RALY	1.63525e-07	0.128682	0.89	0.789	0.00598516	Cytotoxic/memory	RALY
NUMB.1	1.64405e-07	0.250918	0.405	0.344	0.0060174	Cytotoxic/memory	NUMB
TASOR2.1	1.66674e-07	-0.515012	0.288	0.347	0.00610045	Cytotoxic/memory	TASOR2
USP1.1	1.66988e-07	-0.455308	0.418	0.446	0.00611191	Cytotoxic/memory	USP1
ZHX2.1	1.67045e-07	-0.692191	0.177	0.231	0.006114	Cytotoxic/memory	ZHX2
IFI16.1	1.68742e-07	0.150696	0.825	0.722	0.00617614	Cytotoxic/memory	IFI16
LPGAT1.1	1.70126e-07	0.300491	0.342	0.285	0.0062268	Cytotoxic/memory	LPGAT1
FAM117A.1	1.71305e-07	-0.430052	0.478	0.516	0.00626993	Cytotoxic/memory	FAM117A
JTB.1	1.74483e-07	0.125653	0.932	0.868	0.00638625	Cytotoxic/memory	JTB
TBCA.1	1.74606e-07	-0.193023	0.857	0.815	0.00639076	Cytotoxic/memory	TBCA
CSE1L.1	1.77137e-07	-0.443401	0.241	0.3	0.00648337	Cytotoxic/memory	CSE1L
RAD51C.1	1.78237e-07	-0.475241	0.267	0.325	0.00652366	Cytotoxic/memory	RAD51C
BAK1	1.83971e-07	0.259264	0.445	0.382	0.00673351	Cytotoxic/memory	BAK1
C20orf27	1.89092e-07	-0.457179	0.287	0.345	0.00692095	Cytotoxic/memory	C20orf27
ICAM2.1	1.8925e-07	-0.307472	0.581	0.615	0.00692673	Cytotoxic/memory	ICAM2
EML2	1.92861e-07	0.195152	0.548	0.475	0.0070589	Cytotoxic/memory	EML2
NTHL1.1	1.94369e-07	-0.443882	0.154	0.212	0.00711411	Cytotoxic/memory	NTHL1
BUD23	1.9951e-07	-0.3436	0.419	0.469	0.00730227	Cytotoxic/memory	BUD23
PIM2.1	1.99967e-07	-0.300363	0.784	0.781	0.00731899	Cytotoxic/memory	PIM2
CDS2	2.00212e-07	0.214737	0.481	0.416	0.00732797	Cytotoxic/memory	CDS2
CHMP4B.1	2.0734e-07	0.214684	0.551	0.484	0.00758885	Cytotoxic/memory	CHMP4B
RBBP7.1	2.08612e-07	-0.321758	0.542	0.556	0.00763539	Cytotoxic/memory	RBBP7
IDH3G	2.14112e-07	0.206253	0.628	0.544	0.00783671	Cytotoxic/memory	IDH3G
CYTIP.1	2.16249e-07	0.15312	0.915	0.87	0.00791495	Cytotoxic/memory	CYTIP
IFI30	2.21232e-07	-0.556043	0.248	0.312	0.00809731	Cytotoxic/memory	IFI30
CDK5	2.23435e-07	0.317899	0.315	0.259	0.00817796	Cytotoxic/memory	CDK5
ARHGAP1	2.24289e-07	0.268836	0.419	0.358	0.0082092	Cytotoxic/memory	ARHGAP1
CHORDC1.1	2.26781e-07	-0.450362	0.302	0.358	0.00830042	Cytotoxic/memory	CHORDC1
SCRN2	2.417e-07	0.28101	0.367	0.307	0.00884648	Cytotoxic/memory	SCRN2
LAMTOR1	2.48783e-07	0.174998	0.792	0.711	0.00910572	Cytotoxic/memory	LAMTOR1
TYK2	2.49915e-07	0.28209	0.393	0.334	0.00914714	Cytotoxic/memory	TYK2
XKR6.1	2.50927e-07	0.223643	0.285	0.229	0.00918419	Cytotoxic/memory	XKR6
TOMM20.1	2.51916e-07	-0.211116	0.807	0.81	0.00922038	Cytotoxic/memory	TOMM20
HSPA5.1	2.5454e-07	0.127407	0.886	0.805	0.0093164	Cytotoxic/memory	HSPA5
TMEM8A	2.56448e-07	0.234582	0.405	0.341	0.00938625	Cytotoxic/memory	TMEM8A
SKAP2.1	2.57657e-07	-0.585099	0.149	0.201	0.00943052	Cytotoxic/memory	SKAP2
ATP5F1C	2.59487e-07	0.134976	0.872	0.772	0.00949748	Cytotoxic/memory	ATP5F1C
ZNF688	2.59768e-07	0.235092	0.337	0.273	0.00950775	Cytotoxic/memory	ZNF688
DVL3.1	2.66673e-07	0.373176	0.291	0.238	0.0097605	Cytotoxic/memory	DVL3
SNHG12.1	2.67425e-07	-0.497571	0.275	0.336	0.00978801	Cytotoxic/memory	SNHG12
CXorf40A	2.70633e-07	0.413418	0.216	0.168	0.00990543	Cytotoxic/memory	CXorf40A
FBH1.1	2.79336e-07	-0.471593	0.256	0.317	0.010224	Cytotoxic/memory	FBH1
TTC39C.1	2.80861e-07	-0.476865	0.528	0.555	0.0102798	Cytotoxic/memory	TTC39C
TPP2	2.81217e-07	0.181691	0.508	0.44	0.0102928	Cytotoxic/memory	TPP2
ANO6	2.82066e-07	0.195833	0.401	0.338	0.0103239	Cytotoxic/memory	ANO6
VGLL4.1	2.87286e-07	0.29627	0.368	0.31	0.0105149	Cytotoxic/memory	VGLL4
VPS13A.1	2.90647e-07	0.176244	0.472	0.401	0.010638	Cytotoxic/memory	VPS13A
COL9A2.1	2.95685e-07	0.390171	0.231	0.181	0.0108224	Cytotoxic/memory	COL9A2
ZMYND19.1	2.95939e-07	-0.443195	0.2	0.259	0.0108317	Cytotoxic/memory	ZMYND19
TBK1	2.96505e-07	0.207834	0.477	0.41	0.0108524	Cytotoxic/memory	TBK1
PSEN1	3.00619e-07	0.241653	0.372	0.312	0.011003	Cytotoxic/memory	PSEN1
MAGEH1.1	3.06281e-07	-0.570417	0.187	0.243	0.0112102	Cytotoxic/memory	MAGEH1
TMEM80	3.11464e-07	0.288124	0.227	0.173	0.0113999	Cytotoxic/memory	TMEM80
EIF2AK3.1	3.17327e-07	0.371816	0.287	0.235	0.0116145	Cytotoxic/memory	EIF2AK3
MBD3.1	3.21117e-07	-0.517225	0.155	0.21	0.0117532	Cytotoxic/memory	MBD3
ABCD2.1	3.22191e-07	0.337668	0.217	0.168	0.0117925	Cytotoxic/memory	ABCD2
SLC38A10.1	3.27711e-07	0.214249	0.542	0.471	0.0119946	Cytotoxic/memory	SLC38A10
PCBP4.1	3.33066e-07	0.355657	0.243	0.191	0.0121905	Cytotoxic/memory	PCBP4
NAA25	3.3471e-07	-0.544676	0.201	0.258	0.0122507	Cytotoxic/memory	NAA25
LRR1.1	3.37879e-07	-0.477203	0.183	0.239	0.0123667	Cytotoxic/memory	LRR1
PTK2B	3.38168e-07	0.184857	0.493	0.423	0.0123773	Cytotoxic/memory	PTK2B
CASP6.1	3.40025e-07	0.273913	0.359	0.299	0.0124453	Cytotoxic/memory	CASP6
USP10.1	3.47299e-07	-0.338275	0.449	0.5	0.0127115	Cytotoxic/memory	USP10
TIMMDC1	3.52415e-07	0.254609	0.462	0.399	0.0128987	Cytotoxic/memory	TIMMDC1
PUM3.1	3.56919e-07	-0.38216	0.321	0.381	0.0130636	Cytotoxic/memory	PUM3
NUDC.1	3.65641e-07	-0.257998	0.647	0.64	0.0133828	Cytotoxic/memory	NUDC
CSNK2B	3.67495e-07	0.125358	0.954	0.879	0.0134507	Cytotoxic/memory	CSNK2B
FH.1	3.68168e-07	-0.421884	0.27	0.326	0.0134753	Cytotoxic/memory	FH
PPP6R1.1	3.82018e-07	0.159585	0.684	0.605	0.0139822	Cytotoxic/memory	PPP6R1
CIZ1.1	3.87943e-07	0.221696	0.401	0.337	0.0141991	Cytotoxic/memory	CIZ1
ARAF.1	3.89313e-07	0.23955	0.479	0.423	0.0142492	Cytotoxic/memory	ARAF
PPIA	3.92957e-07	-0.130139	0.999	0.988	0.0143826	Cytotoxic/memory	PPIA
SARNP.1	3.93911e-07	0.185632	0.661	0.576	0.0144175	Cytotoxic/memory	SARNP
NAA38.1	4.05929e-07	0.159166	0.757	0.66	0.0148574	Cytotoxic/memory	NAA38
LINC00476.1	4.13131e-07	0.238172	0.287	0.23	0.015121	Cytotoxic/memory	LINC00476
HSPB11.1	4.31046e-07	0.121767	0.676	0.574	0.0157767	Cytotoxic/memory	HSPB11
SNHG29.1	4.36221e-07	-0.201004	0.918	0.915	0.0159661	Cytotoxic/memory	SNHG29
SELENOS.1	4.42165e-07	0.160148	0.622	0.538	0.0161837	Cytotoxic/memory	SELENOS
ARMCX3.1	4.43488e-07	0.215956	0.387	0.322	0.0162321	Cytotoxic/memory	ARMCX3
ARRDC1	4.70237e-07	0.204581	0.525	0.457	0.0172112	Cytotoxic/memory	ARRDC1
MRPS36	4.74986e-07	0.155711	0.672	0.583	0.017385	Cytotoxic/memory	MRPS36
DHPS.1	4.92899e-07	-0.285078	0.528	0.563	0.0180406	Cytotoxic/memory	DHPS
DUS3L.1	5.06905e-07	-0.456796	0.206	0.265	0.0185532	Cytotoxic/memory	DUS3L
SNRPD1.1	5.2437e-07	-0.308682	0.708	0.659	0.0191925	Cytotoxic/memory	SNRPD1
MT-ND4	5.29966e-07	0.110233	0.987	0.962	0.0193973	Cytotoxic/memory	MT-ND4
IRAK1.1	5.34618e-07	0.258545	0.419	0.355	0.0195675	Cytotoxic/memory	IRAK1
LRPPRC	5.35302e-07	-0.363547	0.397	0.446	0.0195926	Cytotoxic/memory	LRPPRC
MAPKAPK3	5.39903e-07	0.199503	0.669	0.598	0.019761	Cytotoxic/memory	MAPKAPK3
HAUS5	5.40775e-07	-0.468492	0.155	0.211	0.0197929	Cytotoxic/memory	HAUS5
SHFL	5.44541e-07	0.131129	0.673	0.588	0.0199308	Cytotoxic/memory	SHFL
FAH.1	5.48208e-07	0.394678	0.312	0.262	0.020065	Cytotoxic/memory	FAH
IPO7.1	5.48432e-07	-0.326533	0.381	0.436	0.0200731	Cytotoxic/memory	IPO7
TATDN3	5.54531e-07	0.378669	0.225	0.177	0.0202964	Cytotoxic/memory	TATDN3
UBE2M.1	5.64021e-07	0.159548	0.772	0.662	0.0206437	Cytotoxic/memory	UBE2M
LDOC1	5.83717e-07	0.272887	0.234	0.181	0.0213646	Cytotoxic/memory	LDOC1
RALB.1	5.86313e-07	0.254236	0.357	0.297	0.0214596	Cytotoxic/memory	RALB
ST3GAL5.1	5.90906e-07	0.327437	0.255	0.202	0.0216277	Cytotoxic/memory	ST3GAL5
PAFAH1B1.1	5.98201e-07	0.143175	0.727	0.635	0.0218948	Cytotoxic/memory	PAFAH1B1
CRIPT	5.99137e-07	0.233663	0.403	0.345	0.021929	Cytotoxic/memory	CRIPT
ARHGEF2	5.9925e-07	0.217728	0.456	0.392	0.0219332	Cytotoxic/memory	ARHGEF2
PARP15.1	6.13836e-07	0.286295	0.24	0.186	0.022467	Cytotoxic/memory	PARP15
FUNDC2	6.208e-07	-0.309919	0.511	0.551	0.0227219	Cytotoxic/memory	FUNDC2
KRTCAP2.1	6.2181e-07	0.118911	0.952	0.905	0.0227589	Cytotoxic/memory	KRTCAP2
CDK13.1	6.21979e-07	0.159146	0.566	0.499	0.0227651	Cytotoxic/memory	CDK13
ING5	6.25045e-07	-0.473469	0.22	0.279	0.0228773	Cytotoxic/memory	ING5
ABCF2	6.32674e-07	-0.392856	0.262	0.324	0.0231565	Cytotoxic/memory	ABCF2
DBP.1	6.34731e-07	-0.723478	0.158	0.203	0.0232318	Cytotoxic/memory	DBP
SFT2D2.1	6.3642e-07	0.251194	0.407	0.349	0.0232936	Cytotoxic/memory	SFT2D2
EIF4EBP2.1	6.52444e-07	0.196769	0.548	0.482	0.0238801	Cytotoxic/memory	EIF4EBP2
CCT7.1	6.54808e-07	-0.237907	0.727	0.708	0.0239666	Cytotoxic/memory	CCT7
SLC25A46.1	6.56256e-07	0.226592	0.408	0.352	0.0240196	Cytotoxic/memory	SLC25A46
AP2M1	6.67268e-07	0.149746	0.847	0.768	0.0244227	Cytotoxic/memory	AP2M1
UBL3.1	6.7205e-07	-0.630488	0.298	0.343	0.0245977	Cytotoxic/memory	UBL3
DPY19L1.1	6.72908e-07	0.41809	0.248	0.199	0.0246291	Cytotoxic/memory	DPY19L1
ATP5MD.1	6.7601e-07	0.120672	0.951	0.879	0.0247426	Cytotoxic/memory	ATP5MD
ZBTB44.1	6.76335e-07	0.228412	0.326	0.267	0.0247545	Cytotoxic/memory	ZBTB44
ATG9A.1	6.7847e-07	0.387043	0.241	0.193	0.0248327	Cytotoxic/memory	ATG9A
FEZ2	6.84168e-07	0.243016	0.278	0.225	0.0250412	Cytotoxic/memory	FEZ2
SNAP23	6.86289e-07	0.150456	0.57	0.501	0.0251189	Cytotoxic/memory	SNAP23
MOGS.1	7.06344e-07	0.1773	0.525	0.458	0.0258529	Cytotoxic/memory	MOGS
ATF5.1	7.32338e-07	0.40335	0.281	0.23	0.0268043	Cytotoxic/memory	ATF5
MPHOSPH8.1	7.34791e-07	-0.280873	0.763	0.771	0.0268941	Cytotoxic/memory	MPHOSPH8
BCKDK.1	7.36409e-07	0.31162	0.372	0.32	0.0269533	Cytotoxic/memory	BCKDK
MYCBP.1	7.41551e-07	0.244774	0.534	0.46	0.0271415	Cytotoxic/memory	MYCBP
SCMH1.1	7.44132e-07	-0.572258	0.173	0.227	0.027236	Cytotoxic/memory	SCMH1
AL645568.1.1	7.61553e-07	0.273142	0.237	0.184	0.0278736	Cytotoxic/memory	AL645568.1
RAB5A	7.69717e-07	0.198905	0.516	0.45	0.0281724	Cytotoxic/memory	RAB5A
ATP6V1F	7.73235e-07	0.124129	0.844	0.76	0.0283012	Cytotoxic/memory	ATP6V1F
TNFAIP8.1	7.80353e-07	0.107688	0.715	0.639	0.0285617	Cytotoxic/memory	TNFAIP8
NCK1.1	7.97186e-07	0.210563	0.451	0.392	0.0291778	Cytotoxic/memory	NCK1
PHYKPL	7.98365e-07	0.123562	0.654	0.578	0.0292209	Cytotoxic/memory	PHYKPL
HINT2	8.03276e-07	0.184922	0.575	0.498	0.0294007	Cytotoxic/memory	HINT2
RNF24.1	8.06229e-07	0.23335	0.301	0.246	0.0295088	Cytotoxic/memory	RNF24
SIRT7	8.21268e-07	0.20004	0.472	0.408	0.0300592	Cytotoxic/memory	SIRT7
AC010642.2	8.26877e-07	0.289238	0.336	0.282	0.0302645	Cytotoxic/memory	AC010642.2
ADK	8.27508e-07	0.128481	0.718	0.633	0.0302876	Cytotoxic/memory	ADK
HTATSF1	8.39958e-07	0.195925	0.622	0.55	0.0307433	Cytotoxic/memory	HTATSF1
TMEM248	8.45089e-07	0.159379	0.628	0.563	0.0309311	Cytotoxic/memory	TMEM248
MVP.1	8.5285e-07	0.116334	0.84	0.749	0.0312152	Cytotoxic/memory	MVP
URM1	8.58865e-07	0.179822	0.633	0.557	0.0314353	Cytotoxic/memory	URM1
RAB11B	8.66433e-07	0.181094	0.735	0.668	0.0317123	Cytotoxic/memory	RAB11B
ILF3.1	8.69717e-07	-0.238414	0.67	0.66	0.0318325	Cytotoxic/memory	ILF3
NOP58.1	8.81565e-07	-0.240283	0.712	0.703	0.0322661	Cytotoxic/memory	NOP58
RSPRY1.1	8.95598e-07	0.319247	0.32	0.27	0.0327798	Cytotoxic/memory	RSPRY1
TMEM216.1	9.10094e-07	0.307073	0.325	0.272	0.0333103	Cytotoxic/memory	TMEM216
SLC39A10	9.10504e-07	0.133956	0.367	0.302	0.0333253	Cytotoxic/memory	SLC39A10
IL6R.1	9.24257e-07	-0.611165	0.155	0.203	0.0338287	Cytotoxic/memory	IL6R
SH2D3C	9.37309e-07	0.238482	0.335	0.278	0.0343064	Cytotoxic/memory	SH2D3C
SMARCA2.1	9.50571e-07	0.147326	0.662	0.591	0.0347919	Cytotoxic/memory	SMARCA2
CCDC32	9.53841e-07	0.20069	0.437	0.375	0.0349115	Cytotoxic/memory	CCDC32
PLD3	9.59022e-07	0.119913	0.602	0.521	0.0351012	Cytotoxic/memory	PLD3
DIPK1A.1	9.66745e-07	-0.584049	0.452	0.491	0.0353838	Cytotoxic/memory	DIPK1A
ERP44.1	9.69206e-07	0.191082	0.643	0.574	0.0354739	Cytotoxic/memory	ERP44
PPIP5K2.1	1.01453e-06	0.183973	0.407	0.344	0.0371326	Cytotoxic/memory	PPIP5K2
SAMD9.1	1.02402e-06	0.200492	0.511	0.443	0.0374802	Cytotoxic/memory	SAMD9
ACTL6A	1.06235e-06	-0.351411	0.33	0.382	0.0388831	Cytotoxic/memory	ACTL6A
SEC61A1.1	1.0759e-06	0.179495	0.6	0.525	0.0393792	Cytotoxic/memory	SEC61A1
DCUN1D1.1	1.08297e-06	0.348728	0.311	0.263	0.0396378	Cytotoxic/memory	DCUN1D1
AKIRIN2.1	1.10502e-06	0.197032	0.509	0.445	0.0404449	Cytotoxic/memory	AKIRIN2
RAPGEF2.1	1.11498e-06	0.322864	0.256	0.207	0.0408094	Cytotoxic/memory	RAPGEF2
LSM5.1	1.12281e-06	-0.265615	0.564	0.575	0.0410958	Cytotoxic/memory	LSM5
OBI1.1	1.13683e-06	-0.469613	0.189	0.246	0.041609	Cytotoxic/memory	OBI1
ZNF720.1	1.14119e-06	0.23435	0.328	0.275	0.0417687	Cytotoxic/memory	ZNF720
MLLT3.1	1.16499e-06	-0.499792	0.454	0.49	0.0426399	Cytotoxic/memory	MLLT3
EHD1.1	1.20836e-06	0.232748	0.431	0.369	0.044227	Cytotoxic/memory	EHD1
DPF2.1	1.22045e-06	0.154242	0.45	0.381	0.0446698	Cytotoxic/memory	DPF2
YWHAH	1.24511e-06	0.129184	0.73	0.616	0.0455721	Cytotoxic/memory	YWHAH
FKBP1A.1	1.24867e-06	0.136463	0.863	0.755	0.0457025	Cytotoxic/memory	FKBP1A
EHD4	1.25079e-06	-0.472615	0.174	0.228	0.0457803	Cytotoxic/memory	EHD4
NUDT1.1	1.25829e-06	-0.38531	0.412	0.448	0.0460546	Cytotoxic/memory	NUDT1
VPS37B	1.26181e-06	0.231563	0.39	0.333	0.0461836	Cytotoxic/memory	VPS37B
TRIOBP.1	1.26516e-06	0.347642	0.331	0.281	0.046306	Cytotoxic/memory	TRIOBP
PPARA	1.26589e-06	0.396141	0.202	0.157	0.0463327	Cytotoxic/memory	PPARA
METTL21A.1	1.28279e-06	-0.510486	0.158	0.21	0.0469513	Cytotoxic/memory	METTL21A
WSB2.1	1.31024e-06	0.258282	0.402	0.344	0.0479562	Cytotoxic/memory	WSB2
NUDT16.1	1.33396e-06	0.346777	0.248	0.2	0.0488244	Cytotoxic/memory	NUDT16
AAAS	1.33553e-06	-0.401694	0.263	0.321	0.0488816	Cytotoxic/memory	AAAS
PRDX6	1.33977e-06	0.119249	0.837	0.755	0.0490369	Cytotoxic/memory	PRDX6
MCFD2.1	1.34253e-06	0.257118	0.347	0.292	0.0491378	Cytotoxic/memory	MCFD2
PTRHD1	1.34261e-06	0.179761	0.512	0.449	0.0491407	Cytotoxic/memory	PTRHD1
NFKBIE.1	1.35762e-06	0.328434	0.263	0.214	0.0496904	Cytotoxic/memory	NFKBIE
PTGES3.1	1.38614e-06	-0.141933	0.929	0.886	0.0507341	Cytotoxic/memory	PTGES3
CNPPD1.1	1.39378e-06	0.149803	0.672	0.595	0.0510138	Cytotoxic/memory	CNPPD1
AC119396.1.1	1.43375e-06	-0.643019	0.202	0.246	0.0524768	Cytotoxic/memory	AC119396.1
SOD2.1	1.44904e-06	-0.365744	0.485	0.527	0.0530364	Cytotoxic/memory	SOD2
EDEM2.1	1.50792e-06	0.326179	0.343	0.292	0.0551914	Cytotoxic/memory	EDEM2
PCGF5.1	1.50829e-06	-0.403809	0.457	0.498	0.0552048	Cytotoxic/memory	PCGF5
APH1A	1.53235e-06	0.163321	0.766	0.688	0.0560854	Cytotoxic/memory	APH1A
VWA8.1	1.53467e-06	-0.52407	0.207	0.261	0.0561706	Cytotoxic/memory	VWA8
PLEC.1	1.5389e-06	0.344794	0.444	0.39	0.0563255	Cytotoxic/memory	PLEC
COPS5.1	1.57544e-06	0.166193	0.59	0.518	0.0576627	Cytotoxic/memory	COPS5
HNRNPD.1	1.57709e-06	-0.15659	0.916	0.874	0.0577231	Cytotoxic/memory	HNRNPD
CRELD2.1	1.58428e-06	0.230349	0.514	0.45	0.0579861	Cytotoxic/memory	CRELD2
POLD3.1	1.60924e-06	-0.481165	0.175	0.225	0.0588997	Cytotoxic/memory	POLD3
SNAPC3	1.62257e-06	0.360563	0.276	0.228	0.0593876	Cytotoxic/memory	SNAPC3
IL12RB2.1	1.64606e-06	-0.520496	0.213	0.266	0.0602473	Cytotoxic/memory	IL12RB2
PPIL3.1	1.64878e-06	0.289012	0.342	0.287	0.060347	Cytotoxic/memory	PPIL3
GPX7.1	1.65432e-06	0.289117	0.314	0.262	0.0605497	Cytotoxic/memory	GPX7
INSIG1.1	1.65613e-06	0.239507	0.363	0.308	0.0606162	Cytotoxic/memory	INSIG1
MRFAP1.1	1.68093e-06	0.148108	0.689	0.616	0.0615237	Cytotoxic/memory	MRFAP1
RFC5.1	1.68989e-06	-0.471772	0.148	0.2	0.0618518	Cytotoxic/memory	RFC5
SEPTIN11.1	1.69291e-06	0.209701	0.381	0.32	0.0619621	Cytotoxic/memory	SEPTIN11
USP8	1.69674e-06	0.163106	0.515	0.455	0.0621023	Cytotoxic/memory	USP8
TMEM63A.1	1.73671e-06	-0.665265	0.23	0.27	0.0635654	Cytotoxic/memory	TMEM63A
PHF6.1	1.74945e-06	0.307075	0.364	0.31	0.0640318	Cytotoxic/memory	PHF6
TENT2.1	1.75444e-06	0.174748	0.441	0.377	0.0642142	Cytotoxic/memory	TENT2
ILF3-DT	1.7721e-06	-0.636436	0.201	0.249	0.0648606	Cytotoxic/memory	ILF3-DT
CMIP.1	1.77397e-06	0.244676	0.263	0.213	0.0649292	Cytotoxic/memory	CMIP
SUSD3.1	1.79249e-06	0.117435	0.658	0.579	0.0656069	Cytotoxic/memory	SUSD3
MAP1LC3A.1	1.81273e-06	0.250561	0.314	0.263	0.0663478	Cytotoxic/memory	MAP1LC3A
RIPK3	1.84371e-06	0.405602	0.215	0.169	0.0674815	Cytotoxic/memory	RIPK3
PPP2R5A	1.84586e-06	0.150017	0.538	0.47	0.0675603	Cytotoxic/memory	PPP2R5A
RAB11A.1	1.86119e-06	0.160344	0.762	0.686	0.0681213	Cytotoxic/memory	RAB11A
LUZP1.1	1.89771e-06	0.238301	0.394	0.337	0.0694581	Cytotoxic/memory	LUZP1
ADIPOR2.1	1.90385e-06	0.299243	0.337	0.287	0.0696827	Cytotoxic/memory	ADIPOR2
UROS.1	1.95076e-06	0.181907	0.492	0.426	0.0713997	Cytotoxic/memory	UROS
APOBEC3D	1.95939e-06	0.459508	0.206	0.164	0.0717158	Cytotoxic/memory	APOBEC3D
PRMT3.1	2.07478e-06	-0.510371	0.175	0.227	0.0759392	Cytotoxic/memory	PRMT3
UBE2L6.1	2.1079e-06	-0.300792	0.757	0.742	0.0771514	Cytotoxic/memory	UBE2L6
RBL1.1	2.14215e-06	-0.468757	0.244	0.294	0.0784047	Cytotoxic/memory	RBL1
ABHD16A	2.16179e-06	0.21981	0.397	0.342	0.0791237	Cytotoxic/memory	ABHD16A
EFCAB14	2.17642e-06	0.159131	0.528	0.465	0.0796591	Cytotoxic/memory	EFCAB14
GNPTG	2.19407e-06	0.179068	0.516	0.45	0.0803051	Cytotoxic/memory	GNPTG
POMP.1	2.25639e-06	0.115047	0.893	0.787	0.0825861	Cytotoxic/memory	POMP
STMP1.1	2.2719e-06	0.171772	0.654	0.581	0.0831539	Cytotoxic/memory	STMP1
MRPL12.1	2.28153e-06	-0.465336	0.372	0.406	0.0835062	Cytotoxic/memory	MRPL12
TRAPPC6A.1	2.28912e-06	0.149408	0.684	0.611	0.083784	Cytotoxic/memory	TRAPPC6A
KAT8	2.31338e-06	-0.552828	0.23	0.281	0.0846719	Cytotoxic/memory	KAT8
NECAP2.1	2.33949e-06	0.136714	0.751	0.671	0.0856275	Cytotoxic/memory	NECAP2
CYB5R4.1	2.35051e-06	0.231902	0.366	0.315	0.0860309	Cytotoxic/memory	CYB5R4
TXNDC17.1	2.35186e-06	0.134711	0.757	0.643	0.0860803	Cytotoxic/memory	TXNDC17
HLA-DRB5	2.36817e-06	0.200699	0.248	0.196	0.0866775	Cytotoxic/memory	HLA-DRB5
ATF7IP.1	2.47518e-06	0.124338	0.52	0.46	0.090594	Cytotoxic/memory	ATF7IP
KLHL6	2.49165e-06	0.312856	0.219	0.172	0.0911969	Cytotoxic/memory	KLHL6
SMC1A.1	2.52458e-06	-0.418497	0.443	0.466	0.0924022	Cytotoxic/memory	SMC1A
SNX17.1	2.53443e-06	0.143775	0.762	0.693	0.0927628	Cytotoxic/memory	SNX17
AC079793.1.1	2.56598e-06	0.139711	0.318	0.259	0.0939175	Cytotoxic/memory	AC079793.1
YIPF4.1	2.57035e-06	0.185585	0.526	0.465	0.0940773	Cytotoxic/memory	YIPF4
ATOX1.1	2.60776e-06	0.171565	0.684	0.595	0.0954467	Cytotoxic/memory	ATOX1
CSNK1A1	2.65099e-06	0.13226	0.788	0.725	0.0970287	Cytotoxic/memory	CSNK1A1
MDM2	2.67546e-06	0.237337	0.506	0.442	0.0979246	Cytotoxic/memory	MDM2
PCYT1A	2.67643e-06	0.252587	0.409	0.356	0.0979601	Cytotoxic/memory	PCYT1A
SLC35B1.1	2.68389e-06	0.264298	0.418	0.359	0.0982329	Cytotoxic/memory	SLC35B1
HK1	2.69381e-06	0.183336	0.606	0.532	0.0985961	Cytotoxic/memory	HK1
GNB1.1	2.7374e-06	0.139673	0.849	0.756	0.100191	Cytotoxic/memory	GNB1
CNBP	2.77516e-06	-0.107055	0.982	0.966	0.101574	Cytotoxic/memory	CNBP
RNF138.1	2.83467e-06	-0.51225	0.324	0.374	0.103752	Cytotoxic/memory	RNF138
WWP2	2.84407e-06	0.205724	0.4	0.342	0.104096	Cytotoxic/memory	WWP2
GTF2H5.1	2.87337e-06	0.16625	0.544	0.473	0.105168	Cytotoxic/memory	GTF2H5
HIST2H2AC.1	2.91007e-06	0.104214	0.383	0.316	0.106511	Cytotoxic/memory	HIST2H2AC
COMMD9.1	2.91999e-06	0.283013	0.332	0.283	0.106875	Cytotoxic/memory	COMMD9
MORF4L1	2.96681e-06	0.109856	0.927	0.858	0.108588	Cytotoxic/memory	MORF4L1
MOB3A.1	3.01087e-06	0.17869	0.552	0.488	0.110201	Cytotoxic/memory	MOB3A
RYBP	3.12331e-06	-0.540725	0.243	0.295	0.114316	Cytotoxic/memory	RYBP
CERT1	3.13281e-06	0.172798	0.462	0.401	0.114664	Cytotoxic/memory	CERT1
ACBD6	3.16745e-06	-0.376587	0.42	0.463	0.115932	Cytotoxic/memory	ACBD6
TRIP4.1	3.22904e-06	0.330618	0.28	0.232	0.118186	Cytotoxic/memory	TRIP4
KDM5C.1	3.36566e-06	0.216804	0.36	0.305	0.123186	Cytotoxic/memory	KDM5C
DCXR	3.36945e-06	-0.206956	0.61	0.641	0.123325	Cytotoxic/memory	DCXR
WASL	3.39274e-06	-0.553045	0.18	0.231	0.124178	Cytotoxic/memory	WASL
PERP.1	3.3935e-06	0.175063	0.442	0.376	0.124206	Cytotoxic/memory	PERP
MOB1A.1	3.45519e-06	0.127689	0.747	0.661	0.126463	Cytotoxic/memory	MOB1A
CHAMP1	3.48037e-06	-0.426236	0.227	0.28	0.127385	Cytotoxic/memory	CHAMP1
THUMPD1	3.49636e-06	-0.28327	0.382	0.44	0.12797	Cytotoxic/memory	THUMPD1
TMEM65	3.54587e-06	0.208876	0.467	0.404	0.129782	Cytotoxic/memory	TMEM65
CHMP1A.1	3.57353e-06	0.220989	0.445	0.387	0.130795	Cytotoxic/memory	CHMP1A
COG6.1	3.59003e-06	0.191302	0.267	0.217	0.131399	Cytotoxic/memory	COG6
C6orf89	3.63656e-06	0.172395	0.484	0.428	0.133102	Cytotoxic/memory	C6orf89
TRIP12.1	3.66025e-06	0.11056	0.628	0.549	0.133969	Cytotoxic/memory	TRIP12
IER2.1	3.7371e-06	0.107555	0.807	0.734	0.136781	Cytotoxic/memory	IER2
EIF3G.1	3.753e-06	-0.145366	0.898	0.879	0.137363	Cytotoxic/memory	EIF3G
SLC12A9	3.75484e-06	0.373385	0.244	0.199	0.137431	Cytotoxic/memory	SLC12A9
MICALL1	3.75856e-06	0.298091	0.219	0.174	0.137567	Cytotoxic/memory	MICALL1
LMNB2.1	3.78153e-06	-0.425878	0.193	0.247	0.138408	Cytotoxic/memory	LMNB2
AQP3.1	3.79718e-06	-0.334107	0.522	0.55	0.138981	Cytotoxic/memory	AQP3
MRPS25.1	3.8024e-06	-0.402943	0.297	0.349	0.139172	Cytotoxic/memory	MRPS25
IBTK.1	3.83788e-06	0.2089	0.461	0.402	0.14047	Cytotoxic/memory	IBTK
PGM1.1	3.87539e-06	0.205908	0.416	0.361	0.141843	Cytotoxic/memory	PGM1
COPB1.1	3.89859e-06	0.14666	0.679	0.603	0.142692	Cytotoxic/memory	COPB1
NANS.1	3.91193e-06	-0.373044	0.354	0.407	0.14318	Cytotoxic/memory	NANS
USP9X.1	3.97796e-06	0.178483	0.451	0.39	0.145597	Cytotoxic/memory	USP9X
INPP4A.1	4.01286e-06	0.142663	0.48	0.419	0.146875	Cytotoxic/memory	INPP4A
GOLGA2.1	4.04613e-06	0.225646	0.377	0.324	0.148092	Cytotoxic/memory	GOLGA2
UQCC2.1	4.05055e-06	-0.349011	0.413	0.444	0.148254	Cytotoxic/memory	UQCC2
CLIP1.1	4.05449e-06	-0.345778	0.438	0.483	0.148399	Cytotoxic/memory	CLIP1
PACSIN2	4.08617e-06	-0.495216	0.183	0.234	0.149558	Cytotoxic/memory	PACSIN2
TRMT1	4.10707e-06	-0.422193	0.244	0.297	0.150323	Cytotoxic/memory	TRMT1
ZNF322	4.1089e-06	0.283235	0.204	0.159	0.15039	Cytotoxic/memory	ZNF322
CD47.1	4.13111e-06	0.117518	0.86	0.787	0.151203	Cytotoxic/memory	CD47
TNFRSF10A.1	4.24245e-06	-0.579903	0.192	0.238	0.155278	Cytotoxic/memory	TNFRSF10A
C11orf54	4.28065e-06	0.204147	0.342	0.29	0.156676	Cytotoxic/memory	C11orf54
KIF5B	4.29399e-06	0.155789	0.76	0.683	0.157164	Cytotoxic/memory	KIF5B
TRAF2.1	4.33147e-06	-0.328856	0.201	0.259	0.158536	Cytotoxic/memory	TRAF2
NSD1.1	4.35315e-06	0.115499	0.596	0.521	0.15933	Cytotoxic/memory	NSD1
PIGK.1	4.37831e-06	-0.494874	0.164	0.214	0.16025	Cytotoxic/memory	PIGK
NDUFA12	4.4121e-06	0.112544	0.869	0.777	0.161487	Cytotoxic/memory	NDUFA12
MTHFD1.1	4.4308e-06	-0.501343	0.311	0.35	0.162172	Cytotoxic/memory	MTHFD1
RAB5C	4.44119e-06	0.142645	0.751	0.668	0.162552	Cytotoxic/memory	RAB5C
GLRX.1	4.56536e-06	-0.550142	0.57	0.58	0.167097	Cytotoxic/memory	GLRX
CRYZ	4.583e-06	0.231853	0.27	0.217	0.167742	Cytotoxic/memory	CRYZ
KIFAP3	4.66064e-06	0.117628	0.463	0.396	0.170584	Cytotoxic/memory	KIFAP3
C11orf49	4.67683e-06	0.128505	0.377	0.321	0.171177	Cytotoxic/memory	C11orf49
AZIN1.1	4.69812e-06	0.167346	0.456	0.401	0.171956	Cytotoxic/memory	AZIN1
METTL23	4.74049e-06	0.14756	0.582	0.51	0.173507	Cytotoxic/memory	METTL23
TOR1A.1	4.79372e-06	0.252421	0.402	0.349	0.175455	Cytotoxic/memory	TOR1A
KIAA1109	4.82492e-06	0.156512	0.427	0.366	0.176597	Cytotoxic/memory	KIAA1109
IMMT.1	4.83489e-06	0.190206	0.662	0.588	0.176962	Cytotoxic/memory	IMMT
MARK4	4.873e-06	0.290758	0.242	0.196	0.178357	Cytotoxic/memory	MARK4
MRPS34.1	4.88439e-06	-0.187487	0.762	0.729	0.178774	Cytotoxic/memory	MRPS34
LINC00649.1	4.92153e-06	0.201676	0.35	0.293	0.180133	Cytotoxic/memory	LINC00649
DLEU2.1	4.99542e-06	0.400519	0.428	0.374	0.182837	Cytotoxic/memory	DLEU2
DLD.1	5.04687e-06	0.180969	0.494	0.429	0.184721	Cytotoxic/memory	DLD
YIPF1.1	5.15339e-06	0.365903	0.238	0.193	0.188619	Cytotoxic/memory	YIPF1
SUFU	5.15651e-06	0.272998	0.213	0.169	0.188734	Cytotoxic/memory	SUFU
PNKP.1	5.2207e-06	0.179656	0.499	0.437	0.191083	Cytotoxic/memory	PNKP
PRMT1.1	5.22521e-06	-0.31058	0.653	0.633	0.191248	Cytotoxic/memory	PRMT1
DCUN1D5.1	5.25733e-06	0.193648	0.474	0.416	0.192424	Cytotoxic/memory	DCUN1D5
C6orf47	5.26253e-06	0.246963	0.315	0.263	0.192614	Cytotoxic/memory	C6orf47
OSM.1	5.36875e-06	0.289433	0.253	0.203	0.196502	Cytotoxic/memory	OSM
ZNF280D.1	5.37454e-06	0.231656	0.374	0.321	0.196714	Cytotoxic/memory	ZNF280D
AGPAT1	5.40832e-06	0.317876	0.34	0.294	0.19795	Cytotoxic/memory	AGPAT1
YRDC.1	5.42149e-06	-0.367032	0.205	0.26	0.198432	Cytotoxic/memory	YRDC
TP53INP1.1	5.47847e-06	0.282785	0.216	0.169	0.200518	Cytotoxic/memory	TP53INP1
PNMA1.1	5.55485e-06	0.293448	0.298	0.252	0.203313	Cytotoxic/memory	PNMA1
MRPL24.1	5.62074e-06	-0.361619	0.332	0.377	0.205725	Cytotoxic/memory	MRPL24
ZNF524.1	5.68966e-06	0.205137	0.454	0.397	0.208247	Cytotoxic/memory	ZNF524
NDUFAF6	5.74176e-06	-0.453183	0.214	0.266	0.210154	Cytotoxic/memory	NDUFAF6
WASHC2A	5.76699e-06	0.281978	0.262	0.213	0.211078	Cytotoxic/memory	WASHC2A
NUDT16L1.1	5.83488e-06	0.151176	0.488	0.428	0.213563	Cytotoxic/memory	NUDT16L1
DHRSX.1	5.9216e-06	0.269731	0.364	0.315	0.216736	Cytotoxic/memory	DHRSX
LYPLA1	5.96827e-06	0.137958	0.695	0.607	0.218445	Cytotoxic/memory	LYPLA1
C1orf216.1	5.98663e-06	0.454475	0.23	0.191	0.219117	Cytotoxic/memory	C1orf216
GNA13.1	5.98685e-06	0.162043	0.461	0.4	0.219125	Cytotoxic/memory	GNA13
SLC6A6	6.0299e-06	0.191473	0.391	0.337	0.2207	Cytotoxic/memory	SLC6A6
SETD1B.1	6.11139e-06	-0.601161	0.19	0.235	0.223683	Cytotoxic/memory	SETD1B
TNFRSF11A.1	6.11771e-06	-0.554132	0.216	0.261	0.223914	Cytotoxic/memory	TNFRSF11A
DECR1.1	6.19096e-06	0.128434	0.693	0.613	0.226595	Cytotoxic/memory	DECR1
DNAJB11.1	6.31158e-06	0.213441	0.556	0.489	0.23101	Cytotoxic/memory	DNAJB11
TMEM106C.1	6.32688e-06	-0.556543	0.335	0.363	0.23157	Cytotoxic/memory	TMEM106C
HIVEP1.1	6.34898e-06	-0.430404	0.234	0.287	0.232379	Cytotoxic/memory	HIVEP1
BIRC3	6.50155e-06	-0.308703	0.539	0.569	0.237963	Cytotoxic/memory	BIRC3
FLI1	6.51322e-06	0.135963	0.585	0.516	0.23839	Cytotoxic/memory	FLI1
KIF21A.1	6.68374e-06	0.364555	0.277	0.234	0.244632	Cytotoxic/memory	KIF21A
VCPIP1	6.73648e-06	0.150047	0.366	0.307	0.246562	Cytotoxic/memory	VCPIP1
C12orf45	6.76754e-06	-0.472175	0.16	0.207	0.247699	Cytotoxic/memory	C12orf45
DCPS.1	6.78987e-06	-0.327971	0.374	0.421	0.248516	Cytotoxic/memory	DCPS
KMT5B	6.82667e-06	0.158422	0.391	0.331	0.249863	Cytotoxic/memory	KMT5B
ZNFX1	6.87533e-06	0.142308	0.614	0.552	0.251644	Cytotoxic/memory	ZNFX1
EMC7	6.88357e-06	0.150739	0.72	0.629	0.251946	Cytotoxic/memory	EMC7
HIBCH	6.96668e-06	-0.399274	0.294	0.346	0.254988	Cytotoxic/memory	HIBCH
PA2G4.1	6.98957e-06	-0.174186	0.894	0.835	0.255825	Cytotoxic/memory	PA2G4
NGDN	7.08891e-06	-0.354543	0.381	0.431	0.259461	Cytotoxic/memory	NGDN
RNF19B.1	7.14121e-06	0.218527	0.323	0.27	0.261375	Cytotoxic/memory	RNF19B
KNOP1.1	7.27571e-06	-0.461632	0.164	0.215	0.266298	Cytotoxic/memory	KNOP1
PTPN11.1	7.37331e-06	0.189718	0.517	0.453	0.26987	Cytotoxic/memory	PTPN11
SURF6.1	7.43772e-06	-0.526024	0.162	0.211	0.272228	Cytotoxic/memory	SURF6
TOP2B.1	7.49595e-06	0.158164	0.605	0.538	0.274359	Cytotoxic/memory	TOP2B
CREB3L2.1	7.65987e-06	0.21534	0.311	0.262	0.280359	Cytotoxic/memory	CREB3L2
UBA5.1	7.744e-06	0.235827	0.417	0.362	0.283438	Cytotoxic/memory	UBA5
TXN2.1	7.76825e-06	0.170087	0.65	0.572	0.284326	Cytotoxic/memory	TXN2
EXD3	7.86993e-06	0.306308	0.211	0.167	0.288047	Cytotoxic/memory	EXD3
SLC4A2.1	8.17706e-06	0.378989	0.28	0.238	0.299289	Cytotoxic/memory	SLC4A2
JMJD4.1	8.2159e-06	0.42421	0.317	0.276	0.30071	Cytotoxic/memory	JMJD4
ZZEF1	8.37216e-06	0.173927	0.378	0.321	0.30643	Cytotoxic/memory	ZZEF1
LAMTOR4.1	8.39248e-06	0.105116	0.914	0.835	0.307173	Cytotoxic/memory	LAMTOR4
CNOT6L.1	8.48961e-06	0.171049	0.426	0.37	0.310728	Cytotoxic/memory	CNOT6L
SMIM7.1	8.50211e-06	0.177718	0.532	0.475	0.311186	Cytotoxic/memory	SMIM7
GPATCH2.1	8.56354e-06	0.221515	0.27	0.224	0.313434	Cytotoxic/memory	GPATCH2
RCC2.1	8.56637e-06	-0.369468	0.246	0.296	0.313538	Cytotoxic/memory	RCC2
RNF170	8.57787e-06	0.31267	0.267	0.223	0.313959	Cytotoxic/memory	RNF170
GNPDA1.1	8.61212e-06	0.163751	0.401	0.344	0.315212	Cytotoxic/memory	GNPDA1
TMED1.1	8.68558e-06	0.304378	0.305	0.259	0.317901	Cytotoxic/memory	TMED1
HSD17B12.1	8.76748e-06	0.360597	0.28	0.239	0.320899	Cytotoxic/memory	HSD17B12
PIK3C2A.1	8.8486e-06	0.245987	0.3	0.252	0.323868	Cytotoxic/memory	PIK3C2A
UBA7	8.96422e-06	0.185544	0.352	0.297	0.328099	Cytotoxic/memory	UBA7
DR1	9.03188e-06	0.138074	0.587	0.515	0.330576	Cytotoxic/memory	DR1
GRHPR.1	9.06777e-06	0.176531	0.497	0.432	0.33189	Cytotoxic/memory	GRHPR
PBDC1.1	9.16975e-06	0.200742	0.493	0.437	0.335622	Cytotoxic/memory	PBDC1
ACAP2.1	9.47313e-06	0.117417	0.737	0.667	0.346726	Cytotoxic/memory	ACAP2
C11orf68	9.52541e-06	0.159559	0.406	0.344	0.34864	Cytotoxic/memory	C11orf68
BRWD3.1	9.54087e-06	0.241272	0.259	0.209	0.349205	Cytotoxic/memory	BRWD3
SLC33A1.1	9.56234e-06	0.274394	0.26	0.214	0.349991	Cytotoxic/memory	SLC33A1
FAM98C	9.60593e-06	0.156809	0.323	0.267	0.351587	Cytotoxic/memory	FAM98C
AAMDC	9.62208e-06	0.25481	0.202	0.158	0.352178	Cytotoxic/memory	AAMDC
SHMT2.1	9.63559e-06	-0.372527	0.599	0.589	0.352672	Cytotoxic/memory	SHMT2
LYRM4.1	9.67331e-06	-0.337956	0.235	0.288	0.354053	Cytotoxic/memory	LYRM4
CASC4.1	9.87941e-06	0.178096	0.472	0.415	0.361596	Cytotoxic/memory	CASC4
TAF1D.1	9.91173e-06	-0.255165	0.666	0.665	0.362779	Cytotoxic/memory	TAF1D
UGP2.1	9.95638e-06	-0.338626	0.721	0.701	0.364413	Cytotoxic/memory	UGP2
TMEM185A.1	9.9603e-06	0.375872	0.222	0.181	0.364557	Cytotoxic/memory	TMEM185A
CHIC2	9.96148e-06	0.129602	0.476	0.416	0.3646	Cytotoxic/memory	CHIC2
RBMX.1	1.01385e-05	-0.239971	0.677	0.674	0.371078	Cytotoxic/memory	RBMX
MTMR1.1	1.02017e-05	-0.476435	0.219	0.267	0.373391	Cytotoxic/memory	MTMR1
THOC1.1	1.02092e-05	-0.427711	0.246	0.299	0.373666	Cytotoxic/memory	THOC1
DDX3X	1.02203e-05	0.133374	0.773	0.707	0.374075	Cytotoxic/memory	DDX3X
TOB2.1	1.02318e-05	0.27209	0.306	0.26	0.374493	Cytotoxic/memory	TOB2
ZNF292	1.02666e-05	-0.2577	0.636	0.654	0.375769	Cytotoxic/memory	ZNF292
BAG6.1	1.02778e-05	0.164351	0.571	0.505	0.376179	Cytotoxic/memory	BAG6
MADD	1.03019e-05	0.227687	0.321	0.272	0.377058	Cytotoxic/memory	MADD
SNX2.1	1.03082e-05	0.115331	0.539	0.468	0.37729	Cytotoxic/memory	SNX2
SNAPIN	1.04585e-05	0.206447	0.508	0.454	0.382793	Cytotoxic/memory	SNAPIN
TMED9.1	1.04681e-05	0.150526	0.855	0.763	0.383142	Cytotoxic/memory	TMED9
CRYBG1.1	1.04755e-05	0.140468	0.412	0.347	0.383415	Cytotoxic/memory	CRYBG1
TMEM30A	1.05123e-05	0.155397	0.548	0.492	0.384761	Cytotoxic/memory	TMEM30A
SLC35F5.1	1.06789e-05	0.31558	0.215	0.173	0.390858	Cytotoxic/memory	SLC35F5
EIF3A.1	1.06885e-05	-0.171961	0.853	0.807	0.391211	Cytotoxic/memory	EIF3A
SNHG32.1	1.08786e-05	-0.459036	0.382	0.425	0.398168	Cytotoxic/memory	SNHG32
DENND1B.1	1.09853e-05	0.148706	0.429	0.373	0.402075	Cytotoxic/memory	DENND1B
SLC39A7.1	1.10946e-05	0.213719	0.466	0.408	0.406072	Cytotoxic/memory	SLC39A7
REPS1.1	1.11294e-05	0.160922	0.389	0.333	0.407347	Cytotoxic/memory	REPS1
STAU1	1.11841e-05	0.135415	0.647	0.571	0.40935	Cytotoxic/memory	STAU1
EIF2S3	1.1201e-05	-0.259163	0.687	0.687	0.409969	Cytotoxic/memory	EIF2S3
STK16	1.13377e-05	0.239613	0.35	0.3	0.414972	Cytotoxic/memory	STK16
BIN3	1.15374e-05	0.291577	0.291	0.247	0.422281	Cytotoxic/memory	BIN3
MMP25-AS1.1	1.15465e-05	0.251623	0.348	0.295	0.422615	Cytotoxic/memory	MMP25-AS1
NHLRC3.1	1.16145e-05	0.426173	0.221	0.182	0.425103	Cytotoxic/memory	NHLRC3
IARS.1	1.16588e-05	-0.40538	0.408	0.438	0.426726	Cytotoxic/memory	IARS
ITPR2.1	1.16754e-05	0.181989	0.489	0.44	0.427331	Cytotoxic/memory	ITPR2
PRKAG2.1	1.17209e-05	-0.590953	0.172	0.216	0.428995	Cytotoxic/memory	PRKAG2
SNRNP40.1	1.17353e-05	-0.273048	0.484	0.506	0.429525	Cytotoxic/memory	SNRNP40
RPS10.1	1.18993e-05	-0.459786	0.178	0.226	0.435526	Cytotoxic/memory	RPS10
MARCH2	1.21231e-05	0.29077	0.309	0.262	0.443718	Cytotoxic/memory	MARCH2
CAMK4.1	1.22287e-05	-0.484592	0.643	0.646	0.447582	Cytotoxic/memory	CAMK4
DNAJB9.1	1.22647e-05	0.15876	0.401	0.341	0.4489	Cytotoxic/memory	DNAJB9
PIN1	1.22766e-05	0.132159	0.719	0.636	0.449338	Cytotoxic/memory	PIN1
ATP11A.1	1.23969e-05	0.326121	0.219	0.178	0.45374	Cytotoxic/memory	ATP11A
WDR75.1	1.23991e-05	-0.4027	0.219	0.27	0.453821	Cytotoxic/memory	WDR75
VPS41.1	1.24912e-05	0.195908	0.432	0.379	0.457189	Cytotoxic/memory	VPS41
TOR4A	1.27171e-05	0.365967	0.209	0.169	0.465459	Cytotoxic/memory	TOR4A
VCP.1	1.27947e-05	0.121255	0.916	0.83	0.4683	Cytotoxic/memory	VCP
UBE2Q1.1	1.29703e-05	0.257469	0.27	0.224	0.474727	Cytotoxic/memory	UBE2Q1
MCRIP2.1	1.3219e-05	-0.456671	0.215	0.263	0.48383	Cytotoxic/memory	MCRIP2
LSM7	1.331e-05	-0.141828	0.82	0.79	0.487158	Cytotoxic/memory	LSM7
LINC00324.1	1.33256e-05	0.249709	0.22	0.173	0.487731	Cytotoxic/memory	LINC00324
UTP18	1.33658e-05	-0.351633	0.311	0.362	0.489201	Cytotoxic/memory	UTP18
RBM3.1	1.35607e-05	0.107379	0.916	0.849	0.496336	Cytotoxic/memory	RBM3
VAV1	1.36837e-05	0.16049	0.447	0.394	0.500835	Cytotoxic/memory	VAV1
TOMM22	1.36858e-05	-0.213056	0.648	0.641	0.500914	Cytotoxic/memory	TOMM22
CMAS.1	1.40072e-05	0.206568	0.443	0.386	0.512679	Cytotoxic/memory	CMAS
JPT1.1	1.40706e-05	0.101393	0.867	0.757	0.514998	Cytotoxic/memory	JPT1
CIAO1.1	1.41792e-05	0.171281	0.574	0.509	0.518971	Cytotoxic/memory	CIAO1
TMEM131	1.48032e-05	0.107475	0.435	0.379	0.541812	Cytotoxic/memory	TMEM131
NF1	1.48277e-05	0.210838	0.327	0.276	0.54271	Cytotoxic/memory	NF1
POMT1	1.48471e-05	0.26162	0.258	0.215	0.543419	Cytotoxic/memory	POMT1
DLGAP4.1	1.48596e-05	0.242166	0.34	0.289	0.543876	Cytotoxic/memory	DLGAP4
TTC14.1	1.48602e-05	0.112592	0.549	0.484	0.543897	Cytotoxic/memory	TTC14
TMEM94	1.48805e-05	0.309815	0.201	0.159	0.544642	Cytotoxic/memory	TMEM94
TMEM141.1	1.50374e-05	0.195874	0.452	0.402	0.550384	Cytotoxic/memory	TMEM141
CDC5L.1	1.50664e-05	0.159266	0.537	0.472	0.551444	Cytotoxic/memory	CDC5L
SUMO3.1	1.50733e-05	0.15402	0.678	0.603	0.551699	Cytotoxic/memory	SUMO3
PRPS1	1.51278e-05	-0.334784	0.341	0.392	0.553694	Cytotoxic/memory	PRPS1
SHC1	1.52889e-05	0.203171	0.343	0.292	0.559588	Cytotoxic/memory	SHC1
MARS.1	1.5324e-05	-0.333193	0.353	0.395	0.560874	Cytotoxic/memory	MARS
PRDM8	1.55209e-05	0.348042	0.224	0.182	0.56808	Cytotoxic/memory	PRDM8
SLC17A5	1.55521e-05	0.243957	0.216	0.171	0.569222	Cytotoxic/memory	SLC17A5
ILKAP	1.55635e-05	-0.296031	0.355	0.404	0.56964	Cytotoxic/memory	ILKAP
MGST2.1	1.58932e-05	0.164811	0.332	0.279	0.581708	Cytotoxic/memory	MGST2
LRRC23.1	1.5948e-05	0.241564	0.253	0.208	0.583713	Cytotoxic/memory	LRRC23
GRIPAP1.1	1.598e-05	0.206278	0.45	0.398	0.584885	Cytotoxic/memory	GRIPAP1
ITGB3BP.1	1.59927e-05	-0.392991	0.208	0.257	0.585348	Cytotoxic/memory	ITGB3BP
INSIG2.1	1.60007e-05	0.258888	0.306	0.258	0.585642	Cytotoxic/memory	INSIG2
SKA2.1	1.60077e-05	0.263372	0.416	0.365	0.585896	Cytotoxic/memory	SKA2
COMMD5	1.61555e-05	0.201761	0.44	0.387	0.591309	Cytotoxic/memory	COMMD5
C18orf32.1	1.64576e-05	0.108864	0.638	0.576	0.602364	Cytotoxic/memory	C18orf32
TMEM101	1.65148e-05	0.135018	0.43	0.372	0.604457	Cytotoxic/memory	TMEM101
IL1RAP.1	1.65703e-05	0.365847	0.236	0.195	0.606491	Cytotoxic/memory	IL1RAP
TEN1.1	1.68291e-05	0.325816	0.234	0.193	0.615962	Cytotoxic/memory	TEN1
SAMM50	1.70079e-05	0.173902	0.456	0.4	0.622506	Cytotoxic/memory	SAMM50
ADPGK.1	1.70471e-05	0.229866	0.412	0.365	0.623941	Cytotoxic/memory	ADPGK
YPEL2	1.71892e-05	0.10389	0.241	0.188	0.629143	Cytotoxic/memory	YPEL2
RNF216.1	1.74787e-05	-0.415326	0.387	0.425	0.639739	Cytotoxic/memory	RNF216
CEP135	1.74944e-05	-0.426666	0.216	0.266	0.640314	Cytotoxic/memory	CEP135
HPCAL1	1.75018e-05	0.133452	0.657	0.599	0.640585	Cytotoxic/memory	HPCAL1
NUDT2	1.76456e-05	0.233987	0.379	0.33	0.645847	Cytotoxic/memory	NUDT2
NXT1.1	1.77911e-05	-0.235151	0.379	0.425	0.651174	Cytotoxic/memory	NXT1
RIC1.1	1.80201e-05	0.15314	0.357	0.302	0.659555	Cytotoxic/memory	RIC1
C16orf87.1	1.81448e-05	0.241475	0.421	0.371	0.664118	Cytotoxic/memory	C16orf87
CTSZ	1.81717e-05	0.100314	0.613	0.539	0.665104	Cytotoxic/memory	CTSZ
SPNS1	1.81922e-05	0.167555	0.405	0.353	0.665853	Cytotoxic/memory	SPNS1
NAP1L1.1	1.81977e-05	-0.148017	0.921	0.882	0.666054	Cytotoxic/memory	NAP1L1
RAB4A	1.82784e-05	0.133211	0.423	0.368	0.669007	Cytotoxic/memory	RAB4A
FKBP3.1	1.84226e-05	0.17715	0.596	0.524	0.674284	Cytotoxic/memory	FKBP3
DCAF11	1.85108e-05	0.132482	0.531	0.471	0.677512	Cytotoxic/memory	DCAF11
THADA.1	1.86461e-05	-0.415771	0.273	0.323	0.682465	Cytotoxic/memory	THADA
CGAS.1	1.86918e-05	0.19646	0.383	0.329	0.684137	Cytotoxic/memory	CGAS
BLM.1	1.89775e-05	0.313694	0.303	0.258	0.694597	Cytotoxic/memory	BLM
DOCK11.1	1.92479e-05	0.127031	0.423	0.367	0.704493	Cytotoxic/memory	DOCK11
HNRNPH1.1	1.9507e-05	-0.25985	0.599	0.601	0.713975	Cytotoxic/memory	HNRNPH1
VEZT.1	1.95665e-05	0.227168	0.379	0.328	0.716154	Cytotoxic/memory	VEZT
GRWD1.1	1.9569e-05	-0.394148	0.206	0.255	0.716247	Cytotoxic/memory	GRWD1
TCP1.1	1.98826e-05	-0.263793	0.616	0.605	0.727722	Cytotoxic/memory	TCP1
TMED2.1	2.00965e-05	0.144598	0.76	0.689	0.735554	Cytotoxic/memory	TMED2
TMEM242.1	2.0176e-05	0.248133	0.372	0.326	0.738461	Cytotoxic/memory	TMEM242
CBR1.1	2.02103e-05	-0.263152	0.478	0.514	0.739717	Cytotoxic/memory	CBR1
AP3M2.1	2.03643e-05	0.245376	0.376	0.328	0.745354	Cytotoxic/memory	AP3M2
HAUS4	2.03829e-05	-0.377673	0.271	0.319	0.746034	Cytotoxic/memory	HAUS4
CSTF1	2.05842e-05	0.239895	0.343	0.297	0.753404	Cytotoxic/memory	CSTF1
DNAJB14	2.07458e-05	0.130619	0.585	0.532	0.759318	Cytotoxic/memory	DNAJB14
ZNF770	2.07721e-05	-0.39229	0.267	0.317	0.760279	Cytotoxic/memory	ZNF770
SNRNP70.1	2.11383e-05	-0.183957	0.702	0.686	0.773682	Cytotoxic/memory	SNRNP70
HMGCL	2.11456e-05	0.26621	0.245	0.201	0.773951	Cytotoxic/memory	HMGCL
IAH1.1	2.13155e-05	0.139383	0.651	0.565	0.780169	Cytotoxic/memory	IAH1
LSM1	2.13185e-05	0.168633	0.535	0.479	0.780277	Cytotoxic/memory	LSM1
HDGFL3.1	2.14986e-05	0.115992	0.238	0.188	0.78687	Cytotoxic/memory	HDGFL3
TIMM8B.1	2.17811e-05	0.157171	0.677	0.582	0.797209	Cytotoxic/memory	TIMM8B
AARSD1	2.18469e-05	-0.431222	0.182	0.231	0.799617	Cytotoxic/memory	AARSD1
KCTD17.1	2.19572e-05	0.303548	0.299	0.257	0.803657	Cytotoxic/memory	KCTD17
TAF1B	2.22706e-05	0.249417	0.31	0.263	0.815128	Cytotoxic/memory	TAF1B
HMGB2.1	2.23917e-05	-0.517933	0.771	0.739	0.81956	Cytotoxic/memory	HMGB2
UTP4.1	2.25179e-05	-0.406444	0.216	0.266	0.824178	Cytotoxic/memory	UTP4
CCT4.1	2.26764e-05	-0.171572	0.792	0.758	0.829981	Cytotoxic/memory	CCT4
CPT1A	2.27392e-05	0.174658	0.57	0.513	0.832279	Cytotoxic/memory	CPT1A
ATP13A3.1	2.279e-05	-0.415532	0.366	0.406	0.834138	Cytotoxic/memory	ATP13A3
NRBF2	2.28527e-05	0.170867	0.433	0.379	0.83643	Cytotoxic/memory	NRBF2
MTX3.1	2.31675e-05	0.309449	0.225	0.183	0.847955	Cytotoxic/memory	MTX3
RUNX3.1	2.32231e-05	0.125316	0.631	0.565	0.84999	Cytotoxic/memory	RUNX3
RAB10	2.33514e-05	0.127294	0.751	0.672	0.854683	Cytotoxic/memory	RAB10
RNF11.1	2.34725e-05	0.155876	0.393	0.337	0.859116	Cytotoxic/memory	RNF11
ELMO2.1	2.35575e-05	0.261114	0.277	0.231	0.862229	Cytotoxic/memory	ELMO2
TM7SF2	2.36339e-05	0.287473	0.215	0.174	0.865023	Cytotoxic/memory	TM7SF2
ACTR10.1	2.39506e-05	0.174503	0.471	0.417	0.876614	Cytotoxic/memory	ACTR10
PRDM4	2.39699e-05	0.310607	0.266	0.223	0.877323	Cytotoxic/memory	PRDM4
FAM160B1.1	2.45853e-05	0.149765	0.397	0.34	0.899847	Cytotoxic/memory	FAM160B1
EIF3F.1	2.4717e-05	-0.126575	0.95	0.94	0.904669	Cytotoxic/memory	EIF3F
RNF5	2.47516e-05	0.12345	0.651	0.579	0.905934	Cytotoxic/memory	RNF5
DERL1	2.4765e-05	0.162801	0.579	0.517	0.906425	Cytotoxic/memory	DERL1
NAPRT	2.50004e-05	0.24056	0.408	0.363	0.915041	Cytotoxic/memory	NAPRT
EIF1AY	2.53824e-05	-0.331703	0.269	0.314	0.92902	Cytotoxic/memory	EIF1AY
TIPRL.1	2.55841e-05	0.166467	0.567	0.497	0.936403	Cytotoxic/memory	TIPRL
INTS6L.1	2.56537e-05	0.248256	0.229	0.185	0.938952	Cytotoxic/memory	INTS6L
PEX3	2.58423e-05	-0.519431	0.209	0.254	0.945855	Cytotoxic/memory	PEX3
TAF15.1	2.60596e-05	-0.181534	0.789	0.755	0.953806	Cytotoxic/memory	TAF15
PPP1R7	2.64448e-05	0.134626	0.665	0.592	0.967904	Cytotoxic/memory	PPP1R7
SDF2	2.67059e-05	0.149429	0.554	0.496	0.977462	Cytotoxic/memory	SDF2
MSRA.1	2.69131e-05	0.223447	0.238	0.196	0.985045	Cytotoxic/memory	MSRA
WDR77.1	2.69637e-05	-0.346783	0.237	0.288	0.9869	Cytotoxic/memory	WDR77
LGALS8.1	2.73021e-05	0.191504	0.482	0.427	0.999282	Cytotoxic/memory	LGALS8
TFDP2.1	2.74056e-05	0.258405	0.317	0.274	1	Cytotoxic/memory	TFDP2
DYNLT3.1	2.77091e-05	0.252338	0.338	0.287	1	Cytotoxic/memory	DYNLT3
GMPPA.1	2.77664e-05	0.295204	0.31	0.266	1	Cytotoxic/memory	GMPPA
LIMK1.1	2.79057e-05	0.350296	0.229	0.191	1	Cytotoxic/memory	LIMK1
GIPC1.1	2.8062e-05	0.168162	0.435	0.383	1	Cytotoxic/memory	GIPC1
AC017002.3.1	2.86336e-05	0.189235	0.373	0.323	1	Cytotoxic/memory	AC017002.3
RBM26.1	2.89107e-05	-0.313649	0.428	0.47	1	Cytotoxic/memory	RBM26
PCBD2.1	2.89251e-05	0.356477	0.254	0.215	1	Cytotoxic/memory	PCBD2
DDX10	2.90377e-05	-0.498068	0.171	0.216	1	Cytotoxic/memory	DDX10
COPRS.1	2.92105e-05	-0.339864	0.176	0.224	1	Cytotoxic/memory	COPRS
PEAK1.1	2.9411e-05	0.314449	0.247	0.207	1	Cytotoxic/memory	PEAK1
CHP1	2.94514e-05	0.289268	0.306	0.266	1	Cytotoxic/memory	CHP1
GADD45GIP1	2.95054e-05	-0.183017	0.702	0.694	1	Cytotoxic/memory	GADD45GIP1
SCFD2.1	2.99115e-05	-0.425203	0.226	0.276	1	Cytotoxic/memory	SCFD2
CEP63	3.01714e-05	-0.449663	0.218	0.264	1	Cytotoxic/memory	CEP63
FNBP4	3.02365e-05	-0.23548	0.672	0.682	1	Cytotoxic/memory	FNBP4
PPP1R11	3.02368e-05	0.125304	0.631	0.568	1	Cytotoxic/memory	PPP1R11
AHCTF1	3.03864e-05	-0.38272	0.229	0.279	1	Cytotoxic/memory	AHCTF1
ATP2B1	3.0801e-05	0.188451	0.412	0.361	1	Cytotoxic/memory	ATP2B1
ODF3B	3.10068e-05	0.191215	0.215	0.172	1	Cytotoxic/memory	ODF3B
R3HCC1	3.14238e-05	0.280977	0.377	0.338	1	Cytotoxic/memory	R3HCC1
SLIRP.1	3.16642e-05	-0.231219	0.71	0.68	1	Cytotoxic/memory	SLIRP
NUP188.1	3.18775e-05	-0.286659	0.194	0.245	1	Cytotoxic/memory	NUP188
DNAJA1.1	3.19719e-05	-0.211999	0.774	0.737	1	Cytotoxic/memory	DNAJA1
ARNT	3.21718e-05	0.229109	0.318	0.272	1	Cytotoxic/memory	ARNT
UBA2.1	3.25535e-05	-0.219566	0.611	0.606	1	Cytotoxic/memory	UBA2
SPTSSA.1	3.28631e-05	0.384801	0.284	0.245	1	Cytotoxic/memory	SPTSSA
MALT1.1	3.3186e-05	-0.396928	0.351	0.392	1	Cytotoxic/memory	MALT1
FHOD1.1	3.32162e-05	0.261167	0.347	0.301	1	Cytotoxic/memory	FHOD1
EIF2B3.1	3.3325e-05	-0.380896	0.22	0.27	1	Cytotoxic/memory	EIF2B3
MTHFD2	3.37688e-05	-0.357432	0.671	0.636	1	Cytotoxic/memory	MTHFD2
CCDC97	3.42344e-05	0.227118	0.325	0.277	1	Cytotoxic/memory	CCDC97
RMND5A.1	3.43523e-05	0.21383	0.34	0.296	1	Cytotoxic/memory	RMND5A
SMIM12	3.44289e-05	0.209848	0.501	0.454	1	Cytotoxic/memory	SMIM12
MAP4K2	3.45366e-05	0.183526	0.456	0.405	1	Cytotoxic/memory	MAP4K2
MUS81.1	3.4624e-05	0.21194	0.38	0.33	1	Cytotoxic/memory	MUS81
CBL.1	3.51562e-05	0.210603	0.369	0.323	1	Cytotoxic/memory	CBL
NR1H2	3.5203e-05	0.134427	0.626	0.574	1	Cytotoxic/memory	NR1H2
TRIM14.1	3.52209e-05	-0.50451	0.308	0.35	1	Cytotoxic/memory	TRIM14
LY75.1	3.54095e-05	-0.369758	0.373	0.408	1	Cytotoxic/memory	LY75
SFI1	3.58145e-05	-0.38242	0.197	0.246	1	Cytotoxic/memory	SFI1
ST13.1	3.59517e-05	-0.189492	0.846	0.828	1	Cytotoxic/memory	ST13
ANKRD26	3.65881e-05	-0.412837	0.189	0.235	1	Cytotoxic/memory	ANKRD26
MUL1	3.66391e-05	0.308054	0.265	0.223	1	Cytotoxic/memory	MUL1
H2AFY	3.67623e-05	-0.243103	0.697	0.664	1	Cytotoxic/memory	H2AFY
ZC3H7A	3.70387e-05	-0.309996	0.426	0.466	1	Cytotoxic/memory	ZC3H7A
ZNF593.1	3.80216e-05	-0.366626	0.372	0.411	1	Cytotoxic/memory	ZNF593
ARPC5L.1	3.86362e-05	0.109895	0.81	0.711	1	Cytotoxic/memory	ARPC5L
BBX.1	3.93918e-05	-0.317721	0.447	0.494	1	Cytotoxic/memory	BBX
RPN1.1	3.94872e-05	0.132518	0.821	0.748	1	Cytotoxic/memory	RPN1
PELP1.1	4.00397e-05	-0.407937	0.279	0.323	1	Cytotoxic/memory	PELP1
ZNF655	4.00605e-05	0.14161	0.595	0.542	1	Cytotoxic/memory	ZNF655
SERBP1	4.12991e-05	-0.171491	0.918	0.864	1	Cytotoxic/memory	SERBP1
ARSA	4.15121e-05	0.169416	0.406	0.355	1	Cytotoxic/memory	ARSA
TFCP2.1	4.21103e-05	0.167677	0.305	0.26	1	Cytotoxic/memory	TFCP2
FAM32A	4.23789e-05	0.15582	0.544	0.49	1	Cytotoxic/memory	FAM32A
PSMA4	4.27867e-05	0.138753	0.746	0.644	1	Cytotoxic/memory	PSMA4
ERICH1	4.3977e-05	0.109384	0.54	0.484	1	Cytotoxic/memory	ERICH1
MTFR1L.1	4.40718e-05	0.175236	0.302	0.255	1	Cytotoxic/memory	MTFR1L
DSTYK.1	4.41191e-05	0.222635	0.244	0.201	1	Cytotoxic/memory	DSTYK
EIF3D.1	4.41875e-05	-0.164935	0.824	0.808	1	Cytotoxic/memory	EIF3D
C1orf43	4.42326e-05	0.115671	0.77	0.697	1	Cytotoxic/memory	C1orf43
VPS11	4.49177e-05	0.218093	0.234	0.19	1	Cytotoxic/memory	VPS11
FTL.1	4.51636e-05	-0.481527	1	0.996	1	Cytotoxic/memory	FTL
GMPR2	4.59734e-05	0.115826	0.465	0.403	1	Cytotoxic/memory	GMPR2
TM2D2.1	4.60063e-05	0.198382	0.357	0.311	1	Cytotoxic/memory	TM2D2
KDM4A	4.65682e-05	0.223145	0.31	0.264	1	Cytotoxic/memory	KDM4A
DNAJC4	4.69707e-05	0.121667	0.441	0.382	1	Cytotoxic/memory	DNAJC4
GPAA1.1	4.77377e-05	0.134307	0.626	0.543	1	Cytotoxic/memory	GPAA1
BANF1.1	4.78852e-05	-0.208606	0.687	0.657	1	Cytotoxic/memory	BANF1
MPC2	4.88928e-05	0.131796	0.626	0.562	1	Cytotoxic/memory	MPC2
NIPSNAP1	5.00554e-05	0.165938	0.36	0.309	1	Cytotoxic/memory	NIPSNAP1
BNIP3	5.03305e-05	0.21902	0.487	0.437	1	Cytotoxic/memory	BNIP3
STMN3.1	5.07572e-05	-0.497037	0.268	0.304	1	Cytotoxic/memory	STMN3
STK38.1	5.16109e-05	0.110695	0.586	0.527	1	Cytotoxic/memory	STK38
TMEM120B	5.18084e-05	0.283465	0.23	0.191	1	Cytotoxic/memory	TMEM120B
TTC7A	5.1891e-05	-0.350555	0.31	0.357	1	Cytotoxic/memory	TTC7A
PEX16.1	5.23161e-05	0.135392	0.466	0.412	1	Cytotoxic/memory	PEX16
TTC1	5.30079e-05	0.13252	0.576	0.52	1	Cytotoxic/memory	TTC1
RABGEF1.1	5.31073e-05	0.172956	0.372	0.325	1	Cytotoxic/memory	RABGEF1
ISCA2	5.36601e-05	0.155313	0.465	0.418	1	Cytotoxic/memory	ISCA2
NDUFB2	5.43459e-05	0.104517	0.902	0.836	1	Cytotoxic/memory	NDUFB2
UBE2E1.1	5.43764e-05	0.147293	0.527	0.469	1	Cytotoxic/memory	UBE2E1
NAA15.1	5.47934e-05	-0.365914	0.276	0.321	1	Cytotoxic/memory	NAA15
SOGA3.1	5.50515e-05	0.3106	0.209	0.171	1	Cytotoxic/memory	SOGA3
ORMDL2	5.53023e-05	0.170384	0.567	0.51	1	Cytotoxic/memory	ORMDL2
CDC34	5.58268e-05	0.156068	0.464	0.411	1	Cytotoxic/memory	CDC34
USF2	5.59293e-05	0.228033	0.303	0.258	1	Cytotoxic/memory	USF2
ABHD14B	5.68167e-05	0.103635	0.636	0.579	1	Cytotoxic/memory	ABHD14B
PSMG4	5.68881e-05	-0.347969	0.274	0.323	1	Cytotoxic/memory	PSMG4
NFRKB.1	5.71918e-05	0.166055	0.292	0.245	1	Cytotoxic/memory	NFRKB
COX17	5.73789e-05	-0.181398	0.756	0.739	1	Cytotoxic/memory	COX17
APBA3	5.75746e-05	0.18338	0.405	0.361	1	Cytotoxic/memory	APBA3
NOC2L	5.79879e-05	-0.291147	0.405	0.441	1	Cytotoxic/memory	NOC2L
ESS2	5.8204e-05	0.314376	0.224	0.185	1	Cytotoxic/memory	ESS2
CLTA	5.88617e-05	0.104806	0.892	0.802	1	Cytotoxic/memory	CLTA
SAMD10.1	5.92654e-05	0.330331	0.226	0.188	1	Cytotoxic/memory	SAMD10
MARCKSL1.1	5.95805e-05	-0.440419	0.232	0.276	1	Cytotoxic/memory	MARCKSL1
INO80B	5.9695e-05	0.237232	0.267	0.226	1	Cytotoxic/memory	INO80B
APRT	5.97132e-05	-0.142054	0.929	0.9	1	Cytotoxic/memory	APRT
SNHG17	6.02237e-05	-0.387616	0.165	0.21	1	Cytotoxic/memory	SNHG17
PBX4.1	6.08994e-05	0.112097	0.492	0.427	1	Cytotoxic/memory	PBX4
PRMT7.1	6.1688e-05	-0.444208	0.226	0.271	1	Cytotoxic/memory	PRMT7
TBCB.1	6.20779e-05	0.100825	0.833	0.76	1	Cytotoxic/memory	TBCB
PRKAA1.1	6.22453e-05	0.137866	0.405	0.356	1	Cytotoxic/memory	PRKAA1
RAB2A	6.23183e-05	0.102777	0.702	0.64	1	Cytotoxic/memory	RAB2A
PRPF8	6.23416e-05	-0.181404	0.749	0.74	1	Cytotoxic/memory	PRPF8
RPN2.1	6.26311e-05	0.118399	0.87	0.8	1	Cytotoxic/memory	RPN2
XRCC6.1	6.27226e-05	-0.112198	0.89	0.849	1	Cytotoxic/memory	XRCC6
ADARB1.1	6.27352e-05	0.22375	0.299	0.256	1	Cytotoxic/memory	ADARB1
KIF3B.1	6.30785e-05	0.203383	0.259	0.216	1	Cytotoxic/memory	KIF3B
GCFC2	6.32285e-05	-0.461019	0.166	0.209	1	Cytotoxic/memory	GCFC2
NUP205	6.40165e-05	-0.360344	0.204	0.25	1	Cytotoxic/memory	NUP205
UBE2G2	6.43535e-05	-0.328442	0.342	0.389	1	Cytotoxic/memory	UBE2G2
CDKAL1.1	6.43996e-05	-0.362432	0.375	0.417	1	Cytotoxic/memory	CDKAL1
POLR2L.1	6.49986e-05	0.124214	0.894	0.822	1	Cytotoxic/memory	POLR2L
SIRT6.1	6.50775e-05	0.290313	0.266	0.227	1	Cytotoxic/memory	SIRT6
KIAA2026.1	6.53167e-05	0.112477	0.459	0.402	1	Cytotoxic/memory	KIAA2026
KMT5A.1	6.55419e-05	0.35696	0.259	0.222	1	Cytotoxic/memory	KMT5A
ZDHHC21	6.57188e-05	0.322217	0.214	0.177	1	Cytotoxic/memory	ZDHHC21
USP9Y	6.57645e-05	-0.48965	0.176	0.219	1	Cytotoxic/memory	USP9Y
KPNB1.1	6.60171e-05	-0.185351	0.767	0.731	1	Cytotoxic/memory	KPNB1
SF3A3	6.63809e-05	-0.246935	0.521	0.539	1	Cytotoxic/memory	SF3A3
PPOX	6.68482e-05	0.277936	0.215	0.176	1	Cytotoxic/memory	PPOX
ACOT2	6.71926e-05	0.353344	0.206	0.17	1	Cytotoxic/memory	ACOT2
SIN3A	6.72528e-05	-0.32336	0.332	0.377	1	Cytotoxic/memory	SIN3A
ZNF518A.1	6.75802e-05	0.249525	0.224	0.184	1	Cytotoxic/memory	ZNF518A
TP53BP1.1	6.81416e-05	0.245718	0.295	0.254	1	Cytotoxic/memory	TP53BP1
CCDC130.1	6.83173e-05	0.108013	0.386	0.33	1	Cytotoxic/memory	CCDC130
C12orf29.1	6.85124e-05	-0.450283	0.157	0.201	1	Cytotoxic/memory	C12orf29
PRKAG1	6.97606e-05	0.166507	0.426	0.376	1	Cytotoxic/memory	PRKAG1
NFKBIZ.1	7.00929e-05	-0.457348	0.319	0.361	1	Cytotoxic/memory	NFKBIZ
SEC23B.1	7.01701e-05	0.183233	0.48	0.428	1	Cytotoxic/memory	SEC23B
APEH	7.08878e-05	0.124344	0.546	0.479	1	Cytotoxic/memory	APEH
ARHGAP10.1	7.12089e-05	0.301904	0.263	0.225	1	Cytotoxic/memory	ARHGAP10
TMEM39A.1	7.13593e-05	0.243414	0.265	0.224	1	Cytotoxic/memory	TMEM39A
TXNDC12	7.14249e-05	0.137939	0.59	0.531	1	Cytotoxic/memory	TXNDC12
ARFIP1	7.1628e-05	0.243692	0.282	0.241	1	Cytotoxic/memory	ARFIP1
NCSTN	7.2824e-05	0.149273	0.397	0.348	1	Cytotoxic/memory	NCSTN
BTN2A1	7.31412e-05	0.25243	0.255	0.214	1	Cytotoxic/memory	BTN2A1
SLC35B2.1	7.39157e-05	0.204787	0.422	0.372	1	Cytotoxic/memory	SLC35B2
TMEM9B.1	7.44793e-05	0.163701	0.615	0.558	1	Cytotoxic/memory	TMEM9B
MT-ND6	7.48805e-05	0.112454	0.882	0.839	1	Cytotoxic/memory	MT-ND6
EFL1.1	7.50831e-05	0.362829	0.276	0.241	1	Cytotoxic/memory	EFL1
PIN4	7.52501e-05	0.14412	0.557	0.506	1	Cytotoxic/memory	PIN4
ACBD3	7.61396e-05	0.116916	0.425	0.372	1	Cytotoxic/memory	ACBD3
FUBP1.1	7.61599e-05	-0.215621	0.551	0.564	1	Cytotoxic/memory	FUBP1
CCDC28A	7.6386e-05	0.175256	0.433	0.384	1	Cytotoxic/memory	CCDC28A
GSK3A	7.73938e-05	0.144932	0.508	0.455	1	Cytotoxic/memory	GSK3A
SEC22C.1	7.87966e-05	0.2701	0.311	0.273	1	Cytotoxic/memory	SEC22C
NARS	7.93008e-05	-0.307235	0.353	0.395	1	Cytotoxic/memory	NARS
DNAJA3.1	7.93847e-05	-0.388928	0.21	0.255	1	Cytotoxic/memory	DNAJA3
TACC3.1	8.01821e-05	-0.35786	0.441	0.462	1	Cytotoxic/memory	TACC3
SLC35E3	8.05701e-05	0.253659	0.226	0.187	1	Cytotoxic/memory	SLC35E3
NAPG.1	8.11735e-05	0.137747	0.479	0.426	1	Cytotoxic/memory	NAPG
SSB	8.17691e-05	-0.19158	0.705	0.699	1	Cytotoxic/memory	SSB
IDH3A	8.19329e-05	-0.324559	0.227	0.277	1	Cytotoxic/memory	IDH3A
RSAD1	8.30438e-05	-0.42776	0.212	0.256	1	Cytotoxic/memory	RSAD1
SLCO4A1	8.40682e-05	-0.246705	0.181	0.228	1	Cytotoxic/memory	SLCO4A1
BLVRA.1	8.43766e-05	0.209839	0.378	0.326	1	Cytotoxic/memory	BLVRA
ARID5B.1	8.58815e-05	-0.251742	0.726	0.735	1	Cytotoxic/memory	ARID5B
ULK1.1	8.63587e-05	0.266225	0.224	0.185	1	Cytotoxic/memory	ULK1
CYB5B	8.64294e-05	0.110062	0.557	0.487	1	Cytotoxic/memory	CYB5B
PEX11B	8.66579e-05	0.158464	0.4	0.35	1	Cytotoxic/memory	PEX11B
MRPL14.1	8.80913e-05	-0.238579	0.513	0.526	1	Cytotoxic/memory	MRPL14
NCOA4	8.87147e-05	0.164807	0.603	0.546	1	Cytotoxic/memory	NCOA4
DNAJC18	8.87166e-05	0.456654	0.204	0.169	1	Cytotoxic/memory	DNAJC18
TM7SF3	8.93606e-05	0.237779	0.42	0.375	1	Cytotoxic/memory	TM7SF3
SRSF5.1	8.93937e-05	-0.126475	0.969	0.964	1	Cytotoxic/memory	SRSF5
OCIAD1.1	8.99653e-05	0.100934	0.795	0.725	1	Cytotoxic/memory	OCIAD1
TRAPPC2B	9.01734e-05	0.233873	0.254	0.213	1	Cytotoxic/memory	TRAPPC2B
APEX1.1	9.11379e-05	-0.253589	0.582	0.587	1	Cytotoxic/memory	APEX1
SGMS1.1	9.12895e-05	-0.556782	0.19	0.229	1	Cytotoxic/memory	SGMS1
IARS2.1	9.15763e-05	0.137878	0.539	0.48	1	Cytotoxic/memory	IARS2
GTPBP4.1	9.25034e-05	-0.365218	0.34	0.38	1	Cytotoxic/memory	GTPBP4
DDT	9.27176e-05	0.139697	0.616	0.564	1	Cytotoxic/memory	DDT
CRY1.1	9.32345e-05	0.297112	0.233	0.197	1	Cytotoxic/memory	CRY1
ZNF76.1	9.41065e-05	-0.482607	0.189	0.23	1	Cytotoxic/memory	ZNF76
BCCIP.1	9.47167e-05	-0.242737	0.509	0.526	1	Cytotoxic/memory	BCCIP
LARS	9.47227e-05	-0.304505	0.472	0.494	1	Cytotoxic/memory	LARS
EIF3J-DT	9.51581e-05	0.129133	0.211	0.168	1	Cytotoxic/memory	EIF3J-DT
IER5.1	9.51623e-05	0.110543	0.539	0.481	1	Cytotoxic/memory	IER5
ATP6V1B2.1	9.52484e-05	0.11729	0.473	0.422	1	Cytotoxic/memory	ATP6V1B2
PDIA4.1	9.56774e-05	0.165322	0.628	0.556	1	Cytotoxic/memory	PDIA4
ARHGEF3.1	9.72713e-05	-0.392978	0.454	0.48	1	Cytotoxic/memory	ARHGEF3
ZFAND2A.1	9.83288e-05	0.213861	0.252	0.211	1	Cytotoxic/memory	ZFAND2A
GPN1.1	9.94027e-05	0.183006	0.403	0.358	1	Cytotoxic/memory	GPN1
TTC13	9.98988e-05	0.261036	0.213	0.175	1	Cytotoxic/memory	TTC13
PPP5C.1	0.000100347	0.186076	0.382	0.335	1	Cytotoxic/memory	PPP5C
CCNL2	0.000100552	-0.374986	0.368	0.408	1	Cytotoxic/memory	CCNL2
PDPR.1	0.000101424	0.266827	0.243	0.204	1	Cytotoxic/memory	PDPR
KDM4B	0.000101666	0.130699	0.326	0.28	1	Cytotoxic/memory	KDM4B
RETREG2.1	0.000102448	0.115105	0.544	0.493	1	Cytotoxic/memory	RETREG2
DYNC1H1	0.000102621	0.104791	0.687	0.612	1	Cytotoxic/memory	DYNC1H1
LIN52.1	0.000103362	-0.378526	0.162	0.206	1	Cytotoxic/memory	LIN52
PXK.1	0.00010432	0.230969	0.356	0.315	1	Cytotoxic/memory	PXK
TMEM205.1	0.000104858	0.180548	0.472	0.423	1	Cytotoxic/memory	TMEM205
ITPA	0.000104973	0.154016	0.558	0.499	1	Cytotoxic/memory	ITPA
EMC9.1	0.000105559	0.310793	0.279	0.241	1	Cytotoxic/memory	EMC9
TRAPPC6B.1	0.000105574	0.264088	0.27	0.232	1	Cytotoxic/memory	TRAPPC6B
ABHD2.1	0.000106302	0.200806	0.318	0.275	1	Cytotoxic/memory	ABHD2
DDA1	0.000106521	0.164874	0.515	0.461	1	Cytotoxic/memory	DDA1
NCOR2.1	0.000106665	0.200499	0.377	0.334	1	Cytotoxic/memory	NCOR2
ACACA.1	0.000108433	-0.388255	0.172	0.215	1	Cytotoxic/memory	ACACA
ZFAS1.1	0.000108702	-0.237148	0.862	0.853	1	Cytotoxic/memory	ZFAS1
C5orf56.1	0.000110064	-0.396138	0.475	0.5	1	Cytotoxic/memory	C5orf56
CCDC85B.1	0.000111181	0.104103	0.84	0.763	1	Cytotoxic/memory	CCDC85B
CCT2.1	0.000111284	-0.261408	0.666	0.633	1	Cytotoxic/memory	CCT2
EIF6	0.000114086	0.105223	0.705	0.61	1	Cytotoxic/memory	EIF6
PSMB2.1	0.000115764	0.108375	0.8	0.689	1	Cytotoxic/memory	PSMB2
HIST1H2BK	0.000115822	0.351372	0.216	0.181	1	Cytotoxic/memory	HIST1H2BK
EXOSC1	0.000116554	-0.232637	0.401	0.444	1	Cytotoxic/memory	EXOSC1
BCL3	0.000116759	0.105101	0.68	0.604	1	Cytotoxic/memory	BCL3
TPR.1	0.000117077	-0.222356	0.839	0.798	1	Cytotoxic/memory	TPR
ZBTB8OS	0.000117095	0.142364	0.578	0.511	1	Cytotoxic/memory	ZBTB8OS
MDN1	0.000117516	-0.430167	0.206	0.25	1	Cytotoxic/memory	MDN1
TOPBP1.1	0.0001187	-0.373451	0.32	0.352	1	Cytotoxic/memory	TOPBP1
GNAI3.1	0.000118808	0.154286	0.57	0.515	1	Cytotoxic/memory	GNAI3
TMED8.1	0.000119166	0.291567	0.277	0.24	1	Cytotoxic/memory	TMED8
EIF3E.1	0.00012113	-0.168075	0.897	0.885	1	Cytotoxic/memory	EIF3E
CBX6.1	0.000121184	-0.33237	0.258	0.303	1	Cytotoxic/memory	CBX6
LRRC58.1	0.000122687	-0.381236	0.195	0.24	1	Cytotoxic/memory	LRRC58
DDX46	0.000123253	-0.182711	0.687	0.69	1	Cytotoxic/memory	DDX46
TMUB1.1	0.000123445	0.133101	0.66	0.587	1	Cytotoxic/memory	TMUB1
TOMM34	0.000124403	-0.376934	0.185	0.228	1	Cytotoxic/memory	TOMM34
SEL1L	0.00012442	0.155712	0.416	0.367	1	Cytotoxic/memory	SEL1L
SUPT5H.1	0.000125154	0.159274	0.584	0.528	1	Cytotoxic/memory	SUPT5H
ALAS1.1	0.000125528	-0.176312	0.46	0.408	1	Cytotoxic/memory	ALAS1
UNC119	0.000126138	0.141366	0.534	0.479	1	Cytotoxic/memory	UNC119
PTP4A2.1	0.000126191	0.115412	0.906	0.852	1	Cytotoxic/memory	PTP4A2
BUD13	0.000126519	-0.349244	0.213	0.259	1	Cytotoxic/memory	BUD13
FAM174A	0.000126874	0.366933	0.203	0.169	1	Cytotoxic/memory	FAM174A
HADHB	0.000127316	0.10853	0.584	0.537	1	Cytotoxic/memory	HADHB
FAM192A.1	0.000127371	0.172312	0.418	0.374	1	Cytotoxic/memory	FAM192A
LIMK2.1	0.000127716	-0.348829	0.198	0.241	1	Cytotoxic/memory	LIMK2
JADE2	0.000127867	-0.440216	0.277	0.316	1	Cytotoxic/memory	JADE2
MALSU1	0.000128524	-0.293638	0.406	0.44	1	Cytotoxic/memory	MALSU1
QSOX1.1	0.000128529	0.288104	0.285	0.247	1	Cytotoxic/memory	QSOX1
AP3B1	0.000128736	0.122396	0.607	0.543	1	Cytotoxic/memory	AP3B1
LAX1	0.000129283	0.204368	0.244	0.202	1	Cytotoxic/memory	LAX1
NME1.1	0.000129363	-0.567868	0.484	0.483	1	Cytotoxic/memory	NME1
TRA2B.1	0.000129585	-0.182849	0.701	0.672	1	Cytotoxic/memory	TRA2B
RAB5IF.1	0.000129884	0.117152	0.796	0.708	1	Cytotoxic/memory	RAB5IF
SGF29	0.000129918	-0.41712	0.209	0.252	1	Cytotoxic/memory	SGF29
SLU7	0.000131245	0.133803	0.499	0.447	1	Cytotoxic/memory	SLU7
NDUFB7.1	0.000134923	0.107189	0.828	0.754	1	Cytotoxic/memory	NDUFB7
NDUFS6	0.00013494	-0.144893	0.734	0.714	1	Cytotoxic/memory	NDUFS6
FRMD8	0.00013512	0.230259	0.298	0.256	1	Cytotoxic/memory	FRMD8
IFI6.1	0.000135309	-0.432418	0.524	0.533	1	Cytotoxic/memory	IFI6
ALKBH6.1	0.000137034	0.237943	0.371	0.331	1	Cytotoxic/memory	ALKBH6
AC005670.3.1	0.000137096	0.184517	0.234	0.194	1	Cytotoxic/memory	AC005670.3
SAAL1	0.000137276	-0.408095	0.159	0.201	1	Cytotoxic/memory	SAAL1
ARRDC3.1	0.000139153	-0.603027	0.263	0.293	1	Cytotoxic/memory	ARRDC3
RORA-AS1	0.000139301	0.293135	0.234	0.195	1	Cytotoxic/memory	RORA-AS1
CNPY4.1	0.000142346	0.271152	0.23	0.193	1	Cytotoxic/memory	CNPY4
EPSTI1.1	0.000142498	-0.480348	0.429	0.45	1	Cytotoxic/memory	EPSTI1
TACO1.1	0.000143368	0.261662	0.336	0.301	1	Cytotoxic/memory	TACO1
TMEM102	0.000144252	0.266325	0.26	0.223	1	Cytotoxic/memory	TMEM102
PIGX.1	0.000144437	0.150696	0.416	0.366	1	Cytotoxic/memory	PIGX
SLC52A2.1	0.000144967	0.191651	0.442	0.397	1	Cytotoxic/memory	SLC52A2
PTRH2.1	0.00014676	-0.353913	0.259	0.303	1	Cytotoxic/memory	PTRH2
PVT1.1	0.000147099	-0.339791	0.45	0.486	1	Cytotoxic/memory	PVT1
DCLRE1C	0.000147141	0.215308	0.296	0.256	1	Cytotoxic/memory	DCLRE1C
RSRC1	0.000148009	-0.340706	0.407	0.44	1	Cytotoxic/memory	RSRC1
CARD8-AS1.1	0.000148402	0.325123	0.227	0.191	1	Cytotoxic/memory	CARD8-AS1
KDM5A	0.000149602	0.133475	0.592	0.545	1	Cytotoxic/memory	KDM5A
D2HGDH	0.000150174	0.193829	0.202	0.166	1	Cytotoxic/memory	D2HGDH
CHD2	0.000150376	-0.29879	0.53	0.561	1	Cytotoxic/memory	CHD2
ZNF224	0.000150377	0.140483	0.291	0.244	1	Cytotoxic/memory	ZNF224
RIF1.1	0.000150599	-0.348793	0.344	0.378	1	Cytotoxic/memory	RIF1
CDC26.1	0.000152373	0.127961	0.588	0.521	1	Cytotoxic/memory	CDC26
C15orf61.1	0.000153234	-0.37966	0.241	0.284	1	Cytotoxic/memory	C15orf61
LAS1L	0.000155573	-0.30785	0.212	0.259	1	Cytotoxic/memory	LAS1L
PIGB.1	0.0001559	0.233961	0.231	0.192	1	Cytotoxic/memory	PIGB
C8orf82.1	0.00015655	0.298366	0.263	0.225	1	Cytotoxic/memory	C8orf82
SF1	0.000157088	-0.156515	0.864	0.85	1	Cytotoxic/memory	SF1
IRF3.1	0.000157213	-0.305822	0.522	0.545	1	Cytotoxic/memory	IRF3
PEX19	0.000157624	0.195457	0.339	0.296	1	Cytotoxic/memory	PEX19
GALNT10.1	0.000157812	0.149208	0.386	0.342	1	Cytotoxic/memory	GALNT10
ELOF1	0.00015886	0.162931	0.445	0.399	1	Cytotoxic/memory	ELOF1
TXN.1	0.000158938	-0.410494	0.979	0.882	1	Cytotoxic/memory	TXN
ARHGAP27	0.000159225	0.165712	0.297	0.253	1	Cytotoxic/memory	ARHGAP27
SBNO2.1	0.000159402	-0.315615	0.387	0.424	1	Cytotoxic/memory	SBNO2
ZDHHC5.1	0.000160539	0.289859	0.298	0.26	1	Cytotoxic/memory	ZDHHC5
SLC39A13	0.000160976	0.22768	0.249	0.209	1	Cytotoxic/memory	SLC39A13
KCTD20	0.000161399	0.141202	0.429	0.381	1	Cytotoxic/memory	KCTD20
RNF157.1	0.000162668	0.243901	0.221	0.183	1	Cytotoxic/memory	RNF157
NSF	0.000166637	0.145011	0.358	0.312	1	Cytotoxic/memory	NSF
IKBKG	0.000168156	0.16586	0.426	0.38	1	Cytotoxic/memory	IKBKG
TMEM184C.1	0.000169732	0.195973	0.235	0.195	1	Cytotoxic/memory	TMEM184C
CRNKL1	0.000170647	0.167794	0.334	0.29	1	Cytotoxic/memory	CRNKL1
PPP1CB.1	0.000171232	0.117077	0.567	0.507	1	Cytotoxic/memory	PPP1CB
NPEPL1	0.000172256	0.318963	0.255	0.221	1	Cytotoxic/memory	NPEPL1
TOLLIP	0.000176156	0.212227	0.328	0.287	1	Cytotoxic/memory	TOLLIP
PAXX.1	0.000176839	0.15299	0.727	0.674	1	Cytotoxic/memory	PAXX
TGIF2	0.000176968	-0.383638	0.285	0.327	1	Cytotoxic/memory	TGIF2
TDP2	0.000177663	0.152701	0.411	0.363	1	Cytotoxic/memory	TDP2
MBOAT1	0.000177856	0.26775	0.215	0.179	1	Cytotoxic/memory	MBOAT1
SLC30A9.1	0.000177937	0.132425	0.428	0.38	1	Cytotoxic/memory	SLC30A9
PYCR2	0.000179518	-0.180544	0.605	0.615	1	Cytotoxic/memory	PYCR2
PITPNA.1	0.000180587	0.156519	0.464	0.417	1	Cytotoxic/memory	PITPNA
CASP2.1	0.000182292	-0.307941	0.239	0.284	1	Cytotoxic/memory	CASP2
KBTBD3	0.000183274	0.189625	0.201	0.162	1	Cytotoxic/memory	KBTBD3
ENSA.1	0.000187783	0.113411	0.776	0.708	1	Cytotoxic/memory	ENSA
ACBD5	0.000187878	0.293791	0.245	0.21	1	Cytotoxic/memory	ACBD5
RBCK1.1	0.000188487	0.103242	0.694	0.631	1	Cytotoxic/memory	RBCK1
URGCP.1	0.000189156	-0.537368	0.18	0.219	1	Cytotoxic/memory	URGCP
SEH1L.1	0.00019071	-0.422883	0.186	0.227	1	Cytotoxic/memory	SEH1L
NUDCD1	0.000191557	-0.392652	0.197	0.238	1	Cytotoxic/memory	NUDCD1
PSMG1.1	0.000193225	-0.345894	0.297	0.332	1	Cytotoxic/memory	PSMG1
THOP1.1	0.000193978	-0.266558	0.199	0.247	1	Cytotoxic/memory	THOP1
ZNRD2	0.000195095	-0.277662	0.369	0.408	1	Cytotoxic/memory	ZNRD2
CHMP7.1	0.000195376	-0.387065	0.389	0.423	1	Cytotoxic/memory	CHMP7
NFKBIL1.1	0.000198425	0.251584	0.235	0.198	1	Cytotoxic/memory	NFKBIL1
STAU2.1	0.000198938	0.159885	0.366	0.32	1	Cytotoxic/memory	STAU2
CTR9	0.000200915	0.124342	0.578	0.524	1	Cytotoxic/memory	CTR9
LIPE-AS1	0.000201712	0.214033	0.202	0.164	1	Cytotoxic/memory	LIPE-AS1
PAM16	0.000202612	-0.294323	0.311	0.358	1	Cytotoxic/memory	PAM16
SNX10.1	0.000203409	0.181565	0.418	0.365	1	Cytotoxic/memory	SNX10
WDR36	0.000203458	-0.37512	0.226	0.268	1	Cytotoxic/memory	WDR36
ARL8A	0.000204966	0.182429	0.452	0.41	1	Cytotoxic/memory	ARL8A
MTMR14	0.000205298	0.148313	0.444	0.4	1	Cytotoxic/memory	MTMR14
RAD1.1	0.000206454	-0.342913	0.18	0.224	1	Cytotoxic/memory	RAD1
PIK3IP1	0.000206501	-0.52866	0.428	0.437	1	Cytotoxic/memory	PIK3IP1
GET1.1	0.000207776	0.275795	0.265	0.229	1	Cytotoxic/memory	GET1
RAB8A.1	0.000211992	0.115155	0.623	0.55	1	Cytotoxic/memory	RAB8A
ZNF766.1	0.000213851	-0.401027	0.219	0.26	1	Cytotoxic/memory	ZNF766
HDDC2.1	0.00021602	0.167278	0.502	0.455	1	Cytotoxic/memory	HDDC2
ABCB1	0.00021725	0.468359	0.204	0.173	1	Cytotoxic/memory	ABCB1
SDAD1	0.000217645	-0.278053	0.436	0.47	1	Cytotoxic/memory	SDAD1
VAMP7.1	0.000218446	0.261398	0.307	0.271	1	Cytotoxic/memory	VAMP7
FAM120AOS.1	0.000219332	0.124533	0.492	0.441	1	Cytotoxic/memory	FAM120AOS
WDR13	0.000220191	0.2096	0.264	0.225	1	Cytotoxic/memory	WDR13
DENR.1	0.000220525	0.1264	0.65	0.582	1	Cytotoxic/memory	DENR
IFT27.1	0.000220909	0.236824	0.314	0.277	1	Cytotoxic/memory	IFT27
TGFBR1.1	0.00022161	0.242538	0.374	0.332	1	Cytotoxic/memory	TGFBR1
NFU1.1	0.000224939	0.199944	0.348	0.308	1	Cytotoxic/memory	NFU1
CGRRF1	0.000225876	0.194784	0.235	0.198	1	Cytotoxic/memory	CGRRF1
RBM18.1	0.000225901	0.184834	0.321	0.281	1	Cytotoxic/memory	RBM18
XPO5	0.000228343	-0.292576	0.186	0.231	1	Cytotoxic/memory	XPO5
HEMK1	0.000228622	-0.380875	0.189	0.231	1	Cytotoxic/memory	HEMK1
IL6ST.1	0.000229584	-0.363176	0.388	0.424	1	Cytotoxic/memory	IL6ST
P4HTM.1	0.000229843	0.153807	0.379	0.338	1	Cytotoxic/memory	P4HTM
RAB22A.1	0.000232675	0.105299	0.434	0.384	1	Cytotoxic/memory	RAB22A
SUCLG1	0.000233302	0.126086	0.6	0.537	1	Cytotoxic/memory	SUCLG1
RFX7	0.000233361	0.140242	0.34	0.298	1	Cytotoxic/memory	RFX7
PIGF.1	0.000233539	0.211215	0.36	0.32	1	Cytotoxic/memory	PIGF
PCNX4.1	0.000234879	0.149042	0.361	0.322	1	Cytotoxic/memory	PCNX4
SVBP.1	0.000236585	-0.41834	0.341	0.375	1	Cytotoxic/memory	SVBP
SLC25A1.1	0.000237427	0.149686	0.461	0.408	1	Cytotoxic/memory	SLC25A1
DHDDS.1	0.000239003	0.317363	0.215	0.182	1	Cytotoxic/memory	DHDDS
GTF3C6.1	0.000239372	0.124188	0.757	0.658	1	Cytotoxic/memory	GTF3C6
TLNRD1.1	0.000239647	-0.262712	0.383	0.424	1	Cytotoxic/memory	TLNRD1
EMC4.1	0.000241233	0.134032	0.726	0.656	1	Cytotoxic/memory	EMC4
PITPNM1.1	0.000241784	0.212753	0.343	0.302	1	Cytotoxic/memory	PITPNM1
COMMD4	0.000244947	0.169399	0.481	0.431	1	Cytotoxic/memory	COMMD4
TAX1BP3.1	0.000246196	0.16865	0.328	0.291	1	Cytotoxic/memory	TAX1BP3
RBM14.1	0.000246204	-0.359529	0.291	0.33	1	Cytotoxic/memory	RBM14
UBIAD1	0.000248208	-0.352157	0.169	0.211	1	Cytotoxic/memory	UBIAD1
WDR5.1	0.000250138	-0.34105	0.201	0.244	1	Cytotoxic/memory	WDR5
POP5	0.000250736	-0.231176	0.42	0.457	1	Cytotoxic/memory	POP5
LEPROT	0.000251846	0.118976	0.476	0.42	1	Cytotoxic/memory	LEPROT
VPS26A	0.000254012	0.178699	0.458	0.416	1	Cytotoxic/memory	VPS26A
HLA-DMA	0.000254524	0.225169	0.312	0.272	1	Cytotoxic/memory	HLA-DMA
LIME1.1	0.000256449	-0.148965	0.596	0.643	1	Cytotoxic/memory	LIME1
GOT2.1	0.000257441	-0.302204	0.324	0.363	1	Cytotoxic/memory	GOT2
MAP3K11.1	0.000257471	0.170624	0.387	0.346	1	Cytotoxic/memory	MAP3K11
RNF41	0.000261081	0.196119	0.296	0.256	1	Cytotoxic/memory	RNF41
CHD3	0.000262917	-0.278434	0.624	0.632	1	Cytotoxic/memory	CHD3
CHST14	0.000263014	0.334141	0.253	0.22	1	Cytotoxic/memory	CHST14
XAF1.1	0.000264986	-0.542162	0.299	0.328	1	Cytotoxic/memory	XAF1
LRRC8B.1	0.000266621	0.305434	0.234	0.2	1	Cytotoxic/memory	LRRC8B
MVB12A	0.000269547	0.212864	0.341	0.302	1	Cytotoxic/memory	MVB12A
MGA	0.000270172	-0.388605	0.257	0.298	1	Cytotoxic/memory	MGA
CDK7	0.000271415	0.267283	0.281	0.245	1	Cytotoxic/memory	CDK7
SCPEP1.1	0.000271879	0.340576	0.31	0.272	1	Cytotoxic/memory	SCPEP1
BTN3A2.1	0.000272885	-0.318728	0.394	0.427	1	Cytotoxic/memory	BTN3A2
ARF4.1	0.000273405	0.120207	0.707	0.623	1	Cytotoxic/memory	ARF4
SPEN	0.000274454	-0.28963	0.476	0.504	1	Cytotoxic/memory	SPEN
SYNE3	0.00027526	0.217472	0.307	0.269	1	Cytotoxic/memory	SYNE3
COPS9	0.000276855	0.119752	0.809	0.739	1	Cytotoxic/memory	COPS9
CLPX	0.000280982	0.170344	0.396	0.354	1	Cytotoxic/memory	CLPX
RILP	0.000284307	0.215555	0.209	0.171	1	Cytotoxic/memory	RILP
CIAO2B	0.000286621	0.104076	0.878	0.797	1	Cytotoxic/memory	CIAO2B
E2F4.1	0.00028692	0.103952	0.603	0.53	1	Cytotoxic/memory	E2F4
TRPT1	0.000291945	0.146099	0.454	0.406	1	Cytotoxic/memory	TRPT1
EXOSC9	0.000292575	-0.307824	0.309	0.351	1	Cytotoxic/memory	EXOSC9
TRIM44.1	0.000293685	-0.571718	0.225	0.259	1	Cytotoxic/memory	TRIM44
FOXN2	0.000294852	0.154978	0.412	0.365	1	Cytotoxic/memory	FOXN2
RBM38.1	0.000295284	-0.229935	0.602	0.621	1	Cytotoxic/memory	RBM38
WASHC5	0.000301451	0.146774	0.361	0.317	1	Cytotoxic/memory	WASHC5
RP9	0.000301863	-0.376182	0.267	0.309	1	Cytotoxic/memory	RP9
TLE4	0.000302446	-0.443793	0.251	0.286	1	Cytotoxic/memory	TLE4
HSPB1.1	0.000302712	-0.215349	0.692	0.687	1	Cytotoxic/memory	HSPB1
POR.1	0.000302886	0.149771	0.328	0.285	1	Cytotoxic/memory	POR
CCDC90B	0.000305055	0.154294	0.46	0.414	1	Cytotoxic/memory	CCDC90B
B3GAT3	0.00030695	0.135725	0.608	0.55	1	Cytotoxic/memory	B3GAT3
ITGAM.1	0.000307642	-0.554029	0.196	0.229	1	Cytotoxic/memory	ITGAM
HNRNPM.1	0.000308772	-0.147989	0.805	0.762	1	Cytotoxic/memory	HNRNPM
ESF1	0.000308923	-0.315854	0.327	0.368	1	Cytotoxic/memory	ESF1
SRP19.1	0.000310111	-0.168496	0.675	0.681	1	Cytotoxic/memory	SRP19
C12orf57	0.000313898	-0.161137	0.887	0.891	1	Cytotoxic/memory	C12orf57
NFYC.1	0.000315696	0.121731	0.498	0.448	1	Cytotoxic/memory	NFYC
PGD.1	0.000318272	0.147136	0.545	0.493	1	Cytotoxic/memory	PGD
NOC3L.1	0.000321079	-0.347937	0.183	0.225	1	Cytotoxic/memory	NOC3L
MAP7D3.1	0.000322347	0.285028	0.273	0.238	1	Cytotoxic/memory	MAP7D3
ELK1.1	0.000324763	0.17155	0.385	0.343	1	Cytotoxic/memory	ELK1
EPN1	0.000327715	0.113921	0.477	0.431	1	Cytotoxic/memory	EPN1
JMJD6.1	0.000330059	0.181473	0.35	0.311	1	Cytotoxic/memory	JMJD6
HSD17B4.1	0.000330469	0.155619	0.292	0.253	1	Cytotoxic/memory	HSD17B4
U2SURP	0.000331444	-0.176306	0.694	0.695	1	Cytotoxic/memory	U2SURP
DALRD3	0.000331698	0.23628	0.291	0.252	1	Cytotoxic/memory	DALRD3
SEC24C.1	0.000337342	0.141465	0.427	0.384	1	Cytotoxic/memory	SEC24C
CRYBG3	0.000338834	0.27432	0.231	0.195	1	Cytotoxic/memory	CRYBG3
C2orf49	0.000340295	0.108315	0.236	0.196	1	Cytotoxic/memory	C2orf49
NDRG3.1	0.000340836	0.235715	0.28	0.242	1	Cytotoxic/memory	NDRG3
MSRB2	0.000345084	0.185554	0.246	0.206	1	Cytotoxic/memory	MSRB2
HMG20B	0.000346115	0.118782	0.453	0.402	1	Cytotoxic/memory	HMG20B
TST.1	0.000348571	0.43953	0.204	0.174	1	Cytotoxic/memory	TST
GARS-DT.1	0.000350744	0.134098	0.244	0.204	1	Cytotoxic/memory	GARS-DT
PCMT1	0.000354041	0.116263	0.693	0.62	1	Cytotoxic/memory	PCMT1
NDUFAF7	0.000354394	0.205815	0.213	0.177	1	Cytotoxic/memory	NDUFAF7
EMC10	0.000360449	0.111722	0.57	0.52	1	Cytotoxic/memory	EMC10
CEP295.1	0.000360626	-0.405386	0.169	0.209	1	Cytotoxic/memory	CEP295
UXS1.1	0.000361862	-0.287816	0.435	0.472	1	Cytotoxic/memory	UXS1
MED28	0.000362486	0.131983	0.448	0.404	1	Cytotoxic/memory	MED28
TIFA.1	0.000366787	-0.412414	0.182	0.22	1	Cytotoxic/memory	TIFA
GRPEL1.1	0.000371692	-0.263291	0.375	0.407	1	Cytotoxic/memory	GRPEL1
COPS6.1	0.000374622	0.11444	0.719	0.647	1	Cytotoxic/memory	COPS6
ERP29	0.000375146	-0.170148	0.855	0.85	1	Cytotoxic/memory	ERP29
BRCC3.1	0.000378608	0.18973	0.34	0.303	1	Cytotoxic/memory	BRCC3
CDC73	0.000378777	0.119647	0.528	0.476	1	Cytotoxic/memory	CDC73
LYSMD2.1	0.000379679	-0.509252	0.182	0.217	1	Cytotoxic/memory	LYSMD2
PYROXD1	0.000380086	0.117422	0.362	0.317	1	Cytotoxic/memory	PYROXD1
MED18	0.000382519	0.23695	0.204	0.17	1	Cytotoxic/memory	MED18
MMADHC	0.00038548	0.11532	0.726	0.65	1	Cytotoxic/memory	MMADHC
CHD6.1	0.000386346	0.144664	0.353	0.312	1	Cytotoxic/memory	CHD6
KIDINS220	0.000387254	0.130227	0.352	0.311	1	Cytotoxic/memory	KIDINS220
XKR8	0.000393076	0.277396	0.206	0.172	1	Cytotoxic/memory	XKR8
TOR3A.1	0.000401222	0.220993	0.377	0.34	1	Cytotoxic/memory	TOR3A
SLC35E1.1	0.000405238	0.23013	0.314	0.278	1	Cytotoxic/memory	SLC35E1
ACTR1B	0.000409554	0.10482	0.473	0.421	1	Cytotoxic/memory	ACTR1B
TRABD2A.1	0.000409708	-0.707499	0.251	0.281	1	Cytotoxic/memory	TRABD2A
NUP107.1	0.000415636	-0.28432	0.316	0.352	1	Cytotoxic/memory	NUP107
ALG12.1	0.000417185	0.182054	0.286	0.249	1	Cytotoxic/memory	ALG12
GRK2.1	0.000420255	0.107626	0.752	0.671	1	Cytotoxic/memory	GRK2
MRPS18B	0.000424488	-0.272006	0.443	0.475	1	Cytotoxic/memory	MRPS18B
VPS25.1	0.000427301	0.112507	0.512	0.451	1	Cytotoxic/memory	VPS25
CD2AP	0.000430258	-0.360381	0.275	0.317	1	Cytotoxic/memory	CD2AP
VPS13D	0.000430305	-0.47879	0.247	0.285	1	Cytotoxic/memory	VPS13D
BRD8	0.000430588	0.112435	0.281	0.238	1	Cytotoxic/memory	BRD8
BAG2.1	0.000432597	-0.314361	0.194	0.237	1	Cytotoxic/memory	BAG2
ATXN7L1	0.000434006	0.162283	0.255	0.215	1	Cytotoxic/memory	ATXN7L1
JADE1.1	0.000435748	-0.392492	0.189	0.228	1	Cytotoxic/memory	JADE1
TP53.1	0.000436258	-0.32879	0.235	0.278	1	Cytotoxic/memory	TP53
CASP8.1	0.000438879	-0.315974	0.655	0.654	1	Cytotoxic/memory	CASP8
STK26.1	0.000443659	0.177415	0.273	0.237	1	Cytotoxic/memory	STK26
PPP2R1B.1	0.000447057	0.276239	0.24	0.209	1	Cytotoxic/memory	PPP2R1B
RSBN1.1	0.000449657	-0.300083	0.427	0.46	1	Cytotoxic/memory	RSBN1
NCAPD2	0.000450552	-0.479074	0.237	0.27	1	Cytotoxic/memory	NCAPD2
PNKD	0.000450728	0.100669	0.599	0.542	1	Cytotoxic/memory	PNKD
TAF12	0.000458375	0.166876	0.429	0.387	1	Cytotoxic/memory	TAF12
SIL1.1	0.000468512	0.166459	0.287	0.25	1	Cytotoxic/memory	SIL1
HECTD3	0.000470808	0.199254	0.226	0.19	1	Cytotoxic/memory	HECTD3
PSMA5	0.000470809	-0.119579	0.858	0.809	1	Cytotoxic/memory	PSMA5
METTL16.1	0.000474073	-0.384175	0.223	0.264	1	Cytotoxic/memory	METTL16
PML	0.00047752	0.12858	0.446	0.401	1	Cytotoxic/memory	PML
TACC1	0.000480858	0.105797	0.632	0.552	1	Cytotoxic/memory	TACC1
DYNC1LI1.1	0.000481591	0.16622	0.376	0.338	1	Cytotoxic/memory	DYNC1LI1
ZNF518B	0.000481845	0.120937	0.208	0.171	1	Cytotoxic/memory	ZNF518B
TBC1D9B.1	0.000495106	0.134775	0.331	0.289	1	Cytotoxic/memory	TBC1D9B
NUP88.1	0.000495956	-0.304155	0.204	0.246	1	Cytotoxic/memory	NUP88
LSM2.1	0.000498641	-0.212179	0.642	0.616	1	Cytotoxic/memory	LSM2
CHPF2.1	0.000499522	0.192905	0.277	0.241	1	Cytotoxic/memory	CHPF2
MAP3K8.1	0.00050183	0.22828	0.235	0.201	1	Cytotoxic/memory	MAP3K8
AL138963.4	0.000504453	0.178479	0.664	0.62	1	Cytotoxic/memory	AL138963.4
SMIM19	0.000507829	0.152908	0.518	0.475	1	Cytotoxic/memory	SMIM19
RNF126.1	0.000508408	-0.223492	0.516	0.526	1	Cytotoxic/memory	RNF126
DEDD	0.000509584	0.119036	0.372	0.332	1	Cytotoxic/memory	DEDD
BRI3BP.1	0.000511363	-0.325488	0.183	0.223	1	Cytotoxic/memory	BRI3BP
NAGA.1	0.000514994	0.320625	0.244	0.214	1	Cytotoxic/memory	NAGA
PCID2	0.000519217	0.172881	0.405	0.365	1	Cytotoxic/memory	PCID2
RBM42	0.000521204	0.142301	0.674	0.61	1	Cytotoxic/memory	RBM42
LRRC41.1	0.0005213	0.160338	0.39	0.35	1	Cytotoxic/memory	LRRC41
NDFIP1.1	0.000524367	0.108201	0.871	0.818	1	Cytotoxic/memory	NDFIP1
OXR1	0.000525124	0.151413	0.263	0.226	1	Cytotoxic/memory	OXR1
ELF2	0.000532617	-0.276132	0.464	0.498	1	Cytotoxic/memory	ELF2
GNB5.1	0.000533388	-0.412339	0.209	0.245	1	Cytotoxic/memory	GNB5
SLC35B3	0.000537155	0.196449	0.271	0.234	1	Cytotoxic/memory	SLC35B3
MRPL13.1	0.000544701	0.127079	0.557	0.494	1	Cytotoxic/memory	MRPL13
UBE2G1.1	0.000549605	0.137934	0.47	0.425	1	Cytotoxic/memory	UBE2G1
GRK6.1	0.000550734	-0.221483	0.618	0.634	1	Cytotoxic/memory	GRK6
FUCA2	0.000565965	0.23091	0.286	0.253	1	Cytotoxic/memory	FUCA2
PRKD2.1	0.000569341	0.134506	0.452	0.406	1	Cytotoxic/memory	PRKD2
ZFYVE27.1	0.000569356	0.137888	0.266	0.228	1	Cytotoxic/memory	ZFYVE27
ARFGAP3.1	0.000570143	0.14112	0.422	0.381	1	Cytotoxic/memory	ARFGAP3
YEATS2.1	0.000572337	0.137038	0.328	0.292	1	Cytotoxic/memory	YEATS2
IKZF1.1	0.000573178	-0.142168	0.922	0.91	1	Cytotoxic/memory	IKZF1
RFNG	0.000574537	0.191021	0.29	0.252	1	Cytotoxic/memory	RFNG
MAN2A2.1	0.000574894	0.201027	0.212	0.179	1	Cytotoxic/memory	MAN2A2
NDUFV1	0.000576672	-0.173686	0.652	0.646	1	Cytotoxic/memory	NDUFV1
NSD3.1	0.000579593	-0.199547	0.812	0.797	1	Cytotoxic/memory	NSD3
YIPF5	0.000580719	0.148327	0.414	0.371	1	Cytotoxic/memory	YIPF5
ZFPL1.1	0.000583258	0.146615	0.318	0.28	1	Cytotoxic/memory	ZFPL1
ANKIB1	0.000586363	0.132969	0.427	0.386	1	Cytotoxic/memory	ANKIB1
TOR2A.1	0.000587631	0.234318	0.321	0.286	1	Cytotoxic/memory	TOR2A
PMM1	0.000588521	0.135611	0.417	0.37	1	Cytotoxic/memory	PMM1
DNAJC15	0.000596402	0.114541	0.648	0.587	1	Cytotoxic/memory	DNAJC15
KLHDC10.1	0.000597781	0.145894	0.258	0.221	1	Cytotoxic/memory	KLHDC10
SMG9.1	0.000614905	-0.265038	0.176	0.219	1	Cytotoxic/memory	SMG9
POM121C	0.00062813	0.111427	0.344	0.304	1	Cytotoxic/memory	POM121C
DPM2.1	0.000630434	0.112555	0.481	0.426	1	Cytotoxic/memory	DPM2
UBR2	0.000630669	0.116115	0.523	0.479	1	Cytotoxic/memory	UBR2
TAF3	0.000630778	-0.321526	0.369	0.403	1	Cytotoxic/memory	TAF3
MRPS18A	0.000635831	0.166804	0.399	0.361	1	Cytotoxic/memory	MRPS18A
CRADD.1	0.000640071	-0.690134	0.197	0.226	1	Cytotoxic/memory	CRADD
VOPP1.1	0.000643659	-0.200742	0.7	0.68	1	Cytotoxic/memory	VOPP1
SDHAF3	0.000645676	-0.332389	0.231	0.273	1	Cytotoxic/memory	SDHAF3
PYURF.1	0.000653471	-0.153869	0.735	0.724	1	Cytotoxic/memory	PYURF
PREP.1	0.000655836	0.152767	0.393	0.355	1	Cytotoxic/memory	PREP
DLGAP1-AS1.1	0.000658093	0.21907	0.287	0.247	1	Cytotoxic/memory	DLGAP1-AS1
ZNF12.1	0.000659644	0.137899	0.31	0.271	1	Cytotoxic/memory	ZNF12
FBXO28.1	0.000661674	0.185163	0.263	0.227	1	Cytotoxic/memory	FBXO28
SSNA1	0.000662916	0.103125	0.774	0.696	1	Cytotoxic/memory	SSNA1
FLII	0.000664957	0.128517	0.592	0.539	1	Cytotoxic/memory	FLII
SRRT.1	0.000669013	-0.243549	0.448	0.477	1	Cytotoxic/memory	SRRT
SNRPB2	0.000670904	0.100434	0.781	0.703	1	Cytotoxic/memory	SNRPB2
RMND5B	0.000689356	-0.352802	0.212	0.252	1	Cytotoxic/memory	RMND5B
PTBP1.1	0.000701256	-0.197075	0.617	0.599	1	Cytotoxic/memory	PTBP1
BTBD1	0.000704574	0.107622	0.438	0.39	1	Cytotoxic/memory	BTBD1
RPS6KC1	0.00071012	0.158175	0.213	0.177	1	Cytotoxic/memory	RPS6KC1
EDEM3	0.000713328	0.108667	0.384	0.341	1	Cytotoxic/memory	EDEM3
XPO1.1	0.000715921	-0.227584	0.599	0.599	1	Cytotoxic/memory	XPO1
UTY	0.000719109	-0.309047	0.206	0.245	1	Cytotoxic/memory	UTY
DNMT3A.1	0.000720785	-0.355527	0.219	0.259	1	Cytotoxic/memory	DNMT3A
TIGIT.1	0.000731628	-0.25074	0.443	0.479	1	Cytotoxic/memory	TIGIT
PCBP1-AS1	0.000732045	0.139163	0.309	0.27	1	Cytotoxic/memory	PCBP1-AS1
MRPS11	0.000734121	0.115044	0.458	0.41	1	Cytotoxic/memory	MRPS11
JPX.1	0.000754844	0.105161	0.428	0.387	1	Cytotoxic/memory	JPX
VSIR.1	0.000754939	0.117518	0.507	0.448	1	Cytotoxic/memory	VSIR
SERP1.1	0.000757875	-0.16524	0.937	0.91	1	Cytotoxic/memory	SERP1
LIX1L	0.00075812	0.124941	0.451	0.406	1	Cytotoxic/memory	LIX1L
GPATCH2L.1	0.000761312	0.198914	0.325	0.292	1	Cytotoxic/memory	GPATCH2L
ALOX12-AS1	0.000767449	0.17192	0.245	0.208	1	Cytotoxic/memory	ALOX12-AS1
TIMM9.1	0.000769171	-0.339938	0.268	0.306	1	Cytotoxic/memory	TIMM9
HIST1H1E.1	0.000772717	-0.124701	0.802	0.74	1	Cytotoxic/memory	HIST1H1E
AIP	0.000774862	0.108209	0.792	0.717	1	Cytotoxic/memory	AIP
KIF3A.1	0.000779384	0.144905	0.297	0.258	1	Cytotoxic/memory	KIF3A
ULK3.1	0.000788144	-0.321226	0.253	0.291	1	Cytotoxic/memory	ULK3
ATR	0.000816092	-0.315167	0.272	0.31	1	Cytotoxic/memory	ATR
NKAPD1	0.000820123	0.182737	0.336	0.303	1	Cytotoxic/memory	NKAPD1
RANBP2	0.000825018	-0.287379	0.405	0.438	1	Cytotoxic/memory	RANBP2
PRIM2.1	0.000834972	-0.351817	0.247	0.285	1	Cytotoxic/memory	PRIM2
CUEDC2	0.000836221	0.124026	0.555	0.499	1	Cytotoxic/memory	CUEDC2
CMC2	0.000853186	-0.204042	0.507	0.514	1	Cytotoxic/memory	CMC2
BAZ1A	0.000854618	-0.239487	0.582	0.601	1	Cytotoxic/memory	BAZ1A
CSRNP1.1	0.000854783	0.155437	0.311	0.274	1	Cytotoxic/memory	CSRNP1
ABCD4	0.000860114	0.207761	0.273	0.239	1	Cytotoxic/memory	ABCD4
MAPK3	0.000870053	0.152551	0.36	0.32	1	Cytotoxic/memory	MAPK3
ELOA.1	0.000870198	0.190993	0.343	0.309	1	Cytotoxic/memory	ELOA
RPP25L	0.000881777	0.126901	0.349	0.31	1	Cytotoxic/memory	RPP25L
HPS3	0.000882677	0.128447	0.278	0.241	1	Cytotoxic/memory	HPS3
TTF1.1	0.000890002	0.168466	0.324	0.287	1	Cytotoxic/memory	TTF1
TXNDC5.1	0.000900096	-0.294102	0.231	0.269	1	Cytotoxic/memory	TXNDC5
DHFR.1	0.000905276	-0.879904	0.215	0.238	1	Cytotoxic/memory	DHFR
DIAPH2	0.000914921	0.149535	0.305	0.268	1	Cytotoxic/memory	DIAPH2
TMEM14A	0.000916306	-0.267692	0.344	0.381	1	Cytotoxic/memory	TMEM14A
BISPR	0.000918734	0.224583	0.209	0.175	1	Cytotoxic/memory	BISPR
TMEM238.1	0.000936969	-0.261262	0.45	0.477	1	Cytotoxic/memory	TMEM238
FAM219B	0.000941026	0.163948	0.338	0.301	1	Cytotoxic/memory	FAM219B
RRP7A.1	0.0009471	-0.271708	0.468	0.479	1	Cytotoxic/memory	RRP7A
UBA3	0.000950294	0.110842	0.586	0.531	1	Cytotoxic/memory	UBA3
SF3A2	0.000955755	-0.170211	0.682	0.655	1	Cytotoxic/memory	SF3A2
ICMT.1	0.000962261	-0.31708	0.189	0.226	1	Cytotoxic/memory	ICMT
DCTN1.1	0.000972787	0.139662	0.438	0.395	1	Cytotoxic/memory	DCTN1
ISY1.1	0.000976367	0.134172	0.488	0.442	1	Cytotoxic/memory	ISY1
DDHD1.1	0.000979409	-0.314413	0.454	0.481	1	Cytotoxic/memory	DDHD1
EIF3L	0.000986239	-0.121323	0.914	0.889	1	Cytotoxic/memory	EIF3L
TBC1D17.1	0.000988833	0.123481	0.332	0.291	1	Cytotoxic/memory	TBC1D17
SCAMP1	0.000992252	0.195859	0.219	0.186	1	Cytotoxic/memory	SCAMP1
NMT2.1	0.000995472	0.224528	0.29	0.252	1	Cytotoxic/memory	NMT2
AK3.1	0.000995666	0.120885	0.445	0.401	1	Cytotoxic/memory	AK3
RAB1A.1	0.00100487	0.126572	0.535	0.488	1	Cytotoxic/memory	RAB1A
COMTD1	0.00101049	0.185984	0.32	0.284	1	Cytotoxic/memory	COMTD1
KIF13B.1	0.00101494	0.158928	0.268	0.234	1	Cytotoxic/memory	KIF13B
BFAR	0.00102302	0.155984	0.427	0.389	1	Cytotoxic/memory	BFAR
LEO1	0.00102327	0.184557	0.371	0.336	1	Cytotoxic/memory	LEO1
HAUS2.1	0.00102401	-0.285744	0.216	0.257	1	Cytotoxic/memory	HAUS2
EIF2B2.1	0.00102852	0.221761	0.295	0.261	1	Cytotoxic/memory	EIF2B2
ECI1.1	0.00102895	-0.233004	0.446	0.469	1	Cytotoxic/memory	ECI1
NIPA2.1	0.00103962	0.12705	0.408	0.364	1	Cytotoxic/memory	NIPA2
ATP1A1	0.00105147	0.101114	0.645	0.585	1	Cytotoxic/memory	ATP1A1
BTG3.1	0.00106681	-0.244863	0.45	0.472	1	Cytotoxic/memory	BTG3
NSMAF.1	0.00106869	0.122083	0.408	0.369	1	Cytotoxic/memory	NSMAF
TM9SF1.1	0.00107138	0.182541	0.376	0.34	1	Cytotoxic/memory	TM9SF1
SPTBN1.1	0.00108019	0.155841	0.422	0.376	1	Cytotoxic/memory	SPTBN1
AKR1A1	0.00108409	-0.218449	0.562	0.557	1	Cytotoxic/memory	AKR1A1
UBXN1.1	0.0010899	-0.126365	0.868	0.865	1	Cytotoxic/memory	UBXN1
SRFBP1	0.00109331	-0.229763	0.235	0.277	1	Cytotoxic/memory	SRFBP1
TMEM165.1	0.00109502	0.109282	0.635	0.57	1	Cytotoxic/memory	TMEM165
TMCO3.1	0.00110971	0.277934	0.248	0.219	1	Cytotoxic/memory	TMCO3
ARNTL2.1	0.00111214	0.189359	0.249	0.218	1	Cytotoxic/memory	ARNTL2
SBF2.1	0.00111739	-0.380519	0.184	0.221	1	Cytotoxic/memory	SBF2
CXorf40B.1	0.00112443	0.201074	0.359	0.32	1	Cytotoxic/memory	CXorf40B
ANTKMT	0.00112771	-0.299574	0.298	0.333	1	Cytotoxic/memory	ANTKMT
IMPAD1.1	0.00113388	0.234193	0.325	0.292	1	Cytotoxic/memory	IMPAD1
THOC7.1	0.00113392	0.11004	0.68	0.607	1	Cytotoxic/memory	THOC7
PDCD11.1	0.00113579	-0.321901	0.165	0.201	1	Cytotoxic/memory	PDCD11
RPP21.1	0.00113697	-0.235887	0.526	0.543	1	Cytotoxic/memory	RPP21
DYNC1I2	0.001138	0.137473	0.402	0.363	1	Cytotoxic/memory	DYNC1I2
LRIG1.1	0.00114089	-0.385862	0.239	0.272	1	Cytotoxic/memory	LRIG1
IFT20	0.00114383	0.200619	0.307	0.273	1	Cytotoxic/memory	IFT20
TTC3.1	0.00114405	-0.292255	0.537	0.552	1	Cytotoxic/memory	TTC3
GALE.1	0.00114709	0.404209	0.218	0.193	1	Cytotoxic/memory	GALE
GART	0.00115297	-0.295462	0.354	0.383	1	Cytotoxic/memory	GART
MRE11	0.00116686	-0.303933	0.213	0.253	1	Cytotoxic/memory	MRE11
MYO1C.1	0.00117277	0.243791	0.285	0.254	1	Cytotoxic/memory	MYO1C
ENTPD1-AS1.1	0.00117833	0.261945	0.266	0.232	1	Cytotoxic/memory	ENTPD1-AS1
TBL3	0.00118643	-0.286195	0.237	0.274	1	Cytotoxic/memory	TBL3
PRKCQ-AS1.1	0.00119346	-0.286161	0.621	0.63	1	Cytotoxic/memory	PRKCQ-AS1
NUBP2	0.00119389	-0.207307	0.468	0.489	1	Cytotoxic/memory	NUBP2
USB1.1	0.00120634	0.219918	0.371	0.338	1	Cytotoxic/memory	USB1
SMIM15.1	0.00122353	0.144539	0.47	0.431	1	Cytotoxic/memory	SMIM15
GSTM1.1	0.00122789	0.136193	0.442	0.395	1	Cytotoxic/memory	GSTM1
DNM1L.1	0.00123038	0.16685	0.402	0.37	1	Cytotoxic/memory	DNM1L
LGALS3.1	0.00125579	-0.252467	0.682	0.583	1	Cytotoxic/memory	LGALS3
PNPLA6.1	0.00126351	0.210649	0.335	0.305	1	Cytotoxic/memory	PNPLA6
FUT11.1	0.001266	0.279438	0.235	0.205	1	Cytotoxic/memory	FUT11
HIF1AN.1	0.00127151	0.173373	0.266	0.233	1	Cytotoxic/memory	HIF1AN
MON1B	0.00127291	0.161779	0.329	0.292	1	Cytotoxic/memory	MON1B
NSMF	0.00127644	0.212902	0.239	0.206	1	Cytotoxic/memory	NSMF
SPTY2D1.1	0.00128175	0.194411	0.35	0.316	1	Cytotoxic/memory	SPTY2D1
BAHD1	0.00128437	0.220379	0.213	0.182	1	Cytotoxic/memory	BAHD1
WWP1.1	0.00131426	-0.308775	0.386	0.417	1	Cytotoxic/memory	WWP1
RFC2.1	0.00131999	-0.361435	0.26	0.289	1	Cytotoxic/memory	RFC2
VPS37A.1	0.00132175	0.185731	0.326	0.294	1	Cytotoxic/memory	VPS37A
ANKRD28.1	0.0013237	0.26218	0.261	0.23	1	Cytotoxic/memory	ANKRD28
PLPBP	0.00132973	0.128266	0.414	0.374	1	Cytotoxic/memory	PLPBP
SSBP1	0.00133123	-0.125293	0.837	0.796	1	Cytotoxic/memory	SSBP1
NAE1.1	0.0013508	-0.216883	0.41	0.443	1	Cytotoxic/memory	NAE1
REV1.1	0.00135869	-0.371454	0.221	0.257	1	Cytotoxic/memory	REV1
EXOC8	0.00136845	0.188542	0.24	0.206	1	Cytotoxic/memory	EXOC8
RPP38	0.00137211	-0.326098	0.269	0.307	1	Cytotoxic/memory	RPP38
UBASH3B	0.00137523	0.165606	0.234	0.2	1	Cytotoxic/memory	UBASH3B
SS18.1	0.00138821	0.100367	0.418	0.377	1	Cytotoxic/memory	SS18
PPP2R5D	0.00139929	0.192565	0.334	0.299	1	Cytotoxic/memory	PPP2R5D
TCERG1.1	0.00140054	-0.241314	0.469	0.486	1	Cytotoxic/memory	TCERG1
SCAMP4	0.0014014	0.238471	0.229	0.199	1	Cytotoxic/memory	SCAMP4
BORCS6	0.00140602	0.119265	0.292	0.254	1	Cytotoxic/memory	BORCS6
STRADB.1	0.00141978	-0.437973	0.224	0.258	1	Cytotoxic/memory	STRADB
SLAIN1	0.00142435	-0.401684	0.168	0.201	1	Cytotoxic/memory	SLAIN1
MINDY3	0.00144913	0.182182	0.219	0.188	1	Cytotoxic/memory	MINDY3
HACD3.1	0.00145121	-0.3042	0.339	0.368	1	Cytotoxic/memory	HACD3
SYPL1.1	0.00145822	-0.221057	0.436	0.468	1	Cytotoxic/memory	SYPL1
DESI2.1	0.00146937	0.133682	0.349	0.314	1	Cytotoxic/memory	DESI2
PXMP2.1	0.00147621	-0.270072	0.168	0.203	1	Cytotoxic/memory	PXMP2
MAN2B2	0.00147756	0.113886	0.293	0.254	1	Cytotoxic/memory	MAN2B2
HPGD.1	0.00148651	0.448508	0.259	0.222	1	Cytotoxic/memory	HPGD
CEP57.1	0.00150508	0.138678	0.581	0.53	1	Cytotoxic/memory	CEP57
MAEA	0.0015068	0.132044	0.406	0.371	1	Cytotoxic/memory	MAEA
C8orf33	0.00150792	-0.327381	0.194	0.23	1	Cytotoxic/memory	C8orf33
MRPL58	0.00151291	0.127438	0.466	0.423	1	Cytotoxic/memory	MRPL58
SH3BP2	0.00151385	0.258249	0.261	0.233	1	Cytotoxic/memory	SH3BP2
FAM204A	0.00152216	0.108518	0.539	0.492	1	Cytotoxic/memory	FAM204A
G3BP1.1	0.00152405	-0.16598	0.687	0.669	1	Cytotoxic/memory	G3BP1
CAMK2G	0.00153623	-0.332859	0.265	0.301	1	Cytotoxic/memory	CAMK2G
MRPL51.1	0.0015392	0.102465	0.832	0.744	1	Cytotoxic/memory	MRPL51
TBL2	0.00155379	0.284318	0.201	0.172	1	Cytotoxic/memory	TBL2
RITA1	0.0015644	0.279847	0.212	0.183	1	Cytotoxic/memory	RITA1
FP671120.4	0.00156465	-0.394376	0.34	0.373	1	Cytotoxic/memory	FP671120.4
PPIH.1	0.00156808	-0.233464	0.402	0.428	1	Cytotoxic/memory	PPIH
MRPL1	0.00156989	-0.344385	0.199	0.235	1	Cytotoxic/memory	MRPL1
FBXO45	0.0015718	0.145753	0.321	0.286	1	Cytotoxic/memory	FBXO45
ALAD	0.0015756	0.198145	0.236	0.203	1	Cytotoxic/memory	ALAD
EBAG9	0.00157575	-0.354416	0.242	0.277	1	Cytotoxic/memory	EBAG9
PHF14	0.00158113	-0.269721	0.456	0.477	1	Cytotoxic/memory	PHF14
RABL6	0.0015919	-0.153065	0.577	0.581	1	Cytotoxic/memory	RABL6
GLCCI1.1	0.00159443	-0.290015	0.3	0.336	1	Cytotoxic/memory	GLCCI1
GALK2	0.00160597	0.140846	0.306	0.27	1	Cytotoxic/memory	GALK2
EIF2S2	0.00162045	-0.13955	0.799	0.761	1	Cytotoxic/memory	EIF2S2
PSMD9	0.00162709	0.14448	0.628	0.566	1	Cytotoxic/memory	PSMD9
XPO6	0.00163721	-0.404614	0.305	0.335	1	Cytotoxic/memory	XPO6
BAZ1B.1	0.00164876	-0.234514	0.518	0.519	1	Cytotoxic/memory	BAZ1B
CLPTM1	0.00164969	0.119994	0.53	0.48	1	Cytotoxic/memory	CLPTM1
SUSD6.1	0.00166252	0.147975	0.346	0.313	1	Cytotoxic/memory	SUSD6
MRM2	0.00168648	-0.304237	0.242	0.281	1	Cytotoxic/memory	MRM2
SUDS3	0.0016965	0.134423	0.403	0.367	1	Cytotoxic/memory	SUDS3
MAP2K7	0.0016972	0.130218	0.334	0.296	1	Cytotoxic/memory	MAP2K7
DMAP1	0.00169836	0.155873	0.305	0.27	1	Cytotoxic/memory	DMAP1
C9orf85	0.00169995	0.153602	0.244	0.212	1	Cytotoxic/memory	C9orf85
RNF25	0.00170142	0.245466	0.226	0.197	1	Cytotoxic/memory	RNF25
CREBRF.1	0.0017036	-0.459941	0.268	0.29	1	Cytotoxic/memory	CREBRF
PAK1IP1.1	0.00170414	-0.304394	0.194	0.231	1	Cytotoxic/memory	PAK1IP1
RB1	0.00170768	-0.279655	0.39	0.423	1	Cytotoxic/memory	RB1
HSPA4.1	0.00171967	0.10342	0.564	0.504	1	Cytotoxic/memory	HSPA4
VARS.1	0.00172976	-0.276375	0.18	0.216	1	Cytotoxic/memory	VARS
SLC20A1.1	0.00173301	0.117744	0.436	0.391	1	Cytotoxic/memory	SLC20A1
DHX15.1	0.00174422	-0.22203	0.47	0.481	1	Cytotoxic/memory	DHX15
TFAM.1	0.00175236	-0.244623	0.475	0.487	1	Cytotoxic/memory	TFAM
FAF1	0.00176083	-0.233159	0.535	0.546	1	Cytotoxic/memory	FAF1
RBM41	0.0017615	0.190491	0.227	0.195	1	Cytotoxic/memory	RBM41
ST6GALNAC4	0.00176757	0.192659	0.282	0.249	1	Cytotoxic/memory	ST6GALNAC4
PRKRA	0.00179004	-0.358022	0.25	0.284	1	Cytotoxic/memory	PRKRA
SNHG9.1	0.00179236	-0.448541	0.197	0.228	1	Cytotoxic/memory	SNHG9
DNTTIP1	0.00182367	0.177807	0.383	0.353	1	Cytotoxic/memory	DNTTIP1
TMX3.1	0.00182932	0.122042	0.379	0.341	1	Cytotoxic/memory	TMX3
PARP9.1	0.00185501	-0.329522	0.459	0.478	1	Cytotoxic/memory	PARP9
SWI5.1	0.0018678	0.205393	0.245	0.214	1	Cytotoxic/memory	SWI5
STXBP3	0.00187124	0.12902	0.352	0.316	1	Cytotoxic/memory	STXBP3
NDUFB6	0.00187326	-0.15882	0.653	0.638	1	Cytotoxic/memory	NDUFB6
NKIRAS2	0.00188244	0.227996	0.245	0.214	1	Cytotoxic/memory	NKIRAS2
NBN.1	0.0018883	0.158228	0.4	0.365	1	Cytotoxic/memory	NBN
NACC1.1	0.00189563	0.262362	0.255	0.227	1	Cytotoxic/memory	NACC1
GMDS	0.00190362	-0.2612	0.386	0.412	1	Cytotoxic/memory	GMDS
SNAPC2.1	0.00192207	0.186214	0.311	0.278	1	Cytotoxic/memory	SNAPC2
METTL8	0.00192369	0.252554	0.201	0.172	1	Cytotoxic/memory	METTL8
HDGFL2.1	0.00192678	0.154058	0.43	0.397	1	Cytotoxic/memory	HDGFL2
LYRM1.1	0.0019353	0.171338	0.364	0.326	1	Cytotoxic/memory	LYRM1
FARSB.1	0.00194161	-0.286919	0.262	0.297	1	Cytotoxic/memory	FARSB
C1GALT1C1	0.00195475	0.128729	0.478	0.441	1	Cytotoxic/memory	C1GALT1C1
DGAT1	0.0019688	0.122912	0.344	0.306	1	Cytotoxic/memory	DGAT1
SLBP.1	0.00196981	-0.309199	0.576	0.552	1	Cytotoxic/memory	SLBP
ZBTB45	0.00197177	0.232518	0.219	0.19	1	Cytotoxic/memory	ZBTB45
TXLNG	0.00201409	-0.386363	0.18	0.214	1	Cytotoxic/memory	TXLNG
NFYB.1	0.00201562	-0.274518	0.205	0.244	1	Cytotoxic/memory	NFYB
ELP5.1	0.00203756	0.163388	0.441	0.403	1	Cytotoxic/memory	ELP5
USF3	0.00204096	0.1393	0.271	0.239	1	Cytotoxic/memory	USF3
YTHDF3.1	0.00204713	0.149368	0.319	0.282	1	Cytotoxic/memory	YTHDF3
NRF1.1	0.00205376	-0.381799	0.201	0.233	1	Cytotoxic/memory	NRF1
TFIP11	0.00206865	0.154272	0.349	0.315	1	Cytotoxic/memory	TFIP11
ZNF251	0.00207315	0.184359	0.207	0.176	1	Cytotoxic/memory	ZNF251
DCTN5.1	0.00208314	0.158456	0.323	0.29	1	Cytotoxic/memory	DCTN5
RAB18.1	0.00208427	0.101138	0.538	0.497	1	Cytotoxic/memory	RAB18
ANK3.1	0.002094	-0.164018	0.298	0.251	1	Cytotoxic/memory	ANK3
CRACR2A	0.00210342	0.251556	0.234	0.206	1	Cytotoxic/memory	CRACR2A
WDR11.1	0.00211484	0.187198	0.309	0.278	1	Cytotoxic/memory	WDR11
POLH.1	0.00211579	-0.300347	0.231	0.266	1	Cytotoxic/memory	POLH
ZNF598	0.00215556	-0.221152	0.22	0.259	1	Cytotoxic/memory	ZNF598
SLC25A22	0.00215727	-0.21255	0.184	0.223	1	Cytotoxic/memory	SLC25A22
ARMCX6.1	0.00216671	0.253335	0.305	0.277	1	Cytotoxic/memory	ARMCX6
B3GNT2	0.00217641	-0.186197	0.262	0.301	1	Cytotoxic/memory	B3GNT2
SGSM3.1	0.00222567	0.13704	0.365	0.33	1	Cytotoxic/memory	SGSM3
AP2A1	0.00224993	0.110424	0.402	0.366	1	Cytotoxic/memory	AP2A1
MDP1	0.00225497	0.184745	0.299	0.265	1	Cytotoxic/memory	MDP1
BBIP1.1	0.00225707	-0.317495	0.253	0.287	1	Cytotoxic/memory	BBIP1
MPHOSPH10.1	0.0023013	-0.32715	0.317	0.347	1	Cytotoxic/memory	MPHOSPH10
PSMD5	0.00230241	0.145883	0.351	0.316	1	Cytotoxic/memory	PSMD5
DDX19A	0.00232024	-0.276175	0.196	0.232	1	Cytotoxic/memory	DDX19A
SELENOW	0.00232139	-0.122311	0.879	0.851	1	Cytotoxic/memory	SELENOW
HIPK3.1	0.00235008	0.107081	0.321	0.286	1	Cytotoxic/memory	HIPK3
CHCHD1.1	0.0023543	0.120018	0.671	0.599	1	Cytotoxic/memory	CHCHD1
ACTR8.1	0.00235479	0.168871	0.255	0.224	1	Cytotoxic/memory	ACTR8
POLRMT.1	0.00237438	-0.282193	0.202	0.236	1	Cytotoxic/memory	POLRMT
CITED4.1	0.00237681	-0.281956	0.241	0.27	1	Cytotoxic/memory	CITED4
EIF2B1	0.00240954	0.133162	0.434	0.394	1	Cytotoxic/memory	EIF2B1
CPTP.1	0.00241304	0.131433	0.29	0.256	1	Cytotoxic/memory	CPTP
USP4	0.0024283	0.115452	0.48	0.44	1	Cytotoxic/memory	USP4
PPP2R3C	0.00243182	0.100221	0.455	0.415	1	Cytotoxic/memory	PPP2R3C
GLTP	0.00244586	0.13427	0.397	0.362	1	Cytotoxic/memory	GLTP
BCLAF1.1	0.00244738	-0.193828	0.657	0.644	1	Cytotoxic/memory	BCLAF1
TOGARAM1	0.00245145	0.197373	0.201	0.172	1	Cytotoxic/memory	TOGARAM1
COPG1.1	0.00245789	0.125406	0.553	0.508	1	Cytotoxic/memory	COPG1
TBC1D14.1	0.00248611	-0.282137	0.334	0.364	1	Cytotoxic/memory	TBC1D14
EIF4E.1	0.00250414	-0.220141	0.419	0.442	1	Cytotoxic/memory	EIF4E
ZCCHC9.1	0.00260147	0.103071	0.339	0.306	1	Cytotoxic/memory	ZCCHC9
CAMKMT.1	0.00263453	-0.387035	0.27	0.304	1	Cytotoxic/memory	CAMKMT
SAP30.1	0.00265526	-0.252234	0.203	0.24	1	Cytotoxic/memory	SAP30
RHOH.1	0.00267217	-0.151327	0.776	0.769	1	Cytotoxic/memory	RHOH
RPRD1A	0.00267221	-0.370057	0.226	0.259	1	Cytotoxic/memory	RPRD1A
LUC7L3	0.00271061	-0.180734	0.701	0.69	1	Cytotoxic/memory	LUC7L3
C18orf25	0.0027247	0.124063	0.251	0.219	1	Cytotoxic/memory	C18orf25
CASP3	0.00273272	0.103992	0.495	0.448	1	Cytotoxic/memory	CASP3
RAB3GAP2.1	0.00275133	0.114035	0.364	0.327	1	Cytotoxic/memory	RAB3GAP2
KIAA2013	0.00276444	0.115881	0.483	0.448	1	Cytotoxic/memory	KIAA2013
DDX19B	0.00277637	0.182954	0.33	0.298	1	Cytotoxic/memory	DDX19B
DPM1.1	0.00278544	0.142444	0.341	0.31	1	Cytotoxic/memory	DPM1
DARS	0.00279139	-0.163468	0.726	0.711	1	Cytotoxic/memory	DARS
RERE.1	0.0027994	0.10045	0.526	0.484	1	Cytotoxic/memory	RERE
ENTR1	0.00282953	-0.282209	0.227	0.263	1	Cytotoxic/memory	ENTR1
TMEM115	0.0028469	0.186487	0.329	0.298	1	Cytotoxic/memory	TMEM115
ZFAND1	0.00285879	-0.311984	0.301	0.335	1	Cytotoxic/memory	ZFAND1
MFAP1	0.00287091	0.106542	0.469	0.426	1	Cytotoxic/memory	MFAP1
RIOX2.1	0.00287534	0.159933	0.333	0.297	1	Cytotoxic/memory	RIOX2
BID.1	0.00290722	-0.215477	0.332	0.363	1	Cytotoxic/memory	BID
MRPS16	0.00290832	-0.20941	0.458	0.476	1	Cytotoxic/memory	MRPS16
IGSF8.1	0.00291528	-0.268193	0.295	0.327	1	Cytotoxic/memory	IGSF8
GBP4.1	0.00294785	-0.521872	0.48	0.478	1	Cytotoxic/memory	GBP4
ZNF609.1	0.00295663	0.109836	0.318	0.286	1	Cytotoxic/memory	ZNF609
CARNMT1.1	0.00296298	0.238765	0.23	0.203	1	Cytotoxic/memory	CARNMT1
SGTB.1	0.00297663	-0.380866	0.233	0.263	1	Cytotoxic/memory	SGTB
VBP1.1	0.00298141	-0.245214	0.463	0.479	1	Cytotoxic/memory	VBP1
APMAP.1	0.00298867	0.114997	0.524	0.483	1	Cytotoxic/memory	APMAP
SMPD4	0.00298893	-0.253837	0.244	0.28	1	Cytotoxic/memory	SMPD4
JUNB.1	0.00302992	-0.192888	0.872	0.839	1	Cytotoxic/memory	JUNB
EIF3B.1	0.00304289	-0.196037	0.606	0.585	1	Cytotoxic/memory	EIF3B
CCDC59	0.00305789	-0.245011	0.436	0.461	1	Cytotoxic/memory	CCDC59
KCTD18	0.00306084	0.132379	0.211	0.181	1	Cytotoxic/memory	KCTD18
NAA60	0.00306477	0.141539	0.283	0.25	1	Cytotoxic/memory	NAA60
C2orf68	0.0030718	0.216296	0.276	0.247	1	Cytotoxic/memory	C2orf68
RNF8.1	0.00307648	0.151561	0.303	0.272	1	Cytotoxic/memory	RNF8
TRRAP	0.00308049	0.112726	0.37	0.335	1	Cytotoxic/memory	TRRAP
FGD5-AS1	0.0030897	-0.29863	0.305	0.338	1	Cytotoxic/memory	FGD5-AS1
KRR1.1	0.00310293	-0.201233	0.489	0.503	1	Cytotoxic/memory	KRR1
FAF2	0.00314659	0.110424	0.472	0.43	1	Cytotoxic/memory	FAF2
LNPK.1	0.00320961	0.186831	0.285	0.255	1	Cytotoxic/memory	LNPK
RABGGTB.1	0.00321633	-0.288238	0.347	0.377	1	Cytotoxic/memory	RABGGTB
HS2ST1.1	0.00327446	0.133131	0.259	0.229	1	Cytotoxic/memory	HS2ST1
MCMBP.1	0.00329033	-0.297847	0.345	0.365	1	Cytotoxic/memory	MCMBP
TMEM41A	0.00329769	0.181136	0.229	0.201	1	Cytotoxic/memory	TMEM41A
C3orf38.1	0.00331375	0.160565	0.277	0.246	1	Cytotoxic/memory	C3orf38
MOAP1	0.00333839	0.110809	0.307	0.272	1	Cytotoxic/memory	MOAP1
MRPL38	0.00337422	-0.224543	0.473	0.491	1	Cytotoxic/memory	MRPL38
NOB1	0.00338551	-0.232282	0.416	0.436	1	Cytotoxic/memory	NOB1
PIGS	0.00340391	0.125007	0.41	0.376	1	Cytotoxic/memory	PIGS
MRPL49.1	0.00341455	-0.30005	0.218	0.252	1	Cytotoxic/memory	MRPL49
NOP14-AS1	0.00342321	0.157845	0.262	0.231	1	Cytotoxic/memory	NOP14-AS1
CCND3	0.00343006	0.100114	0.842	0.795	1	Cytotoxic/memory	CCND3
ATP6V1A	0.00345061	0.16956	0.351	0.322	1	Cytotoxic/memory	ATP6V1A
CCDC18.1	0.00346623	-0.275648	0.187	0.222	1	Cytotoxic/memory	CCDC18
RELL1.1	0.00349101	0.255764	0.215	0.189	1	Cytotoxic/memory	RELL1
SCYL1.1	0.00349565	0.10752	0.441	0.404	1	Cytotoxic/memory	SCYL1
TDP1.1	0.00352503	0.177949	0.31	0.283	1	Cytotoxic/memory	TDP1
CD55.1	0.00353616	0.113875	0.545	0.495	1	Cytotoxic/memory	CD55
PPID	0.00356557	-0.234381	0.4	0.429	1	Cytotoxic/memory	PPID
STAMBP	0.00362592	0.127968	0.422	0.389	1	Cytotoxic/memory	STAMBP
GSPT2	0.00363288	0.171925	0.218	0.189	1	Cytotoxic/memory	GSPT2
HCP5.1	0.00364619	-0.296812	0.353	0.383	1	Cytotoxic/memory	HCP5
HARS.1	0.00366483	0.10822	0.524	0.48	1	Cytotoxic/memory	HARS
RNF40	0.00369592	0.159023	0.31	0.281	1	Cytotoxic/memory	RNF40
P2RX5.1	0.00371798	-0.136442	0.211	0.247	1	Cytotoxic/memory	P2RX5
XPO4	0.00372414	-0.334924	0.268	0.3	1	Cytotoxic/memory	XPO4
QDPR.1	0.00372933	-0.315312	0.211	0.244	1	Cytotoxic/memory	QDPR
CDCA4.1	0.00373799	-0.292116	0.227	0.259	1	Cytotoxic/memory	CDCA4
ATG4D	0.00377236	0.20789	0.273	0.245	1	Cytotoxic/memory	ATG4D
ICOS.1	0.00380869	-0.331496	0.585	0.589	1	Cytotoxic/memory	ICOS
GTF2A1	0.00383588	0.161849	0.28	0.25	1	Cytotoxic/memory	GTF2A1
ATP5MC1.1	0.00386784	-0.164788	0.673	0.638	1	Cytotoxic/memory	ATP5MC1
IRF2.1	0.00387568	-0.220738	0.592	0.599	1	Cytotoxic/memory	IRF2
ESD.1	0.0038786	-0.201048	0.452	0.477	1	Cytotoxic/memory	ESD
CNOT3.1	0.00391085	0.149047	0.294	0.264	1	Cytotoxic/memory	CNOT3
RPF1	0.00391787	-0.237488	0.26	0.296	1	Cytotoxic/memory	RPF1
NUP98.1	0.00392791	-0.261176	0.419	0.444	1	Cytotoxic/memory	NUP98
POLE4	0.00394336	-0.247709	0.446	0.458	1	Cytotoxic/memory	POLE4
CYC1.1	0.00396222	-0.209151	0.628	0.599	1	Cytotoxic/memory	CYC1
TSEN15.1	0.00401055	0.136167	0.408	0.374	1	Cytotoxic/memory	TSEN15
RPIA.1	0.0040251	-0.273919	0.325	0.355	1	Cytotoxic/memory	RPIA
KIF20B	0.00405491	-0.24314	0.285	0.318	1	Cytotoxic/memory	KIF20B
CBX1	0.00408035	-0.234342	0.331	0.364	1	Cytotoxic/memory	CBX1
POLR2E.1	0.00409582	-0.120699	0.692	0.667	1	Cytotoxic/memory	POLR2E
RASA3.1	0.00409636	-0.250921	0.497	0.52	1	Cytotoxic/memory	RASA3
GSS.1	0.0040988	0.121888	0.444	0.407	1	Cytotoxic/memory	GSS
PPP1R12C	0.00410947	0.21901	0.223	0.198	1	Cytotoxic/memory	PPP1R12C
PCCA	0.00411254	0.210129	0.201	0.174	1	Cytotoxic/memory	PCCA
SSU72.1	0.00412856	-0.137055	0.802	0.781	1	Cytotoxic/memory	SSU72
MRPS9	0.00412942	-0.263963	0.251	0.286	1	Cytotoxic/memory	MRPS9
TSC2	0.0041466	0.196557	0.208	0.18	1	Cytotoxic/memory	TSC2
KIAA1328.1	0.00415353	-0.302576	0.211	0.242	1	Cytotoxic/memory	KIAA1328
KARS	0.00418437	-0.216658	0.378	0.412	1	Cytotoxic/memory	KARS
TSR1.1	0.0042172	-0.331147	0.221	0.252	1	Cytotoxic/memory	TSR1
HEIH	0.0042235	-0.389816	0.182	0.211	1	Cytotoxic/memory	HEIH
USP19	0.00423314	0.170196	0.219	0.19	1	Cytotoxic/memory	USP19
MSL2	0.00423557	-0.339544	0.215	0.247	1	Cytotoxic/memory	MSL2
ULK4	0.00424093	0.147797	0.209	0.181	1	Cytotoxic/memory	ULK4
CPB2-AS1.1	0.00424827	0.177924	0.256	0.227	1	Cytotoxic/memory	CPB2-AS1
HIBADH.1	0.00425449	0.113652	0.3	0.27	1	Cytotoxic/memory	HIBADH
LINC01184	0.00428626	-0.331452	0.228	0.26	1	Cytotoxic/memory	LINC01184
SLAIN2	0.0043369	0.12055	0.418	0.387	1	Cytotoxic/memory	SLAIN2
TDRD3.1	0.00434054	-0.451691	0.208	0.236	1	Cytotoxic/memory	TDRD3
CS	0.0044206	-0.222055	0.421	0.446	1	Cytotoxic/memory	CS
RFK	0.00445306	-0.248266	0.22	0.255	1	Cytotoxic/memory	RFK
STXBP5	0.00448026	-0.439657	0.176	0.205	1	Cytotoxic/memory	STXBP5
IL27RA.1	0.00450611	0.105956	0.706	0.649	1	Cytotoxic/memory	IL27RA
KIF21B	0.00451645	0.15544	0.332	0.3	1	Cytotoxic/memory	KIF21B
PRPF4.1	0.0045355	-0.280506	0.222	0.257	1	Cytotoxic/memory	PRPF4
ATRIP.1	0.00456229	-0.265491	0.175	0.209	1	Cytotoxic/memory	ATRIP
GNS	0.00457588	0.15419	0.246	0.216	1	Cytotoxic/memory	GNS
RAB35	0.00457877	0.10253	0.397	0.359	1	Cytotoxic/memory	RAB35
NSD2.1	0.00459003	-0.338	0.345	0.368	1	Cytotoxic/memory	NSD2
DGCR2.1	0.00459422	-0.308318	0.208	0.239	1	Cytotoxic/memory	DGCR2
B3GALT6.1	0.00467836	-0.219558	0.274	0.308	1	Cytotoxic/memory	B3GALT6
ANKH	0.00473144	-0.279393	0.306	0.335	1	Cytotoxic/memory	ANKH
NOMO2	0.00475523	0.234867	0.237	0.211	1	Cytotoxic/memory	NOMO2
CHCHD3.1	0.00477303	-0.24541	0.383	0.407	1	Cytotoxic/memory	CHCHD3
ARID1A.1	0.00477862	-0.217746	0.384	0.42	1	Cytotoxic/memory	ARID1A
CASD1.1	0.00478037	0.164501	0.276	0.248	1	Cytotoxic/memory	CASD1
BCL2L12.1	0.00478436	-0.232588	0.25	0.284	1	Cytotoxic/memory	BCL2L12
SCYL2.1	0.00478685	0.176811	0.289	0.262	1	Cytotoxic/memory	SCYL2
RBM28	0.00480108	-0.264175	0.178	0.211	1	Cytotoxic/memory	RBM28
ELF4	0.00481919	0.124277	0.289	0.257	1	Cytotoxic/memory	ELF4
POLL	0.00484718	0.173032	0.209	0.181	1	Cytotoxic/memory	POLL
MED25	0.00485682	0.155279	0.283	0.254	1	Cytotoxic/memory	MED25
JMY	0.00491555	-0.468877	0.201	0.227	1	Cytotoxic/memory	JMY
MAN2C1	0.00492729	0.142132	0.234	0.205	1	Cytotoxic/memory	MAN2C1
SCO2	0.00492894	-0.258392	0.263	0.297	1	Cytotoxic/memory	SCO2
PLGRKT.1	0.00493718	0.104137	0.428	0.392	1	Cytotoxic/memory	PLGRKT
ACD.1	0.00494309	-0.224216	0.35	0.382	1	Cytotoxic/memory	ACD
DGKE	0.00495991	-0.278334	0.279	0.312	1	Cytotoxic/memory	DGKE
STX6	0.00498451	0.151561	0.343	0.311	1	Cytotoxic/memory	STX6
BACH1.1	0.00507385	-0.358292	0.318	0.351	1	Cytotoxic/memory	BACH1
CES2.1	0.00509374	0.15525	0.25	0.22	1	Cytotoxic/memory	CES2
ABI3.1	0.00510066	0.284487	0.217	0.192	1	Cytotoxic/memory	ABI3
SAE1	0.00512048	-0.260697	0.434	0.438	1	Cytotoxic/memory	SAE1
FBXO34.1	0.00513254	0.121779	0.296	0.267	1	Cytotoxic/memory	FBXO34
FLYWCH2	0.00519429	0.117442	0.394	0.362	1	Cytotoxic/memory	FLYWCH2
GLRX2.1	0.00523305	0.223338	0.278	0.252	1	Cytotoxic/memory	GLRX2
ACOT9	0.00523427	-0.232281	0.251	0.287	1	Cytotoxic/memory	ACOT9
SOAT1.1	0.00526947	-0.314533	0.287	0.317	1	Cytotoxic/memory	SOAT1
NUTM2A-AS1	0.00531099	-0.258169	0.311	0.345	1	Cytotoxic/memory	NUTM2A-AS1
ZMYM5.1	0.00533823	0.108384	0.342	0.31	1	Cytotoxic/memory	ZMYM5
CARS.1	0.00536974	0.136154	0.435	0.396	1	Cytotoxic/memory	CARS
PIBF1	0.0053953	-0.303558	0.341	0.374	1	Cytotoxic/memory	PIBF1
AKR1B1.1	0.00541575	0.115073	0.537	0.496	1	Cytotoxic/memory	AKR1B1
ZNF226	0.00546073	0.114537	0.212	0.181	1	Cytotoxic/memory	ZNF226
GK.1	0.00546882	0.107891	0.377	0.343	1	Cytotoxic/memory	GK
PAXBP1.1	0.0055745	-0.237559	0.346	0.38	1	Cytotoxic/memory	PAXBP1
IRF9.1	0.00558765	-0.166828	0.72	0.714	1	Cytotoxic/memory	IRF9
EIF3H.1	0.00563016	-0.102331	0.944	0.918	1	Cytotoxic/memory	EIF3H
CCDC58	0.00565816	-0.241356	0.18	0.214	1	Cytotoxic/memory	CCDC58
XPOT.1	0.00570854	-0.283848	0.273	0.305	1	Cytotoxic/memory	XPOT
APP.1	0.0057093	-0.430562	0.175	0.202	1	Cytotoxic/memory	APP
TTC5.1	0.00577447	0.245908	0.214	0.19	1	Cytotoxic/memory	TTC5
GNAQ	0.00578879	-0.380458	0.311	0.337	1	Cytotoxic/memory	GNAQ
KCTD9.1	0.00580754	0.232166	0.208	0.184	1	Cytotoxic/memory	KCTD9
CDK2AP1.1	0.0058198	0.143712	0.382	0.345	1	Cytotoxic/memory	CDK2AP1
MTMR4.1	0.00585211	0.127611	0.256	0.228	1	Cytotoxic/memory	MTMR4
SMYD3.1	0.00588827	-0.272963	0.494	0.516	1	Cytotoxic/memory	SMYD3
NSA2.1	0.00594797	-0.139562	0.806	0.785	1	Cytotoxic/memory	NSA2
SURF2	0.00594999	-0.18028	0.246	0.284	1	Cytotoxic/memory	SURF2
LBR.1	0.0059601	-0.16674	0.69	0.66	1	Cytotoxic/memory	LBR
CREG1.1	0.00598707	0.220588	0.233	0.207	1	Cytotoxic/memory	CREG1
ALYREF.1	0.00598979	-0.249397	0.705	0.651	1	Cytotoxic/memory	ALYREF
ETFDH	0.00606362	0.18128	0.344	0.314	1	Cytotoxic/memory	ETFDH
SYVN1.1	0.00606795	0.138334	0.308	0.278	1	Cytotoxic/memory	SYVN1
PCYOX1.1	0.00625304	0.146368	0.207	0.179	1	Cytotoxic/memory	PCYOX1
DPP3.1	0.00627033	0.20048	0.379	0.353	1	Cytotoxic/memory	DPP3
PDLIM5	0.00627611	-0.349109	0.243	0.275	1	Cytotoxic/memory	PDLIM5
ZNF639	0.00629083	-0.282547	0.282	0.315	1	Cytotoxic/memory	ZNF639
TNIP2	0.00634152	-0.200948	0.492	0.507	1	Cytotoxic/memory	TNIP2
COPS7A.1	0.00636475	0.141193	0.309	0.279	1	Cytotoxic/memory	COPS7A
HTT	0.00638814	0.107555	0.325	0.297	1	Cytotoxic/memory	HTT
LMTK2	0.00641006	-0.372887	0.19	0.218	1	Cytotoxic/memory	LMTK2
CCDC6.1	0.00654065	-0.43521	0.247	0.275	1	Cytotoxic/memory	CCDC6
CEBPG	0.00657395	-0.236825	0.243	0.278	1	Cytotoxic/memory	CEBPG
MSH2.1	0.00665264	-0.251675	0.236	0.268	1	Cytotoxic/memory	MSH2
NAA16.1	0.00667874	-0.290498	0.24	0.274	1	Cytotoxic/memory	NAA16
SLC30A6	0.00672213	0.103427	0.303	0.273	1	Cytotoxic/memory	SLC30A6
STX18.1	0.00672773	0.199705	0.249	0.224	1	Cytotoxic/memory	STX18
KANSL3.1	0.00682998	0.116393	0.295	0.267	1	Cytotoxic/memory	KANSL3
TCOF1	0.00683649	-0.305921	0.237	0.266	1	Cytotoxic/memory	TCOF1
STAT5A	0.00685826	-0.315444	0.35	0.373	1	Cytotoxic/memory	STAT5A
PHF11.1	0.00702375	-0.228862	0.599	0.615	1	Cytotoxic/memory	PHF11
CYFIP2.1	0.00708119	-0.164374	0.728	0.729	1	Cytotoxic/memory	CYFIP2
HAUS6	0.00712179	-0.285726	0.211	0.242	1	Cytotoxic/memory	HAUS6
KLHL22	0.00712784	-0.309231	0.235	0.264	1	Cytotoxic/memory	KLHL22
RNF14	0.00715087	0.136873	0.236	0.207	1	Cytotoxic/memory	RNF14
SRSF1.1	0.00720616	-0.188825	0.606	0.595	1	Cytotoxic/memory	SRSF1
JOSD1	0.007265	0.13498	0.326	0.297	1	Cytotoxic/memory	JOSD1
ARMC10.1	0.00726945	0.128079	0.416	0.382	1	Cytotoxic/memory	ARMC10
NUDCD3	0.00730102	-0.292487	0.243	0.277	1	Cytotoxic/memory	NUDCD3
DENND4B	0.00733979	0.236327	0.234	0.209	1	Cytotoxic/memory	DENND4B
RNFT1.1	0.0074026	0.177218	0.291	0.264	1	Cytotoxic/memory	RNFT1
CARD19	0.00742306	0.139984	0.382	0.351	1	Cytotoxic/memory	CARD19
AIFM1	0.00744988	-0.192532	0.248	0.283	1	Cytotoxic/memory	AIFM1
MID1IP1.1	0.0075089	0.114155	0.266	0.239	1	Cytotoxic/memory	MID1IP1
ZNF740	0.00751283	0.143165	0.222	0.194	1	Cytotoxic/memory	ZNF740
CD320.1	0.00752	-0.157698	0.516	0.521	1	Cytotoxic/memory	CD320
LYRM2.1	0.00752389	0.100948	0.423	0.389	1	Cytotoxic/memory	LYRM2
DNAJC5.1	0.00758096	0.223181	0.237	0.214	1	Cytotoxic/memory	DNAJC5
POLR1C.1	0.00764368	-0.309481	0.231	0.262	1	Cytotoxic/memory	POLR1C
ARHGEF12.1	0.00769029	0.347425	0.231	0.206	1	Cytotoxic/memory	ARHGEF12
APOL1	0.00770439	0.178765	0.259	0.232	1	Cytotoxic/memory	APOL1
NTMT1.1	0.00772853	-0.19966	0.303	0.337	1	Cytotoxic/memory	NTMT1
HELB	0.00772939	-0.375873	0.266	0.291	1	Cytotoxic/memory	HELB
HAUS3	0.0077816	-0.280864	0.185	0.216	1	Cytotoxic/memory	HAUS3
MYCBP2	0.00778399	-0.180727	0.679	0.679	1	Cytotoxic/memory	MYCBP2
STK11	0.0077986	0.150075	0.346	0.32	1	Cytotoxic/memory	STK11
SCLT1	0.00780999	-0.218789	0.359	0.39	1	Cytotoxic/memory	SCLT1
TXLNA.1	0.00782008	-0.177776	0.302	0.338	1	Cytotoxic/memory	TXLNA
DPP9.1	0.00782804	0.131558	0.342	0.314	1	Cytotoxic/memory	DPP9
RNASEH1	0.0079251	-0.247084	0.314	0.343	1	Cytotoxic/memory	RNASEH1
AGTRAP.1	0.00796819	0.109579	0.332	0.3	1	Cytotoxic/memory	AGTRAP
LYAR.1	0.00798472	-0.222253	0.262	0.295	1	Cytotoxic/memory	LYAR
NCOA7.1	0.00799588	-0.234382	0.34	0.369	1	Cytotoxic/memory	NCOA7
ELMOD3	0.00804352	0.121238	0.21	0.182	1	Cytotoxic/memory	ELMOD3
BZW2.1	0.00804401	-0.244276	0.277	0.305	1	Cytotoxic/memory	BZW2
VPS33A	0.00804509	0.134734	0.342	0.313	1	Cytotoxic/memory	VPS33A
LUC7L	0.00804828	-0.322902	0.258	0.288	1	Cytotoxic/memory	LUC7L
HIST1H3D.1	0.00805143	-0.833163	0.203	0.225	1	Cytotoxic/memory	HIST1H3D
CMTR1	0.00817337	-0.379427	0.183	0.21	1	Cytotoxic/memory	CMTR1
ZNHIT6.1	0.00824211	-0.416256	0.181	0.208	1	Cytotoxic/memory	ZNHIT6
KBTBD2	0.00824572	0.151913	0.295	0.266	1	Cytotoxic/memory	KBTBD2
LUCAT1.1	0.00827867	-0.455402	0.25	0.271	1	Cytotoxic/memory	LUCAT1
FNDC3A.1	0.00832997	-0.255258	0.417	0.445	1	Cytotoxic/memory	FNDC3A
AIMP1	0.00833618	-0.190089	0.533	0.535	1	Cytotoxic/memory	AIMP1
ZNF592	0.00841934	0.161132	0.298	0.272	1	Cytotoxic/memory	ZNF592
PMS1.1	0.00847609	-0.244114	0.177	0.209	1	Cytotoxic/memory	PMS1
ILVBL.1	0.00848772	0.209418	0.241	0.216	1	Cytotoxic/memory	ILVBL
MIS12.1	0.00859353	-0.240469	0.186	0.217	1	Cytotoxic/memory	MIS12
TMEM250	0.0086184	0.107717	0.411	0.374	1	Cytotoxic/memory	TMEM250
KPNA6.1	0.00878425	-0.350657	0.315	0.343	1	Cytotoxic/memory	KPNA6
TNFSF10.1	0.00879195	-0.144058	0.472	0.415	1	Cytotoxic/memory	TNFSF10
STX11	0.00879384	-0.238457	0.209	0.242	1	Cytotoxic/memory	STX11
PTGIR	0.00906017	-0.390951	0.186	0.211	1	Cytotoxic/memory	PTGIR
MSH3.1	0.00919748	0.149727	0.309	0.284	1	Cytotoxic/memory	MSH3
ARAP1	0.00923636	0.119114	0.308	0.278	1	Cytotoxic/memory	ARAP1
ABHD10.1	0.00923818	-0.301984	0.204	0.233	1	Cytotoxic/memory	ABHD10
PLRG1	0.0092736	0.109007	0.429	0.398	1	Cytotoxic/memory	PLRG1
CDC25B.1	0.00935456	0.22152	0.466	0.447	1	Cytotoxic/memory	CDC25B
DGKH.1	0.00935824	-0.26479	0.188	0.216	1	Cytotoxic/memory	DGKH
EAF1.1	0.00938258	0.195331	0.23	0.204	1	Cytotoxic/memory	EAF1
MRPS35	0.00946411	-0.207583	0.466	0.476	1	Cytotoxic/memory	MRPS35
STRBP.1	0.0094852	0.139371	0.271	0.245	1	Cytotoxic/memory	STRBP
KLF9	0.00950813	0.125661	0.225	0.198	1	Cytotoxic/memory	KLF9
MRPL4.1	0.0095168	-0.221838	0.552	0.534	1	Cytotoxic/memory	MRPL4
SRSF11	0.00969799	-0.111209	0.834	0.794	1	Cytotoxic/memory	SRSF11
MIR155HG.1	0.00970338	-1.29102	0.307	0.261	1	Cytotoxic/memory	MIR155HG
TCF3.1	0.0097313	-0.282085	0.229	0.259	1	Cytotoxic/memory	TCF3
HMGXB3	0.00977618	0.114664	0.325	0.296	1	Cytotoxic/memory	HMGXB3
CYTH2	0.0098342	0.111882	0.301	0.274	1	Cytotoxic/memory	CYTH2
ANP32A.1	0.00986854	-0.116905	0.814	0.757	1	Cytotoxic/memory	ANP32A
CERS2	0.00992746	0.103352	0.583	0.537	1	Cytotoxic/memory	CERS2
TIMM50.1	0.00998097	-0.222286	0.314	0.341	1	Cytotoxic/memory	TIMM50
IL2RA.2	0	-5.36956	0.143	0.818	0	Naive	IL2RA
IL7R.1	0	3.10886	0.958	0.294	0	Naive	IL7R
TNFRSF18.2	0	-4.31782	0.122	0.776	0	Naive	TNFRSF18
TCF7.2	0	2.50364	0.744	0.161	0	Naive	TCF7
TNFRSF4.1	0	-3.60872	0.277	0.815	0	Naive	TNFRSF4
TNFRSF1B.1	0	-3.02031	0.391	0.865	0	Naive	TNFRSF1B
TXN.2	0	-2.20221	0.681	0.933	0	Naive	TXN
CLIC1.2	0	-1.78058	0.706	0.92	0	Naive	CLIC1
CD74.1	0	-2.32791	0.735	0.947	0	Naive	CD74
SRGN.2	0	-2.38666	0.817	0.943	0	Naive	SRGN
ARPC1B.1	0	-1.24125	0.866	0.964	0	Naive	ARPC1B
ENO1.2	0	-1.58447	0.887	0.979	0	Naive	ENO1
IL2RG.1	0	-1.32204	0.91	0.971	0	Naive	IL2RG
MYL6.2	0	-1.38019	0.964	0.986	0	Naive	MYL6
EEF1B2.2	0	1.16316	0.999	0.978	0	Naive	EEF1B2
SARAF.1	0	0.950058	0.999	0.984	0	Naive	SARAF
RPL36A.2	0	0.996949	0.999	0.987	0	Naive	RPL36A
RPL38.2	0	0.967698	0.998	0.988	0	Naive	RPL38
RPS5.2	0	0.894182	1	0.99	0	Naive	RPS5
RPL22.2	0	0.771027	0.998	0.99	0	Naive	RPL22
RPL5.1	0	0.930799	0.999	0.992	0	Naive	RPL5
RPSA.1	0	0.743066	1	0.993	0	Naive	RPSA
RPL9.1	0	0.964065	1	0.993	0	Naive	RPL9
RPL21.1	0	0.966767	1	0.993	0	Naive	RPL21
RPL23A.1	0	0.702637	0.999	0.992	0	Naive	RPL23A
RPS27A.1	0	1.02332	1	0.994	0	Naive	RPS27A
RPL29.2	0	0.657766	1	0.994	0	Naive	RPL29
RPL7A.1	0	0.664014	1	0.994	0	Naive	RPL7A
FAU.1	0	0.656156	1	0.994	0	Naive	FAU
RPS25.1	0	0.89358	1	0.994	0	Naive	RPS25
RPS29.2	0	0.759721	0.999	0.993	0	Naive	RPS29
IL32.2	0	-1.92306	0.989	0.983	0	Naive	IL32
RPL18.1	0	0.749055	1	0.994	0	Naive	RPL18
RPS9.1	0	0.665787	0.999	0.993	0	Naive	RPS9
RPS21.1	0	0.956003	0.999	0.993	0	Naive	RPS21
RPL39.1	0	0.999844	1	0.994	0	Naive	RPL39
RPL11.1	0	0.96446	1	0.995	0	Naive	RPL11
RPL14.1	0	0.84099	0.999	0.994	0	Naive	RPL14
RPL35A.1	0	0.931638	0.999	0.994	0	Naive	RPL35A
RPL34.1	0	1.09642	0.999	0.994	0	Naive	RPL34
RPS3A.1	0	1.06132	1	0.995	0	Naive	RPS3A
RPL37.1	0	0.784503	1	0.995	0	Naive	RPL37
RPS18.1	0	0.975007	1	0.995	0	Naive	RPS18
RPL30.1	0	1.13298	1	0.995	0	Naive	RPL30
RPS6.1	0	0.894869	0.999	0.994	0	Naive	RPS6
RPL12.1	0	0.713947	0.999	0.994	0	Naive	RPL12
RPLP2.2	0	0.839971	0.999	0.994	0	Naive	RPLP2
RPS13.1	0	0.905566	0.999	0.994	0	Naive	RPS13
RPS3.1	0	1.10268	1	0.995	0	Naive	RPS3
RPL6.2	0	0.682945	1	0.995	0	Naive	RPL6
RPS15A.1	0	0.767809	1	0.995	0	Naive	RPS15A
PFN1.2	0	-1.39266	1	0.995	0	Naive	PFN1
RPL26.2	0	0.746297	1	0.995	0	Naive	RPL26
RPL19.1	0	0.866465	1	0.995	0	Naive	RPL19
RPL17.2	0	0.734728	0.999	0.994	0	Naive	RPL17
RPL36.2	0	0.740543	0.998	0.993	0	Naive	RPL36
RPS28.1	0	0.804189	1	0.995	0	Naive	RPS28
RPL13A.1	0	0.853185	0.998	0.993	0	Naive	RPL13A
RPL28.2	0	0.631499	1	0.995	0	Naive	RPL28
RPL3.1	0	1.05583	1	0.995	0	Naive	RPL3
RPS27.2	0	0.945763	1	0.996	0	Naive	RPS27
RPL32.1	0	1.04442	0.999	0.995	0	Naive	RPL32
RPS23.1	0	0.880498	1	0.996	0	Naive	RPS23
RPS14.1	0	0.877063	0.999	0.995	0	Naive	RPS14
RPS12.1	0	1.15742	1	0.996	0	Naive	RPS12
RPL8.2	0	0.684275	1	0.996	0	Naive	RPL8
RPS15.1	0	0.766631	0.999	0.995	0	Naive	RPS15
RPS4X.1	0	0.851857	0.998	0.994	0	Naive	RPS4X
RPS8.1	0	0.943968	1	0.997	0	Naive	RPS8
RPL41.1	0	0.807993	1	0.997	0	Naive	RPL41
RPLP1.1	0	0.651073	1	0.997	0	Naive	RPLP1
RPL13.1	0	0.971775	1	0.997	0	Naive	RPL13
RPL10.1	0	0.805371	1	0.997	0	Naive	RPL10
EEF1A1.1	0	0.695401	1	0.998	0	Naive	EEF1A1
TMSB10.2	0	-1.44323	0.998	0.997	0	Naive	TMSB10
MIR4435-2HG.2	1.0706e-300	-3.63577	0.082	0.694	3.91849e-296	Naive	MIR4435-2HG
CTLA4.2	5.88379e-297	-4.30802	0.109	0.695	2.15352e-292	Naive	CTLA4
NOP53.2	1.0522e-296	1.09797	0.986	0.915	3.85117e-292	Naive	NOP53
RPS16.1	2.40514e-292	0.637438	0.999	0.992	8.80307e-288	Naive	RPS16
RPL24.2	1.62443e-290	0.644989	0.998	0.993	5.94558e-286	Naive	RPL24
CTSC.1	3.83998e-290	-2.22613	0.423	0.862	1.40547e-285	Naive	CTSC
SH3BGRL3.1	3.85043e-284	-1.09623	0.984	0.986	1.4093e-279	Naive	SH3BGRL3
RPS2.1	2.22786e-283	0.618465	1	0.996	8.1542e-279	Naive	RPS2
ARPC2.2	2.06758e-282	-0.970235	0.944	0.978	7.56755e-278	Naive	ARPC2
RPL10A.1	1.7581e-280	0.704127	0.999	0.991	6.43483e-276	Naive	RPL10A
TPT1	2.78194e-276	0.566063	1	0.997	1.01822e-271	Naive	TPT1
NACA.2	1.66234e-269	0.662602	0.998	0.993	6.08433e-265	Naive	NACA
IFITM1.1	4.11282e-265	1.33824	0.971	0.653	1.50533e-260	Naive	IFITM1
CORO1A.1	2.39921e-264	-0.996639	0.948	0.982	8.78134e-260	Naive	CORO1A
TOMM7.1	4.95631e-263	0.834024	0.995	0.976	1.81406e-258	Naive	TOMM7
ACTB.2	2.82365e-262	-0.963107	1	0.999	1.03348e-257	Naive	ACTB
LINC01943.1	2.15835e-259	-3.78172	0.092	0.642	7.89976e-255	Naive	LINC01943
ZFP36L2.2	3.22038e-256	1.44955	0.937	0.787	1.17869e-251	Naive	ZFP36L2
CD59.1	6.00577e-253	-2.61669	0.202	0.738	2.19817e-248	Naive	CD59
CMTM6.1	7.07083e-250	-2.26128	0.366	0.815	2.58799e-245	Naive	CMTM6
EEF1G.1	1.17459e-247	0.67506	0.998	0.989	4.29913e-243	Naive	EEF1G
RPS20.2	6.31633e-245	0.781404	0.992	0.975	2.31184e-240	Naive	RPS20
UCP2.1	1.95531e-243	-2.09725	0.519	0.883	7.15663e-239	Naive	UCP2
GAPDH.2	4.31052e-242	-1.18156	0.998	0.996	1.57769e-237	Naive	GAPDH
CKLF.2	1.15884e-241	-1.77876	0.57	0.883	4.24146e-237	Naive	CKLF
PIM2.2	1.15235e-240	-2.08848	0.437	0.835	4.21772e-236	Naive	PIM2
RPS7.1	1.44002e-232	0.610003	1	0.993	5.27063e-228	Naive	RPS7
IL2RB.2	3.53355e-231	-2.30907	0.278	0.76	1.29332e-226	Naive	IL2RB
LY6E.1	1.56769e-230	-1.28532	0.697	0.933	5.73789e-226	Naive	LY6E
RPL18A.2	3.99038e-229	0.561469	1	0.995	1.46052e-224	Naive	RPL18A
RAC2.2	1.07346e-226	-0.899144	0.919	0.977	3.92898e-222	Naive	RAC2
SNHG6.2	3.09703e-225	1.06535	0.947	0.863	1.13354e-220	Naive	SNHG6
PGAM1.2	5.17653e-223	-1.53994	0.723	0.921	1.89466e-218	Naive	PGAM1
ARPC3.1	2.11045e-218	-0.819402	0.905	0.971	7.72446e-214	Naive	ARPC3
RPL27A.2	3.33115e-218	0.64528	0.999	0.985	1.21923e-213	Naive	RPL27A
PKM.2	2.18116e-217	-1.42315	0.887	0.964	7.98325e-213	Naive	PKM
LINC02694.2	1.07477e-215	-3.40098	0.085	0.588	3.93375e-211	Naive	LINC02694
ANK3.2	4.21246e-214	2.01281	0.569	0.212	1.5418e-209	Naive	ANK3
RAB11FIP1	1.2311e-213	-2.3384	0.218	0.705	4.50596e-209	Naive	RAB11FIP1
RPL7.1	1.28511e-213	0.641939	0.998	0.988	4.70362e-209	Naive	RPL7
CD53.2	2.42835e-213	-1.1578	0.705	0.932	8.888e-209	Naive	CD53
EEF1D.2	5.11915e-208	0.677232	0.997	0.987	1.87366e-203	Naive	EEF1D
TMEM173.2	8.77348e-208	-2.11987	0.407	0.815	3.21118e-203	Naive	TMEM173
NDUFV2.2	2.43849e-207	-1.43258	0.613	0.896	8.92513e-203	Naive	NDUFV2
CFL1.1	6.11597e-206	-0.742092	0.985	0.99	2.2385e-201	Naive	CFL1
FOXP3.2	2.11609e-205	-4.72511	0.058	0.529	7.7451e-201	Naive	FOXP3
DYNLL1.1	2.66316e-205	-1.36905	0.541	0.874	9.74745e-201	Naive	DYNLL1
C1orf162.1	1.49077e-204	2.20677	0.457	0.128	5.45636e-200	Naive	C1orf162
CYTOR.2	3.31174e-204	-1.86243	0.315	0.789	1.21213e-199	Naive	CYTOR
S100A4.2	9.65123e-204	-1.53548	0.835	0.927	3.53245e-199	Naive	S100A4
NSG1	1.50276e-203	3.80287	0.211	0.021	5.50024e-199	Naive	NSG1
LAG3.2	2.66022e-201	-5.71055	0.074	0.532	9.73665e-197	Naive	LAG3
RPLP0.1	7.18975e-201	0.540889	1	0.997	2.63152e-196	Naive	RPLP0
LFNG.1	8.71502e-200	-2.61533	0.135	0.629	3.18978e-195	Naive	LFNG
TPM4.2	1.70061e-199	-1.63735	0.455	0.826	6.2244e-195	Naive	TPM4
CYBA.2	4.82576e-199	-0.939557	0.934	0.97	1.76628e-194	Naive	CYBA
LGALS3.2	6.57101e-199	-2.46641	0.185	0.665	2.40505e-194	Naive	LGALS3
TALDO1.1	2.48042e-196	-1.23309	0.585	0.891	9.07859e-192	Naive	TALDO1
C17orf49.2	9.23784e-196	-1.70007	0.336	0.782	3.38114e-191	Naive	C17orf49
TAGLN2.1	1.20917e-195	-1.08243	0.754	0.936	4.4257e-191	Naive	TAGLN2
MYO1G.2	1.45228e-195	-1.7592	0.287	0.764	5.31549e-191	Naive	MYO1G
LGALS1.1	2.91031e-195	-2.24689	0.479	0.806	1.0652e-190	Naive	LGALS1
GAS5.1	3.77509e-194	0.95808	0.954	0.855	1.38172e-189	Naive	GAS5
CD38.2	3.91978e-194	-4.31781	0.043	0.505	1.43468e-189	Naive	CD38
CTSD.2	8.08262e-192	-1.6381	0.355	0.801	2.95832e-187	Naive	CTSD
EFHD2.2	6.02736e-191	-1.69913	0.328	0.774	2.20608e-186	Naive	EFHD2
C12orf75.2	2.95776e-190	-2.6027	0.156	0.621	1.08257e-185	Naive	C12orf75
ACTG1.2	2.41218e-188	-0.774877	0.998	0.994	8.82881e-184	Naive	ACTG1
ANXA2.2	2.42254e-188	-1.61008	0.495	0.821	8.86673e-184	Naive	ANXA2
PHLDA1.2	5.99637e-188	-4.04462	0.055	0.511	2.19473e-183	Naive	PHLDA1
ATP5F1E.1	2.63456e-187	-0.644939	0.985	0.986	9.64274e-183	Naive	ATP5F1E
CDK6.2	2.74963e-187	-2.24361	0.225	0.683	1.00639e-182	Naive	CDK6
TIGIT.2	4.31589e-187	-3.64449	0.078	0.534	1.57966e-182	Naive	TIGIT
COX5A	2.28269e-186	-1.1024	0.631	0.901	8.35488e-182	Naive	COX5A
ACAA2.2	3.28329e-185	-1.54997	0.311	0.775	1.20172e-180	Naive	ACAA2
ERI1.2	1.40488e-184	-3.23301	0.067	0.529	5.142e-180	Naive	ERI1
ATP5MC3.2	4.66002e-183	-0.969046	0.777	0.941	1.70561e-178	Naive	ATP5MC3
FTH1	6.17086e-182	-1.17913	0.999	0.995	2.2586e-177	Naive	FTH1
NDUFA13.2	1.23329e-179	-0.79102	0.854	0.958	4.51397e-175	Naive	NDUFA13
RPL4.1	3.79078e-179	0.622609	0.996	0.988	1.38746e-174	Naive	RPL4
TC2N.2	1.99498e-178	1.55079	0.692	0.361	7.30182e-174	Naive	TC2N
PYCARD.2	2.8199e-178	-1.6663	0.31	0.756	1.03211e-173	Naive	PYCARD
PTMS.2	9.4001e-178	-3.90132	0.056	0.494	3.44053e-173	Naive	PTMS
COX8A.1	9.80376e-177	-0.852085	0.807	0.949	3.58828e-172	Naive	COX8A
GNG5.2	1.67062e-176	-1.02228	0.685	0.914	6.11463e-172	Naive	GNG5
LSP1.1	2.59758e-176	-0.935854	0.857	0.96	9.50739e-172	Naive	LSP1
CD2.2	4.42374e-176	-1.2114	0.798	0.943	1.61913e-171	Naive	CD2
RPL37A.1	6.08089e-176	0.501632	0.999	0.993	2.22567e-171	Naive	RPL37A
PTPN7.2	1.04138e-175	-1.71908	0.345	0.758	3.81156e-171	Naive	PTPN7
IFI27L2.2	2.0406e-175	-1.52997	0.307	0.761	7.46881e-171	Naive	IFI27L2
SLC16A3.2	2.1879e-175	-2.03111	0.232	0.686	8.00793e-171	Naive	SLC16A3
PPP1CA.1	2.66661e-173	-0.873784	0.779	0.931	9.76004e-169	Naive	PPP1CA
RPL15.1	2.33948e-172	0.438255	0.998	0.994	8.56274e-168	Naive	RPL15
ITGB2.1	2.59963e-172	-1.28682	0.631	0.893	9.51491e-168	Naive	ITGB2
CD3D.2	1.56593e-171	-0.828371	0.944	0.98	5.73146e-167	Naive	CD3D
CALR.2	2.11213e-170	-1.32461	0.786	0.924	7.73061e-166	Naive	CALR
SPATS2L.2	4.46712e-170	-3.08906	0.07	0.512	1.63501e-165	Naive	SPATS2L
SOCS2.1	6.27776e-170	-4.09014	0.027	0.453	2.29772e-165	Naive	SOCS2
RPL31.2	6.5363e-169	0.548738	0.996	0.988	2.39235e-164	Naive	RPL31
PRF1.2	3.18503e-168	-3.06451	0.088	0.524	1.16575e-163	Naive	PRF1
FURIN.2	7.33772e-167	-2.34974	0.202	0.628	2.68568e-162	Naive	FURIN
CREM.2	1.75002e-166	-1.9559	0.229	0.676	6.40526e-162	Naive	CREM
RACK1.2	2.07576e-165	0.445725	0.999	0.994	7.5975e-161	Naive	RACK1
PNRC1	3.10968e-165	0.808126	0.977	0.936	1.13817e-160	Naive	PNRC1
PPP1R18.2	7.17671e-165	-1.24272	0.472	0.844	2.62675e-160	Naive	PPP1R18
DBI.2	1.51081e-164	-1.10168	0.622	0.885	5.52972e-160	Naive	DBI
TPM3.1	6.38358e-163	-0.787337	0.862	0.962	2.33645e-158	Naive	TPM3
OAZ1.1	7.8557e-163	-0.619867	0.978	0.99	2.87526e-158	Naive	OAZ1
FKBP1A.2	2.21252e-162	-1.27811	0.452	0.824	8.09805e-158	Naive	FKBP1A
GIMAP7.2	2.57237e-162	1.08571	0.903	0.687	9.41513e-158	Naive	GIMAP7
RPL35.1	3.57045e-162	0.467299	0.997	0.991	1.30682e-157	Naive	RPL35
CALM3	1.07e-161	-1.09087	0.577	0.889	3.91631e-157	Naive	CALM3
SH2D2A.2	1.35655e-159	-1.48793	0.462	0.804	4.96511e-155	Naive	SH2D2A
REEP5.2	1.71711e-159	-1.17159	0.552	0.875	6.28478e-155	Naive	REEP5
DUSP4.2	2.88115e-159	-4.06247	0.034	0.442	1.05453e-154	Naive	DUSP4
ACTR3.2	5.23986e-159	-0.92226	0.741	0.93	1.91784e-154	Naive	ACTR3
SLAMF1.2	1.00668e-158	-1.99527	0.227	0.658	3.68456e-154	Naive	SLAMF1
HLA-DRB1.1	1.673e-158	-4.21076	0.045	0.447	6.12334e-154	Naive	HLA-DRB1
HLA-A.2	1.84252e-157	-0.772976	0.999	0.996	6.74381e-153	Naive	HLA-A
SHMT2.2	1.05725e-156	-1.85435	0.201	0.651	3.86964e-152	Naive	SHMT2
ATP5MF.2	1.36742e-156	-0.875651	0.737	0.922	5.00489e-152	Naive	ATP5MF
MRPS6.2	1.42568e-156	-1.45199	0.345	0.77	5.21812e-152	Naive	MRPS6
CAP1.2	8.6064e-156	-0.96749	0.677	0.912	3.15003e-151	Naive	CAP1
RPL27.1	9.87264e-155	0.487528	0.995	0.989	3.61348e-150	Naive	RPL27
KRT1	2.09198e-154	3.72591	0.209	0.031	7.65686e-150	Naive	KRT1
PDE4A.2	8.79971e-154	-3.09974	0.045	0.455	3.22078e-149	Naive	PDE4A
LY9	1.05874e-152	2.251	0.33	0.084	3.87509e-148	Naive	LY9
JPT1.2	1.55745e-152	-1.2219	0.459	0.826	5.70043e-148	Naive	JPT1
CHCHD2.1	1.81463e-152	-0.688881	0.932	0.975	6.64172e-148	Naive	CHCHD2
VDR.2	2.3573e-152	-3.75775	0.033	0.43	8.62796e-148	Naive	VDR
SEC11A.2	4.80856e-150	-1.23911	0.421	0.813	1.75998e-145	Naive	SEC11A
MAF.2	5.23186e-149	-1.96395	0.197	0.62	1.91491e-144	Naive	MAF
CISH.2	2.27409e-148	-1.01182	0.635	0.907	8.3234e-144	Naive	CISH
MAPKAPK3.1	2.40452e-148	-1.58843	0.229	0.67	8.80079e-144	Naive	MAPKAPK3
ITGA4.2	7.32697e-147	-1.72727	0.297	0.696	2.68174e-142	Naive	ITGA4
HSPA1A.1	1.04412e-146	-1.68197	0.318	0.728	3.82157e-142	Naive	HSPA1A
CAMK4.2	1.36785e-146	1.06856	0.815	0.619	5.00648e-142	Naive	CAMK4
STIP1.1	8.01995e-146	-1.56741	0.295	0.699	2.93538e-141	Naive	STIP1
ALDOA.2	3.43247e-144	-0.916039	0.785	0.942	1.25632e-139	Naive	ALDOA
DUSP5.2	9.25959e-144	-3.31376	0.074	0.463	3.3891e-139	Naive	DUSP5
PRELID1.2	2.27508e-143	-1.0665	0.633	0.886	8.32701e-139	Naive	PRELID1
FTL.2	6.45503e-143	-1.02915	0.998	0.996	2.3626e-138	Naive	FTL
CDKN2A.1	1.76139e-142	-3.14413	0.064	0.453	6.44687e-138	Naive	CDKN2A
MTHFD2.1	1.80126e-142	-1.58119	0.281	0.699	6.59277e-138	Naive	MTHFD2
RPS11.1	3.60738e-142	0.536027	0.996	0.987	1.32034e-137	Naive	RPS11
GTF3C6.2	5.53181e-142	-1.38036	0.315	0.732	2.0247e-137	Naive	GTF3C6
AC017002.3.2	8.96196e-142	-5.06073	0.015	0.382	3.28017e-137	Naive	AC017002.3
ANXA1.2	9.02048e-142	1.19728	0.696	0.348	3.30159e-137	Naive	ANXA1
MRPL52	1.01783e-141	-1.25816	0.37	0.775	3.72536e-137	Naive	MRPL52
UBALD2.2	1.38022e-141	-1.40571	0.517	0.844	5.05174e-137	Naive	UBALD2
C4orf48.1	1.76878e-141	-1.28506	0.398	0.78	6.47392e-137	Naive	C4orf48
AL606807.1.2	4.30711e-141	-5.57677	0.01	0.373	1.57645e-136	Naive	AL606807.1
UBA52	4.56715e-139	0.401979	0.999	0.992	1.67162e-134	Naive	UBA52
PRDX1.1	5.68168e-139	-0.882299	0.811	0.931	2.07955e-134	Naive	PRDX1
EVA1B.2	1.42815e-138	-3.15989	0.046	0.429	5.22716e-134	Naive	EVA1B
PRDM1.1	9.82093e-138	-1.82737	0.167	0.582	3.59456e-133	Naive	PRDM1
WDR1.1	1.61049e-137	-0.920371	0.642	0.899	5.89455e-133	Naive	WDR1
RBX1	9.4604e-137	-0.874582	0.667	0.901	3.4626e-132	Naive	RBX1
NOP10.2	1.77345e-136	-0.922114	0.628	0.892	6.49101e-132	Naive	NOP10
NCF4.2	2.89818e-136	-1.5357	0.243	0.665	1.06076e-131	Naive	NCF4
VCP.2	4.8131e-136	-0.963342	0.619	0.881	1.76164e-131	Naive	VCP
MSN.2	2.57315e-135	-0.960887	0.693	0.895	9.41799e-131	Naive	MSN
H3F3B	3.63943e-135	-0.562307	0.981	0.994	1.33207e-130	Naive	H3F3B
TMBIM6.2	4.7146e-135	-0.851609	0.79	0.943	1.72559e-130	Naive	TMBIM6
PSMD8.1	4.74528e-135	-0.973397	0.564	0.859	1.73682e-130	Naive	PSMD8
MPST.1	4.96091e-135	-2.06433	0.088	0.491	1.81574e-130	Naive	MPST
PCSK1N	1.60638e-134	2.86992	0.213	0.038	5.87951e-130	Naive	PCSK1N
MAST4.1	3.27955e-134	-1.87885	0.184	0.597	1.20035e-129	Naive	MAST4
GBP2.2	2.15056e-133	-1.02027	0.613	0.905	7.87128e-129	Naive	GBP2
DUSP6.2	2.2479e-133	-4.76528	0.025	0.379	8.22753e-129	Naive	DUSP6
PSMB6.1	2.92625e-133	-1.04375	0.569	0.847	1.07104e-128	Naive	PSMB6
MYL6B.2	3.46762e-133	-2.23599	0.083	0.478	1.26918e-128	Naive	MYL6B
HAVCR2.2	4.37203e-133	-3.9356	0.027	0.386	1.60021e-128	Naive	HAVCR2
CXCR6.2	7.85838e-133	-3.62143	0.046	0.406	2.87625e-128	Naive	CXCR6
TPI1.2	1.23895e-132	-1.00991	0.917	0.973	4.53468e-128	Naive	TPI1
ARL6IP1.1	2.29649e-132	-0.965503	0.668	0.9	8.40539e-128	Naive	ARL6IP1
HLA-DPA1.1	7.04414e-132	-2.61507	0.139	0.511	2.57822e-127	Naive	HLA-DPA1
FAM126A.1	1.98296e-131	-2.08019	0.124	0.523	7.25783e-127	Naive	FAM126A
HLA-DRA.1	3.01231e-131	-4.13691	0.022	0.369	1.10254e-126	Naive	HLA-DRA
BST2.2	3.42547e-131	-1.09772	0.583	0.863	1.25376e-126	Naive	BST2
CD4.2	4.66472e-131	-1.40388	0.555	0.843	1.70733e-126	Naive	CD4
GADD45G.2	9.94332e-131	-4.02735	0.04	0.397	3.63936e-126	Naive	GADD45G
ARL6IP5.2	1.10118e-130	-0.76981	0.824	0.947	4.03043e-126	Naive	ARL6IP5
ACP5.1	1.83497e-130	-2.37932	0.126	0.516	6.71617e-126	Naive	ACP5
VDAC1.2	6.99454e-130	-1.19145	0.429	0.784	2.56007e-125	Naive	VDAC1
MBOAT7.2	1.38657e-129	-1.86466	0.186	0.586	5.07498e-125	Naive	MBOAT7
LAPTM4B.1	2.64948e-129	-2.45973	0.089	0.47	9.69738e-125	Naive	LAPTM4B
GPAT3.2	3.35497e-129	-3.02877	0.057	0.421	1.22795e-124	Naive	GPAT3
NQO1	4.71576e-129	-3.65182	0.035	0.391	1.72601e-124	Naive	NQO1
PTPRJ.2	5.40676e-129	-1.73166	0.184	0.599	1.97893e-124	Naive	PTPRJ
PTTG1	8.84607e-129	-2.29138	0.098	0.485	3.23775e-124	Naive	PTTG1
CHST11.1	4.46922e-128	-1.3711	0.297	0.708	1.63578e-123	Naive	CHST11
CD63.2	5.96168e-128	-1.31745	0.451	0.778	2.18203e-123	Naive	CD63
CXCR3.1	6.22807e-128	-2.07432	0.166	0.545	2.27954e-123	Naive	CXCR3
SUMO2.1	9.0707e-128	-0.593502	0.906	0.974	3.31997e-123	Naive	SUMO2
SIPA1L1.2	1.33829e-127	-1.76658	0.22	0.615	4.89827e-123	Naive	SIPA1L1
DBNL.1	1.3641e-127	-1.20939	0.344	0.751	4.99275e-123	Naive	DBNL
PSMB1	5.86712e-127	-0.789339	0.727	0.918	2.14743e-122	Naive	PSMB1
YARS.1	5.968e-127	-1.67418	0.166	0.578	2.18435e-122	Naive	YARS
CD68.2	1.30882e-126	-5.90668	0.008	0.342	4.79041e-122	Naive	CD68
PHTF2.2	4.76634e-126	-1.42351	0.317	0.707	1.74453e-121	Naive	PHTF2
P2RY8.2	6.38303e-126	1.32737	0.734	0.548	2.33625e-121	Naive	P2RY8
PIK3IP1.1	1.5163e-125	1.57153	0.637	0.404	5.5498e-121	Naive	PIK3IP1
FMNL1.1	2.76763e-125	-1.06644	0.457	0.82	1.01298e-120	Naive	FMNL1
ITM2B.1	5.84464e-125	0.57264	0.99	0.972	2.1392e-120	Naive	ITM2B
POMP.2	6.05421e-125	-0.987851	0.556	0.845	2.2159e-120	Naive	POMP
MZB1.2	1.22289e-124	-5.23877	0.012	0.345	4.47588e-120	Naive	MZB1
FLNA.2	1.46088e-124	-1.15069	0.611	0.859	5.34697e-120	Naive	FLNA
SPPL2A.2	1.96778e-124	-1.53909	0.201	0.612	7.20226e-120	Naive	SPPL2A
ATOX1.2	7.67319e-124	-1.44115	0.26	0.666	2.80846e-119	Naive	ATOX1
CTSZ.1	2.41199e-123	-1.55749	0.197	0.608	8.82812e-119	Naive	CTSZ
GADD45A.1	4.53484e-123	-2.24884	0.101	0.477	1.6598e-118	Naive	GADD45A
ANXA5.1	5.76425e-123	-1.19374	0.414	0.765	2.10977e-118	Naive	ANXA5
GK.2	9.69999e-123	-2.96793	0.045	0.397	3.55029e-118	Naive	GK
NKG7.2	1.06492e-122	-4.03142	0.047	0.39	3.89773e-118	Naive	NKG7
BCL3.1	1.14328e-122	-1.46298	0.276	0.67	4.18451e-118	Naive	BCL3
RPS26.2	1.38386e-122	0.437884	0.991	0.993	5.06505e-118	Naive	RPS26
BCL2L1	1.50321e-122	-1.80618	0.14	0.539	5.50192e-118	Naive	BCL2L1
CEACAM1.2	1.56336e-122	-3.43843	0.038	0.381	5.72205e-118	Naive	CEACAM1
EMP3.2	2.59702e-122	-0.85485	0.92	0.95	9.50535e-118	Naive	EMP3
AC006369.1	3.39912e-122	2.3298	0.304	0.09	1.24411e-117	Naive	AC006369.1
RPS19.2	8.67186e-122	0.452028	1	0.996	3.17399e-117	Naive	RPS19
FAS.1	1.16515e-121	-1.5279	0.228	0.633	4.26455e-117	Naive	FAS
SNX9.2	1.54099e-121	-1.74362	0.235	0.626	5.64017e-117	Naive	SNX9
RPS24	1.57134e-121	0.377698	1	0.994	5.75126e-117	Naive	RPS24
DOK2.2	1.68292e-121	-1.20982	0.397	0.777	6.15966e-117	Naive	DOK2
PIM1.2	4.15881e-121	-1.31376	0.5	0.806	1.52216e-116	Naive	PIM1
BTG3.2	7.73476e-121	-1.87406	0.132	0.52	2.831e-116	Naive	BTG3
PABPC1.2	8.01485e-121	0.506189	0.996	0.99	2.93352e-116	Naive	PABPC1
TSC22D3	1.83766e-120	1.60724	0.556	0.297	6.72603e-116	Naive	TSC22D3
DNPH1.2	2.04041e-120	-1.11171	0.442	0.798	7.4681e-116	Naive	DNPH1
BAX.1	2.62813e-120	-1.02601	0.687	0.909	9.61922e-116	Naive	BAX
RHOC.2	1.80991e-119	-1.91294	0.133	0.513	6.62444e-115	Naive	RHOC
CD58.2	2.24622e-119	-1.34099	0.24	0.652	8.22137e-115	Naive	CD58
TYMP.1	2.42054e-119	-1.81805	0.202	0.589	8.85941e-115	Naive	TYMP
SDF4.2	2.34843e-118	-1.05914	0.493	0.817	8.59549e-114	Naive	SDF4
TRAPPC1.2	2.60498e-118	-0.801745	0.651	0.903	9.53449e-114	Naive	TRAPPC1
LYPLA1.1	3.64468e-118	-1.2389	0.27	0.678	1.33399e-113	Naive	LYPLA1
H2AFY.1	6.40595e-118	-1.24605	0.345	0.721	2.34464e-113	Naive	H2AFY
GZMB.2	9.58958e-118	-7.49272	0.026	0.344	3.50988e-113	Naive	GZMB
SCML4	1.19706e-117	2.23595	0.289	0.082	4.38136e-113	Naive	SCML4
ARPC4.1	1.2171e-117	-0.846759	0.61	0.879	4.4547e-113	Naive	ARPC4
SFT2D1.2	3.37944e-117	-1.35951	0.265	0.666	1.23691e-112	Naive	SFT2D1
GRAMD1B.2	4.67352e-117	-2.54051	0.06	0.41	1.71056e-112	Naive	GRAMD1B
TXNDC17.2	6.09089e-117	-1.26682	0.335	0.715	2.22933e-112	Naive	TXNDC17
HLA-DQB1.2	1.18747e-116	-2.89621	0.057	0.396	4.34626e-112	Naive	HLA-DQB1
HINT1.2	1.8243e-116	-0.57284	0.988	0.989	6.67711e-112	Naive	HINT1
PSMA6	1.86255e-116	-0.877459	0.586	0.87	6.8171e-112	Naive	PSMA6
PSMA2.1	5.76902e-116	-0.886013	0.586	0.864	2.11152e-111	Naive	PSMA2
NAMPT.1	6.98016e-116	-1.81867	0.159	0.542	2.55481e-111	Naive	NAMPT
UBE2F.2	1.44883e-115	-1.58754	0.18	0.573	5.30288e-111	Naive	UBE2F
GNA15.2	4.05947e-115	-2.04256	0.129	0.493	1.48581e-110	Naive	GNA15
LTB.1	6.79205e-115	-1.74822	0.971	0.961	2.48596e-110	Naive	LTB
VASP.1	8.3624e-115	-1.1351	0.404	0.775	3.06072e-110	Naive	VASP
CFLAR.1	1.59915e-114	-1.14247	0.386	0.764	5.85305e-110	Naive	CFLAR
TTC39C.2	5.3405e-114	1.11317	0.726	0.523	1.95468e-109	Naive	TTC39C
AP2S1.2	7.44584e-114	-1.0624	0.387	0.769	2.72525e-109	Naive	AP2S1
SDC4.2	1.43879e-113	-4.43855	0.019	0.335	5.26612e-109	Naive	SDC4
CD70.1	1.61909e-113	-3.40569	0.05	0.378	5.92602e-109	Naive	CD70
KAT2B.2	2.4239e-113	-1.83776	0.153	0.527	8.87173e-109	Naive	KAT2B
LYST.2	2.76057e-113	-1.70514	0.184	0.567	1.0104e-108	Naive	LYST
RHOA.2	3.79444e-113	-0.580471	0.88	0.961	1.3888e-108	Naive	RHOA
EIF4A1.1	8.76721e-113	-0.751812	0.828	0.95	3.20889e-108	Naive	EIF4A1
CLTA.1	1.44712e-112	-0.869142	0.562	0.858	5.29659e-108	Naive	CLTA
APOBEC3G.2	1.69403e-112	-1.54686	0.188	0.576	6.2003e-108	Naive	APOBEC3G
MAN1A1.2	1.77397e-112	-2.03072	0.095	0.457	6.49292e-108	Naive	MAN1A1
SUB1.1	3.20817e-112	-0.689292	0.831	0.953	1.17422e-107	Naive	SUB1
NCR3.1	3.24427e-112	-2.96944	0.043	0.372	1.18744e-107	Naive	NCR3
IGFLR1.2	3.82512e-112	-1.46042	0.319	0.682	1.40003e-107	Naive	IGFLR1
MICAL2.2	4.3725e-112	-2.29102	0.081	0.427	1.60038e-107	Naive	MICAL2
SERP1.2	8.20134e-112	0.728817	0.929	0.913	3.00177e-107	Naive	SERP1
RDH10.2	9.92712e-112	-5.32238	0.013	0.32	3.63342e-107	Naive	RDH10
AFDN.2	2.06499e-111	-2.13999	0.11	0.46	7.55806e-107	Naive	AFDN
AC005842.1	3.55095e-111	2.79297	0.204	0.043	1.29968e-106	Naive	AC005842.1
NME1.2	3.9702e-111	-1.98932	0.172	0.532	1.45313e-106	Naive	NME1
H3F3A	5.1223e-111	-0.443136	0.985	0.99	1.87481e-106	Naive	H3F3A
ARPC5L.2	5.99178e-111	-1.07839	0.422	0.776	2.19305e-106	Naive	ARPC5L
FAAH2.2	6.85934e-111	1.75459	0.45	0.204	2.51059e-106	Naive	FAAH2
ZBTB20.1	1.55866e-110	1.13743	0.693	0.501	5.70484e-106	Naive	ZBTB20
PMF1	1.1889e-109	-1.22531	0.249	0.655	4.3515e-105	Naive	PMF1
ROMO1.2	1.29852e-109	-0.835255	0.625	0.867	4.75271e-105	Naive	ROMO1
ZFAS1.2	5.44896e-109	0.779698	0.899	0.848	1.99437e-104	Naive	ZFAS1
PGD.2	1.08308e-108	-1.72514	0.181	0.552	3.96416e-104	Naive	PGD
ATP5PF.2	2.22872e-108	-0.792772	0.7	0.895	8.15734e-104	Naive	ATP5PF
IER5.2	2.6063e-108	-1.55804	0.165	0.543	9.53931e-104	Naive	IER5
ASB2.2	2.87184e-108	-3.66156	0.024	0.332	1.05112e-103	Naive	ASB2
RDX.2	3.90439e-108	-1.78128	0.112	0.474	1.42904e-103	Naive	RDX
NR3C2	4.99707e-108	2.23529	0.217	0.049	1.82898e-103	Naive	NR3C2
PFDN5	9.72626e-108	0.453468	0.993	0.987	3.55991e-103	Naive	PFDN5
IQGAP1.2	1.50611e-107	-0.906247	0.535	0.834	5.5125e-103	Naive	IQGAP1
TRAC.2	3.04658e-107	-1.19385	0.465	0.796	1.11508e-102	Naive	TRAC
F5.1	3.51994e-107	-3.62368	0.035	0.344	1.28833e-102	Naive	F5
KCNN4.2	4.23311e-107	-2.56635	0.055	0.383	1.54936e-102	Naive	KCNN4
PLAC8	5.1695e-107	1.97918	0.29	0.086	1.89209e-102	Naive	PLAC8
YWHAH.1	6.64319e-107	-1.22774	0.311	0.687	2.43147e-102	Naive	YWHAH
POU2F2.2	9.40849e-107	-1.65037	0.146	0.512	3.4436e-102	Naive	POU2F2
SERF2.1	1.36074e-106	-0.393783	0.993	0.992	4.98043e-102	Naive	SERF2
MYO1E.2	1.52024e-106	-6.04754	0.005	0.296	5.56422e-102	Naive	MYO1E
CD79B.2	1.70348e-106	-1.61597	0.113	0.475	6.23492e-102	Naive	CD79B
BCL2.1	3.11332e-106	-1.15076	0.398	0.77	1.13951e-101	Naive	BCL2
MAL.1	3.17078e-106	0.782259	0.894	0.708	1.16054e-101	Naive	MAL
NDUFC2.2	3.49981e-106	-0.741177	0.675	0.894	1.28096e-101	Naive	NDUFC2
APOBEC3C.2	4.56962e-106	-1.37869	0.204	0.59	1.67253e-101	Naive	APOBEC3C
REXO2.1	6.98548e-106	-1.15044	0.345	0.729	2.55675e-101	Naive	REXO2
CSF2.2	8.81288e-106	-6.06004	0.032	0.33	3.2256e-101	Naive	CSF2
SRP14.1	1.77186e-105	-0.473819	0.96	0.98	6.4852e-101	Naive	SRP14
SELENOM.2	2.33306e-105	1.61363	0.482	0.245	8.53924e-101	Naive	SELENOM
RAC1	2.6827e-105	-0.758322	0.637	0.885	9.81893e-101	Naive	RAC1
GNPTAB.1	3.67598e-105	-1.46613	0.198	0.574	1.34544e-100	Naive	GNPTAB
WARS.1	4.8943e-105	-2.1106	0.132	0.477	1.79136e-100	Naive	WARS
MGST2.2	5.46843e-105	-3.62082	0.027	0.329	2.0015e-100	Naive	MGST2
BATF.2	1.0554e-104	-1.43301	0.353	0.721	3.86286e-100	Naive	BATF
FUT8.2	1.42607e-104	-1.53051	0.217	0.584	5.21955e-100	Naive	FUT8
GNB2.2	1.62716e-104	-0.726416	0.68	0.906	5.95556e-100	Naive	GNB2
PSMB3	2.09217e-104	-0.751884	0.675	0.892	7.65756e-100	Naive	PSMB3
ZDHHC14.2	2.27784e-104	-3.21649	0.039	0.348	8.33712e-100	Naive	ZDHHC14
CCR7.1	6.39008e-104	1.18796	0.501	0.227	2.33883e-99	Naive	CCR7
FERMT3.1	7.95574e-104	-0.966561	0.452	0.795	2.91188e-99	Naive	FERMT3
ARPC5.2	1.12932e-103	-0.734097	0.704	0.905	4.13342e-99	Naive	ARPC5
PSMB8.1	1.22667e-103	-0.702638	0.758	0.933	4.48973e-99	Naive	PSMB8
CSTB.1	1.46614e-103	-0.89059	0.738	0.922	5.36623e-99	Naive	CSTB
SLC25A3	2.59066e-102	-0.617344	0.805	0.942	9.48207e-98	Naive	SLC25A3
UBB.1	2.00763e-101	-0.647739	0.819	0.946	7.34813e-97	Naive	UBB
PIP5K1B	2.00853e-101	-4.45171	0.014	0.3	7.35143e-97	Naive	PIP5K1B
DENND6B.2	3.05746e-101	-2.45593	0.06	0.376	1.11906e-96	Naive	DENND6B
MVP.2	6.34012e-101	-0.931379	0.476	0.81	2.32055e-96	Naive	MVP
GDE1.2	8.86257e-101	-1.96657	0.097	0.434	3.24379e-96	Naive	GDE1
HLA-DPB1.1	9.46952e-101	-2.36283	0.12	0.439	3.46594e-96	Naive	HLA-DPB1
HSBP1.2	1.07608e-100	-1.19133	0.273	0.655	3.93856e-96	Naive	HSBP1
S1PR1.1	2.21242e-100	1.25722	0.625	0.385	8.09767e-96	Naive	S1PR1
CD151.2	2.41186e-100	-1.49637	0.161	0.527	8.82763e-96	Naive	CD151
TNF.1	2.46777e-100	-2.3742	0.099	0.423	9.03229e-96	Naive	TNF
ELOB.1	2.67005e-100	-0.562547	0.864	0.96	9.77265e-96	Naive	ELOB
SELPLG.2	2.68886e-100	-0.994668	0.694	0.888	9.84149e-96	Naive	SELPLG
LEPROT.1	3.14092e-100	-1.63179	0.125	0.478	1.14961e-95	Naive	LEPROT
COMT.2	7.70445e-100	-1.09079	0.297	0.686	2.81991e-95	Naive	COMT
PRDX3.1	1.13485e-99	-1.04042	0.383	0.736	4.15368e-95	Naive	PRDX3
LDHA.2	1.91583e-99	-0.910991	0.906	0.957	7.01212e-95	Naive	LDHA
ACTN4.1	1.96358e-99	-1.00657	0.422	0.765	7.18688e-95	Naive	ACTN4
CAPNS1.1	3.25549e-99	-0.831105	0.558	0.843	1.19154e-94	Naive	CAPNS1
BEX2	3.7391e-99	2.02521	0.273	0.083	1.36855e-94	Naive	BEX2
COX6A1	4.45125e-99	-0.548121	0.873	0.956	1.6292e-94	Naive	COX6A1
GMFG.1	5.54847e-99	-0.522602	0.917	0.97	2.0308e-94	Naive	GMFG
HSD17B10	6.13575e-99	-1.25728	0.209	0.59	2.24575e-94	Naive	HSD17B10
ACADVL.2	7.0782e-99	-0.882044	0.605	0.865	2.59069e-94	Naive	ACADVL
PSMB2.2	7.36032e-99	-1.00271	0.413	0.755	2.69395e-94	Naive	PSMB2
BSG.2	1.00169e-98	-0.802659	0.583	0.86	3.66628e-94	Naive	BSG
TAP1.2	1.3984e-98	-0.862755	0.627	0.89	5.1183e-94	Naive	TAP1
PARK7.1	1.78131e-98	-0.661277	0.758	0.925	6.51979e-94	Naive	PARK7
NETO2.1	1.98404e-98	-3.26218	0.028	0.319	7.26178e-94	Naive	NETO2
CCND2.1	3.94565e-98	-1.27278	0.383	0.712	1.44415e-93	Naive	CCND2
GNAI2.2	5.96582e-98	-0.597054	0.828	0.946	2.18355e-93	Naive	GNAI2
CD82.2	6.65131e-98	-1.38246	0.373	0.683	2.43445e-93	Naive	CD82
ATP6V0B.2	1.11252e-97	-0.903669	0.49	0.804	4.07194e-93	Naive	ATP6V0B
CTSB.2	1.97401e-97	-1.09726	0.466	0.777	7.22508e-93	Naive	CTSB
CST7.2	2.7542e-97	-1.3886	0.407	0.71	1.00806e-92	Naive	CST7
AP1S1.2	3.66133e-97	-1.43483	0.141	0.507	1.34008e-92	Naive	AP1S1
TIMM8B.2	7.55167e-97	-1.14999	0.271	0.651	2.76399e-92	Naive	TIMM8B
PPIA.1	9.24836e-97	-0.465709	0.991	0.99	3.38499e-92	Naive	PPIA
LAT.2	1.25392e-96	-0.775233	0.69	0.906	4.58946e-92	Naive	LAT
PLIN2.2	2.31706e-96	-1.36348	0.335	0.686	8.48069e-92	Naive	PLIN2
EMC3.1	2.7538e-96	-1.07215	0.268	0.665	1.00792e-91	Naive	EMC3
AHI1.2	1.08362e-95	-2.36529	0.101	0.414	3.96618e-91	Naive	AHI1
JOSD2.2	1.0903e-95	-1.13058	0.21	0.589	3.99059e-91	Naive	JOSD2
PSMA4.1	1.36874e-95	-1.02298	0.352	0.71	5.00973e-91	Naive	PSMA4
GNLY.2	1.58508e-95	-5.44665	0.05	0.331	5.80154e-91	Naive	GNLY
CARHSP1	2.90772e-95	-1.20134	0.212	0.576	1.06425e-90	Naive	CARHSP1
CD80.1	2.96054e-95	-5.83689	0.004	0.269	1.08359e-90	Naive	CD80
NT5C.1	7.64711e-95	-1.13839	0.256	0.638	2.79892e-90	Naive	NT5C
ATP5F1B.1	9.90651e-95	-0.586749	0.848	0.945	3.62588e-90	Naive	ATP5F1B
ANXA4.1	2.54268e-94	-1.59166	0.129	0.473	9.30645e-90	Naive	ANXA4
UPP1.1	4.26234e-94	-1.1672	0.3	0.658	1.56006e-89	Naive	UPP1
PTPN22.2	8.06501e-94	-1.16286	0.278	0.645	2.95187e-89	Naive	PTPN22
SEPTIN11.2	9.07262e-94	-2.23833	0.066	0.372	3.32067e-89	Naive	SEPTIN11
NFIL3.2	1.08463e-93	-2.71235	0.046	0.337	3.96986e-89	Naive	NFIL3
IL12RB2.2	1.15948e-93	-3.73372	0.019	0.293	4.24383e-89	Naive	IL12RB2
HDAC7.1	1.22616e-93	-1.38019	0.18	0.536	4.48788e-89	Naive	HDAC7
SLC1A5.1	1.25261e-93	-1.61569	0.151	0.491	4.58467e-89	Naive	SLC1A5
EIF1.1	2.2397e-93	-0.40399	0.998	0.995	8.19751e-89	Naive	EIF1
ATP1B3.1	2.70772e-93	-1.23645	0.244	0.606	9.91053e-89	Naive	ATP1B3
GET3.1	3.73477e-93	-1.1631	0.235	0.613	1.36696e-88	Naive	GET3
SERINC5.2	3.8058e-93	1.29422	0.596	0.399	1.39296e-88	Naive	SERINC5
ZBTB32.1	5.26271e-93	-6.69997	0.003	0.262	1.9262e-88	Naive	ZBTB32
CAPZB.1	6.18895e-93	-0.611239	0.782	0.94	2.26522e-88	Naive	CAPZB
KDM5B.2	8.14947e-93	-1.53363	0.177	0.524	2.98279e-88	Naive	KDM5B
PPM1G.2	1.08327e-92	-0.963502	0.493	0.805	3.96487e-88	Naive	PPM1G
HMOX1	1.17136e-92	-7.51994	0.001	0.258	4.28728e-88	Naive	HMOX1
EEF2.2	1.20789e-92	0.368375	0.998	0.993	4.421e-88	Naive	EEF2
COX17.1	1.71006e-92	-0.937118	0.466	0.785	6.259e-88	Naive	COX17
UBE2N	2.23772e-92	-0.872714	0.452	0.794	8.19029e-88	Naive	UBE2N
CD48	3.6442e-92	0.724437	0.857	0.701	1.33381e-87	Naive	CD48
ITGAM.2	4.73124e-92	-7.10625	0.002	0.258	1.73168e-87	Naive	ITGAM
PSMD14.1	6.15053e-92	-1.21953	0.235	0.596	2.25116e-87	Naive	PSMD14
SIT1.2	6.25364e-92	-0.888997	0.561	0.833	2.2889e-87	Naive	SIT1
PHPT1.1	7.23166e-92	-0.993715	0.397	0.749	2.64686e-87	Naive	PHPT1
LAP3	8.23616e-92	-1.30648	0.169	0.526	3.01452e-87	Naive	LAP3
HLA-DMA.1	3.03613e-91	-2.89666	0.038	0.317	1.11126e-86	Naive	HLA-DMA
YWHAB.2	3.61556e-91	-0.494186	0.922	0.967	1.32333e-86	Naive	YWHAB
TFRC.2	3.97409e-91	-2.0705	0.113	0.429	1.45456e-86	Naive	TFRC
UQCR10.2	4.54287e-91	-0.579813	0.782	0.937	1.66274e-86	Naive	UQCR10
LAMTOR5.1	4.62458e-91	-0.83717	0.468	0.803	1.69264e-86	Naive	LAMTOR5
BHLHE40.2	5.67936e-91	-1.48892	0.302	0.613	2.0787e-86	Naive	BHLHE40
MTHFD1.2	5.86809e-91	-2.03534	0.077	0.384	2.14778e-86	Naive	MTHFD1
EDF1.2	7.40787e-91	-0.587408	0.816	0.941	2.71136e-86	Naive	EDF1
EZH2.1	7.46552e-91	-2.48174	0.058	0.35	2.73246e-86	Naive	EZH2
CDC42.1	1.2225e-90	-0.668726	0.679	0.902	4.47448e-86	Naive	CDC42
OPTN.2	1.83442e-90	-0.890347	0.519	0.83	6.71417e-86	Naive	OPTN
SLC27A2.2	1.87618e-90	-4.91531	0.009	0.267	6.86699e-86	Naive	SLC27A2
VMP1.1	2.03843e-90	-0.983989	0.387	0.748	7.46087e-86	Naive	VMP1
PHTF1.2	3.62767e-90	-2.1503	0.059	0.356	1.32776e-85	Naive	PHTF1
FAM110A.1	3.95753e-90	-1.60393	0.109	0.437	1.4485e-85	Naive	FAM110A
G6PD	4.66475e-90	-1.29179	0.172	0.525	1.70735e-85	Naive	G6PD
BLOC1S1.2	4.75834e-90	-0.861844	0.474	0.81	1.7416e-85	Naive	BLOC1S1
PARVB.1	5.31749e-90	-2.03012	0.075	0.378	1.94625e-85	Naive	PARVB
PSMA7.1	5.61492e-90	-0.659028	0.806	0.926	2.05512e-85	Naive	PSMA7
NCOA3.1	1.41945e-89	-1.11148	0.332	0.692	5.19534e-85	Naive	NCOA3
WDR83OS.2	1.51157e-89	-0.7181	0.611	0.873	5.53251e-85	Naive	WDR83OS
ANTKMT.1	2.10705e-89	-1.92532	0.067	0.367	7.712e-85	Naive	ANTKMT
GZMA.2	2.32359e-89	-4.07626	0.093	0.369	8.50457e-85	Naive	GZMA
SMOX.2	4.04763e-89	-5.72473	0.005	0.257	1.48147e-84	Naive	SMOX
AC013652.1.2	4.08416e-89	-3.54452	0.023	0.288	1.49484e-84	Naive	AC013652.1
ATP8B4.2	4.33537e-89	-7.80455	0.001	0.25	1.58679e-84	Naive	ATP8B4
COMMD3.2	6.02079e-89	-1.01281	0.284	0.662	2.20367e-84	Naive	COMMD3
PSMA5.1	1.0791e-88	-0.764601	0.605	0.851	3.94962e-84	Naive	PSMA5
MT-ND3.2	1.60047e-88	0.452535	0.993	0.982	5.85789e-84	Naive	MT-ND3
PSMA1.2	1.89612e-88	-0.691003	0.697	0.896	6.94001e-84	Naive	PSMA1
SNAP47.2	2.15695e-88	-1.39808	0.161	0.503	7.89467e-84	Naive	SNAP47
SEM1.2	2.97092e-88	-0.705412	0.664	0.881	1.08739e-83	Naive	SEM1
COX5B.1	3.7544e-88	-0.510371	0.872	0.963	1.37415e-83	Naive	COX5B
YWHAZ.2	6.09786e-88	-0.527138	0.902	0.968	2.23188e-83	Naive	YWHAZ
KLHL2.1	7.84471e-88	-1.90084	0.085	0.391	2.87124e-83	Naive	KLHL2
DESI1.1	9.15823e-88	-1.38882	0.148	0.489	3.352e-83	Naive	DESI1
EBP	2.29086e-87	-1.37022	0.158	0.499	8.38477e-83	Naive	EBP
ARNTL2.2	5.7723e-87	-4.38985	0.007	0.257	2.11272e-82	Naive	ARNTL2
SMS.1	5.93743e-87	-1.36541	0.206	0.545	2.17316e-82	Naive	SMS
AC139720.1	7.67568e-87	1.77348	0.317	0.12	2.80937e-82	Naive	AC139720.1
RPS27L.1	1.66564e-86	-0.823767	0.764	0.928	6.09642e-82	Naive	RPS27L
SRA1.1	1.87998e-86	-1.17828	0.233	0.585	6.8809e-82	Naive	SRA1
SMC4.1	1.97587e-86	-1.62142	0.125	0.442	7.23186e-82	Naive	SMC4
PELI1.1	2.05538e-86	-1.48972	0.127	0.452	7.5229e-82	Naive	PELI1
SLC16A1.2	2.08961e-86	-2.15628	0.06	0.346	7.64819e-82	Naive	SLC16A1
CKS2.1	2.64557e-86	-1.83319	0.104	0.412	9.68306e-82	Naive	CKS2
LCP1.2	2.83212e-86	-0.632975	0.831	0.943	1.03658e-81	Naive	LCP1
NAPG.2	3.18741e-86	-1.34289	0.145	0.481	1.16662e-81	Naive	NAPG
COMMD7.1	3.20221e-86	-0.997546	0.296	0.668	1.17204e-81	Naive	COMMD7
DNAJC15.1	6.22077e-86	-1.00076	0.277	0.648	2.27686e-81	Naive	DNAJC15
NEAT1.2	6.47404e-86	-0.992164	0.729	0.9	2.36956e-81	Naive	NEAT1
DPP3.2	7.07432e-86	-1.70201	0.091	0.4	2.58927e-81	Naive	DPP3
UQCRC1.2	7.86681e-86	-0.921366	0.388	0.734	2.87933e-81	Naive	UQCRC1
ORAI3.1	9.18443e-86	-1.692	0.097	0.407	3.36159e-81	Naive	ORAI3
PCBD1.2	1.33584e-85	-1.35072	0.138	0.468	4.88932e-81	Naive	PCBD1
CISD3.2	1.33882e-85	-1.16144	0.246	0.597	4.9002e-81	Naive	CISD3
PSMB10.1	2.08281e-85	-0.670129	0.703	0.907	7.62331e-81	Naive	PSMB10
CCR5.2	2.15153e-85	-4.71169	0.007	0.253	7.87482e-81	Naive	CCR5
SNRPG.1	2.20255e-85	-0.713745	0.677	0.882	8.06156e-81	Naive	SNRPG
ARHGDIB.2	2.56956e-85	-0.460339	0.982	0.989	9.40485e-81	Naive	ARHGDIB
FIBP.2	3.14102e-85	-1.04531	0.246	0.614	1.14965e-80	Naive	FIBP
STAM.2	3.64147e-85	-1.33322	0.154	0.489	1.33282e-80	Naive	STAM
IL12RB1.1	3.93994e-85	-1.31623	0.158	0.495	1.44206e-80	Naive	IL12RB1
MDFIC	5.44917e-85	-1.02322	0.397	0.729	1.99445e-80	Naive	MDFIC
SAMHD1.1	6.07312e-85	-1.10529	0.486	0.788	2.22282e-80	Naive	SAMHD1
MIR155HG.2	6.53879e-85	-4.2164	0.04	0.305	2.39326e-80	Naive	MIR155HG
GPI.1	6.68739e-85	-0.817841	0.717	0.918	2.44765e-80	Naive	GPI
IL10RA.1	7.32903e-85	-1.00585	0.542	0.816	2.6825e-80	Naive	IL10RA
MAP1LC3A.2	8.04498e-85	-2.74155	0.04	0.308	2.94454e-80	Naive	MAP1LC3A
C16orf87.2	8.81422e-85	-1.54395	0.107	0.422	3.22609e-80	Naive	C16orf87
ZDHHC24.2	1.38606e-84	-1.41323	0.12	0.446	5.07313e-80	Naive	ZDHHC24
PSMC3.1	1.64315e-84	-1.0814	0.305	0.649	6.01409e-80	Naive	PSMC3
ITGAE.2	2.33523e-84	-1.21563	0.177	0.518	8.54717e-80	Naive	ITGAE
RAB5IF.2	3.44755e-84	-0.902859	0.451	0.766	1.26184e-79	Naive	RAB5IF
ETFA.1	4.70164e-84	-0.965317	0.294	0.658	1.72085e-79	Naive	ETFA
MPDU1.1	5.74673e-84	-1.33496	0.156	0.491	2.10336e-79	Naive	MPDU1
IRF4.1	8.61844e-84	-3.291	0.035	0.295	3.15444e-79	Naive	IRF4
PSMD1.1	1.09519e-83	-1.0978	0.28	0.624	4.00851e-79	Naive	PSMD1
UHRF1BP1L.2	1.12375e-83	-1.51517	0.123	0.439	4.11305e-79	Naive	UHRF1BP1L
GBP5.2	1.14051e-83	-0.913373	0.401	0.742	4.17437e-79	Naive	GBP5
TRIM22.2	1.67065e-83	0.755053	0.741	0.467	6.11476e-79	Naive	TRIM22
CASP3.1	1.97652e-83	-1.28215	0.166	0.502	7.23427e-79	Naive	CASP3
FAH.2	2.38429e-83	-2.39439	0.039	0.307	8.72673e-79	Naive	FAH
TEX30.2	2.57592e-83	-1.80871	0.087	0.381	9.42814e-79	Naive	TEX30
NIBAN1.1	2.58385e-83	-1.08207	0.259	0.61	9.45713e-79	Naive	NIBAN1
SEC14L1.1	2.58612e-83	-1.32202	0.159	0.492	9.46546e-79	Naive	SEC14L1
CISD2	3.35032e-83	-1.0462	0.273	0.627	1.22625e-78	Naive	CISD2
SUMO1.1	4.10205e-83	-0.733219	0.519	0.821	1.50139e-78	Naive	SUMO1
COX7A2	4.55519e-83	-0.533627	0.832	0.943	1.66724e-78	Naive	COX7A2
TMEM50A.1	6.27777e-83	-0.654844	0.68	0.894	2.29772e-78	Naive	TMEM50A
UQCRQ.1	6.84766e-83	-0.738029	0.62	0.846	2.50631e-78	Naive	UQCRQ
COPE.2	6.90171e-83	-0.612764	0.706	0.904	2.52609e-78	Naive	COPE
ATP5F1C.1	1.03044e-82	-0.722462	0.524	0.831	3.77151e-78	Naive	ATP5F1C
PRDX5.2	2.06475e-82	-0.752742	0.582	0.85	7.5572e-78	Naive	PRDX5
HEBP2.1	2.62009e-82	-0.866755	0.475	0.8	9.5898e-78	Naive	HEBP2
GIMAP5.2	2.73836e-82	1.1223	0.661	0.493	1.00227e-77	Naive	GIMAP5
UBL5.1	2.96744e-82	-0.483035	0.872	0.96	1.08611e-77	Naive	UBL5
CSNK2B.1	3.57052e-82	-0.579038	0.738	0.916	1.30685e-77	Naive	CSNK2B
VDAC3.1	4.31289e-82	-0.857453	0.44	0.765	1.57856e-77	Naive	VDAC3
ANXA6.2	4.35534e-82	-0.774595	0.615	0.844	1.5941e-77	Naive	ANXA6
ZDHHC12.2	5.06131e-82	-1.06355	0.222	0.575	1.85249e-77	Naive	ZDHHC12
PPM1M.1	9.59551e-82	-1.15929	0.182	0.526	3.51205e-77	Naive	PPM1M
FXYD5.2	9.88541e-82	-0.599134	0.974	0.976	3.61816e-77	Naive	FXYD5
BZW1.2	1.13632e-81	-0.867298	0.55	0.809	4.15906e-77	Naive	BZW1
PICALM.1	1.20734e-81	-1.16184	0.287	0.63	4.419e-77	Naive	PICALM
MRPL51.2	1.23187e-81	-0.780585	0.507	0.799	4.50877e-77	Naive	MRPL51
SNHG29.2	1.28413e-81	0.581173	0.934	0.912	4.70005e-77	Naive	SNHG29
S1PR4.2	1.48555e-81	-1.0634	0.654	0.854	5.43727e-77	Naive	S1PR4
SEC11C.1	1.72998e-81	-0.921752	0.537	0.808	6.33188e-77	Naive	SEC11C
IFI30.1	1.89095e-81	-2.28142	0.063	0.337	6.92108e-77	Naive	IFI30
ASL.2	2.33088e-81	-2.16592	0.049	0.32	8.53125e-77	Naive	ASL
RNF130	3.57483e-81	2.16017	0.267	0.097	1.30842e-76	Naive	RNF130
MGAT4A.2	3.95236e-81	1.4249	0.483	0.285	1.4466e-76	Naive	MGAT4A
ADGRE5.2	4.05953e-81	-1.24853	0.229	0.57	1.48583e-76	Naive	ADGRE5
SQSTM1	4.32828e-81	-0.80242	0.713	0.902	1.58419e-76	Naive	SQSTM1
SKAP1.2	5.07219e-81	-0.74272	0.72	0.931	1.85647e-76	Naive	SKAP1
RPL36AL.1	8.50722e-81	0.407374	0.991	0.987	3.11373e-76	Naive	RPL36AL
ITPA.1	8.77905e-81	-1.14659	0.208	0.557	3.21322e-76	Naive	ITPA
EZR.1	9.55525e-81	-0.740993	0.61	0.861	3.49732e-76	Naive	EZR
NCALD.2	1.12244e-80	-2.74511	0.053	0.316	4.10825e-76	Naive	NCALD
CIAO2B.1	1.20876e-80	-0.70911	0.568	0.85	4.4242e-76	Naive	CIAO2B
C1GALT1C1.1	1.35008e-80	-1.27198	0.161	0.492	4.94143e-76	Naive	C1GALT1C1
SLC5A3.2	1.53531e-80	-1.59175	0.109	0.411	5.61938e-76	Naive	SLC5A3
BCL11B.1	1.60945e-80	0.870461	0.781	0.716	5.89075e-76	Naive	BCL11B
PTGIR.1	1.98818e-80	-4.77847	0.005	0.238	7.27693e-76	Naive	PTGIR
PSMD11.1	2.24315e-80	-0.966156	0.302	0.657	8.21015e-76	Naive	PSMD11
TMC6.2	2.58076e-80	-0.901146	0.407	0.749	9.44584e-76	Naive	TMC6
FRMD4B.1	3.3934e-80	-1.53705	0.131	0.436	1.24202e-75	Naive	FRMD4B
POLR2L.2	4.12461e-80	-0.712236	0.661	0.862	1.50965e-75	Naive	POLR2L
CARD16.1	4.64632e-80	-1.10545	0.332	0.673	1.7006e-75	Naive	CARD16
CDK2AP1.2	5.20721e-80	-1.65302	0.097	0.391	1.90589e-75	Naive	CDK2AP1
DHRS3	6.42697e-80	1.9136	0.28	0.104	2.35234e-75	Naive	DHRS3
SMCO4.2	7.82656e-80	-2.03563	0.063	0.335	2.8646e-75	Naive	SMCO4
VPS25.2	1.15329e-79	-1.13108	0.167	0.508	4.22115e-75	Naive	VPS25
NUDT5.1	2.17358e-79	-0.940223	0.34	0.689	7.95552e-75	Naive	NUDT5
MAP2K3.1	4.59518e-79	-1.15569	0.212	0.558	1.68188e-74	Naive	MAP2K3
MPG.1	5.09222e-79	-0.879929	0.39	0.738	1.86381e-74	Naive	MPG
OSM.2	8.39328e-79	-4.81739	0.011	0.243	3.07203e-74	Naive	OSM
RNASEK.2	9.42986e-79	-0.507415	0.906	0.967	3.45142e-74	Naive	RNASEK
GMIP.2	1.68063e-78	-1.018	0.258	0.617	6.15127e-74	Naive	GMIP
HCST.2	2.44915e-78	-1.0143	0.603	0.826	8.96414e-74	Naive	HCST
TESPA1.2	2.61943e-78	0.945321	0.729	0.632	9.58736e-74	Naive	TESPA1
PKD2.2	2.71879e-78	-1.91722	0.104	0.391	9.95104e-74	Naive	PKD2
ZNF282.2	2.93536e-78	-2.40588	0.053	0.317	1.07437e-73	Naive	ZNF282
TAB2.2	5.10017e-78	-0.848709	0.484	0.797	1.86671e-73	Naive	TAB2
SRSF9.1	7.79634e-78	-0.617114	0.687	0.889	2.85354e-73	Naive	SRSF9
NDUFB8.1	1.36301e-77	-0.570024	0.765	0.922	4.98875e-73	Naive	NDUFB8
CLTB.1	1.58098e-77	-0.838821	0.363	0.722	5.78655e-73	Naive	CLTB
MALAT1.2	1.63447e-77	0.367059	0.999	0.997	5.98233e-73	Naive	MALAT1
SNRPB.1	1.80181e-77	-0.756792	0.637	0.857	6.59479e-73	Naive	SNRPB
DNAJB11.2	2.27091e-77	-1.14326	0.211	0.546	8.31177e-73	Naive	DNAJB11
LMNB1.1	2.44271e-77	-1.48091	0.146	0.448	8.94056e-73	Naive	LMNB1
MRPL28.1	2.48729e-77	-0.988178	0.246	0.604	9.10375e-73	Naive	MRPL28
NSMCE1-DT	4.11349e-77	1.42996	0.256	0.084	1.50558e-72	Naive	NSMCE1-DT
SURF4.2	4.89371e-77	-0.87232	0.417	0.731	1.79115e-72	Naive	SURF4
ATP1B1.2	5.0108e-77	-3.42818	0.019	0.255	1.834e-72	Naive	ATP1B1
TKT.1	6.88219e-77	-0.876289	0.487	0.777	2.51895e-72	Naive	TKT
BUD31.2	7.9791e-77	-0.954384	0.298	0.653	2.92043e-72	Naive	BUD31
GLMP.2	8.34733e-77	-1.29658	0.127	0.436	3.05521e-72	Naive	GLMP
SQOR.1	8.51766e-77	-0.931694	0.301	0.661	3.11755e-72	Naive	SQOR
FOSL2.1	9.27463e-77	-2.40762	0.049	0.303	3.39461e-72	Naive	FOSL2
CMTM3.2	1.44353e-76	-0.871432	0.421	0.761	5.28345e-72	Naive	CMTM3
SPINT2.2	1.56639e-76	1.06231	0.479	0.252	5.73314e-72	Naive	SPINT2
PERP.2	1.67751e-76	-1.45391	0.129	0.428	6.13985e-72	Naive	PERP
PDE7B.2	2.06433e-76	-3.77754	0.035	0.273	7.55567e-72	Naive	PDE7B
CORO1B.1	2.0839e-76	-1.16934	0.507	0.777	7.62728e-72	Naive	CORO1B
CCR2.2	2.08718e-76	-3.24802	0.031	0.271	7.6393e-72	Naive	CCR2
ACSL4.1	2.9689e-76	-1.3836	0.143	0.452	1.08665e-71	Naive	ACSL4
TARS.1	3.19826e-76	-1.27546	0.15	0.465	1.17059e-71	Naive	TARS
BCAP29.2	4.71978e-76	-1.19849	0.141	0.457	1.72749e-71	Naive	BCAP29
MCL1.2	7.05912e-76	-0.770576	0.608	0.874	2.58371e-71	Naive	MCL1
IFI35.1	8.23609e-76	-0.994722	0.245	0.597	3.01449e-71	Naive	IFI35
PSME2.2	1.72768e-75	-0.706051	0.771	0.911	6.32349e-71	Naive	PSME2
NCKAP1L.1	2.12162e-75	-0.890962	0.353	0.699	7.76535e-71	Naive	NCKAP1L
ENTPD1.2	3.42113e-75	-4.336	0.015	0.242	1.25217e-70	Naive	ENTPD1
AK4.2	3.54862e-75	-1.52583	0.084	0.359	1.29883e-70	Naive	AK4
DPM2.2	3.61064e-75	-1.16754	0.159	0.479	1.32153e-70	Naive	DPM2
PDE4B.2	5.3187e-75	-1.28021	0.262	0.577	1.9467e-70	Naive	PDE4B
CACYBP.1	5.46272e-75	-0.875144	0.519	0.785	1.99941e-70	Naive	CACYBP
BRK1.1	6.73451e-75	-0.551459	0.744	0.914	2.4649e-70	Naive	BRK1
RHOG.1	7.35368e-75	-0.708203	0.59	0.858	2.69152e-70	Naive	RHOG
MRPS15.1	1.16056e-74	-0.920027	0.295	0.645	4.24776e-70	Naive	MRPS15
SYNGR2	1.19309e-74	-0.918195	0.527	0.814	4.36683e-70	Naive	SYNGR2
SAE1.1	1.29106e-74	-1.17423	0.162	0.48	4.7254e-70	Naive	SAE1
GLRX3.1	2.38517e-74	-1.03466	0.202	0.535	8.72996e-70	Naive	GLRX3
CDKN1A	2.39604e-74	-2.68467	0.049	0.294	8.76975e-70	Naive	CDKN1A
PPP4C.1	2.48956e-74	-0.685263	0.562	0.84	9.11202e-70	Naive	PPP4C
HLA-DRB5.1	2.64537e-74	-3.98626	0.012	0.235	9.68233e-70	Naive	HLA-DRB5
NDUFA12.1	3.1765e-74	-0.722571	0.557	0.83	1.16263e-69	Naive	NDUFA12
LGMN.1	3.20071e-74	-4.04175	0.051	0.289	1.17149e-69	Naive	LGMN
ATP13A3.2	3.24094e-74	-1.3169	0.137	0.439	1.18622e-69	Naive	ATP13A3
DERL1.1	3.31546e-74	-0.992568	0.23	0.575	1.21349e-69	Naive	DERL1
CAMK1.2	3.63887e-74	-2.94674	0.025	0.259	1.33186e-69	Naive	CAMK1
MB21D2	4.57998e-74	-2.58225	0.034	0.275	1.67632e-69	Naive	MB21D2
CCDC88B.2	5.55762e-74	-1.2822	0.13	0.435	2.03414e-69	Naive	CCDC88B
NFE2L3	5.69281e-74	-1.51953	0.108	0.39	2.08362e-69	Naive	NFE2L3
C9orf16.1	6.58534e-74	-0.675944	0.688	0.897	2.4103e-69	Naive	C9orf16
WSB2.2	6.97219e-74	-1.43596	0.104	0.393	2.55189e-69	Naive	WSB2
HELLS.2	7.34537e-74	-2.55686	0.05	0.295	2.68848e-69	Naive	HELLS
PDZD11.1	9.55718e-74	-1.35097	0.101	0.393	3.49802e-69	Naive	PDZD11
SORBS3	9.8479e-74	2.09853	0.24	0.084	3.60443e-69	Naive	SORBS3
E2F3	1.4703e-73	-1.42851	0.084	0.36	5.38145e-69	Naive	E2F3
CD320.2	2.04625e-73	-1.15096	0.241	0.563	7.48948e-69	Naive	CD320
KPNA2.2	2.58422e-73	-1.94882	0.07	0.333	9.45849e-69	Naive	KPNA2
SYT11.2	2.63997e-73	-1.47028	0.117	0.404	9.66257e-69	Naive	SYT11
EMC7.1	2.86908e-73	-0.84388	0.339	0.693	1.05011e-68	Naive	EMC7
CD7	3.2649e-73	-1.44205	0.659	0.771	1.19498e-68	Naive	CD7
CHMP2A.1	3.327e-73	-0.797096	0.414	0.753	1.21772e-68	Naive	CHMP2A
HPRT1.1	3.44014e-73	-1.01305	0.286	0.613	1.25913e-68	Naive	HPRT1
COMMD4.1	3.91364e-73	-1.07277	0.163	0.484	1.43243e-68	Naive	COMMD4
SLCO4A1.1	4.29073e-73	-3.27077	0.022	0.25	1.57045e-68	Naive	SLCO4A1
MRPL37.1	5.12429e-73	-1.06369	0.19	0.515	1.87554e-68	Naive	MRPL37
HLA-DQA1.1	5.3903e-73	-4.73334	0.009	0.224	1.9729e-68	Naive	HLA-DQA1
LMAN1.1	7.02981e-73	-0.783583	0.462	0.769	2.57298e-68	Naive	LMAN1
MKNK2.2	9.973e-73	-0.866782	0.387	0.73	3.65022e-68	Naive	MKNK2
NANS.2	1.32818e-72	-1.3057	0.138	0.438	4.86128e-68	Naive	NANS
APOBEC3H.1	1.77633e-72	-2.19538	0.04	0.28	6.50155e-68	Naive	APOBEC3H
MCM5.2	2.19728e-72	-1.97165	0.112	0.381	8.04228e-68	Naive	MCM5
UBE2M.2	2.63687e-72	-0.837828	0.402	0.725	9.65122e-68	Naive	UBE2M
JUND.1	2.66919e-72	-0.592855	0.824	0.94	9.76951e-68	Naive	JUND
ELOC.1	2.75652e-72	-0.779243	0.442	0.758	1.00891e-67	Naive	ELOC
SLA.2	3.83094e-72	-1.15701	0.265	0.586	1.40216e-67	Naive	SLA
CAB39.1	4.05256e-72	-0.915857	0.381	0.704	1.48328e-67	Naive	CAB39
COMMD1.1	5.38839e-72	-0.933029	0.199	0.535	1.9722e-67	Naive	COMMD1
JUN.2	7.03931e-72	-1.65376	0.153	0.436	2.57646e-67	Naive	JUN
SASH3.2	7.33543e-72	-0.901362	0.33	0.674	2.68484e-67	Naive	SASH3
UQCRH	8.06279e-72	-0.59015	0.686	0.884	2.95106e-67	Naive	UQCRH
RAP1A	9.0173e-72	-0.608598	0.739	0.919	3.30042e-67	Naive	RAP1A
ADAM8.2	9.77292e-72	-1.10917	0.26	0.579	3.57699e-67	Naive	ADAM8
LEF1.2	1.0903e-71	0.935257	0.536	0.313	3.99062e-67	Naive	LEF1
UBE2D2	1.12165e-71	-0.541471	0.745	0.926	4.10536e-67	Naive	UBE2D2
IKZF4.2	1.1277e-71	-2.29526	0.04	0.281	4.12748e-67	Naive	IKZF4
IKZF2.2	1.30906e-71	-3.49516	0.036	0.262	4.7913e-67	Naive	IKZF2
MXD4.2	1.43574e-71	-1.0743	0.218	0.54	5.25496e-67	Naive	MXD4
TMEM273.2	1.45005e-71	-2.15979	0.061	0.31	5.30732e-67	Naive	TMEM273
TGFB1.2	2.2173e-71	-0.619553	0.744	0.917	8.11554e-67	Naive	TGFB1
PAK2.2	2.43112e-71	-0.658361	0.634	0.868	8.89814e-67	Naive	PAK2
CSF1.2	2.72161e-71	-1.58599	0.26	0.546	9.96135e-67	Naive	CSF1
GSTO1.2	2.74322e-71	-0.898063	0.416	0.725	1.00404e-66	Naive	GSTO1
TWF2.1	3.04905e-71	-0.757679	0.469	0.788	1.11598e-66	Naive	TWF2
CYTIP.2	3.76691e-71	-0.773019	0.73	0.901	1.37873e-66	Naive	CYTIP
SRI.2	4.13947e-71	-0.746528	0.573	0.819	1.51509e-66	Naive	SRI
ZEB2.2	7.04961e-71	-4.20949	0.011	0.225	2.58023e-66	Naive	ZEB2
EIF4G3.2	7.82777e-71	-1.04196	0.218	0.546	2.86504e-66	Naive	EIF4G3
TMEM205.2	9.81688e-71	-1.11256	0.162	0.474	3.59308e-66	Naive	TMEM205
NUCB1.1	1.08762e-70	-0.702478	0.512	0.825	3.98082e-66	Naive	NUCB1
MDH2.1	1.16121e-70	-0.655474	0.576	0.847	4.25015e-66	Naive	MDH2
RASGRP1.1	1.2843e-70	-0.824651	0.437	0.751	4.70067e-66	Naive	RASGRP1
PRSS23.2	1.3894e-70	-6.03655	0.004	0.211	5.08533e-66	Naive	PRSS23
ADRM1.1	1.66615e-70	-0.790818	0.46	0.76	6.09826e-66	Naive	ADRM1
PDCD4.2	2.50285e-70	0.895541	0.706	0.582	9.1607e-66	Naive	PDCD4
STMN3.2	3.29452e-70	1.37036	0.456	0.273	1.20583e-65	Naive	STMN3
EML2.1	3.63743e-70	-1.016	0.207	0.532	1.33134e-65	Naive	EML2
RTF2.2	3.68528e-70	-0.830024	0.373	0.709	1.34885e-65	Naive	RTF2
RNF213.1	4.25171e-70	-0.778686	0.837	0.932	1.55617e-65	Naive	RNF213
LSR.2	5.6623e-70	1.39977	0.363	0.171	2.07246e-65	Naive	LSR
SNHG8.1	6.09584e-70	1.05087	0.649	0.533	2.23114e-65	Naive	SNHG8
AGTRAP.2	6.98933e-70	-1.70012	0.079	0.341	2.55816e-65	Naive	AGTRAP
ARPP19	7.02509e-70	-1.00564	0.201	0.531	2.57125e-65	Naive	ARPP19
ICAM1.1	8.9066e-70	-1.88856	0.094	0.356	3.2599e-65	Naive	ICAM1
TNFRSF9.2	1.23962e-69	-4.58237	0.012	0.223	4.53712e-65	Naive	TNFRSF9
PDCD1.2	1.51759e-69	-2.46601	0.05	0.286	5.55452e-65	Naive	PDCD1
COX6B1.1	1.74569e-69	-0.402586	0.901	0.969	6.38941e-65	Naive	COX6B1
PDIA6.2	2.2467e-69	-0.818463	0.583	0.796	8.22314e-65	Naive	PDIA6
NOL3.2	2.33982e-69	-3.07306	0.019	0.238	8.56396e-65	Naive	NOL3
BCL2L11.2	2.81088e-69	-2.36931	0.047	0.283	1.02881e-64	Naive	BCL2L11
MDM2.1	2.81591e-69	-1.32252	0.19	0.495	1.03065e-64	Naive	MDM2
AC006064.4.2	3.24483e-69	-1.42291	0.104	0.378	1.18764e-64	Naive	AC006064.4
NDUFA7	4.5641e-69	-0.775922	0.424	0.744	1.67051e-64	Naive	NDUFA7
COPZ1.2	4.86726e-69	-0.85651	0.318	0.659	1.78146e-64	Naive	COPZ1
TIMM13.1	7.06413e-69	-1.0474	0.204	0.519	2.58554e-64	Naive	TIMM13
MRPL13.2	7.52239e-69	-0.951267	0.218	0.55	2.75327e-64	Naive	MRPL13
LAYN.1	7.91541e-69	-5.00922	0.005	0.208	2.89712e-64	Naive	LAYN
CMTM8.2	9.28827e-69	1.69173	0.356	0.179	3.3996e-64	Naive	CMTM8
RNF181.2	1.1444e-68	-0.701379	0.496	0.797	4.18861e-64	Naive	RNF181
CCDC71L.2	1.23377e-68	-1.61901	0.139	0.414	4.51574e-64	Naive	CCDC71L
FUCA2.1	1.34729e-68	-1.89637	0.05	0.291	4.9312e-64	Naive	FUCA2
SNX5.1	2.67882e-68	-0.88719	0.343	0.667	9.80476e-64	Naive	SNX5
GPAA1.2	3.89009e-68	-0.906543	0.267	0.603	1.42381e-63	Naive	GPAA1
RAP1B.2	4.77248e-68	-0.661983	0.714	0.897	1.74678e-63	Naive	RAP1B
CRELD2.2	5.05095e-68	-1.11849	0.196	0.502	1.8487e-63	Naive	CRELD2
TUBB4B.1	5.09806e-68	-1.13599	0.335	0.646	1.86594e-63	Naive	TUBB4B
CDC37	5.31031e-68	-0.5589	0.716	0.902	1.94363e-63	Naive	CDC37
GALM.2	6.15463e-68	-1.0435	0.25	0.564	2.25266e-63	Naive	GALM
CALM1.2	6.74626e-68	-0.427053	0.981	0.981	2.4692e-63	Naive	CALM1
NDUFA6.1	7.26566e-68	-0.711251	0.524	0.8	2.6593e-63	Naive	NDUFA6
TMEM167A.2	9.17283e-68	-1.01913	0.224	0.546	3.35735e-63	Naive	TMEM167A
TPP1.2	9.49725e-68	-1.0246	0.305	0.632	3.47609e-63	Naive	TPP1
NDUFA11	1.5788e-67	-0.457222	0.806	0.935	5.77857e-63	Naive	NDUFA11
PFKL.2	1.78676e-67	-0.820833	0.375	0.713	6.53973e-63	Naive	PFKL
FAM3C.2	2.21895e-67	-1.70117	0.142	0.411	8.12159e-63	Naive	FAM3C
TCAF2.1	2.57246e-67	-1.1201	0.156	0.457	9.41547e-63	Naive	TCAF2
LAMTOR2.1	2.7091e-67	-0.866513	0.305	0.644	9.91557e-63	Naive	LAMTOR2
PPP4R2.2	3.66962e-67	-0.863863	0.271	0.612	1.34312e-62	Naive	PPP4R2
CXCR4.2	3.69936e-67	0.683468	0.84	0.707	1.354e-62	Naive	CXCR4
TPGS2.1	3.91059e-67	-0.924197	0.253	0.583	1.43131e-62	Naive	TPGS2
MRPS36.1	4.53259e-67	-0.776011	0.301	0.645	1.65897e-62	Naive	MRPS36
UFD1	5.31723e-67	-0.830097	0.32	0.659	1.94616e-62	Naive	UFD1
SMC6.1	9.52573e-67	-1.17899	0.137	0.425	3.48651e-62	Naive	SMC6
HSPB11.2	1.06454e-66	-0.874029	0.309	0.636	3.89633e-62	Naive	HSPB11
YIPF3.2	1.6797e-66	-0.82238	0.315	0.659	6.14786e-62	Naive	YIPF3
NDUFAB1.1	1.6985e-66	-0.695266	0.536	0.809	6.21668e-62	Naive	NDUFAB1
OS9.2	1.85961e-66	-0.778692	0.396	0.731	6.80634e-62	Naive	OS9
LPXN.2	2.13213e-66	-0.76227	0.521	0.799	7.80379e-62	Naive	LPXN
CLTC.2	3.70848e-66	-0.87051	0.324	0.65	1.35734e-61	Naive	CLTC
PIN1.1	4.34541e-66	-0.789508	0.352	0.697	1.59046e-61	Naive	PIN1
LTA.2	4.79767e-66	-2.87586	0.139	0.388	1.75599e-61	Naive	LTA
RPA1	9.34436e-66	-0.895851	0.246	0.572	3.42013e-61	Naive	RPA1
MRPL33	9.72282e-66	-0.78249	0.455	0.767	3.55865e-61	Naive	MRPL33
PLPP1.2	9.77963e-66	-1.79711	0.22	0.492	3.57944e-61	Naive	PLPP1
STYXL1	1.10505e-65	-1.29073	0.101	0.369	4.04458e-61	Naive	STYXL1
TBX21.2	1.32532e-65	-2.29365	0.051	0.281	4.8508e-61	Naive	TBX21
LAPTM5.2	1.34861e-65	-0.604064	0.906	0.963	4.93606e-61	Naive	LAPTM5
EIF4E2.1	1.60121e-65	-0.859461	0.271	0.608	5.86059e-61	Naive	EIF4E2
UQCC2.2	1.61372e-65	-1.1293	0.186	0.478	5.90636e-61	Naive	UQCC2
GTF2H5.2	1.92938e-65	-0.964608	0.211	0.528	7.06172e-61	Naive	GTF2H5
NFKBIB.1	1.95535e-65	-1.17373	0.125	0.408	7.15677e-61	Naive	NFKBIB
ILK.2	2.74852e-65	-0.771182	0.372	0.704	1.00599e-60	Naive	ILK
S100A6.2	4.04786e-65	-0.648793	0.985	0.984	1.48156e-60	Naive	S100A6
TTC7A.1	4.21151e-65	-1.32591	0.115	0.385	1.54145e-60	Naive	TTC7A
FDPS.1	6.4777e-65	-0.896125	0.335	0.651	2.3709e-60	Naive	FDPS
LEPROTL1	6.50658e-65	0.654823	0.842	0.834	2.38147e-60	Naive	LEPROTL1
LUCAT1.2	7.73474e-65	-1.91462	0.064	0.299	2.83099e-60	Naive	LUCAT1
EIF4A2.2	1.01335e-64	0.613313	0.843	0.834	3.70895e-60	Naive	EIF4A2
ACTR2.1	1.23033e-64	-0.565732	0.704	0.893	4.50314e-60	Naive	ACTR2
OSTF1.2	1.49046e-64	-0.897957	0.523	0.779	5.45524e-60	Naive	OSTF1
LYPLA2.1	2.17042e-64	-0.848813	0.325	0.66	7.94395e-60	Naive	LYPLA2
RGS10.1	2.25179e-64	-0.622602	0.621	0.87	8.24178e-60	Naive	RGS10
NPTN.1	2.27367e-64	-1.11779	0.231	0.542	8.32186e-60	Naive	NPTN
RRBP1.2	2.27975e-64	-1.21845	0.177	0.465	8.34411e-60	Naive	RRBP1
NDUFB3.2	2.73952e-64	-0.661842	0.493	0.788	1.00269e-59	Naive	NDUFB3
ATP6V0D1.2	2.89735e-64	-0.921528	0.238	0.56	1.06046e-59	Naive	ATP6V0D1
MBP.1	3.34634e-64	1.04424	0.61	0.487	1.22479e-59	Naive	MBP
POLR2E.2	3.74546e-64	-0.797486	0.407	0.712	1.37087e-59	Naive	POLR2E
PA2G4.2	3.82876e-64	-0.642441	0.662	0.875	1.40136e-59	Naive	PA2G4
ANKRD39.2	8.98799e-64	-1.04158	0.156	0.45	3.28969e-59	Naive	ANKRD39
RIOX2.2	1.14498e-63	-1.62639	0.088	0.337	4.19076e-59	Naive	RIOX2
SLC52A2.2	1.35174e-63	-1.06288	0.153	0.444	4.94749e-59	Naive	SLC52A2
PSMB7.1	1.68274e-63	-0.815178	0.304	0.642	6.15898e-59	Naive	PSMB7
RBBP8.2	1.72903e-63	-3.10753	0.015	0.215	6.32842e-59	Naive	RBBP8
TNFRSF11A.2	2.07549e-63	-1.84176	0.056	0.284	7.5965e-59	Naive	TNFRSF11A
COX10-AS1.1	3.18545e-63	-1.47468	0.096	0.352	1.1659e-58	Naive	COX10-AS1
LASP1.1	5.12024e-63	-0.862576	0.263	0.589	1.87406e-58	Naive	LASP1
EIF4B.2	6.803e-63	0.561527	0.883	0.885	2.48997e-58	Naive	EIF4B
TYMS.1	9.36041e-63	-4.39501	0.016	0.211	3.426e-58	Naive	TYMS
TGFBR1.2	1.27433e-62	-1.49004	0.116	0.375	4.66417e-58	Naive	TGFBR1
PIGX.2	1.56388e-62	-1.04706	0.134	0.413	5.72396e-58	Naive	PIGX
TMEM120A	1.75362e-62	-1.45778	0.107	0.367	6.41841e-58	Naive	TMEM120A
DCPS.2	2.09989e-62	-1.04815	0.159	0.452	7.68579e-58	Naive	DCPS
SAT1.2	2.14081e-62	-1.43534	0.473	0.725	7.83558e-58	Naive	SAT1
FLNB.1	2.20055e-62	-1.73472	0.074	0.31	8.05422e-58	Naive	FLNB
RER1.2	2.32187e-62	-0.681621	0.418	0.735	8.49827e-58	Naive	RER1
TST.2	2.53454e-62	-3.4326	0.012	0.206	9.27665e-58	Naive	TST
INPP4B.1	2.7961e-62	0.907621	0.633	0.496	1.0234e-57	Naive	INPP4B
GIMAP1.2	3.42309e-62	1.14388	0.541	0.382	1.25288e-57	Naive	GIMAP1
RAB1B.2	3.77101e-62	-0.713518	0.435	0.758	1.38023e-57	Naive	RAB1B
ELL2.1	4.67456e-62	-1.74478	0.077	0.313	1.71093e-57	Naive	ELL2
DDOST.2	4.9652e-62	-0.569763	0.643	0.876	1.81731e-57	Naive	DDOST
MRPL41.1	5.27623e-62	-0.67351	0.506	0.791	1.93115e-57	Naive	MRPL41
XRCC5.2	5.42346e-62	-0.575732	0.732	0.898	1.98504e-57	Naive	XRCC5
UBE2L3.1	8.9415e-62	-0.698302	0.469	0.767	3.27268e-57	Naive	UBE2L3
MGME1.1	9.00736e-62	-1.28104	0.108	0.369	3.29678e-57	Naive	MGME1
MIB1.1	9.06706e-62	-1.07229	0.159	0.443	3.31863e-57	Naive	MIB1
EMC10.1	1.01666e-61	-0.808536	0.246	0.573	3.72108e-57	Naive	EMC10
NEU1.2	1.02854e-61	-1.2526	0.107	0.369	3.76457e-57	Naive	NEU1
GIMAP4.1	1.03887e-61	0.771459	0.72	0.563	3.80236e-57	Naive	GIMAP4
LCP2.1	1.04878e-61	-0.59559	0.714	0.906	3.83864e-57	Naive	LCP2
UBC.2	1.23435e-61	-0.385992	0.988	0.992	4.51783e-57	Naive	UBC
ARHGAP15.1	1.31055e-61	0.530502	0.878	0.864	4.79676e-57	Naive	ARHGAP15
CCDC167.1	1.40438e-61	-0.921973	0.227	0.533	5.14017e-57	Naive	CCDC167
ALYREF.2	1.68787e-61	-0.894619	0.419	0.699	6.17778e-57	Naive	ALYREF
NFKBIA.1	1.97624e-61	-1.24833	0.606	0.791	7.23323e-57	Naive	NFKBIA
H2AFX.1	2.19141e-61	-1.51557	0.121	0.379	8.02076e-57	Naive	H2AFX
MIIP.2	2.35408e-61	-1.20864	0.147	0.425	8.61617e-57	Naive	MIIP
TMSB4X.2	2.44379e-61	-0.429653	1	0.998	8.94452e-57	Naive	TMSB4X
CCT8.1	2.66532e-61	-0.671122	0.502	0.791	9.75534e-57	Naive	CCT8
TMEM208.2	2.88212e-61	-0.858695	0.274	0.595	1.05488e-56	Naive	TMEM208
SLC43A3	2.93275e-61	-3.56652	0.012	0.202	1.07341e-56	Naive	SLC43A3
DCTPP1.2	3.13129e-61	-1.0339	0.207	0.497	1.14608e-56	Naive	DCTPP1
CCDC124.1	3.25677e-61	-0.921041	0.235	0.549	1.19201e-56	Naive	CCDC124
ST8SIA4.2	4.23829e-61	-0.962726	0.235	0.536	1.55126e-56	Naive	ST8SIA4
CGAS.2	4.24964e-61	-1.16573	0.112	0.374	1.55541e-56	Naive	CGAS
RTKN2.2	4.9498e-61	-2.28778	0.109	0.333	1.81168e-56	Naive	RTKN2
RBPJ.2	5.96828e-61	-1.04034	0.364	0.647	2.18445e-56	Naive	RBPJ
COL9A2.2	6.36857e-61	-2.85731	0.019	0.216	2.33096e-56	Naive	COL9A2
TBK1.1	6.85198e-61	-0.989468	0.167	0.462	2.50789e-56	Naive	TBK1
CDK5.1	7.42313e-61	-1.56517	0.067	0.3	2.71694e-56	Naive	CDK5
TMEM179B.1	7.59702e-61	-0.684918	0.405	0.741	2.78058e-56	Naive	TMEM179B
RFTN1	1.10834e-60	-0.877818	0.246	0.558	4.05663e-56	Naive	RFTN1
TNIP1	1.47626e-60	-0.736339	0.429	0.742	5.40325e-56	Naive	TNIP1
GGCT.1	1.72642e-60	-1.05594	0.15	0.427	6.31888e-56	Naive	GGCT
TSTA3	2.88515e-60	-1.03661	0.192	0.486	1.05599e-55	Naive	TSTA3
BOLA3.1	3.05979e-60	-0.847285	0.269	0.576	1.11991e-55	Naive	BOLA3
PSAP.2	3.7457e-60	-0.683042	0.586	0.847	1.37096e-55	Naive	PSAP
ARG2	5.58785e-60	-4.34288	0.016	0.205	2.04521e-55	Naive	ARG2
OVCA2.2	8.96947e-60	-1.00733	0.146	0.426	3.28291e-55	Naive	OVCA2
NDUFA2.1	1.25881e-59	-0.615778	0.536	0.815	4.60736e-55	Naive	NDUFA2
ADK.1	2.04119e-59	-0.836062	0.385	0.689	7.47096e-55	Naive	ADK
CEMIP2.2	2.44792e-59	-1.2848	0.155	0.421	8.95962e-55	Naive	CEMIP2
RGS19.2	2.6109e-59	-0.807756	0.35	0.663	9.55615e-55	Naive	RGS19
EED.1	2.67439e-59	-1.33974	0.196	0.471	9.78855e-55	Naive	EED
POLR2G.2	2.70224e-59	-0.738005	0.374	0.694	9.89045e-55	Naive	POLR2G
TMCO1.2	2.79024e-59	-0.670234	0.459	0.765	1.02126e-54	Naive	TMCO1
RAB27A.2	3.16435e-59	-0.928046	0.226	0.525	1.15818e-54	Naive	RAB27A
MRPL27.1	3.81832e-59	-0.878961	0.194	0.495	1.39754e-54	Naive	MRPL27
CHCHD5.1	3.93501e-59	-0.864117	0.211	0.516	1.44025e-54	Naive	CHCHD5
FNDC3B.1	4.2946e-59	-1.77048	0.068	0.296	1.57187e-54	Naive	FNDC3B
ANAPC11.1	4.82933e-59	-0.660611	0.521	0.793	1.76758e-54	Naive	ANAPC11
MT1E.2	5.03038e-59	-2.5241	0.041	0.246	1.84117e-54	Naive	MT1E
RTN3	6.55214e-59	-0.835537	0.27	0.59	2.39815e-54	Naive	RTN3
PPIF.1	7.09824e-59	-1.18876	0.167	0.437	2.59803e-54	Naive	PPIF
DRAP1.1	7.17183e-59	-0.520256	0.681	0.888	2.62496e-54	Naive	DRAP1
ZMAT5.1	8.2483e-59	-1.0156	0.131	0.403	3.01896e-54	Naive	ZMAT5
GBA.1	8.68082e-59	-1.16682	0.114	0.37	3.17727e-54	Naive	GBA
TANK.2	9.02873e-59	-0.802226	0.386	0.698	3.3046e-54	Naive	TANK
TMEM242.2	9.30769e-59	-1.08588	0.111	0.37	3.40671e-54	Naive	TMEM242
AKIP1.1	1.02044e-58	-1.11793	0.133	0.4	3.73492e-54	Naive	AKIP1
IER3.1	1.05154e-58	-3.34058	0.03	0.227	3.84874e-54	Naive	IER3
ATP2A2.1	1.10025e-58	-1.00475	0.175	0.46	4.02701e-54	Naive	ATP2A2
HTRA2.1	1.1717e-58	-1.03939	0.132	0.401	4.28855e-54	Naive	HTRA2
PMAIP1.2	1.25865e-58	-1.99876	0.048	0.258	4.60677e-54	Naive	PMAIP1
CARD19.1	1.29637e-58	-1.21651	0.131	0.392	4.74485e-54	Naive	CARD19
SH3BP2.1	1.34316e-58	-1.69932	0.05	0.267	4.91611e-54	Naive	SH3BP2
HBS1L.1	1.38031e-58	-0.865942	0.203	0.505	5.05206e-54	Naive	HBS1L
TRAF1	1.42588e-58	-1.01934	0.349	0.642	5.21887e-54	Naive	TRAF1
TM9SF2.2	1.43298e-58	-0.725588	0.392	0.712	5.24484e-54	Naive	TM9SF2
PDLIM7.2	2.13408e-58	-1.5945	0.06	0.281	7.81094e-54	Naive	PDLIM7
LMAN2.2	2.36118e-58	-0.59065	0.597	0.84	8.64216e-54	Naive	LMAN2
B4GALT5	2.37139e-58	-1.79125	0.05	0.264	8.67951e-54	Naive	B4GALT5
ATP6V1B2.2	2.87008e-58	-0.961245	0.178	0.47	1.05048e-53	Naive	ATP6V1B2
POC1B.2	3.12751e-58	-1.26354	0.101	0.348	1.1447e-53	Naive	POC1B
NDUFB4.1	3.15394e-58	-0.509114	0.705	0.896	1.15437e-53	Naive	NDUFB4
IKBKE.1	3.81593e-58	-0.959402	0.205	0.497	1.39667e-53	Naive	IKBKE
CYB561D2.1	5.39582e-58	-0.783659	0.239	0.557	1.97492e-53	Naive	CYB561D2
MAPK13.1	6.0542e-58	-1.225	0.093	0.337	2.2159e-53	Naive	MAPK13
MSI2.2	6.85473e-58	-0.983498	0.199	0.49	2.5089e-53	Naive	MSI2
ARPC1A	8.27198e-58	-0.771921	0.235	0.556	3.02763e-53	Naive	ARPC1A
KIF20B.1	8.39192e-58	-1.28391	0.101	0.345	3.07153e-53	Naive	KIF20B
RALY.1	9.38972e-58	-0.579468	0.591	0.841	3.43673e-53	Naive	RALY
SNRNP25.1	1.05925e-57	-1.34436	0.086	0.322	3.87697e-53	Naive	SNRNP25
PTPN1.1	1.16001e-57	-0.739325	0.418	0.729	4.24576e-53	Naive	PTPN1
COMMD5.1	1.19944e-57	-0.969997	0.154	0.434	4.39006e-53	Naive	COMMD5
LUZP1.2	1.26869e-57	-1.1265	0.123	0.382	4.64353e-53	Naive	LUZP1
PTRHD1.1	1.53685e-57	-0.881421	0.203	0.5	5.62503e-53	Naive	PTRHD1
UEVLD.2	2.05584e-57	-1.86721	0.043	0.252	7.52458e-53	Naive	UEVLD
OSBPL3.2	2.41219e-57	-1.08917	0.17	0.447	8.82885e-53	Naive	OSBPL3
HOPX.2	2.77361e-57	-3.22087	0.066	0.267	1.01517e-52	Naive	HOPX
SPTSSA.2	2.83377e-57	-1.52371	0.06	0.281	1.03719e-52	Naive	SPTSSA
SPN.1	2.84413e-57	-0.694183	0.453	0.743	1.04098e-52	Naive	SPN
TFPT.1	2.86633e-57	-0.94549	0.146	0.42	1.04911e-52	Naive	TFPT
GLRX.2	3.08905e-57	-1.07627	0.326	0.618	1.13062e-52	Naive	GLRX
ARHGEF12.2	3.42699e-57	-2.23434	0.037	0.238	1.25431e-52	Naive	ARHGEF12
RBM3.2	3.68466e-57	-0.561358	0.727	0.881	1.34862e-52	Naive	RBM3
VAMP5.2	3.69498e-57	-0.783474	0.414	0.715	1.3524e-52	Naive	VAMP5
IGF2R	4.2504e-57	-0.863957	0.32	0.623	1.55569e-52	Naive	IGF2R
BLM.2	5.26675e-57	-1.44161	0.072	0.296	1.92768e-52	Naive	BLM
CD99.2	5.78118e-57	-0.557015	0.859	0.93	2.11597e-52	Naive	CD99
CD28.2	5.86209e-57	-0.916889	0.442	0.702	2.14558e-52	Naive	CD28
MTCH2.1	8.79333e-57	-0.861695	0.263	0.564	3.21845e-52	Naive	MTCH2
TSPO.2	8.81484e-57	-0.583146	0.665	0.862	3.22632e-52	Naive	TSPO
RNF145	8.96344e-57	-0.73474	0.335	0.655	3.28071e-52	Naive	RNF145
ATP6V1D.2	9.35121e-57	-0.947761	0.141	0.41	3.42264e-52	Naive	ATP6V1D
P2RX5.2	9.73442e-57	-1.84844	0.057	0.269	3.5629e-52	Naive	P2RX5
TCIRG1.2	1.0022e-56	-0.779192	0.351	0.667	3.66814e-52	Naive	TCIRG1
PSMD4	1.02592e-56	-0.615304	0.508	0.792	3.75496e-52	Naive	PSMD4
RCN2.1	1.16985e-56	-0.989295	0.327	0.625	4.28176e-52	Naive	RCN2
ETFB.2	1.17487e-56	-0.69265	0.459	0.751	4.30015e-52	Naive	ETFB
PSMD13.2	1.25147e-56	-0.727134	0.407	0.707	4.58052e-52	Naive	PSMD13
RBM8A.1	1.30989e-56	-0.59285	0.613	0.836	4.79433e-52	Naive	RBM8A
MMADHC.1	1.83336e-56	-0.709504	0.391	0.706	6.71027e-52	Naive	MMADHC
PAM.2	1.89814e-56	-0.914393	0.249	0.549	6.94736e-52	Naive	PAM
RPS6KA1.1	1.9403e-56	-0.808459	0.288	0.605	7.10167e-52	Naive	RPS6KA1
PLSCR1.2	2.64652e-56	-1.72726	0.074	0.295	9.68653e-52	Naive	PLSCR1
NABP2.1	3.38912e-56	-1.03434	0.148	0.417	1.24045e-51	Naive	NABP2
ANP32E.1	3.45109e-56	-0.711572	0.391	0.691	1.26313e-51	Naive	ANP32E
RYBP.1	3.80596e-56	-1.45692	0.086	0.317	1.39302e-51	Naive	RYBP
YWHAE	4.2062e-56	-0.727024	0.401	0.698	1.53951e-51	Naive	YWHAE
HPGD.2	4.29215e-56	-3.20106	0.057	0.255	1.57097e-51	Naive	HPGD
GUSB.2	4.57365e-56	-0.830382	0.208	0.505	1.674e-51	Naive	GUSB
TPST2.1	6.32634e-56	-1.13094	0.139	0.397	2.3155e-51	Naive	TPST2
COX7B.1	6.62273e-56	-0.526012	0.662	0.87	2.42399e-51	Naive	COX7B
ASMTL.2	7.3384e-56	-0.918439	0.141	0.411	2.68593e-51	Naive	ASMTL
LAMTOR1.1	7.88517e-56	-0.655273	0.465	0.766	2.88605e-51	Naive	LAMTOR1
MYCBP.2	8.95913e-56	-0.83115	0.216	0.513	3.27913e-51	Naive	MYCBP
CDC123.1	9.53517e-56	-0.754938	0.344	0.66	3.48997e-51	Naive	CDC123
SLC7A5.1	9.82537e-56	-1.63203	0.078	0.301	3.59618e-51	Naive	SLC7A5
ERCC1.2	1.00499e-55	-0.881458	0.211	0.501	3.67836e-51	Naive	ERCC1
STX11.1	1.02578e-55	-1.59813	0.053	0.264	3.75446e-51	Naive	STX11
COA3.1	1.14456e-55	-0.736526	0.268	0.586	4.18919e-51	Naive	COA3
FABP5.1	1.2829e-55	-2.4192	0.078	0.291	4.69552e-51	Naive	FABP5
COMMD6.1	1.39081e-55	0.419624	0.958	0.957	5.0905e-51	Naive	COMMD6
ATP5IF1.2	1.53537e-55	-0.482161	0.752	0.912	5.61959e-51	Naive	ATP5IF1
LRPAP1.1	1.70513e-55	-0.732235	0.347	0.667	6.24095e-51	Naive	LRPAP1
CD3E.1	1.74e-55	-0.362438	0.986	0.987	6.36858e-51	Naive	CD3E
UQCR11.1	1.88245e-55	-0.391018	0.884	0.963	6.88994e-51	Naive	UQCR11
ACSL5.2	2.15119e-55	-0.842688	0.218	0.514	7.87358e-51	Naive	ACSL5
CISD1	2.29141e-55	-0.936974	0.167	0.441	8.38678e-51	Naive	CISD1
DOK1.1	2.57877e-55	-0.989095	0.139	0.404	9.43857e-51	Naive	DOK1
TSPAN17	2.77132e-55	-1.20207	0.093	0.332	1.01433e-50	Naive	TSPAN17
NDUFAF3	3.15155e-55	-0.633301	0.436	0.74	1.1535e-50	Naive	NDUFAF3
RANBP1.2	3.38061e-55	-0.933353	0.451	0.698	1.23734e-50	Naive	RANBP1
UBE2S.1	3.57854e-55	-1.09712	0.246	0.535	1.30978e-50	Naive	UBE2S
CMC2.1	4.42723e-55	-0.815058	0.253	0.553	1.62041e-50	Naive	CMC2
CCNDBP1.2	5.44535e-55	-0.673604	0.426	0.743	1.99305e-50	Naive	CCNDBP1
PMVK.2	5.51574e-55	-0.767745	0.241	0.541	2.01881e-50	Naive	PMVK
LINC01871.2	5.69895e-55	-2.14848	0.16	0.37	2.08587e-50	Naive	LINC01871
SLC25A5.1	5.92542e-55	-0.606312	0.696	0.867	2.16876e-50	Naive	SLC25A5
TSPAN5.1	6.71679e-55	-0.922161	0.166	0.44	2.45841e-50	Naive	TSPAN5
PBX4.2	7.70204e-55	-0.995097	0.201	0.476	2.81902e-50	Naive	PBX4
ALAS1.2	9.11966e-55	-1.34573	0.18	0.454	3.33789e-50	Naive	ALAS1
ARF6.1	1.00149e-54	-0.57956	0.685	0.875	3.66557e-50	Naive	ARF6
HNRNPA3.1	1.01547e-54	-0.524697	0.765	0.904	3.71673e-50	Naive	HNRNPA3
DHRSX.2	1.3557e-54	-1.09581	0.112	0.357	4.96199e-50	Naive	DHRSX
MLEC.2	1.39042e-54	-0.765205	0.371	0.66	5.08907e-50	Naive	MLEC
PPP1R7.1	1.58977e-54	-0.68518	0.326	0.649	5.8187e-50	Naive	PPP1R7
BAK1.1	1.73347e-54	-0.970838	0.16	0.43	6.34466e-50	Naive	BAK1
CYC1.2	2.09677e-54	-0.765971	0.342	0.645	7.67438e-50	Naive	CYC1
CASP9.2	2.23944e-54	-1.86018	0.037	0.233	8.19656e-50	Naive	CASP9
PATJ.1	2.29011e-54	1.62651	0.332	0.18	8.38203e-50	Naive	PATJ
UTP11.1	2.43966e-54	-1.14098	0.102	0.343	8.9294e-50	Naive	UTP11
PPIL1.1	2.54548e-54	-1.41325	0.066	0.283	9.3167e-50	Naive	PPIL1
MT-CYB.2	2.55283e-54	-0.407826	0.991	0.988	9.34363e-50	Naive	MT-CYB
ETS1.1	2.60457e-54	-0.571592	0.78	0.928	9.53298e-50	Naive	ETS1
PTPN9.2	2.7717e-54	-1.14115	0.105	0.345	1.01447e-49	Naive	PTPN9
PYHIN1.2	2.87285e-54	-0.799452	0.342	0.64	1.05149e-49	Naive	PYHIN1
FAM104A.1	3.83949e-54	-0.755435	0.242	0.547	1.40529e-49	Naive	FAM104A
TADA3.1	4.20286e-54	-0.709069	0.343	0.662	1.53829e-49	Naive	TADA3
SERPINB1.2	4.22804e-54	-0.793977	0.517	0.773	1.54751e-49	Naive	SERPINB1
ABHD5.1	4.87043e-54	-1.60383	0.058	0.266	1.78263e-49	Naive	ABHD5
DCTN3.2	5.2864e-54	-0.682825	0.385	0.705	1.93488e-49	Naive	DCTN3
GNG10.1	5.71541e-54	-0.716856	0.265	0.579	2.0919e-49	Naive	GNG10
MPV17.1	6.48592e-54	-0.717754	0.23	0.536	2.37391e-49	Naive	MPV17
SAP30.2	6.66346e-54	-1.48129	0.053	0.261	2.43889e-49	Naive	SAP30
TACC1.1	6.73356e-54	-0.7455	0.303	0.607	2.46455e-49	Naive	TACC1
SLC25A20.2	7.30317e-54	-0.95873	0.143	0.406	2.67303e-49	Naive	SLC25A20
ELAVL1.1	8.12424e-54	-0.803142	0.25	0.552	2.97355e-49	Naive	ELAVL1
LRP8.1	8.49628e-54	-1.59098	0.05	0.254	3.10972e-49	Naive	LRP8
OTUD5.1	8.51693e-54	-0.987188	0.27	0.566	3.11728e-49	Naive	OTUD5
EIF3I	8.77894e-54	-0.585031	0.575	0.813	3.21318e-49	Naive	EIF3I
PLIN3.2	9.35051e-54	-0.971238	0.155	0.419	3.42238e-49	Naive	PLIN3
TIMM17A.1	1.11302e-53	-0.872913	0.205	0.496	4.07376e-49	Naive	TIMM17A
CTNNA1	1.16819e-53	-1.37136	0.09	0.316	4.27569e-49	Naive	CTNNA1
YBX3.1	1.28162e-53	-2.4468	0.034	0.222	4.69085e-49	Naive	YBX3
TRIOBP.2	1.30132e-53	-1.16217	0.089	0.321	4.76296e-49	Naive	TRIOBP
CHMP6.1	1.35796e-53	-0.915347	0.129	0.389	4.97028e-49	Naive	CHMP6
COX6C.2	1.39155e-53	-0.388766	0.885	0.954	5.09321e-49	Naive	COX6C
TEX264.1	1.45823e-53	-0.74265	0.347	0.66	5.33726e-49	Naive	TEX264
CERS5.2	1.55324e-53	-0.831991	0.181	0.462	5.685e-49	Naive	CERS5
TRIM59.1	1.55627e-53	-0.936147	0.143	0.407	5.69609e-49	Naive	TRIM59
B4GALT3.1	1.5589e-53	-0.837738	0.222	0.516	5.70574e-49	Naive	B4GALT3
MSRB1	1.69121e-53	-1.28744	0.085	0.312	6.19e-49	Naive	MSRB1
CORO7.2	2.04798e-53	-0.779682	0.273	0.579	7.4958e-49	Naive	CORO7
PCMT1.1	2.35935e-53	-0.683522	0.362	0.675	8.63547e-49	Naive	PCMT1
EIF4EBP1.1	2.38156e-53	-1.41923	0.072	0.287	8.71676e-49	Naive	EIF4EBP1
PITPNA.2	2.48441e-53	-0.837562	0.181	0.463	9.09319e-49	Naive	PITPNA
LINC01550.1	2.51835e-53	1.30602	0.356	0.19	9.2174e-49	Naive	LINC01550
ZNHIT1.1	2.99967e-53	-0.638727	0.479	0.775	1.09791e-48	Naive	ZNHIT1
ACP2.2	3.41028e-53	-1.3045	0.07	0.289	1.2482e-48	Naive	ACP2
HIC1.2	3.41841e-53	-2.40593	0.029	0.212	1.25117e-48	Naive	HIC1
UBE2E3.2	3.60155e-53	-0.767249	0.265	0.568	1.3182e-48	Naive	UBE2E3
MCM4.2	3.82386e-53	-2.65644	0.034	0.218	1.39957e-48	Naive	MCM4
MX2.1	3.82988e-53	1.62461	0.293	0.143	1.40177e-48	Naive	MX2
ELOVL1.2	4.10956e-53	-0.746275	0.27	0.581	1.50414e-48	Naive	ELOVL1
SELENOT.2	4.27264e-53	-0.670019	0.503	0.766	1.56383e-48	Naive	SELENOT
TXNRD1.2	4.54688e-53	-0.756086	0.346	0.646	1.6642e-48	Naive	TXNRD1
MKNK1.2	5.18194e-53	-1.05395	0.115	0.358	1.89664e-48	Naive	MKNK1
MDH1.1	6.43498e-53	-0.584734	0.545	0.805	2.35527e-48	Naive	MDH1
NFKB2.1	6.58033e-53	-0.916941	0.334	0.598	2.40846e-48	Naive	NFKB2
CSK.1	6.96907e-53	-0.539569	0.655	0.873	2.55075e-48	Naive	CSK
NUTF2.1	8.28182e-53	-0.653405	0.446	0.725	3.03123e-48	Naive	NUTF2
GRINA.1	8.32149e-53	-0.864617	0.232	0.522	3.04575e-48	Naive	GRINA
CD2BP2.2	1.04796e-52	-0.771021	0.273	0.583	3.83564e-48	Naive	CD2BP2
STOML2.1	1.44215e-52	-0.741299	0.361	0.662	5.27841e-48	Naive	STOML2
ADAM10.2	1.5164e-52	-0.763911	0.334	0.636	5.55017e-48	Naive	ADAM10
ORAI1.2	1.57897e-52	-0.675071	0.43	0.738	5.77918e-48	Naive	ORAI1
CHMP4A.2	1.65265e-52	-0.609653	0.431	0.741	6.04885e-48	Naive	CHMP4A
ORMDL2.1	1.93485e-52	-0.693013	0.256	0.561	7.08176e-48	Naive	ORMDL2
NDUFA1.1	2.48105e-52	-0.406395	0.825	0.935	9.0809e-48	Naive	NDUFA1
TXNIP.2	3.66187e-52	0.414933	0.956	0.901	1.34028e-47	Naive	TXNIP
PSMC2.1	5.15702e-52	-0.71808	0.305	0.615	1.88752e-47	Naive	PSMC2
SNF8.1	5.9283e-52	-0.721215	0.313	0.623	2.16982e-47	Naive	SNF8
TPD52L2.2	7.23576e-52	-0.903497	0.172	0.443	2.64836e-47	Naive	TPD52L2
SMIM12.1	8.85999e-52	-0.783246	0.211	0.502	3.24284e-47	Naive	SMIM12
RPA3.1	9.1563e-52	-0.749618	0.315	0.604	3.3513e-47	Naive	RPA3
ECI1.2	9.94121e-52	-0.798871	0.219	0.503	3.63858e-47	Naive	ECI1
UGP2.2	1.00881e-51	-0.779152	0.455	0.743	3.69234e-47	Naive	UGP2
SYNJ2.2	1.01731e-51	-1.15332	0.11	0.342	3.72345e-47	Naive	SYNJ2
ABI1.1	1.0375e-51	-0.70199	0.352	0.67	3.79734e-47	Naive	ABI1
FANCI.2	1.05721e-51	-2.38967	0.037	0.221	3.86949e-47	Naive	FANCI
MFSD10.2	1.11e-51	-0.760004	0.397	0.688	4.06269e-47	Naive	MFSD10
ASPHD2	1.47121e-51	-1.49927	0.062	0.267	5.38479e-47	Naive	ASPHD2
SNRPD1.2	2.01141e-51	-0.726899	0.428	0.705	7.36198e-47	Naive	SNRPD1
UBE2A.2	2.16202e-51	-0.775487	0.301	0.601	7.91323e-47	Naive	UBE2A
CENPX.1	2.18102e-51	-0.836735	0.246	0.531	7.98276e-47	Naive	CENPX
DCUN1D5.2	2.51755e-51	-0.833088	0.186	0.464	9.21447e-47	Naive	DCUN1D5
BAG2.2	2.54983e-51	-1.41438	0.055	0.256	9.33264e-47	Naive	BAG2
MPP1.2	3.13309e-51	-1.68661	0.052	0.248	1.14674e-46	Naive	MPP1
SMARCB1.1	3.65533e-51	-0.703255	0.255	0.559	1.33789e-46	Naive	SMARCB1
ERAL1.1	4.06899e-51	-0.986762	0.108	0.346	1.48929e-46	Naive	ERAL1
TOR4A.1	4.1515e-51	-2.33204	0.024	0.2	1.51949e-46	Naive	TOR4A
TBCB.2	4.31849e-51	-0.545554	0.527	0.811	1.58061e-46	Naive	TBCB
CRIPT.1	4.83024e-51	-0.766748	0.135	0.39	1.76792e-46	Naive	CRIPT
PSENEN.1	5.30575e-51	-0.717024	0.293	0.603	1.94196e-46	Naive	PSENEN
ACOT9.1	5.53953e-51	-1.12091	0.088	0.31	2.02752e-46	Naive	ACOT9
ID3.2	6.42007e-51	1.64779	0.371	0.214	2.34981e-46	Naive	ID3
SLC35B1.2	7.51709e-51	-0.877064	0.148	0.404	2.75133e-46	Naive	SLC35B1
ITGB7.2	8.78984e-51	-0.992203	0.371	0.604	3.21717e-46	Naive	ITGB7
ERGIC3.1	9.88967e-51	-0.600901	0.518	0.801	3.61972e-46	Naive	ERGIC3
DGKE.1	1.06481e-50	-1.18788	0.108	0.337	3.89731e-46	Naive	DGKE
EIF4A3	1.11506e-50	-0.764872	0.298	0.596	4.08123e-46	Naive	EIF4A3
TMOD3.2	1.14315e-50	-0.665017	0.421	0.718	4.18405e-46	Naive	TMOD3
AL135818.1.1	1.30837e-50	-2.42896	0.026	0.2	4.78876e-46	Naive	AL135818.1
SNHG5	1.39298e-50	0.69441	0.744	0.681	5.09843e-46	Naive	SNHG5
SNX10.2	1.41922e-50	-1.00173	0.158	0.408	5.1945e-46	Naive	SNX10
AC008105.3.1	1.50406e-50	-0.811821	0.241	0.522	5.50502e-46	Naive	AC008105.3
IKBIP	1.53393e-50	-0.917755	0.137	0.386	5.61435e-46	Naive	IKBIP
AURKAIP1	1.63896e-50	-0.527986	0.555	0.805	5.99877e-46	Naive	AURKAIP1
DCAF13	1.64952e-50	-0.93859	0.139	0.391	6.03742e-46	Naive	DCAF13
CHMP4B.2	1.66356e-50	-0.746623	0.24	0.536	6.08878e-46	Naive	CHMP4B
NFAT5.1	1.72648e-50	-0.903402	0.321	0.606	6.31908e-46	Naive	NFAT5
ZC2HC1A.1	1.77682e-50	-2.01548	0.046	0.235	6.50335e-46	Naive	ZC2HC1A
NTAN1.2	1.91946e-50	-0.754238	0.204	0.487	7.02542e-46	Naive	NTAN1
C3AR1.1	1.95667e-50	-1.98465	0.049	0.238	7.1616e-46	Naive	C3AR1
YWHAQ.2	1.98394e-50	-0.68879	0.516	0.754	7.26142e-46	Naive	YWHAQ
MAP2K2.2	2.00326e-50	-0.556112	0.547	0.814	7.33214e-46	Naive	MAP2K2
BIRC3.1	2.18368e-50	-0.988042	0.337	0.599	7.9925e-46	Naive	BIRC3
CENPM.1	2.25853e-50	-1.66773	0.084	0.291	8.26643e-46	Naive	CENPM
ADTRP.2	3.293e-50	-1.78822	0.079	0.278	1.20527e-45	Naive	ADTRP
RANBP9	3.39323e-50	-0.736303	0.253	0.55	1.24196e-45	Naive	RANBP9
NDUFB1.1	3.42403e-50	-0.547111	0.547	0.814	1.25323e-45	Naive	NDUFB1
HAUS1	3.64029e-50	-0.809747	0.149	0.407	1.33238e-45	Naive	HAUS1
USB1.2	3.73507e-50	-0.89893	0.129	0.378	1.36707e-45	Naive	USB1
TM7SF3.1	4.01477e-50	-0.899105	0.158	0.418	1.46945e-45	Naive	TM7SF3
C5orf15.2	4.3987e-50	-0.85499	0.146	0.403	1.60997e-45	Naive	C5orf15
GLA.1	4.62471e-50	-1.54401	0.057	0.256	1.69269e-45	Naive	GLA
JARID2.2	5.11987e-50	-0.977387	0.193	0.455	1.87392e-45	Naive	JARID2
CBFB	5.64382e-50	-0.753216	0.302	0.6	2.06569e-45	Naive	CBFB
NDUFA4	5.75986e-50	-0.408901	0.846	0.938	2.10817e-45	Naive	NDUFA4
MRPL47	5.88701e-50	-0.732481	0.232	0.524	2.15471e-45	Naive	MRPL47
CKAP2.1	5.9296e-50	-0.975252	0.131	0.372	2.17029e-45	Naive	CKAP2
MGAT4B.2	6.5242e-50	-0.727594	0.218	0.507	2.38792e-45	Naive	MGAT4B
RELB.1	6.81902e-50	-0.766834	0.28	0.558	2.49583e-45	Naive	RELB
DIAPH1.1	7.39626e-50	-0.629052	0.429	0.729	2.7071e-45	Naive	DIAPH1
PSMC4.1	7.79771e-50	-0.666715	0.379	0.676	2.85404e-45	Naive	PSMC4
RAB33A.2	7.84273e-50	-1.11461	0.092	0.313	2.87052e-45	Naive	RAB33A
HSPA8.2	8.2493e-50	-0.391954	0.967	0.985	3.01933e-45	Naive	HSPA8
ATP6AP1.2	8.27128e-50	-0.718557	0.297	0.614	3.02737e-45	Naive	ATP6AP1
MIS18BP1.2	8.80589e-50	-0.776083	0.219	0.496	3.22304e-45	Naive	MIS18BP1
FKBP3.2	9.842e-50	-0.642039	0.28	0.576	3.60227e-45	Naive	FKBP3
UBE2V1.2	1.13604e-49	-0.531088	0.576	0.83	4.15801e-45	Naive	UBE2V1
GOLGA8B.1	1.26808e-49	-0.917184	0.215	0.487	4.64129e-45	Naive	GOLGA8B
PPP2R1A.1	1.27883e-49	-0.547114	0.548	0.818	4.68064e-45	Naive	PPP2R1A
PRDX4.1	1.29331e-49	-0.858227	0.222	0.488	4.73364e-45	Naive	PRDX4
TIMP1.2	1.34443e-49	-1.47663	0.445	0.621	4.92076e-45	Naive	TIMP1
TNFSF12.2	1.36356e-49	-0.714264	0.328	0.625	4.99077e-45	Naive	TNFSF12
MAP3K8.2	1.41133e-49	-1.74589	0.046	0.233	5.1656e-45	Naive	MAP3K8
GALNT1.2	1.50292e-49	-0.849855	0.167	0.426	5.50083e-45	Naive	GALNT1
RALB.2	1.64479e-49	-1.10515	0.11	0.338	6.02008e-45	Naive	RALB
PSMC1.1	1.8685e-49	-0.696534	0.349	0.649	6.83891e-45	Naive	PSMC1
THEMIS.2	1.99763e-49	0.806846	0.594	0.444	7.31153e-45	Naive	THEMIS
STXBP2.2	2.2647e-49	-0.622747	0.381	0.696	8.28902e-45	Naive	STXBP2
RFC2.2	2.49337e-49	-1.19549	0.095	0.313	9.126e-45	Naive	RFC2
LPP.1	2.71374e-49	-0.772589	0.257	0.542	9.93256e-45	Naive	LPP
CLDND1.1	2.75404e-49	-0.723716	0.546	0.791	1.00801e-44	Naive	CLDND1
MAPKAPK2.2	2.85162e-49	-0.783341	0.207	0.487	1.04372e-44	Naive	MAPKAPK2
ZDHHC16.1	2.89842e-49	-1.06277	0.1	0.326	1.06085e-44	Naive	ZDHHC16
HS3ST3B1.1	2.93079e-49	-1.60708	0.073	0.273	1.0727e-44	Naive	HS3ST3B1
SHKBP1.2	2.93633e-49	-0.627424	0.359	0.684	1.07473e-44	Naive	SHKBP1
PFKP.2	2.99695e-49	-0.597849	0.373	0.68	1.09691e-44	Naive	PFKP
ESYT1.1	3.16453e-49	-0.682289	0.39	0.677	1.15825e-44	Naive	ESYT1
BUB3	3.26003e-49	-0.520652	0.619	0.855	1.1932e-44	Naive	BUB3
TMX1.1	3.3927e-49	-0.68884	0.294	0.599	1.24176e-44	Naive	TMX1
HINT2.1	3.42138e-49	-0.7493	0.261	0.551	1.25226e-44	Naive	HINT2
CYB5B.1	3.62581e-49	-0.731931	0.244	0.54	1.32708e-44	Naive	CYB5B
DAD1.1	4.10882e-49	-0.498359	0.728	0.897	1.50387e-44	Naive	DAD1
LCK.2	4.14595e-49	-0.431386	0.884	0.956	1.51746e-44	Naive	LCK
PRKCD.2	5.05152e-49	-1.03553	0.105	0.333	1.84891e-44	Naive	PRKCD
EIF6.1	5.29223e-49	-0.632458	0.363	0.668	1.93701e-44	Naive	EIF6
SLC25A11.1	5.3291e-49	-0.771983	0.228	0.51	1.95051e-44	Naive	SLC25A11
YIF1B.2	5.46967e-49	-0.73179	0.249	0.545	2.00196e-44	Naive	YIF1B
AL133268.4.1	5.50807e-49	-1.71832	0.041	0.225	2.01601e-44	Naive	AL133268.4
MRPL15	5.6102e-49	-0.902836	0.141	0.389	2.05339e-44	Naive	MRPL15
ACY1.1	5.71405e-49	-1.82524	0.036	0.217	2.0914e-44	Naive	ACY1
PEX2.1	6.03045e-49	-0.797423	0.179	0.446	2.2072e-44	Naive	PEX2
TESC.1	6.53218e-49	-1.76575	0.046	0.232	2.39084e-44	Naive	TESC
GALE.2	7.34155e-49	-1.77813	0.04	0.222	2.68708e-44	Naive	GALE
TMED9.2	8.19441e-49	-0.545799	0.567	0.812	2.99923e-44	Naive	TMED9
DDRGK1.1	9.2389e-49	-0.621772	0.284	0.593	3.38153e-44	Naive	DDRGK1
LSM3.1	9.55528e-49	-0.63264	0.338	0.646	3.49733e-44	Naive	LSM3
CCT6A.2	1.12964e-48	-0.668475	0.508	0.753	4.13459e-44	Naive	CCT6A
RFXANK.1	1.13898e-48	-0.692083	0.2	0.487	4.16877e-44	Naive	RFXANK
RRM1	1.15443e-48	-0.962631	0.205	0.461	4.22534e-44	Naive	RRM1
SNRPC.1	1.5747e-48	-0.623943	0.473	0.74	5.76356e-44	Naive	SNRPC
SLC15A4.1	1.66317e-48	-1.05536	0.076	0.284	6.08737e-44	Naive	SLC15A4
SMIM15.2	1.87387e-48	-0.753243	0.198	0.476	6.85857e-44	Naive	SMIM15
NDUFS2.2	2.13438e-48	-0.645371	0.407	0.713	7.81203e-44	Naive	NDUFS2
ABHD17A.2	2.24369e-48	-0.569162	0.61	0.853	8.21214e-44	Naive	ABHD17A
PRR13.2	2.41812e-48	-0.418803	0.807	0.936	8.85056e-44	Naive	PRR13
CHMP5	2.59354e-48	-0.61568	0.27	0.575	9.4926e-44	Naive	CHMP5
PTPN11.2	2.6765e-48	-0.783428	0.225	0.502	9.79625e-44	Naive	PTPN11
ANP32A.2	3.00012e-48	-0.583382	0.554	0.8	1.09808e-43	Naive	ANP32A
HTATIP2.1	3.04018e-48	-0.710761	0.359	0.663	1.11274e-43	Naive	HTATIP2
PCYT1A.1	3.17811e-48	-0.86026	0.15	0.399	1.16322e-43	Naive	PCYT1A
DLD.2	3.17813e-48	-0.749024	0.199	0.478	1.16323e-43	Naive	DLD
POLR2K.1	3.33378e-48	-0.692146	0.289	0.581	1.2202e-43	Naive	POLR2K
ID2.2	3.77706e-48	-1.67483	0.306	0.503	1.38244e-43	Naive	ID2
PLGRKT.2	4.04523e-48	-0.802543	0.175	0.433	1.4806e-43	Naive	PLGRKT
GARS.1	4.54279e-48	-0.681834	0.26	0.55	1.66271e-43	Naive	GARS
SLC9A7.1	5.03959e-48	-1.61004	0.04	0.221	1.84454e-43	Naive	SLC9A7
NDUFB2.1	5.12693e-48	-0.477434	0.687	0.873	1.87651e-43	Naive	NDUFB2
CHCHD1.2	5.18457e-48	-0.613448	0.347	0.653	1.8976e-43	Naive	CHCHD1
PIGS.1	7.21185e-48	-0.810276	0.159	0.416	2.63961e-43	Naive	PIGS
ZNF267.2	7.29828e-48	-0.813601	0.246	0.521	2.67124e-43	Naive	ZNF267
TRAF3.1	7.57464e-48	-0.801371	0.229	0.505	2.77239e-43	Naive	TRAF3
ZMPSTE24.1	7.63151e-48	-0.991408	0.115	0.344	2.79321e-43	Naive	ZMPSTE24
SCAMP3	8.23755e-48	-0.671833	0.382	0.684	3.01503e-43	Naive	SCAMP3
MRPS18A.1	8.50775e-48	-0.737142	0.149	0.402	3.11392e-43	Naive	MRPS18A
GBE1.2	9.6122e-48	-1.41018	0.07	0.269	3.51816e-43	Naive	GBE1
MRPS11.1	1.10758e-47	-0.667028	0.183	0.456	4.05384e-43	Naive	MRPS11
PSMB4.1	1.18518e-47	-0.577126	0.518	0.783	4.33787e-43	Naive	PSMB4
UBL7.1	1.19496e-47	-0.668066	0.237	0.526	4.37368e-43	Naive	UBL7
AP2M1.1	1.20251e-47	-0.555085	0.554	0.818	4.40131e-43	Naive	AP2M1
GPR137.1	1.33175e-47	-0.983151	0.113	0.339	4.87433e-43	Naive	GPR137
ISOC2.1	1.37311e-47	-1.01863	0.091	0.309	5.02572e-43	Naive	ISOC2
CTSH.2	1.58986e-47	-1.55913	0.191	0.406	5.81903e-43	Naive	CTSH
PARP14.1	1.91508e-47	-0.69276	0.284	0.577	7.00939e-43	Naive	PARP14
EIF3E.2	1.93021e-47	0.483734	0.883	0.888	7.06476e-43	Naive	EIF3E
ARSA.1	2.76043e-47	-0.92253	0.153	0.397	1.01035e-42	Naive	ARSA
CTNNB1.2	2.77933e-47	-0.747121	0.371	0.66	1.01726e-42	Naive	CTNNB1
MRPL42	2.85987e-47	-0.857517	0.116	0.347	1.04674e-42	Naive	MRPL42
SRPK1.1	3.05812e-47	-0.747454	0.249	0.526	1.1193e-42	Naive	SRPK1
ENSA.2	3.33985e-47	-0.579889	0.479	0.758	1.22242e-42	Naive	ENSA
HSP90AA1.1	4.13802e-47	-0.532159	0.942	0.971	1.51456e-42	Naive	HSP90AA1
TRPV2.1	4.17962e-47	-0.78725	0.218	0.486	1.52978e-42	Naive	TRPV2
IFT27.2	4.28541e-47	-0.964756	0.095	0.313	1.5685e-42	Naive	IFT27
ACOT7.2	5.31184e-47	-1.46977	0.06	0.252	1.94419e-42	Naive	ACOT7
SNRPE.2	5.4256e-47	-0.663907	0.421	0.693	1.98583e-42	Naive	SNRPE
HNRNPL.1	5.43463e-47	-0.454959	0.665	0.883	1.98913e-42	Naive	HNRNPL
AC119396.1.2	5.671e-47	1.20052	0.373	0.217	2.07564e-42	Naive	AC119396.1
URM1.1	5.78704e-47	-0.635552	0.302	0.613	2.11811e-42	Naive	URM1
SLC38A5	5.91719e-47	-1.26958	0.077	0.279	2.16575e-42	Naive	SLC38A5
PTTG1IP.1	6.40783e-47	-0.691005	0.249	0.532	2.34533e-42	Naive	PTTG1IP
SMC2.2	7.08064e-47	-1.41047	0.074	0.269	2.59159e-42	Naive	SMC2
TXN2.2	8.19905e-47	-0.649991	0.322	0.627	3.00094e-42	Naive	TXN2
NFYC.2	8.43226e-47	-0.735807	0.216	0.494	3.08629e-42	Naive	NFYC
ZNF580	9.83203e-47	-0.730504	0.18	0.444	3.59862e-42	Naive	ZNF580
ATP6V1A.1	1.13094e-46	-0.918745	0.126	0.359	4.13936e-42	Naive	ATP6V1A
VTI1B.1	1.13654e-46	-0.597647	0.288	0.595	4.15986e-42	Naive	VTI1B
ITGA6	1.27711e-46	1.61261	0.241	0.11	4.67436e-42	Naive	ITGA6
UNC119.1	1.31552e-46	-0.741985	0.25	0.526	4.81492e-42	Naive	UNC119
NRBP1.1	1.41539e-46	-0.578366	0.368	0.679	5.18048e-42	Naive	NRBP1
TAX1BP3.2	1.49424e-46	-1.04536	0.107	0.327	5.46905e-42	Naive	TAX1BP3
BOLA2.1	1.61294e-46	-1.29934	0.057	0.246	5.9035e-42	Naive	BOLA2
BPGM.1	1.7318e-46	-1.44211	0.054	0.239	6.33857e-42	Naive	BPGM
ITGB1BP1	1.86751e-46	-0.682348	0.275	0.565	6.83528e-42	Naive	ITGB1BP1
TMEM59.1	1.9353e-46	-0.44844	0.774	0.916	7.08338e-42	Naive	TMEM59
LIMS1.2	1.99352e-46	-0.656649	0.381	0.667	7.29646e-42	Naive	LIMS1
AUP1	2.1876e-46	-0.552641	0.507	0.785	8.00684e-42	Naive	AUP1
RUVBL2.1	2.23806e-46	-0.850657	0.15	0.395	8.19152e-42	Naive	RUVBL2
WASHC3.1	2.55379e-46	-0.596395	0.327	0.623	9.34714e-42	Naive	WASHC3
UBE2T.2	2.68208e-46	-1.70744	0.046	0.224	9.81667e-42	Naive	UBE2T
TLN1.2	2.77332e-46	-0.53865	0.603	0.831	1.01506e-41	Naive	TLN1
DERA	3.49657e-46	-1.20955	0.076	0.277	1.27978e-41	Naive	DERA
PPIB.2	3.57984e-46	-0.449953	0.936	0.962	1.31026e-41	Naive	PPIB
RPL26L1.1	3.59094e-46	-0.711928	0.16	0.411	1.31432e-41	Naive	RPL26L1
MPHOSPH6.1	3.65711e-46	-0.826014	0.16	0.407	1.33854e-41	Naive	MPHOSPH6
PXK.2	4.68411e-46	-0.971061	0.125	0.353	1.71443e-41	Naive	PXK
SLC26A6.2	5.26092e-46	-1.40833	0.057	0.243	1.92555e-41	Naive	SLC26A6
FHOD1.2	5.55381e-46	-0.950114	0.115	0.34	2.03275e-41	Naive	FHOD1
FBXL6.1	5.56604e-46	-0.812412	0.143	0.385	2.03723e-41	Naive	FBXL6
PHB.1	5.59781e-46	-0.679219	0.353	0.632	2.04885e-41	Naive	PHB
DDA1.1	5.60793e-46	-0.658877	0.225	0.509	2.05256e-41	Naive	DDA1
ALDH3A2	5.77049e-46	-1.3137	0.063	0.254	2.11206e-41	Naive	ALDH3A2
SKA2.2	6.34997e-46	-0.828329	0.161	0.408	2.32415e-41	Naive	SKA2
TIMM23.1	6.55471e-46	-0.740038	0.182	0.445	2.39909e-41	Naive	TIMM23
CCDC50.1	8.00479e-46	-2.3818	0.036	0.204	2.92983e-41	Naive	CCDC50
RPUSD3	8.08612e-46	-0.728929	0.217	0.49	2.9596e-41	Naive	RPUSD3
SNAP29	1.01675e-45	-0.69902	0.161	0.416	3.72139e-41	Naive	SNAP29
TRAPPC2L	1.13183e-45	-0.590041	0.267	0.562	4.14263e-41	Naive	TRAPPC2L
SDF2.1	1.13479e-45	-0.629063	0.253	0.546	4.15344e-41	Naive	SDF2
JKAMP.2	1.14767e-45	-0.74597	0.168	0.422	4.20059e-41	Naive	JKAMP
TMEM189	1.15463e-45	-0.871897	0.106	0.329	4.22607e-41	Naive	TMEM189
FXN.2	1.21268e-45	-0.89481	0.152	0.389	4.43853e-41	Naive	FXN
BLOC1S2.1	1.29414e-45	-0.642016	0.271	0.569	4.73668e-41	Naive	BLOC1S2
VAMP8.2	1.41787e-45	-0.501379	0.685	0.889	5.18955e-41	Naive	VAMP8
SSNA1.1	1.42059e-45	-0.56889	0.457	0.749	5.19951e-41	Naive	SSNA1
GPR183.2	1.54877e-45	1.14749	0.476	0.343	5.66864e-41	Naive	GPR183
DDX49	1.55492e-45	-0.846342	0.12	0.349	5.69116e-41	Naive	DDX49
ARHGAP10.2	1.69186e-45	-1.43296	0.067	0.257	6.19239e-41	Naive	ARHGAP10
DDIT4.2	1.85362e-45	-0.901528	0.398	0.647	6.78443e-41	Naive	DDIT4
TXNL4A	1.91895e-45	-0.538841	0.495	0.774	7.02354e-41	Naive	TXNL4A
MYH9.1	1.94281e-45	-0.456711	0.825	0.941	7.11089e-41	Naive	MYH9
PSTPIP1.2	1.97387e-45	-0.708624	0.304	0.587	7.22457e-41	Naive	PSTPIP1
NECAP2.2	2.04888e-45	-0.626546	0.434	0.724	7.49909e-41	Naive	NECAP2
SLIRP.2	2.08254e-45	-0.635538	0.448	0.722	7.62232e-41	Naive	SLIRP
SH3GLB1.1	2.08772e-45	-0.642566	0.31	0.605	7.64127e-41	Naive	SH3GLB1
HRAS	2.09503e-45	-0.766178	0.152	0.396	7.66803e-41	Naive	HRAS
AC007384.1.2	2.09701e-45	-1.37577	0.074	0.267	7.67527e-41	Naive	AC007384.1
ETF1.1	2.47475e-45	-0.723022	0.182	0.441	9.05781e-41	Naive	ETF1
PSMD3.1	2.64697e-45	-0.691094	0.317	0.607	9.68817e-41	Naive	PSMD3
SERBP1.1	2.66837e-45	-0.481175	0.737	0.895	9.76649e-41	Naive	SERBP1
FBXO45.1	2.71351e-45	-0.94542	0.105	0.322	9.93172e-41	Naive	FBXO45
PSMC5	2.76398e-45	-0.513838	0.556	0.803	1.01165e-40	Naive	PSMC5
WDR45.1	3.4322e-45	-0.70857	0.208	0.475	1.25622e-40	Naive	WDR45
CIAO2A.2	3.45982e-45	-0.614718	0.373	0.668	1.26633e-40	Naive	CIAO2A
ARHGAP30.2	4.03906e-45	-0.553591	0.566	0.828	1.47834e-40	Naive	ARHGAP30
SELENOH.1	4.07142e-45	-0.496051	0.698	0.87	1.49018e-40	Naive	SELENOH
MOB1A.2	4.15441e-45	-0.585617	0.428	0.715	1.52056e-40	Naive	MOB1A
SAMD9L.1	4.6519e-45	-0.825892	0.218	0.474	1.70264e-40	Naive	SAMD9L
HIST1H2BK.1	5.08304e-45	-1.88636	0.04	0.21	1.86044e-40	Naive	HIST1H2BK
ABLIM1	5.62918e-45	1.10466	0.421	0.275	2.06034e-40	Naive	ABLIM1
ECHS1.2	5.83355e-45	-0.602386	0.288	0.585	2.13514e-40	Naive	ECHS1
SNAPIN.1	6.2606e-45	-0.645664	0.225	0.501	2.29144e-40	Naive	SNAPIN
ALG1	6.57187e-45	-0.854644	0.105	0.322	2.40537e-40	Naive	ALG1
PCK2	6.78828e-45	-0.950294	0.105	0.318	2.48458e-40	Naive	PCK2
FAM207A	7.44221e-45	-0.815321	0.131	0.363	2.72392e-40	Naive	FAM207A
SYNE2.2	8.03589e-45	0.492664	0.773	0.658	2.94121e-40	Naive	SYNE2
IFI6.2	8.95838e-45	-0.81927	0.294	0.568	3.27885e-40	Naive	IFI6
PSMG1.2	9.18253e-45	-0.897239	0.128	0.357	3.3609e-40	Naive	PSMG1
IMPAD1.2	1.00929e-44	-0.900666	0.108	0.327	3.6941e-40	Naive	IMPAD1
INPP1	1.09968e-44	-1.75727	0.042	0.213	4.02493e-40	Naive	INPP1
COPRS.2	1.20542e-44	-1.38736	0.057	0.24	4.41197e-40	Naive	COPRS
CAPZA1.2	1.60411e-44	-0.541684	0.547	0.8	5.87122e-40	Naive	CAPZA1
PSMB5.1	1.61432e-44	-0.689816	0.26	0.54	5.90859e-40	Naive	PSMB5
STX6.1	1.63822e-44	-0.848466	0.122	0.347	5.99603e-40	Naive	STX6
BARD1.1	1.66892e-44	-1.36995	0.056	0.237	6.10842e-40	Naive	BARD1
LRRC8B.2	1.73643e-44	-1.39748	0.051	0.23	6.3555e-40	Naive	LRRC8B
TXLNA.2	1.78991e-44	-0.850683	0.132	0.363	6.55124e-40	Naive	TXLNA
ELOA.2	1.8007e-44	-0.870166	0.122	0.345	6.59073e-40	Naive	ELOA
SLC6A6.1	1.87121e-44	-0.928882	0.147	0.378	6.84882e-40	Naive	SLC6A6
RTCA.1	1.91133e-44	-0.687648	0.229	0.504	6.99565e-40	Naive	RTCA
TMCO3.2	1.99491e-44	-1.23066	0.063	0.25	7.30156e-40	Naive	TMCO3
EIF3A.2	2.0684e-44	-0.485133	0.622	0.846	7.57056e-40	Naive	EIF3A
PITPNC1.1	2.07722e-44	1.0987	0.45	0.321	7.60284e-40	Naive	PITPNC1
FDXR.2	2.0952e-44	-1.53747	0.065	0.249	7.66864e-40	Naive	FDXR
INPP5F.1	2.14024e-44	-1.71472	0.043	0.214	7.8335e-40	Naive	INPP5F
HNRNPK	2.15873e-44	-0.353807	0.882	0.963	7.90118e-40	Naive	HNRNPK
LAMP2.1	2.47758e-44	-0.732691	0.184	0.443	9.06819e-40	Naive	LAMP2
PARP8.2	3.13341e-44	1.00595	0.508	0.4	1.14686e-39	Naive	PARP8
MFSD12.1	3.22764e-44	-0.729694	0.157	0.403	1.18135e-39	Naive	MFSD12
MMD	3.52764e-44	-1.12555	0.07	0.26	1.29115e-39	Naive	MMD
CDIP1.2	3.83752e-44	-0.915572	0.135	0.361	1.40457e-39	Naive	CDIP1
HUWE1.1	3.87131e-44	-0.752483	0.312	0.585	1.41694e-39	Naive	HUWE1
GRN.2	3.99046e-44	-0.811542	0.244	0.509	1.46055e-39	Naive	GRN
CAPZA2	4.08492e-44	-0.591338	0.348	0.652	1.49512e-39	Naive	CAPZA2
KIFAP3.1	4.16648e-44	-0.789268	0.191	0.442	1.52497e-39	Naive	KIFAP3
MINPP1	4.39347e-44	-1.13383	0.07	0.26	1.60805e-39	Naive	MINPP1
LSM2.2	4.65995e-44	-0.625365	0.375	0.659	1.70559e-39	Naive	LSM2
S100A11.1	4.93616e-44	-0.580213	0.935	0.939	1.80668e-39	Naive	S100A11
GTF2A2.1	5.05563e-44	-0.54053	0.499	0.77	1.85041e-39	Naive	GTF2A2
FAF2.1	5.46209e-44	-0.600945	0.203	0.475	1.99918e-39	Naive	FAF2
NDFIP2.2	5.61553e-44	-0.69791	0.28	0.537	2.05534e-39	Naive	NDFIP2
LIMD2.2	5.90625e-44	-0.412986	0.936	0.974	2.16175e-39	Naive	LIMD2
FCMR.1	6.05123e-44	-0.992828	0.451	0.662	2.21481e-39	Naive	FCMR
ETS2.2	6.30698e-44	-1.64031	0.076	0.263	2.30842e-39	Naive	ETS2
TMED3.1	6.57544e-44	-0.55605	0.237	0.523	2.40668e-39	Naive	TMED3
STX8.2	7.17364e-44	-0.65986	0.254	0.541	2.62562e-39	Naive	STX8
SOCS1.2	8.61509e-44	-0.663859	0.558	0.791	3.15321e-39	Naive	SOCS1
UBE2K.1	8.67774e-44	-0.639589	0.341	0.641	3.17614e-39	Naive	UBE2K
GSS.2	8.905e-44	-0.609375	0.188	0.449	3.25932e-39	Naive	GSS
GPR108.2	1.00708e-43	-0.652592	0.286	0.575	3.686e-39	Naive	GPR108
RFC4.2	1.02347e-43	-1.19863	0.071	0.259	3.74602e-39	Naive	RFC4
MT-CO2.1	1.03234e-43	-0.269037	0.995	0.992	3.77845e-39	Naive	MT-CO2
ZFP91	1.06879e-43	-0.713952	0.202	0.464	3.91187e-39	Naive	ZFP91
ADAM15.1	1.08343e-43	-0.814597	0.126	0.351	3.96547e-39	Naive	ADAM15
DELE1.2	1.18871e-43	-0.741897	0.16	0.404	4.35078e-39	Naive	DELE1
RTN4.2	1.28113e-43	-0.628284	0.396	0.688	4.68908e-39	Naive	RTN4
EXOSC4.1	1.36988e-43	-0.805188	0.122	0.344	5.01391e-39	Naive	EXOSC4
PFDN1	1.48333e-43	-0.621548	0.242	0.523	5.42912e-39	Naive	PFDN1
SZRD1.1	1.49935e-43	-0.624378	0.306	0.597	5.48779e-39	Naive	SZRD1
CNPY2.2	1.66308e-43	-0.517656	0.502	0.771	6.08705e-39	Naive	CNPY2
STMP1.2	1.73941e-43	-0.584774	0.34	0.634	6.3664e-39	Naive	STMP1
IL1RAP.2	1.84441e-43	-1.6552	0.052	0.225	6.75071e-39	Naive	IL1RAP
ALG3.1	2.01347e-43	-0.732996	0.181	0.433	7.36949e-39	Naive	ALG3
ATP5PB.1	2.03774e-43	-0.448607	0.703	0.891	7.45832e-39	Naive	ATP5PB
MOSPD3.2	2.09133e-43	-0.906415	0.202	0.448	7.65449e-39	Naive	MOSPD3
RAB37.1	2.09469e-43	-1.7968	0.048	0.217	7.66677e-39	Naive	RAB37
AP1B1.1	2.09706e-43	-0.830202	0.143	0.377	7.67544e-39	Naive	AP1B1
CINP	2.1681e-43	-0.795358	0.121	0.341	7.93545e-39	Naive	CINP
ARHGAP9.1	2.42856e-43	-0.583027	0.372	0.669	8.88877e-39	Naive	ARHGAP9
PEAK1.2	2.43597e-43	-1.39838	0.059	0.239	8.9159e-39	Naive	PEAK1
LINC01138.2	2.67428e-43	1.49603	0.325	0.195	9.78813e-39	Naive	LINC01138
TXNDC15.2	2.80899e-43	-0.658721	0.229	0.5	1.02812e-38	Naive	TXNDC15
KDELR2.2	2.82067e-43	-0.629131	0.335	0.617	1.03239e-38	Naive	KDELR2
SCPEP1.2	2.89257e-43	-1.2672	0.105	0.306	1.05871e-38	Naive	SCPEP1
TMEM123.1	3.08406e-43	0.580404	0.767	0.755	1.1288e-38	Naive	TMEM123
RFT1.1	3.1013e-43	-1.30193	0.056	0.234	1.13511e-38	Naive	RFT1
COA6	3.16721e-43	-0.610329	0.269	0.557	1.15923e-38	Naive	COA6
THOC7.2	3.41869e-43	-0.573094	0.368	0.66	1.25127e-38	Naive	THOC7
CHP1.1	3.69514e-43	-0.915737	0.095	0.301	1.35246e-38	Naive	CHP1
ARL6IP6	3.96839e-43	-0.720205	0.258	0.532	1.45247e-38	Naive	ARL6IP6
PSD4.2	4.01647e-43	-0.655077	0.198	0.458	1.47007e-38	Naive	PSD4
AK2.1	4.07158e-43	-0.695895	0.27	0.546	1.49024e-38	Naive	AK2
DR1.1	4.96442e-43	-0.587953	0.273	0.567	1.81703e-38	Naive	DR1
YIF1A.1	4.97807e-43	-0.680666	0.232	0.5	1.82202e-38	Naive	YIF1A
TTN.2	5.00568e-43	-1.89086	0.048	0.215	1.83213e-38	Naive	TTN
HK1.1	5.34388e-43	-0.642357	0.298	0.583	1.95591e-38	Naive	HK1
KEAP1	5.40177e-43	-0.611783	0.284	0.578	1.9771e-38	Naive	KEAP1
CPPED1.2	5.71519e-43	-1.27725	0.054	0.231	2.09182e-38	Naive	CPPED1
INF2	5.85348e-43	-0.983285	0.09	0.29	2.14243e-38	Naive	INF2
FUOM.2	6.61804e-43	-0.879768	0.112	0.327	2.42227e-38	Naive	FUOM
PFDN4	8.46907e-43	-0.634048	0.239	0.516	3.09976e-38	Naive	PFDN4
UXS1.2	9.19246e-43	-0.714714	0.235	0.501	3.36453e-38	Naive	UXS1
NEDD9.2	9.87014e-43	-1.00023	0.217	0.454	3.61257e-38	Naive	NEDD9
PCYOX1L.1	1.0851e-42	-1.20045	0.081	0.274	3.97158e-38	Naive	PCYOX1L
GYG1.2	1.60107e-42	-0.671375	0.18	0.431	5.86008e-38	Naive	GYG1
TSPOAP1-AS1.2	1.68777e-42	-0.908612	0.141	0.363	6.17741e-38	Naive	TSPOAP1-AS1
SLC1A4.1	1.75627e-42	-1.75196	0.04	0.202	6.42812e-38	Naive	SLC1A4
GSR.1	2.00226e-42	-0.755117	0.193	0.442	7.32848e-38	Naive	GSR
GMNN.2	2.07248e-42	-1.30049	0.081	0.268	7.58547e-38	Naive	GMNN
PRKAG1.1	2.18697e-42	-0.691986	0.17	0.418	8.00454e-38	Naive	PRKAG1
VPS37B.1	2.52433e-42	-0.79989	0.146	0.374	9.23928e-38	Naive	VPS37B
MIEN1.2	2.58203e-42	-0.602023	0.387	0.684	9.45048e-38	Naive	MIEN1
KXD1	2.727e-42	-0.609381	0.314	0.607	9.9811e-38	Naive	KXD1
CYCS.2	2.76326e-42	-0.717262	0.369	0.631	1.01138e-37	Naive	CYCS
NDUFAF8	2.76694e-42	-0.658102	0.342	0.623	1.01273e-37	Naive	NDUFAF8
SYNCRIP.1	2.88052e-42	-0.631759	0.374	0.646	1.0543e-37	Naive	SYNCRIP
FEN1.2	2.91906e-42	-1.96297	0.069	0.24	1.0684e-37	Naive	FEN1
SDF2L1.1	3.25222e-42	-0.754457	0.371	0.62	1.19035e-37	Naive	SDF2L1
ARF5.1	3.38257e-42	-0.418865	0.668	0.879	1.23805e-37	Naive	ARF5
CD247.1	3.45332e-42	-0.463541	0.811	0.941	1.26395e-37	Naive	CD247
ALG5.1	3.47268e-42	-0.665007	0.227	0.493	1.27104e-37	Naive	ALG5
NAPRT.1	3.53429e-42	-0.690284	0.162	0.403	1.29358e-37	Naive	NAPRT
JMJD4.2	3.55521e-42	-0.941089	0.105	0.311	1.30124e-37	Naive	JMJD4
MHENCR	3.66409e-42	1.3344	0.369	0.236	1.34109e-37	Naive	MHENCR
BAD.2	3.88951e-42	-0.748757	0.191	0.443	1.4236e-37	Naive	BAD
MCUR1.1	4.03498e-42	-0.754298	0.125	0.346	1.47684e-37	Naive	MCUR1
GOLGA8A.2	4.10937e-42	-0.753886	0.193	0.438	1.50407e-37	Naive	GOLGA8A
SLC35B2.2	4.11398e-42	-0.740055	0.17	0.414	1.50576e-37	Naive	SLC35B2
EPSTI1.2	4.13392e-42	-0.866886	0.237	0.479	1.51306e-37	Naive	EPSTI1
SAR1B	4.13631e-42	-0.692016	0.171	0.415	1.51393e-37	Naive	SAR1B
ADAT2.1	4.21699e-42	-1.50575	0.045	0.211	1.54346e-37	Naive	ADAT2
CCL5.2	4.56039e-42	-1.86668	0.124	0.321	1.66915e-37	Naive	CCL5
NUDT21.1	4.64117e-42	-0.559875	0.335	0.62	1.69872e-37	Naive	NUDT21
RRAS2.1	5.87204e-42	-0.959165	0.098	0.298	2.14923e-37	Naive	RRAS2
MGAT1.1	6.35328e-42	-0.643279	0.359	0.653	2.32536e-37	Naive	MGAT1
TMEM126A.1	6.48446e-42	-0.625458	0.191	0.449	2.37338e-37	Naive	TMEM126A
ABCB6	6.49998e-42	-1.41741	0.052	0.223	2.37906e-37	Naive	ABCB6
NRAS.1	7.31157e-42	-0.824269	0.105	0.312	2.67611e-37	Naive	NRAS
CMAS.2	8.18385e-42	-0.708266	0.18	0.43	2.99537e-37	Naive	CMAS
IL18R1	8.42118e-42	-1.3453	0.075	0.256	3.08223e-37	Naive	IL18R1
ARID3A.2	8.72398e-42	-1.54215	0.045	0.211	3.19306e-37	Naive	ARID3A
HSPA4.2	9.75841e-42	-0.675538	0.28	0.552	3.57168e-37	Naive	HSPA4
MRPL21	1.01199e-41	-0.614445	0.264	0.541	3.70399e-37	Naive	MRPL21
EIF5A.2	1.04476e-41	-0.593681	0.751	0.883	3.82392e-37	Naive	EIF5A
EIF4G1.1	1.04769e-41	-0.608707	0.393	0.659	3.83464e-37	Naive	EIF4G1
TYK2.1	1.08288e-41	-0.746776	0.145	0.375	3.96344e-37	Naive	TYK2
PRKAR1A.2	1.08547e-41	-0.670543	0.249	0.522	3.97291e-37	Naive	PRKAR1A
ARL3.2	1.10912e-41	-0.931246	0.146	0.365	4.05948e-37	Naive	ARL3
KCTD20.1	1.11701e-41	-0.648456	0.176	0.423	4.08837e-37	Naive	KCTD20
CARS.2	1.44876e-41	-0.727715	0.189	0.436	5.3026e-37	Naive	CARS
CSRP1.1	1.57834e-41	-0.654929	0.206	0.466	5.77686e-37	Naive	CSRP1
CPOX.1	1.59889e-41	-0.910638	0.116	0.325	5.85209e-37	Naive	CPOX
TIMM10.1	1.75085e-41	-0.6482	0.212	0.47	6.40827e-37	Naive	TIMM10
MAN2B1.2	1.80979e-41	-0.560809	0.331	0.625	6.62401e-37	Naive	MAN2B1
NDC80	2.02828e-41	-1.78459	0.042	0.202	7.42369e-37	Naive	NDC80
NEDD8.2	2.46752e-41	-0.423144	0.751	0.901	9.03137e-37	Naive	NEDD8
SUSD6.2	2.53321e-41	-0.889907	0.131	0.348	9.27179e-37	Naive	SUSD6
PSMD9.1	2.55052e-41	-0.599755	0.326	0.616	9.33515e-37	Naive	PSMD9
MT2A.1	2.6811e-41	-1.01675	0.458	0.662	9.81308e-37	Naive	MT2A
MICAL1.1	2.72458e-41	-0.667199	0.187	0.433	9.97225e-37	Naive	MICAL1
NT5C2.2	2.97906e-41	-0.624936	0.173	0.415	1.09037e-36	Naive	NT5C2
SLC39A1.1	3.03176e-41	-0.674135	0.211	0.47	1.10966e-36	Naive	SLC39A1
INSIG1.2	3.09684e-41	-0.965421	0.132	0.347	1.13347e-36	Naive	INSIG1
CSRNP1.2	3.3039e-41	-1.01859	0.107	0.308	1.20926e-36	Naive	CSRNP1
HAT1.1	3.37054e-41	-0.771838	0.182	0.423	1.23365e-36	Naive	HAT1
B2M.1	3.46096e-41	-0.216253	1	0.999	1.26675e-36	Naive	B2M
PTPN6.1	4.11261e-41	-0.678947	0.328	0.596	1.50526e-36	Naive	PTPN6
GALK1.2	4.12792e-41	-0.73871	0.171	0.413	1.51086e-36	Naive	GALK1
ACAT2.1	4.1925e-41	-0.739546	0.184	0.426	1.5345e-36	Naive	ACAT2
BCKDK.2	4.31537e-41	-0.797337	0.136	0.359	1.57947e-36	Naive	BCKDK
RAB10.1	4.32128e-41	-0.538145	0.447	0.723	1.58163e-36	Naive	RAB10
MAD2L2.1	4.47681e-41	-0.652063	0.213	0.464	1.63856e-36	Naive	MAD2L2
EIF2S2.1	4.66064e-41	-0.508067	0.56	0.8	1.70584e-36	Naive	EIF2S2
BOP1.2	4.665e-41	-1.15944	0.079	0.264	1.70743e-36	Naive	BOP1
MAPK6.1	5.16786e-41	-0.91834	0.102	0.305	1.89149e-36	Naive	MAPK6
B3GAT3.1	5.2686e-41	-0.625951	0.31	0.6	1.92836e-36	Naive	B3GAT3
GUK1.1	5.54553e-41	-0.347675	0.829	0.933	2.02972e-36	Naive	GUK1
KCTD17.2	5.81851e-41	-0.942229	0.094	0.291	2.12963e-36	Naive	KCTD17
OTUB1.1	6.27938e-41	-0.471329	0.567	0.827	2.29832e-36	Naive	OTUB1
BRI3BP.2	6.81964e-41	-1.15467	0.063	0.239	2.49606e-36	Naive	BRI3BP
TNIP2.1	6.89104e-41	-0.67553	0.269	0.541	2.52219e-36	Naive	TNIP2
LRP10.2	6.91391e-41	-0.563587	0.49	0.765	2.53056e-36	Naive	LRP10
NUP37.1	7.12252e-41	-0.772969	0.119	0.334	2.60691e-36	Naive	NUP37
GLIPR2.1	7.19214e-41	-0.78486	0.172	0.404	2.6324e-36	Naive	GLIPR2
ATP5MD.2	7.61635e-41	-0.392303	0.782	0.909	2.78766e-36	Naive	ATP5MD
TRBC2.2	9.01157e-41	-0.540769	0.721	0.897	3.29832e-36	Naive	TRBC2
OST4.2	1.00251e-40	-0.298859	0.938	0.975	3.66929e-36	Naive	OST4
RBM38.2	1.02126e-40	-0.631338	0.372	0.656	3.73792e-36	Naive	RBM38
NCOA4.1	1.06441e-40	-0.589087	0.309	0.595	3.89587e-36	Naive	NCOA4
C19orf12.1	1.07619e-40	-0.671806	0.182	0.428	3.93897e-36	Naive	C19orf12
CDC34.1	1.15874e-40	-0.627103	0.198	0.456	4.2411e-36	Naive	CDC34
NDUFS3	1.25988e-40	-0.627362	0.313	0.598	4.6113e-36	Naive	NDUFS3
VAMP4.2	1.30065e-40	-0.650423	0.231	0.491	4.7605e-36	Naive	VAMP4
IL10RB.1	1.31275e-40	-0.661956	0.209	0.465	4.80478e-36	Naive	IL10RB
NDUFB7.2	1.52283e-40	-0.479703	0.531	0.804	5.57372e-36	Naive	NDUFB7
SH3BP1.1	1.71991e-40	-0.615899	0.329	0.613	6.29503e-36	Naive	SH3BP1
BCAP31.2	1.8033e-40	-0.458187	0.644	0.85	6.60026e-36	Naive	BCAP31
CARD11.2	1.83749e-40	-0.661623	0.347	0.618	6.7254e-36	Naive	CARD11
SCLT1.1	1.91929e-40	-0.610695	0.179	0.416	7.0248e-36	Naive	SCLT1
AFTPH	2.01942e-40	-0.618314	0.224	0.486	7.39129e-36	Naive	AFTPH
SMARCE1	2.09476e-40	-0.573248	0.374	0.667	7.66704e-36	Naive	SMARCE1
GATA3	2.43848e-40	-0.756118	0.408	0.671	8.92507e-36	Naive	GATA3
ABHD12	2.54717e-40	-0.709008	0.136	0.357	9.3229e-36	Naive	ABHD12
NSD2.2	2.67503e-40	-0.811688	0.167	0.395	9.79086e-36	Naive	NSD2
KIF5B.1	2.7803e-40	-0.572321	0.464	0.733	1.01762e-35	Naive	KIF5B
SEC61G.2	3.19273e-40	-0.46174	0.777	0.895	1.16857e-35	Naive	SEC61G
TXNDC12.1	3.24328e-40	-0.587199	0.29	0.581	1.18707e-35	Naive	TXNDC12
DUSP2.1	3.51098e-40	-1.35909	0.156	0.359	1.28505e-35	Naive	DUSP2
ZNF101.2	3.63598e-40	-0.967785	0.226	0.453	1.3308e-35	Naive	ZNF101
MRPL40	3.76586e-40	-0.600016	0.209	0.465	1.37834e-35	Naive	MRPL40
ELK1.2	4.06915e-40	-0.713612	0.152	0.382	1.48935e-35	Naive	ELK1
MTX2.1	4.25835e-40	-0.776622	0.099	0.3	1.5586e-35	Naive	MTX2
TOR1A.2	4.36746e-40	-0.685123	0.156	0.39	1.59854e-35	Naive	TOR1A
ARRB2.2	4.74434e-40	-0.566081	0.483	0.734	1.73647e-35	Naive	ARRB2
SMIM7.2	5.16815e-40	-0.590195	0.249	0.522	1.89159e-35	Naive	SMIM7
ALG8.1	5.54901e-40	-0.751212	0.145	0.37	2.03099e-35	Naive	ALG8
HADHB.1	5.90344e-40	-0.586883	0.297	0.584	2.16072e-35	Naive	HADHB
LXN.1	6.02654e-40	-0.995391	0.081	0.267	2.20577e-35	Naive	LXN
PKIA.2	6.327e-40	-0.706047	0.186	0.419	2.31575e-35	Naive	PKIA
MYO1C.2	6.49056e-40	-0.951912	0.093	0.285	2.37561e-35	Naive	MYO1C
NACC1.2	6.77729e-40	-0.983683	0.074	0.257	2.48056e-35	Naive	NACC1
UBE2J1	7.56728e-40	-0.60354	0.229	0.497	2.7697e-35	Naive	UBE2J1
PTDSS1.2	7.90412e-40	-0.560141	0.38	0.667	2.89299e-35	Naive	PTDSS1
GCH1	8.50496e-40	-0.840655	0.132	0.342	3.1129e-35	Naive	GCH1
CASP7	8.96963e-40	-0.886738	0.095	0.291	3.28298e-35	Naive	CASP7
ATP5F1A.1	9.30419e-40	-0.404693	0.717	0.885	3.40542e-35	Naive	ATP5F1A
ZNRF1.2	1.02264e-39	-0.855064	0.185	0.413	3.74297e-35	Naive	ZNRF1
ECH1.1	1.03498e-39	-0.461263	0.61	0.837	3.78814e-35	Naive	ECH1
EIF4EBP2.2	1.15185e-39	-0.588857	0.257	0.531	4.2159e-35	Naive	EIF4EBP2
GET1.2	1.16847e-39	-1.00681	0.077	0.26	4.27672e-35	Naive	GET1
UBE2V2.1	1.26473e-39	-0.57837	0.226	0.491	4.62903e-35	Naive	UBE2V2
NTHL1.2	1.30812e-39	-1.29001	0.057	0.224	4.78783e-35	Naive	NTHL1
RNF187.2	1.31298e-39	-0.52842	0.38	0.679	4.80564e-35	Naive	RNF187
ARHGDIA	1.42152e-39	-0.430904	0.692	0.871	5.20289e-35	Naive	ARHGDIA
ST6GALNAC6.1	1.43096e-39	-0.751451	0.175	0.408	5.23746e-35	Naive	ST6GALNAC6
NFKBIE.2	1.46405e-39	-1.11667	0.07	0.246	5.35858e-35	Naive	NFKBIE
TRAPPC5.1	1.50951e-39	-0.504604	0.569	0.827	5.52496e-35	Naive	TRAPPC5
UROD.1	1.81236e-39	-0.626112	0.226	0.486	6.63342e-35	Naive	UROD
WDR18.1	1.89293e-39	-0.641229	0.179	0.422	6.92833e-35	Naive	WDR18
HIVEP1.2	1.96489e-39	-1.0296	0.108	0.304	7.19168e-35	Naive	HIVEP1
UBA1.2	2.11056e-39	-0.585896	0.311	0.588	7.72486e-35	Naive	UBA1
H1FX.1	2.41406e-39	0.529117	0.875	0.844	8.8357e-35	Naive	H1FX
IDH3G.1	2.46537e-39	-0.576163	0.308	0.598	9.02351e-35	Naive	IDH3G
PGRMC1.1	2.5322e-39	-0.826283	0.131	0.345	9.26809e-35	Naive	PGRMC1
SYNE3.1	2.5419e-39	-0.874447	0.105	0.303	9.30361e-35	Naive	SYNE3
MANF.1	2.64699e-39	-0.673917	0.389	0.633	9.68824e-35	Naive	MANF
MYADM.2	2.70452e-39	-0.965997	0.2	0.421	9.89883e-35	Naive	MYADM
RNF121.1	3.0217e-39	-0.892486	0.075	0.257	1.10597e-34	Naive	RNF121
OGDH.2	3.16669e-39	-0.616546	0.266	0.535	1.15904e-34	Naive	OGDH
RAB11B.1	3.47752e-39	-0.514233	0.421	0.72	1.27281e-34	Naive	RAB11B
UBE2I.1	3.84835e-39	-0.449591	0.624	0.838	1.40854e-34	Naive	UBE2I
MAD1L1.1	4.24147e-39	-0.676914	0.294	0.565	1.55242e-34	Naive	MAD1L1
PCNA.2	4.32204e-39	-1.14507	0.226	0.44	1.58191e-34	Naive	PCNA
IAH1.2	5.00065e-39	-0.520304	0.33	0.62	1.83029e-34	Naive	IAH1
EHBP1L1.2	5.31676e-39	-0.601981	0.224	0.479	1.94599e-34	Naive	EHBP1L1
NDUFB5.2	5.4113e-39	-0.562357	0.366	0.656	1.98059e-34	Naive	NDUFB5
SERTAD1.1	5.446e-39	-0.750787	0.156	0.38	1.99329e-34	Naive	SERTAD1
FLII.1	5.52213e-39	-0.500098	0.301	0.587	2.02115e-34	Naive	FLII
SELENOS.2	6.31596e-39	-0.561724	0.318	0.59	2.31171e-34	Naive	SELENOS
MTMR2.1	6.77372e-39	-1.07152	0.072	0.249	2.47925e-34	Naive	MTMR2
MPC2.1	7.49179e-39	-0.556835	0.327	0.612	2.74207e-34	Naive	MPC2
ATP5MC1.2	8.049e-39	-0.596309	0.433	0.677	2.94601e-34	Naive	ATP5MC1
CLPTM1.1	8.96549e-39	-0.577953	0.251	0.526	3.28146e-34	Naive	CLPTM1
HNRNPA2B1.2	9.72189e-39	-0.365584	0.967	0.982	3.55831e-34	Naive	HNRNPA2B1
LIMA1.2	9.76828e-39	-0.673608	0.323	0.565	3.57529e-34	Naive	LIMA1
NAGA.2	1.05318e-38	-1.02657	0.068	0.243	3.85474e-34	Naive	NAGA
SSBP3.1	1.06134e-38	-0.695641	0.186	0.422	3.8846e-34	Naive	SSBP3
NUBP1	1.0712e-38	-0.757199	0.13	0.343	3.92069e-34	Naive	NUBP1
CHD4.1	1.16399e-38	-0.575124	0.3	0.57	4.26033e-34	Naive	CHD4
MVD.2	1.1662e-38	-0.755247	0.138	0.352	4.2684e-34	Naive	MVD
ARF3.2	1.25583e-38	-0.567376	0.253	0.524	4.59648e-34	Naive	ARF3
ACOT8	1.33748e-38	-0.777334	0.114	0.317	4.89533e-34	Naive	ACOT8
AP1M1	1.34531e-38	-0.630936	0.259	0.529	4.92396e-34	Naive	AP1M1
LMO4.2	1.34576e-38	-0.990932	0.211	0.421	4.92563e-34	Naive	LMO4
MT-ATP6.1	1.39698e-38	-0.308117	0.987	0.986	5.11308e-34	Naive	MT-ATP6
ATM	1.43143e-38	0.887926	0.569	0.513	5.23916e-34	Naive	ATM
RESF1.1	1.44373e-38	0.516485	0.785	0.766	5.28421e-34	Naive	RESF1
PTPRE.1	1.46549e-38	-0.729856	0.153	0.371	5.36385e-34	Naive	PTPRE
PRDX2.1	1.4839e-38	-0.371433	0.811	0.926	5.43122e-34	Naive	PRDX2
TIPRL.2	1.62664e-38	-0.585149	0.271	0.547	5.95368e-34	Naive	TIPRL
RNASET2.2	1.62922e-38	0.487894	0.786	0.762	5.96311e-34	Naive	RNASET2
ERH.1	1.64788e-38	-0.431165	0.701	0.869	6.0314e-34	Naive	ERH
CHST14.1	1.65613e-38	-1.05414	0.073	0.249	6.0616e-34	Naive	CHST14
RBBP7.2	1.69763e-38	-0.592496	0.324	0.59	6.21348e-34	Naive	RBBP7
TRIM25	1.73499e-38	-0.887719	0.105	0.3	6.35025e-34	Naive	TRIM25
RHOF.2	2.00015e-38	-0.566375	0.483	0.752	7.32073e-34	Naive	RHOF
SLC35D2.1	2.02739e-38	-0.768325	0.19	0.419	7.42044e-34	Naive	SLC35D2
CENPK	2.3386e-38	-0.850916	0.149	0.358	8.55952e-34	Naive	CENPK
ATP2A3.1	2.39084e-38	-0.632638	0.246	0.501	8.75073e-34	Naive	ATP2A3
HSDL2	2.54355e-38	-0.747385	0.149	0.366	9.30965e-34	Naive	HSDL2
LMNB2.2	2.752e-38	-1.06329	0.082	0.262	1.00726e-33	Naive	LMNB2
CBR1.2	2.85149e-38	-0.582566	0.276	0.543	1.04367e-33	Naive	CBR1
BTG1.2	2.92004e-38	0.282272	0.985	0.967	1.06876e-33	Naive	BTG1
KPNB1.2	2.92784e-38	-0.505941	0.532	0.769	1.07162e-33	Naive	KPNB1
MEA1.1	2.96445e-38	-0.50813	0.359	0.641	1.08502e-33	Naive	MEA1
SUMO3.2	3.21069e-38	-0.577394	0.384	0.653	1.17515e-33	Naive	SUMO3
POP4	3.3006e-38	-0.551838	0.258	0.53	1.20805e-33	Naive	POP4
BCL7C.2	3.45683e-38	-0.549392	0.435	0.715	1.26523e-33	Naive	BCL7C
SNX14.2	3.46545e-38	-0.617817	0.2	0.446	1.26839e-33	Naive	SNX14
RFX5	3.58788e-38	-0.811131	0.121	0.324	1.3132e-33	Naive	RFX5
ARMT1.1	3.77047e-38	-0.826043	0.101	0.295	1.38003e-33	Naive	ARMT1
TAPBP	3.80244e-38	-0.456176	0.626	0.847	1.39173e-33	Naive	TAPBP
MRPS7.1	3.93665e-38	-0.53368	0.334	0.626	1.44085e-33	Naive	MRPS7
GLRX2.2	4.29359e-38	-0.771962	0.093	0.283	1.5715e-33	Naive	GLRX2
HIKESHI	4.72649e-38	-0.562717	0.29	0.567	1.72994e-33	Naive	HIKESHI
STIM1.2	5.0347e-38	-0.603657	0.273	0.536	1.84275e-33	Naive	STIM1
GNB1.2	5.8333e-38	-0.47668	0.569	0.804	2.13505e-33	Naive	GNB1
OTULIN	6.0101e-38	-0.719848	0.152	0.374	2.19976e-33	Naive	OTULIN
PPCDC.1	6.05286e-38	-1.39734	0.052	0.211	2.21541e-33	Naive	PPCDC
POLR3K.1	6.1829e-38	-0.678143	0.215	0.455	2.263e-33	Naive	POLR3K
WDR11.2	7.37446e-38	-0.792059	0.112	0.31	2.69913e-33	Naive	WDR11
PITRM1.1	7.38077e-38	-0.7755	0.122	0.325	2.70144e-33	Naive	PITRM1
SNX4.1	7.47671e-38	-0.610469	0.13	0.344	2.73655e-33	Naive	SNX4
LST1.1	7.48971e-38	-1.7483	0.048	0.201	2.74131e-33	Naive	LST1
STIMATE.1	7.50825e-38	-0.970286	0.084	0.265	2.74809e-33	Naive	STIMATE
HCLS1.1	7.64483e-38	-0.32504	0.881	0.962	2.79808e-33	Naive	HCLS1
XBP1.2	7.9273e-38	0.500381	0.782	0.699	2.90147e-33	Naive	XBP1
ERP29.1	8.92382e-38	0.507764	0.82	0.855	3.26621e-33	Naive	ERP29
LINC00892.2	9.03772e-38	-1.79253	0.096	0.264	3.3079e-33	Naive	LINC00892
MNAT1.2	9.49805e-38	-0.622693	0.188	0.424	3.47638e-33	Naive	MNAT1
PDAP1.1	9.58977e-38	-0.52579	0.41	0.684	3.50995e-33	Naive	PDAP1
PIK3CG.2	9.65023e-38	-0.823692	0.121	0.321	3.53208e-33	Naive	PIK3CG
MVB12A.1	9.93847e-38	-0.656382	0.128	0.337	3.63758e-33	Naive	MVB12A
RINL.1	1.0363e-37	-0.596667	0.183	0.42	3.79295e-33	Naive	RINL
PPP2R3C.1	1.16072e-37	-0.589689	0.206	0.455	4.24836e-33	Naive	PPP2R3C
GABARAP.2	1.18145e-37	-0.296537	0.922	0.968	4.32423e-33	Naive	GABARAP
NAA50.1	1.25127e-37	-0.642895	0.2	0.445	4.57976e-33	Naive	NAA50
FAM160B1.2	1.31995e-37	-0.731467	0.159	0.38	4.83113e-33	Naive	FAM160B1
SIRT2.1	1.49524e-37	-0.519091	0.19	0.432	5.47272e-33	Naive	SIRT2
MCCC2	1.5194e-37	-0.751894	0.136	0.348	5.56116e-33	Naive	MCCC2
LARP4	1.52716e-37	-0.76469	0.154	0.372	5.58957e-33	Naive	LARP4
DNAJB12	1.68428e-37	-0.614846	0.14	0.351	6.16464e-33	Naive	DNAJB12
TMED1.2	1.72329e-37	-0.859305	0.101	0.293	6.30742e-33	Naive	TMED1
POP1	1.74022e-37	-1.27277	0.049	0.205	6.36938e-33	Naive	POP1
SPOCK2.1	1.74077e-37	-0.541995	0.82	0.897	6.37138e-33	Naive	SPOCK2
QSOX1.2	1.8488e-37	-0.90982	0.094	0.279	6.76678e-33	Naive	QSOX1
NIT2	1.86023e-37	-0.568056	0.168	0.4	6.80864e-33	Naive	NIT2
OGG1.1	1.89391e-37	-1.07226	0.071	0.243	6.93189e-33	Naive	OGG1
CDIPT.1	1.96714e-37	-0.552071	0.272	0.547	7.19994e-33	Naive	CDIPT
GNG2.2	2.12535e-37	-0.544664	0.414	0.696	7.779e-33	Naive	GNG2
DHRS7B.1	2.14936e-37	-0.911808	0.077	0.252	7.86688e-33	Naive	DHRS7B
C8orf76	2.23151e-37	-0.55936	0.149	0.372	8.16753e-33	Naive	C8orf76
NME7.2	2.26502e-37	-0.87929	0.092	0.274	8.29019e-33	Naive	NME7
MIDN.2	2.26778e-37	-0.620123	0.235	0.482	8.30031e-33	Naive	MIDN
DDX19B.1	2.44269e-37	-0.798735	0.128	0.331	8.94049e-33	Naive	DDX19B
MYO5A.1	2.48777e-37	-0.736011	0.205	0.439	9.10548e-33	Naive	MYO5A
INPP5D.1	2.5112e-37	-0.581312	0.317	0.585	9.19124e-33	Naive	INPP5D
AL441992.1.1	2.53817e-37	-1.2169	0.062	0.225	9.28994e-33	Naive	AL441992.1
TCTN3.2	2.58503e-37	-1.11651	0.148	0.352	9.46146e-33	Naive	TCTN3
PHF19.1	2.7752e-37	-0.726976	0.198	0.427	1.01575e-32	Naive	PHF19
CCDC43	2.79717e-37	-0.700596	0.108	0.305	1.02379e-32	Naive	CCDC43
MEMO1	3.10885e-37	-0.975188	0.075	0.249	1.13787e-32	Naive	MEMO1
ATP13A2	3.22361e-37	-0.759679	0.117	0.315	1.17987e-32	Naive	ATP13A2
FAM50A.1	3.43635e-37	-0.564697	0.344	0.623	1.25774e-32	Naive	FAM50A
GNA12.1	3.60456e-37	-1.04812	0.06	0.225	1.3193e-32	Naive	GNA12
SCP2.1	4.39495e-37	-0.545914	0.421	0.703	1.6086e-32	Naive	SCP2
AGPAT2.2	4.46396e-37	-0.754507	0.12	0.322	1.63385e-32	Naive	AGPAT2
SF3B4	4.63648e-37	-0.538954	0.427	0.709	1.697e-32	Naive	SF3B4
VPS26A.1	5.09326e-37	-0.591967	0.211	0.457	1.86419e-32	Naive	VPS26A
CHPF.2	6.02993e-37	-0.801927	0.11	0.302	2.20702e-32	Naive	CHPF
TNRC6B	6.10819e-37	0.750463	0.611	0.578	2.23566e-32	Naive	TNRC6B
CD52.2	6.17628e-37	-0.703481	0.956	0.942	2.26058e-32	Naive	CD52
MRPS28.1	6.42959e-37	-0.66518	0.149	0.365	2.35329e-32	Naive	MRPS28
ADORA2A.2	6.43169e-37	-0.945337	0.122	0.317	2.35406e-32	Naive	ADORA2A
YBX1.1	6.43212e-37	-0.373948	0.878	0.953	2.35422e-32	Naive	YBX1
PPP5C.2	6.48742e-37	-0.689822	0.154	0.373	2.37446e-32	Naive	PPP5C
MINDY2.1	6.8241e-37	-0.825783	0.129	0.328	2.49769e-32	Naive	MINDY2
C11orf49.1	6.83072e-37	-0.7416	0.146	0.36	2.50011e-32	Naive	C11orf49
GRIPAP1.2	7.21405e-37	-0.52677	0.198	0.44	2.64042e-32	Naive	GRIPAP1
CCDC32.1	7.24374e-37	-0.663791	0.185	0.417	2.65128e-32	Naive	CCDC32
MICU1.1	7.70968e-37	-0.59199	0.133	0.343	2.82182e-32	Naive	MICU1
DNM2.2	7.75665e-37	-0.581156	0.356	0.631	2.83901e-32	Naive	DNM2
EIF2S1.1	7.91201e-37	-0.602439	0.239	0.491	2.89588e-32	Naive	EIF2S1
OIP5-AS1	8.50207e-37	-0.584614	0.326	0.598	3.11184e-32	Naive	OIP5-AS1
TMED8.2	8.77442e-37	-0.858746	0.09	0.271	3.21153e-32	Naive	TMED8
TMEM70.1	8.77503e-37	-0.595645	0.19	0.429	3.21175e-32	Naive	TMEM70
RNPEPL1.1	9.09202e-37	-0.538394	0.493	0.77	3.32777e-32	Naive	RNPEPL1
HNRNPC.1	9.74645e-37	-0.394686	0.781	0.912	3.5673e-32	Naive	HNRNPC
ATP5MG	9.88916e-37	-0.25402	0.96	0.976	3.61953e-32	Naive	ATP5MG
RHNO1	9.92942e-37	-0.667953	0.142	0.356	3.63427e-32	Naive	RHNO1
INTS7	1.04739e-36	-1.1454	0.055	0.214	3.83354e-32	Naive	INTS7
RAB5C.1	1.08223e-36	-0.486801	0.429	0.722	3.96108e-32	Naive	RAB5C
CXorf40B.2	1.10934e-36	-0.71386	0.143	0.355	4.06029e-32	Naive	CXorf40B
RBM18.2	1.12092e-36	-0.708007	0.115	0.315	4.10269e-32	Naive	RBM18
NDUFS5	1.18256e-36	-0.344901	0.813	0.927	4.32827e-32	Naive	NDUFS5
DOCK2.1	1.21475e-36	-0.571698	0.405	0.669	4.4461e-32	Naive	DOCK2
TPR.2	1.23945e-36	-0.477835	0.61	0.835	4.5365e-32	Naive	TPR
DCTN5.2	1.25531e-36	-0.745783	0.122	0.323	4.59454e-32	Naive	DCTN5
CD27.2	1.26758e-36	-1.25287	0.369	0.531	4.63947e-32	Naive	CD27
R3HCC1.1	1.33499e-36	-0.646171	0.155	0.374	4.88619e-32	Naive	R3HCC1
N4BP2.2	1.36893e-36	-0.681336	0.123	0.322	5.01041e-32	Naive	N4BP2
USP48	1.44417e-36	-0.486416	0.283	0.555	5.28579e-32	Naive	USP48
PDHB	1.44679e-36	-0.489799	0.266	0.537	5.29539e-32	Naive	PDHB
TUBA1C.1	1.47132e-36	-0.729819	0.308	0.55	5.38517e-32	Naive	TUBA1C
LSM12.1	1.54119e-36	-0.604371	0.174	0.405	5.64089e-32	Naive	LSM12
NDUFS6.1	1.76112e-36	-0.513468	0.517	0.749	6.44588e-32	Naive	NDUFS6
ACTN1.1	1.80628e-36	-0.957101	0.089	0.265	6.61117e-32	Naive	ACTN1
NUP62.1	1.88725e-36	-0.586625	0.208	0.447	6.90754e-32	Naive	NUP62
MOSPD1.1	1.90998e-36	-1.19815	0.061	0.222	6.9907e-32	Naive	MOSPD1
MEF2A.1	1.95192e-36	-0.619716	0.219	0.465	7.1442e-32	Naive	MEF2A
PLAA	1.97933e-36	-0.59609	0.179	0.412	7.24454e-32	Naive	PLAA
ARHGAP4.2	2.06879e-36	-0.495815	0.446	0.725	7.57196e-32	Naive	ARHGAP4
ARHGEF6.1	2.06928e-36	-0.581339	0.359	0.623	7.57378e-32	Naive	ARHGEF6
SEL1L3.2	2.43728e-36	-0.628862	0.237	0.481	8.9207e-32	Naive	SEL1L3
PSMD7.1	2.7179e-36	-0.506147	0.51	0.754	9.9478e-32	Naive	PSMD7
SRXN1	2.74895e-36	-1.0483	0.064	0.228	1.00614e-31	Naive	SRXN1
PELO.2	2.76075e-36	-0.802318	0.112	0.305	1.01046e-31	Naive	PELO
CNOT9.1	2.84776e-36	-0.594389	0.174	0.401	1.04231e-31	Naive	CNOT9
NEK7.2	2.91468e-36	-0.592382	0.314	0.581	1.0668e-31	Naive	NEK7
RPS6KB2	2.99385e-36	-0.548174	0.242	0.503	1.09578e-31	Naive	RPS6KB2
FAM49B.1	3.30301e-36	-0.481792	0.536	0.792	1.20893e-31	Naive	FAM49B
COMMD8.2	3.34633e-36	-0.564048	0.201	0.441	1.22479e-31	Naive	COMMD8
SPNS1.1	3.37138e-36	-0.54645	0.165	0.393	1.23396e-31	Naive	SPNS1
KIF3B.2	3.46866e-36	-0.955986	0.076	0.247	1.26956e-31	Naive	KIF3B
MAP7D3.2	3.6384e-36	-0.814731	0.09	0.268	1.33169e-31	Naive	MAP7D3
PGM2	3.68055e-36	-0.844962	0.095	0.278	1.34712e-31	Naive	PGM2
TRANK1	3.91163e-36	1.2096	0.352	0.232	1.4317e-31	Naive	TRANK1
ADAM19.2	3.97245e-36	-0.921209	0.309	0.511	1.45396e-31	Naive	ADAM19
PIGT	4.02579e-36	-0.56653	0.2	0.441	1.47348e-31	Naive	PIGT
ISOC1.1	4.06597e-36	-0.784537	0.099	0.284	1.48819e-31	Naive	ISOC1
CNP	4.62625e-36	-0.707337	0.102	0.291	1.69325e-31	Naive	CNP
OLA1.1	4.68743e-36	-0.573182	0.344	0.614	1.71565e-31	Naive	OLA1
FARSA.1	4.97524e-36	-0.591204	0.264	0.526	1.82099e-31	Naive	FARSA
LINC00861.2	5.17604e-36	0.818697	0.47	0.321	1.89448e-31	Naive	LINC00861
HDAC8.2	5.20927e-36	-0.554314	0.165	0.388	1.90664e-31	Naive	HDAC8
WDR26.2	5.41682e-36	-0.614423	0.181	0.41	1.98261e-31	Naive	WDR26
PML.1	5.8044e-36	-0.561926	0.2	0.442	2.12447e-31	Naive	PML
CAMTA2.2	5.87382e-36	-0.948597	0.112	0.3	2.14988e-31	Naive	CAMTA2
SLC37A4.2	5.90701e-36	-1.06959	0.053	0.208	2.16202e-31	Naive	SLC37A4
FAM53B	5.98623e-36	-1.02587	0.107	0.291	2.19102e-31	Naive	FAM53B
AP3D1.2	6.70523e-36	-0.535084	0.232	0.487	2.45418e-31	Naive	AP3D1
TRA2B.2	6.89165e-36	-0.509537	0.452	0.712	2.52241e-31	Naive	TRA2B
UBA6.1	7.62347e-36	-0.582337	0.194	0.43	2.79027e-31	Naive	UBA6
SPTLC2.2	7.69517e-36	-0.67125	0.164	0.382	2.81651e-31	Naive	SPTLC2
POLR2H.1	9.10986e-36	-0.505978	0.256	0.51	3.3343e-31	Naive	POLR2H
GFER	1.07757e-35	-0.55723	0.151	0.368	3.944e-31	Naive	GFER
TXNDC5.2	1.11306e-35	-0.87683	0.103	0.287	4.07392e-31	Naive	TXNDC5
MOB3A.2	1.13459e-35	-0.553161	0.275	0.535	4.1527e-31	Naive	MOB3A
NDUFS4.1	1.15858e-35	-0.523944	0.249	0.506	4.24052e-31	Naive	NDUFS4
ZBTB7B.2	1.21332e-35	-0.702878	0.133	0.336	4.44089e-31	Naive	ZBTB7B
UNC13D.1	1.23183e-35	-0.568585	0.224	0.469	4.50861e-31	Naive	UNC13D
YWHAG.1	1.23269e-35	-0.573028	0.177	0.403	4.51176e-31	Naive	YWHAG
POLA2.1	1.27087e-35	-1.15265	0.05	0.202	4.6515e-31	Naive	POLA2
ANTXR2.1	1.27283e-35	-0.782496	0.305	0.54	4.65869e-31	Naive	ANTXR2
MFHAS1.2	1.29404e-35	-0.553045	0.317	0.579	4.73633e-31	Naive	MFHAS1
KIAA1324.2	1.29909e-35	-1.47905	0.064	0.22	4.75481e-31	Naive	KIAA1324
OXCT1.1	1.3673e-35	-0.677465	0.204	0.432	5.00447e-31	Naive	OXCT1
TMEM106C.2	1.38957e-35	-0.834211	0.175	0.386	5.08597e-31	Naive	TMEM106C
DPY30.1	1.42963e-35	-0.491948	0.308	0.589	5.23259e-31	Naive	DPY30
TSG101	1.43945e-35	-0.533252	0.254	0.514	5.26855e-31	Naive	TSG101
NADSYN1.1	1.45034e-35	-0.535208	0.232	0.485	5.3084e-31	Naive	NADSYN1
TAF12.1	1.46819e-35	-0.56467	0.191	0.426	5.37374e-31	Naive	TAF12
SLC9A3R1.2	1.6199e-35	-0.480788	0.64	0.839	5.92898e-31	Naive	SLC9A3R1
RBM42.1	1.6302e-35	-0.55441	0.372	0.66	5.9667e-31	Naive	RBM42
PTMA.2	1.67229e-35	0.145685	0.999	0.996	6.12076e-31	Naive	PTMA
HEXA.1	1.8825e-35	-0.543368	0.246	0.499	6.89015e-31	Naive	HEXA
JTB.2	2.05655e-35	-0.367901	0.75	0.899	7.52717e-31	Naive	JTB
CCDC47.1	2.11414e-35	-0.578358	0.271	0.534	7.73797e-31	Naive	CCDC47
RPS6KA5.1	2.11936e-35	-0.659679	0.26	0.506	7.75709e-31	Naive	RPS6KA5
GPKOW.1	2.12005e-35	-0.786029	0.106	0.293	7.7596e-31	Naive	GPKOW
SPG11.1	2.12141e-35	-0.616956	0.174	0.395	7.76459e-31	Naive	SPG11
GOT2.2	2.1524e-35	-0.624736	0.166	0.385	7.87799e-31	Naive	GOT2
TWSG1.1	2.22733e-35	-1.27063	0.05	0.201	8.15224e-31	Naive	TWSG1
BAG1	2.25048e-35	-0.474214	0.264	0.535	8.23699e-31	Naive	BAG1
PCBP1.1	2.65554e-35	-0.296268	0.924	0.974	9.71954e-31	Naive	PCBP1
RNASEH2A.2	2.86469e-35	-1.25825	0.061	0.217	1.04851e-30	Naive	RNASEH2A
ANXA7.1	3.10497e-35	-0.465989	0.503	0.752	1.13645e-30	Naive	ANXA7
NAXE	3.20404e-35	-0.507109	0.337	0.615	1.17271e-30	Naive	NAXE
CAPN1.1	3.22421e-35	-0.574283	0.351	0.623	1.18009e-30	Naive	CAPN1
FAM120A	3.38726e-35	-0.518541	0.341	0.617	1.23977e-30	Naive	FAM120A
TOR2A.2	3.62752e-35	-0.672055	0.122	0.319	1.32771e-30	Naive	TOR2A
MRPL20.1	3.68912e-35	-0.429461	0.521	0.767	1.35025e-30	Naive	MRPL20
ADIPOR2.2	3.7087e-35	-0.67148	0.125	0.323	1.35742e-30	Naive	ADIPOR2
ATP6V1F.1	3.84238e-35	-0.445203	0.555	0.81	1.40635e-30	Naive	ATP6V1F
SNRNP35.1	4.01243e-35	-0.545619	0.201	0.438	1.46859e-30	Naive	SNRNP35
TLNRD1.2	4.34467e-35	-0.594627	0.211	0.448	1.59019e-30	Naive	TLNRD1
PITPNB.1	4.35942e-35	-0.502317	0.232	0.483	1.59559e-30	Naive	PITPNB
GTDC1.2	4.5714e-35	-0.895889	0.105	0.284	1.67318e-30	Naive	GTDC1
RAMAC.2	4.79283e-35	-0.541504	0.187	0.421	1.75423e-30	Naive	RAMAC
ISG15.2	5.00642e-35	-0.542651	0.379	0.648	1.8324e-30	Naive	ISG15
PARP1.1	5.15726e-35	-0.477138	0.546	0.779	1.88761e-30	Naive	PARP1
CIAPIN1	5.33457e-35	-0.591148	0.157	0.373	1.9525e-30	Naive	CIAPIN1
CMC1.1	5.49412e-35	-0.511866	0.238	0.49	2.0109e-30	Naive	CMC1
AGPAT1.1	5.81962e-35	-0.67663	0.129	0.329	2.13004e-30	Naive	AGPAT1
CLN3.1	5.99377e-35	-0.520395	0.22	0.465	2.19378e-30	Naive	CLN3
RALA.2	6.01305e-35	-0.56362	0.311	0.577	2.20084e-30	Naive	RALA
GM2A	6.0872e-35	-1.21697	0.053	0.204	2.22798e-30	Naive	GM2A
GALNT2.1	6.23615e-35	-0.799722	0.091	0.268	2.28249e-30	Naive	GALNT2
PRDM8.1	6.34022e-35	-1.27134	0.057	0.21	2.32058e-30	Naive	PRDM8
ABCB10	6.34662e-35	-1.031	0.068	0.229	2.32293e-30	Naive	ABCB10
RFLNB.2	6.58543e-35	-0.744256	0.132	0.331	2.41033e-30	Naive	RFLNB
NBEAL2.1	6.98016e-35	-0.658931	0.174	0.391	2.55481e-30	Naive	NBEAL2
HDGF	7.1726e-35	-0.52528	0.343	0.611	2.62524e-30	Naive	HDGF
OAS1.1	7.34018e-35	-0.928143	0.107	0.283	2.68658e-30	Naive	OAS1
NUDT2.1	7.4624e-35	-0.549478	0.154	0.368	2.73131e-30	Naive	NUDT2
PLEKHB2	7.51832e-35	-0.542299	0.224	0.472	2.75178e-30	Naive	PLEKHB2
IMPA1	7.54299e-35	-0.674909	0.131	0.33	2.76081e-30	Naive	IMPA1
ZC3H7A.1	7.73799e-35	-0.543264	0.245	0.492	2.83218e-30	Naive	ZC3H7A
DNTTIP1.1	7.82281e-35	-0.573144	0.165	0.389	2.86323e-30	Naive	DNTTIP1
AP2A1.1	7.93675e-35	-0.628799	0.177	0.403	2.90493e-30	Naive	AP2A1
IKBKG.1	8.16339e-35	-0.564655	0.188	0.419	2.98788e-30	Naive	IKBKG
HM13.2	8.22717e-35	-0.474263	0.524	0.775	3.01123e-30	Naive	HM13
EIF3L.1	9.03146e-35	0.428341	0.872	0.897	3.3056e-30	Naive	EIF3L
ERP44.2	9.04921e-35	-0.501182	0.346	0.624	3.3121e-30	Naive	ERP44
MTMR14.1	9.07105e-35	-0.562991	0.204	0.44	3.3201e-30	Naive	MTMR14
NDUFA9.1	9.31004e-35	-0.548159	0.285	0.557	3.40757e-30	Naive	NDUFA9
BCAT2	9.34649e-35	-0.650646	0.141	0.347	3.42091e-30	Naive	BCAT2
SLA2.2	9.61071e-35	-0.758073	0.136	0.333	3.51762e-30	Naive	SLA2
SRSF6.1	9.7718e-35	-0.513085	0.202	0.442	3.57658e-30	Naive	SRSF6
SLC4A2.2	9.77612e-35	-0.815738	0.093	0.269	3.57816e-30	Naive	SLC4A2
SQLE.1	1.06309e-34	-1.13323	0.062	0.218	3.89102e-30	Naive	SQLE
AL135905.2	1.097e-34	-0.608381	0.174	0.394	4.01512e-30	Naive	AL135905.2
HYOU1.1	1.16401e-34	-0.667012	0.194	0.412	4.26041e-30	Naive	HYOU1
RIPOR2.1	1.19879e-34	0.652462	0.639	0.559	4.38768e-30	Naive	RIPOR2
SMARCC1	1.26484e-34	-0.455184	0.377	0.654	4.62945e-30	Naive	SMARCC1
UXT.1	1.3407e-34	0.491028	0.81	0.836	4.90708e-30	Naive	UXT
CBX5.1	1.41101e-34	-0.598817	0.196	0.42	5.16445e-30	Naive	CBX5
PSMD6.1	1.43161e-34	-0.573423	0.405	0.666	5.23984e-30	Naive	PSMD6
AGPS.1	1.49688e-34	-0.616504	0.125	0.323	5.47874e-30	Naive	AGPS
HARS.2	1.55469e-34	-0.496431	0.261	0.524	5.69031e-30	Naive	HARS
RCBTB2	1.6046e-34	1.93441	0.209	0.105	5.87299e-30	Naive	RCBTB2
GALNT10.2	1.61563e-34	-0.679215	0.166	0.379	5.91338e-30	Naive	GALNT10
MRPL32	1.6309e-34	-0.477989	0.208	0.451	5.96927e-30	Naive	MRPL32
CAAP1.2	1.711e-34	-0.586409	0.159	0.37	6.26242e-30	Naive	CAAP1
PPP1R12A	1.73908e-34	-0.442248	0.499	0.762	6.36522e-30	Naive	PPP1R12A
LEO1.1	1.85587e-34	-0.580439	0.157	0.371	6.79267e-30	Naive	LEO1
ANXA11.1	1.87625e-34	-0.380557	0.714	0.896	6.86726e-30	Naive	ANXA11
TOMM40.2	2.04518e-34	-0.694958	0.209	0.435	7.48557e-30	Naive	TOMM40
MAP7D1.1	2.05513e-34	-0.463573	0.42	0.7	7.52199e-30	Naive	MAP7D1
ACLY.1	2.09734e-34	-0.528181	0.231	0.477	7.67648e-30	Naive	ACLY
NUDT4.1	2.12632e-34	-0.710573	0.169	0.383	7.78253e-30	Naive	NUDT4
MCM3.2	2.19436e-34	-0.995701	0.207	0.409	8.03159e-30	Naive	MCM3
ADI1	2.22889e-34	-0.480589	0.259	0.509	8.15797e-30	Naive	ADI1
PRKCSH	2.23494e-34	-0.495795	0.401	0.678	8.18011e-30	Naive	PRKCSH
ELP6.1	2.26528e-34	-0.614175	0.142	0.347	8.29117e-30	Naive	ELP6
TBCA.2	2.29285e-34	-0.419778	0.631	0.852	8.39204e-30	Naive	TBCA
CAT.2	2.31754e-34	-0.580119	0.22	0.457	8.48241e-30	Naive	CAT
ITGAL.2	2.33589e-34	-0.619734	0.414	0.664	8.54958e-30	Naive	ITGAL
NDUFAF1	2.34252e-34	-0.732452	0.081	0.252	8.57387e-30	Naive	NDUFAF1
MCTS1.1	2.3814e-34	-0.496322	0.21	0.45	8.71618e-30	Naive	MCTS1
AHCYL1	2.40886e-34	-0.485267	0.208	0.446	8.81666e-30	Naive	AHCYL1
TBC1D7	2.51713e-34	-1.07561	0.061	0.217	9.21295e-30	Naive	TBC1D7
CARD8.2	2.58315e-34	-0.428004	0.274	0.54	9.45458e-30	Naive	CARD8
TXNL1.2	2.63825e-34	-0.462649	0.358	0.646	9.65625e-30	Naive	TXNL1
C1orf122.1	2.93252e-34	-0.561307	0.239	0.487	1.07333e-29	Naive	C1orf122
POLD3.2	3.28593e-34	-1.01648	0.075	0.238	1.20268e-29	Naive	POLD3
SAMM50.1	3.32338e-34	-0.539077	0.202	0.442	1.21639e-29	Naive	SAMM50
ABHD2.2	3.32941e-34	-0.684137	0.119	0.309	1.2186e-29	Naive	ABHD2
LSM1.1	3.44235e-34	-0.500826	0.26	0.524	1.25994e-29	Naive	LSM1
NPC1.2	3.72298e-34	-0.853713	0.105	0.284	1.36265e-29	Naive	NPC1
DPH3.1	3.86325e-34	-0.669409	0.134	0.33	1.41399e-29	Naive	DPH3
PLSCR3.2	3.9234e-34	-0.550654	0.486	0.746	1.436e-29	Naive	PLSCR3
TNFAIP8L2.2	4.14597e-34	-0.584332	0.204	0.434	1.51747e-29	Naive	TNFAIP8L2
PLCL1.2	4.32729e-34	0.96095	0.453	0.333	1.58383e-29	Naive	PLCL1
PFDN6.1	4.35048e-34	-0.551093	0.282	0.543	1.59232e-29	Naive	PFDN6
KIAA0040.2	5.10045e-34	-0.638222	0.277	0.518	1.86681e-29	Naive	KIAA0040
BTBD1.1	5.30526e-34	-0.548071	0.198	0.43	1.94178e-29	Naive	BTBD1
TOLLIP.1	5.46122e-34	-0.603692	0.126	0.321	1.99886e-29	Naive	TOLLIP
RABIF	5.64912e-34	-0.515019	0.179	0.404	2.06763e-29	Naive	RABIF
VEGFB.1	5.98174e-34	0.694254	0.615	0.57	2.18938e-29	Naive	VEGFB
ZC3H12D	6.33159e-34	-1.30531	0.082	0.242	2.31743e-29	Naive	ZC3H12D
TUBB.2	6.33564e-34	-0.960886	0.74	0.857	2.31891e-29	Naive	TUBB
SUCLG1.1	6.38668e-34	-0.47202	0.308	0.586	2.33759e-29	Naive	SUCLG1
MRPL54.1	6.75798e-34	-0.508028	0.351	0.625	2.47349e-29	Naive	MRPL54
HLA-B.2	7.20455e-34	-0.251271	1	0.997	2.63694e-29	Naive	HLA-B
DVL3.2	7.88436e-34	-0.789393	0.095	0.272	2.88576e-29	Naive	DVL3
CCT2.2	8.23056e-34	-0.567473	0.425	0.673	3.01247e-29	Naive	CCT2
HNRNPAB.2	8.31877e-34	-0.826457	0.35	0.568	3.04475e-29	Naive	HNRNPAB
PIM3.1	8.38402e-34	-0.830281	0.359	0.596	3.06864e-29	Naive	PIM3
RNF19B.2	8.39138e-34	-0.818944	0.12	0.305	3.07133e-29	Naive	RNF19B
KCTD9.2	9.44144e-34	-1.02935	0.057	0.208	3.45566e-29	Naive	KCTD9
COPS3.1	9.58956e-34	-0.53741	0.242	0.486	3.50988e-29	Naive	COPS3
MRPS17.1	9.59483e-34	-0.620739	0.131	0.328	3.51181e-29	Naive	MRPS17
TMEM9B.2	9.7959e-34	-0.534545	0.331	0.605	3.5854e-29	Naive	TMEM9B
STN1.1	1.05775e-33	-0.639246	0.248	0.485	3.87145e-29	Naive	STN1
ALDH9A1	1.09299e-33	-0.501584	0.223	0.469	4.00047e-29	Naive	ALDH9A1
SNHG32.2	1.09558e-33	0.981516	0.483	0.407	4.00994e-29	Naive	SNHG32
IKZF3.1	1.14156e-33	1.03879	0.416	0.297	4.17821e-29	Naive	IKZF3
TOX	1.35009e-33	-1.42019	0.069	0.22	4.94147e-29	Naive	TOX
ZMIZ1.2	1.49186e-33	-0.97008	0.077	0.239	5.46034e-29	Naive	ZMIZ1
HDGFL3.2	1.50018e-33	-1.522	0.069	0.217	5.49082e-29	Naive	HDGFL3
PDXK.1	1.53493e-33	-0.5093	0.18	0.403	5.61799e-29	Naive	PDXK
TUT7.2	1.67787e-33	-0.499711	0.279	0.533	6.14119e-29	Naive	TUT7
ABHD16A.1	1.69205e-33	-0.569431	0.165	0.381	6.19307e-29	Naive	ABHD16A
SDHC.2	1.7818e-33	-0.461796	0.496	0.753	6.52157e-29	Naive	SDHC
TFE3	1.89388e-33	-0.69696	0.135	0.331	6.93181e-29	Naive	TFE3
ERO1A.2	1.90248e-33	-0.548738	0.38	0.643	6.96327e-29	Naive	ERO1A
MFAP1.1	1.92866e-33	-0.464675	0.222	0.466	7.05908e-29	Naive	MFAP1
PAPSS1	1.94748e-33	-0.566569	0.197	0.424	7.12797e-29	Naive	PAPSS1
SKAP2.2	1.98831e-33	-1.15799	0.061	0.212	7.27741e-29	Naive	SKAP2
BCL2L12.2	2.03507e-33	-0.672495	0.115	0.303	7.44855e-29	Naive	BCL2L12
LPCAT3.1	2.06035e-33	-0.544113	0.19	0.414	7.5411e-29	Naive	LPCAT3
NR3C1.1	2.06356e-33	0.781342	0.63	0.607	7.55285e-29	Naive	NR3C1
RMI2.2	2.09074e-33	-1.20866	0.06	0.21	7.65233e-29	Naive	RMI2
ALDOC.1	2.10708e-33	-0.69759	0.197	0.408	7.71213e-29	Naive	ALDOC
ATP5MPL	2.18172e-33	-0.376956	0.678	0.866	7.98532e-29	Naive	ATP5MPL
JAK2.1	2.22625e-33	-0.689124	0.169	0.375	8.14828e-29	Naive	JAK2
ADD1.2	2.27674e-33	-0.47837	0.466	0.734	8.33309e-29	Naive	ADD1
SFT2D2.2	2.33048e-33	-0.568122	0.173	0.388	8.5298e-29	Naive	SFT2D2
PIEZO1	2.65905e-33	-0.718033	0.115	0.299	9.73238e-29	Naive	PIEZO1
IDI1	2.65917e-33	-0.580683	0.236	0.475	9.73282e-29	Naive	IDI1
ASXL2.1	2.71957e-33	-0.519566	0.325	0.583	9.9539e-29	Naive	ASXL2
TMEM140.1	2.86485e-33	-0.700131	0.121	0.303	1.04856e-28	Naive	TMEM140
LIMK1.2	2.89104e-33	-1.07995	0.065	0.219	1.05815e-28	Naive	LIMK1
RAB8A.2	3.01058e-33	-0.44046	0.329	0.6	1.1019e-28	Naive	RAB8A
AK3.2	3.13631e-33	-0.523349	0.208	0.44	1.14792e-28	Naive	AK3
PEX19.1	3.1671e-33	-0.613652	0.133	0.33	1.15919e-28	Naive	PEX19
ARFIP1.1	3.38914e-33	-0.790341	0.098	0.272	1.24046e-28	Naive	ARFIP1
RCC2.2	3.39025e-33	-0.697681	0.123	0.313	1.24086e-28	Naive	RCC2
PHF6.2	3.557e-33	-0.674084	0.148	0.347	1.3019e-28	Naive	PHF6
DENND10.1	3.76338e-33	-0.513716	0.208	0.437	1.37743e-28	Naive	DENND10
PEF1	4.08327e-33	-0.501113	0.24	0.491	1.49452e-28	Naive	PEF1
POLDIP2.1	4.53109e-33	-0.518261	0.211	0.451	1.65843e-28	Naive	POLDIP2
CFAP20.1	4.64577e-33	-0.615087	0.129	0.324	1.7004e-28	Naive	CFAP20
CAPN2.2	5.10326e-33	-0.546929	0.466	0.703	1.86784e-28	Naive	CAPN2
CEACAM21.2	5.17595e-33	-0.745042	0.154	0.349	1.89445e-28	Naive	CEACAM21
SNAP23.1	5.22398e-33	-0.550536	0.288	0.549	1.91203e-28	Naive	SNAP23
ITGB2-AS1.1	5.25997e-33	-0.894557	0.118	0.295	1.9252e-28	Naive	ITGB2-AS1
LYRM4.2	5.65156e-33	-0.731872	0.119	0.304	2.06853e-28	Naive	LYRM4
GTF3C1.1	5.71296e-33	-0.529986	0.16	0.369	2.091e-28	Naive	GTF3C1
SLC25A44	5.82422e-33	-1.04424	0.06	0.209	2.13172e-28	Naive	SLC25A44
POP7.1	5.90459e-33	-0.496535	0.196	0.426	2.16114e-28	Naive	POP7
CYBC1.1	5.91977e-33	-0.440068	0.469	0.745	2.16669e-28	Naive	CYBC1
MT-CO3.1	6.12217e-33	-0.28941	0.995	0.99	2.24078e-28	Naive	MT-CO3
ZNF706	6.18506e-33	-0.397769	0.548	0.798	2.2638e-28	Naive	ZNF706
PLAAT3.2	6.26189e-33	-1.29734	0.062	0.209	2.29191e-28	Naive	PLAAT3
SLC35A4	6.27267e-33	-0.602272	0.15	0.355	2.29586e-28	Naive	SLC35A4
GEMIN7.1	6.29499e-33	-0.503403	0.125	0.317	2.30403e-28	Naive	GEMIN7
SARNP.2	6.45562e-33	-0.453361	0.359	0.628	2.36282e-28	Naive	SARNP
COX10	6.76557e-33	-0.687913	0.12	0.307	2.47627e-28	Naive	COX10
TMEM216.2	6.77881e-33	-0.590507	0.119	0.307	2.48111e-28	Naive	TMEM216
SNX6.1	7.1943e-33	-0.452821	0.606	0.82	2.63319e-28	Naive	SNX6
TMEM147	7.32759e-33	-0.5125	0.338	0.601	2.68197e-28	Naive	TMEM147
TMUB1.2	7.37217e-33	-0.460823	0.356	0.639	2.69829e-28	Naive	TMUB1
SET.2	7.8409e-33	-0.385501	0.816	0.921	2.86985e-28	Naive	SET
DAPP1	8.00989e-33	-0.779661	0.105	0.281	2.9317e-28	Naive	DAPP1
AP3M1.2	8.05914e-33	-0.514396	0.146	0.351	2.94973e-28	Naive	AP3M1
NUDT22.2	8.05961e-33	-0.51854	0.29	0.552	2.9499e-28	Naive	NUDT22
DCUN1D1.2	8.17656e-33	-0.723821	0.114	0.297	2.9927e-28	Naive	DCUN1D1
NADK	8.58482e-33	-0.703145	0.102	0.279	3.14213e-28	Naive	NADK
GGA2.2	9.17697e-33	-0.565533	0.172	0.387	3.35886e-28	Naive	GGA2
GPS1	1.01246e-32	-0.496437	0.243	0.493	3.7057e-28	Naive	GPS1
DNAJC7	1.09951e-32	-0.451693	0.338	0.612	4.02432e-28	Naive	DNAJC7
TOR3A.2	1.15034e-32	-0.586302	0.165	0.375	4.21035e-28	Naive	TOR3A
ST6GALNAC4.1	1.15895e-32	-0.74718	0.103	0.278	4.24186e-28	Naive	ST6GALNAC4
MRPL36	1.18867e-32	-0.509648	0.256	0.505	4.35063e-28	Naive	MRPL36
RAN.2	1.25419e-32	-0.505305	0.839	0.925	4.59047e-28	Naive	RAN
TNFRSF1A.2	1.4667e-32	-0.582869	0.196	0.415	5.36828e-28	Naive	TNFRSF1A
CDC5L.2	1.54432e-32	-0.461611	0.266	0.517	5.65236e-28	Naive	CDC5L
GPRIN3.2	1.62071e-32	-0.591984	0.418	0.659	5.93198e-28	Naive	GPRIN3
PDCD6IP.1	1.69911e-32	-0.424352	0.363	0.649	6.21893e-28	Naive	PDCD6IP
DNASE2.1	1.73353e-32	-0.52906	0.197	0.425	6.3449e-28	Naive	DNASE2
NDUFC1	1.75529e-32	-0.406419	0.626	0.837	6.42454e-28	Naive	NDUFC1
COPS5.2	1.9392e-32	-0.429706	0.294	0.568	7.09766e-28	Naive	COPS5
GSK3A.1	2.00192e-32	-0.527746	0.247	0.498	7.32723e-28	Naive	GSK3A
CUEDC2.1	2.074e-32	-0.491542	0.283	0.544	7.59104e-28	Naive	CUEDC2
RAB11A.2	2.14828e-32	-0.464194	0.469	0.735	7.86291e-28	Naive	RAB11A
CD164.2	2.2888e-32	-0.439053	0.548	0.8	8.37723e-28	Naive	CD164
FAM174C.1	2.36503e-32	-0.493903	0.363	0.621	8.65626e-28	Naive	FAM174C
PALM2-AKAP2.1	2.44455e-32	-1.18296	0.063	0.21	8.94729e-28	Naive	PALM2-AKAP2
PPP2CA	2.47783e-32	-0.472656	0.462	0.731	9.0691e-28	Naive	PPP2CA
TMEM71.1	2.52002e-32	1.4306	0.25	0.141	9.22353e-28	Naive	TMEM71
SNHG25.2	2.54388e-32	1.18268	0.365	0.256	9.31087e-28	Naive	SNHG25
HSPBP1.1	2.54524e-32	-0.617759	0.124	0.313	9.31584e-28	Naive	HSPBP1
RHBDD3.1	2.55753e-32	-0.946591	0.055	0.201	9.36082e-28	Naive	RHBDD3
PDCD10.1	2.56312e-32	-0.484578	0.352	0.628	9.38129e-28	Naive	PDCD10
MFSD5.1	2.59221e-32	-0.48669	0.246	0.497	9.48776e-28	Naive	MFSD5
CCDC6.2	2.66747e-32	-0.813609	0.115	0.293	9.76322e-28	Naive	CCDC6
COX20.1	2.72167e-32	-0.481699	0.256	0.498	9.96158e-28	Naive	COX20
RNF10.2	2.85925e-32	-0.477269	0.324	0.595	1.04651e-27	Naive	RNF10
DDB2.1	2.87246e-32	-0.516939	0.364	0.623	1.05135e-27	Naive	DDB2
LINC00963.2	2.90797e-32	-0.584608	0.134	0.326	1.06435e-27	Naive	LINC00963
ACOT13.1	2.98919e-32	-0.584322	0.136	0.33	1.09407e-27	Naive	ACOT13
DNAJC17	3.0379e-32	-0.648508	0.104	0.28	1.1119e-27	Naive	DNAJC17
EIF3J	3.19652e-32	-0.446807	0.258	0.506	1.16996e-27	Naive	EIF3J
TMEM33.1	3.32781e-32	-0.588427	0.135	0.329	1.21801e-27	Naive	TMEM33
MED8	3.3423e-32	-0.540487	0.183	0.406	1.22331e-27	Naive	MED8
SFXN3.2	3.3789e-32	-0.706619	0.123	0.306	1.23671e-27	Naive	SFXN3
TPP2.1	3.45426e-32	-0.490324	0.24	0.485	1.26429e-27	Naive	TPP2
SRSF4.1	3.5241e-32	-0.459831	0.49	0.751	1.28986e-27	Naive	SRSF4
POLH.2	3.56934e-32	-0.810405	0.108	0.283	1.30641e-27	Naive	POLH
DECR1.2	3.61372e-32	-0.471425	0.387	0.664	1.32266e-27	Naive	DECR1
NPLOC4.1	3.78577e-32	-0.554968	0.151	0.354	1.38563e-27	Naive	NPLOC4
SOD1.2	3.91881e-32	-0.302936	0.91	0.964	1.43432e-27	Naive	SOD1
PEA15.1	3.97895e-32	-0.88725	0.088	0.253	1.45633e-27	Naive	PEA15
GDI2.1	4.05441e-32	-0.433749	0.548	0.778	1.48395e-27	Naive	GDI2
SIL1.2	4.16042e-32	-0.625966	0.104	0.281	1.52275e-27	Naive	SIL1
PARVG	4.20798e-32	-0.594652	0.258	0.491	1.54016e-27	Naive	PARVG
AC008875.3.1	4.31959e-32	1.09685	0.434	0.343	1.58101e-27	Naive	AC008875.3
FAM177A1	4.33409e-32	-0.482212	0.344	0.606	1.58632e-27	Naive	FAM177A1
MRPL16	4.64973e-32	-0.493262	0.369	0.635	1.70185e-27	Naive	MRPL16
CERS4.1	5.0121e-32	-0.762696	0.088	0.252	1.83448e-27	Naive	CERS4
TRNAU1AP	5.35775e-32	-0.471227	0.211	0.445	1.96099e-27	Naive	TRNAU1AP
TRAF2.2	5.45754e-32	-0.688513	0.099	0.272	1.99751e-27	Naive	TRAF2
CNIH1.2	5.62903e-32	-0.521442	0.362	0.627	2.06028e-27	Naive	CNIH1
ZDHHC21.1	6.37044e-32	-1.08154	0.058	0.203	2.33164e-27	Naive	ZDHHC21
DHX15.2	6.40908e-32	-0.50399	0.267	0.512	2.34579e-27	Naive	DHX15
SELENOK.2	6.51177e-32	-0.572193	0.569	0.781	2.38337e-27	Naive	SELENOK
APBA3.1	6.53326e-32	-0.501015	0.18	0.398	2.39124e-27	Naive	APBA3
ALKBH7	6.8943e-32	0.745525	0.603	0.589	2.52338e-27	Naive	ALKBH7
CPSF3.1	7.25016e-32	-0.637865	0.13	0.319	2.65363e-27	Naive	CPSF3
RAP2A	7.79409e-32	-0.87241	0.088	0.252	2.85272e-27	Naive	RAP2A
SLC39A7.2	7.94802e-32	-0.47624	0.217	0.45	2.90905e-27	Naive	SLC39A7
SPTY2D1.2	8.57361e-32	-0.575244	0.149	0.349	3.13803e-27	Naive	SPTY2D1
TOMM34.1	8.66856e-32	-0.839957	0.081	0.242	3.17278e-27	Naive	TOMM34
KDM4A.1	8.70577e-32	-0.666974	0.118	0.297	3.1864e-27	Naive	KDM4A
APOL6.1	8.95609e-32	-0.446207	0.329	0.586	3.27802e-27	Naive	APOL6
LACTB	9.09056e-32	-0.679	0.114	0.292	3.32724e-27	Naive	LACTB
SNX17.2	1.01837e-31	-0.421828	0.471	0.742	3.72734e-27	Naive	SNX17
SIGMAR1.1	1.04473e-31	-0.535925	0.186	0.402	3.82383e-27	Naive	SIGMAR1
NUP42	1.07317e-31	-0.545465	0.15	0.352	3.92791e-27	Naive	NUP42
RALBP1	1.08449e-31	-0.443905	0.363	0.635	3.96934e-27	Naive	RALBP1
USP28.2	1.11794e-31	-1.06611	0.065	0.213	4.09176e-27	Naive	USP28
NAGK	1.13062e-31	-0.466313	0.18	0.397	4.13818e-27	Naive	NAGK
TSC22D4.2	1.14594e-31	-0.484119	0.454	0.726	4.19425e-27	Naive	TSC22D4
GOLPH3.2	1.18256e-31	-0.492846	0.335	0.599	4.32829e-27	Naive	GOLPH3
CDK19.2	1.19733e-31	-0.792813	0.097	0.265	4.38234e-27	Naive	CDK19
CHMP1A.2	1.20658e-31	-0.49041	0.199	0.428	4.41621e-27	Naive	CHMP1A
TM2D2.2	1.22458e-31	-0.448241	0.145	0.346	4.48207e-27	Naive	TM2D2
DGKH.2	1.30361e-31	-1.11243	0.078	0.232	4.77133e-27	Naive	DGKH
COX16	1.32411e-31	-0.440259	0.4	0.683	4.84638e-27	Naive	COX16
IL27RA.2	1.5503e-31	-0.473013	0.436	0.694	5.67426e-27	Naive	IL27RA
TIGAR	1.71415e-31	-0.797497	0.107	0.277	6.27395e-27	Naive	TIGAR
MTRF1L.1	1.72947e-31	-0.8082	0.068	0.22	6.33003e-27	Naive	MTRF1L
TMEM156.2	1.74579e-31	-0.536834	0.186	0.394	6.38978e-27	Naive	TMEM156
CHID1.1	1.83548e-31	-0.591897	0.149	0.349	6.71803e-27	Naive	CHID1
RCC1L.1	2.02762e-31	-0.499406	0.136	0.33	7.42128e-27	Naive	RCC1L
RAB7A.1	2.02805e-31	-0.423596	0.538	0.795	7.42287e-27	Naive	RAB7A
SYTL1.2	2.03583e-31	-0.576446	0.356	0.599	7.45134e-27	Naive	SYTL1
ARID5B.2	2.07718e-31	-0.525663	0.54	0.764	7.60268e-27	Naive	ARID5B
SLC12A6.1	2.07726e-31	-0.733452	0.132	0.314	7.60296e-27	Naive	SLC12A6
VPS54.1	2.12006e-31	-0.693528	0.159	0.354	7.75964e-27	Naive	VPS54
SIRPG	2.25012e-31	-0.995612	0.178	0.359	8.23565e-27	Naive	SIRPG
CPSF2	2.31481e-31	-0.516037	0.142	0.338	8.47243e-27	Naive	CPSF2
TET2	2.42579e-31	-0.662233	0.136	0.324	8.87863e-27	Naive	TET2
ACAT1.1	2.52478e-31	-0.519809	0.216	0.444	9.24094e-27	Naive	ACAT1
BANF1.2	2.55164e-31	-0.500097	0.463	0.693	9.33925e-27	Naive	BANF1
FAM136A.1	2.61322e-31	-0.504667	0.209	0.433	9.56465e-27	Naive	FAM136A
WAS.1	2.7444e-31	-0.40558	0.61	0.835	1.00448e-26	Naive	WAS
HMGCS1.1	2.755e-31	-0.823389	0.083	0.243	1.00836e-26	Naive	HMGCS1
TRAPPC3	2.95856e-31	-0.434203	0.296	0.562	1.08286e-26	Naive	TRAPPC3
LAMTOR4.2	3.14608e-31	-0.390757	0.669	0.877	1.1515e-26	Naive	LAMTOR4
DRG2	3.19806e-31	-0.479965	0.167	0.378	1.17052e-26	Naive	DRG2
COQ5	3.24166e-31	-0.656718	0.099	0.27	1.18648e-26	Naive	COQ5
MBD2.1	3.2574e-31	-0.565675	0.289	0.535	1.19224e-26	Naive	MBD2
STAMBP.1	3.3619e-31	-0.514077	0.202	0.425	1.23049e-26	Naive	STAMBP
RPN1.2	3.44402e-31	-0.429606	0.568	0.791	1.26055e-26	Naive	RPN1
DFFA.1	3.46839e-31	-0.618969	0.116	0.295	1.26947e-26	Naive	DFFA
SUGT1	3.56087e-31	-0.453466	0.301	0.56	1.30331e-26	Naive	SUGT1
MT-CO1.2	3.84104e-31	-0.233211	0.997	0.994	1.40586e-26	Naive	MT-CO1
ATAD2.2	3.98436e-31	-1.05881	0.122	0.288	1.45832e-26	Naive	ATAD2
KIAA0232	4.06019e-31	-0.723813	0.128	0.31	1.48607e-26	Naive	KIAA0232
UBA5.2	4.15596e-31	-0.506533	0.184	0.401	1.52112e-26	Naive	UBA5
HPF1	4.5335e-31	-0.382456	0.176	0.387	1.65931e-26	Naive	HPF1
PRKAR1B.1	4.75896e-31	-0.72778	0.118	0.294	1.74183e-26	Naive	PRKAR1B
RNF167.1	4.86255e-31	-0.505519	0.469	0.722	1.77974e-26	Naive	RNF167
EMC6	5.03487e-31	-0.442215	0.395	0.671	1.84281e-26	Naive	EMC6
CSTF2.1	5.07464e-31	-0.571704	0.126	0.313	1.85737e-26	Naive	CSTF2
CSGALNACT2.2	5.12466e-31	-0.528284	0.228	0.458	1.87568e-26	Naive	CSGALNACT2
STK16.1	5.16986e-31	-0.526458	0.141	0.335	1.89222e-26	Naive	STK16
RNF19A.2	5.23827e-31	-0.571001	0.363	0.615	1.91726e-26	Naive	RNF19A
RPUSD1	5.65851e-31	-0.557265	0.13	0.319	2.07107e-26	Naive	RPUSD1
RHBDD2	6.14819e-31	-0.616606	0.342	0.585	2.2503e-26	Naive	RHBDD2
MSH3.2	6.15997e-31	-0.627402	0.129	0.313	2.25461e-26	Naive	MSH3
ELP5.2	6.20554e-31	-0.457558	0.208	0.441	2.27129e-26	Naive	ELP5
HNRNPU.1	6.78453e-31	-0.342725	0.796	0.921	2.48321e-26	Naive	HNRNPU
ZFAND5.1	6.8004e-31	-0.579332	0.311	0.56	2.48901e-26	Naive	ZFAND5
PMM1.1	6.92927e-31	-0.533895	0.19	0.408	2.53618e-26	Naive	PMM1
HCCS	6.97357e-31	-0.891381	0.067	0.215	2.5524e-26	Naive	HCCS
NIPA2.2	7.34839e-31	-0.477169	0.184	0.401	2.68959e-26	Naive	NIPA2
TMEM256.1	7.46932e-31	-0.423992	0.433	0.696	2.73384e-26	Naive	TMEM256
ECPAS.1	7.59885e-31	-0.558191	0.181	0.391	2.78125e-26	Naive	ECPAS
AC011603.2.2	8.10172e-31	-1.22676	0.073	0.22	2.96531e-26	Naive	AC011603.2
ATG101.1	8.22433e-31	-0.508783	0.162	0.369	3.01019e-26	Naive	ATG101
PDK2	8.50202e-31	-0.754777	0.098	0.265	3.11183e-26	Naive	PDK2
ZNRD2.1	8.63129e-31	-0.518297	0.211	0.431	3.15914e-26	Naive	ZNRD2
RNASEH2C.1	8.65062e-31	-0.466497	0.287	0.535	3.16621e-26	Naive	RNASEH2C
AGPAT5.1	9.17927e-31	-0.774629	0.081	0.238	3.3597e-26	Naive	AGPAT5
CELF2.2	9.41363e-31	-0.456485	0.542	0.776	3.44548e-26	Naive	CELF2
KANSL3.2	9.43887e-31	-0.614219	0.117	0.296	3.45472e-26	Naive	KANSL3
ATP6V0C.1	9.76203e-31	-0.370058	0.67	0.875	3.573e-26	Naive	ATP6V0C
DAZAP1.1	9.77158e-31	-0.476899	0.336	0.587	3.5765e-26	Naive	DAZAP1
POLR2F	9.82227e-31	-0.421636	0.336	0.611	3.59505e-26	Naive	POLR2F
UBE2W	1.00072e-30	-0.599597	0.154	0.351	3.66272e-26	Naive	UBE2W
C16orf54.2	1.04456e-30	1.02831	0.428	0.338	3.8232e-26	Naive	C16orf54
CD200R1.2	1.11399e-30	1.45522	0.261	0.153	4.07733e-26	Naive	CD200R1
PSMC6.1	1.12776e-30	-0.459234	0.298	0.561	4.12771e-26	Naive	PSMC6
GABPB1.1	1.13126e-30	-0.578836	0.138	0.326	4.14052e-26	Naive	GABPB1
VEZT.2	1.15078e-30	-0.523427	0.162	0.364	4.21198e-26	Naive	VEZT
RPN2.2	1.18916e-30	-0.379137	0.646	0.838	4.35243e-26	Naive	RPN2
C12orf49	1.18962e-30	-0.714904	0.093	0.258	4.35414e-26	Naive	C12orf49
LRRC59.1	1.23721e-30	-0.506969	0.215	0.443	4.5283e-26	Naive	LRRC59
SLC50A1.1	1.27887e-30	-0.543106	0.177	0.385	4.6808e-26	Naive	SLC50A1
FAM107B.1	1.29942e-30	-0.508977	0.651	0.847	4.756e-26	Naive	FAM107B
DENR.2	1.33258e-30	-0.434542	0.358	0.631	4.87739e-26	Naive	DENR
AGFG1.1	1.41197e-30	-0.558604	0.239	0.469	5.16797e-26	Naive	AGFG1
CNIH4.2	1.42056e-30	-0.5013	0.284	0.532	5.19939e-26	Naive	CNIH4
POC5	1.43891e-30	-0.697989	0.11	0.282	5.26656e-26	Naive	POC5
ZNF106	1.46599e-30	-0.435777	0.288	0.543	5.36566e-26	Naive	ZNF106
RBM19.1	1.46944e-30	-0.590075	0.144	0.334	5.37831e-26	Naive	RBM19
RAB5A.1	1.49368e-30	-0.478429	0.254	0.494	5.46703e-26	Naive	RAB5A
RBM17.2	1.55184e-30	-0.510344	0.452	0.692	5.67988e-26	Naive	RBM17
PRKAB1.2	1.57356e-30	-0.698217	0.103	0.272	5.75938e-26	Naive	PRKAB1
CBX3.1	1.76274e-30	-0.414702	0.589	0.798	6.4518e-26	Naive	CBX3
TMEM214.1	1.8521e-30	-0.543237	0.122	0.304	6.77886e-26	Naive	TMEM214
NUDT1.2	1.92529e-30	-0.658456	0.251	0.471	7.04676e-26	Naive	NUDT1
AUH.1	1.93791e-30	-0.660317	0.184	0.388	7.09294e-26	Naive	AUH
MED24	1.94876e-30	-0.582465	0.13	0.316	7.13264e-26	Naive	MED24
NCSTN.1	1.97011e-30	-0.500259	0.174	0.385	7.21082e-26	Naive	NCSTN
GNL2.1	1.98896e-30	-0.534014	0.152	0.35	7.27978e-26	Naive	GNL2
NELFE.1	2.03108e-30	-0.455707	0.26	0.509	7.43396e-26	Naive	NELFE
EHD1.2	2.04458e-30	-0.550804	0.194	0.409	7.48336e-26	Naive	EHD1
FAM192A.2	2.18293e-30	-0.473793	0.193	0.411	7.98974e-26	Naive	FAM192A
BECN1.1	2.34118e-30	-0.448524	0.297	0.562	8.56894e-26	Naive	BECN1
PAIP2.1	2.44457e-30	-0.397222	0.642	0.854	8.94739e-26	Naive	PAIP2
DRG1.1	2.71125e-30	-0.45162	0.193	0.417	9.92346e-26	Naive	DRG1
PFDN2.1	2.79522e-30	-0.484462	0.397	0.652	1.02308e-25	Naive	PFDN2
SRSF3.1	2.83574e-30	-0.429856	0.654	0.824	1.03791e-25	Naive	SRSF3
PHACTR2.1	2.84129e-30	-0.561858	0.419	0.658	1.03994e-25	Naive	PHACTR2
UBR5	2.86313e-30	-0.459739	0.261	0.504	1.04794e-25	Naive	UBR5
SLC39A6.2	3.14154e-30	-0.434157	0.142	0.336	1.14983e-25	Naive	SLC39A6
TRIAP1	3.321e-30	-0.570311	0.179	0.385	1.21552e-25	Naive	TRIAP1
CLPTM1L	3.44651e-30	-0.449817	0.304	0.571	1.26146e-25	Naive	CLPTM1L
ARMH1	3.46357e-30	1.55084	0.205	0.105	1.2677e-25	Naive	ARMH1
NUDT16.2	3.57053e-30	-0.760882	0.077	0.229	1.30685e-25	Naive	NUDT16
PES1.1	3.57709e-30	-0.563428	0.155	0.351	1.30925e-25	Naive	PES1
IBTK.2	3.59698e-30	-0.455326	0.216	0.444	1.31653e-25	Naive	IBTK
DYNC1LI1.2	3.74674e-30	-0.488799	0.167	0.372	1.37134e-25	Naive	DYNC1LI1
PXMP2.2	3.85213e-30	-0.851426	0.07	0.216	1.40992e-25	Naive	PXMP2
PPME1.1	3.95467e-30	-0.645963	0.118	0.292	1.44745e-25	Naive	PPME1
CPTP.2	3.9937e-30	-0.705592	0.113	0.285	1.46173e-25	Naive	CPTP
SMIM19.1	3.9978e-30	-0.46839	0.268	0.516	1.46324e-25	Naive	SMIM19
PIN4.1	4.17121e-30	-0.417857	0.289	0.551	1.5267e-25	Naive	PIN4
PTPA	4.25406e-30	-0.595241	0.153	0.348	1.55703e-25	Naive	PTPA
CCT5.2	4.62314e-30	-0.560454	0.441	0.665	1.69212e-25	Naive	CCT5
METRNL.2	4.70841e-30	-0.96385	0.119	0.284	1.72333e-25	Naive	METRNL
ZBTB8OS.1	4.78211e-30	-0.486887	0.301	0.557	1.7503e-25	Naive	ZBTB8OS
TIMM17B.2	5.372e-30	-0.473416	0.297	0.552	1.96621e-25	Naive	TIMM17B
MESD	5.41785e-30	-0.414637	0.438	0.699	1.98299e-25	Naive	MESD
SMC3.1	5.58706e-30	-0.497859	0.38	0.623	2.04492e-25	Naive	SMC3
APOL2.1	5.6116e-30	-0.56181	0.192	0.397	2.0539e-25	Naive	APOL2
NOP58.2	5.94621e-30	-0.490716	0.504	0.735	2.17637e-25	Naive	NOP58
GAK	6.11477e-30	-0.542149	0.189	0.401	2.23807e-25	Naive	GAK
HDGFL2.2	6.52085e-30	-0.485076	0.208	0.434	2.3867e-25	Naive	HDGFL2
EBNA1BP2.2	6.53802e-30	-0.55924	0.184	0.388	2.39298e-25	Naive	EBNA1BP2
TAP2.2	6.71937e-30	-0.46939	0.364	0.618	2.45936e-25	Naive	TAP2
APLP2	6.81852e-30	-0.596889	0.213	0.424	2.49565e-25	Naive	APLP2
UBR7	6.83444e-30	-0.619933	0.119	0.296	2.50147e-25	Naive	UBR7
ELF4.1	7.23333e-30	-0.652247	0.114	0.286	2.64747e-25	Naive	ELF4
ZNF593.2	7.28289e-30	-0.524521	0.216	0.433	2.66561e-25	Naive	ZNF593
ATG7.1	7.60764e-30	-0.555226	0.132	0.314	2.78447e-25	Naive	ATG7
PNKP.2	7.77761e-30	-0.485001	0.244	0.479	2.84668e-25	Naive	PNKP
AKR7A2	8.16509e-30	-0.422295	0.277	0.528	2.9885e-25	Naive	AKR7A2
ISY1.2	8.70638e-30	-0.415702	0.242	0.482	3.18662e-25	Naive	ISY1
SMAP1.1	8.99016e-30	-0.406144	0.418	0.691	3.29049e-25	Naive	SMAP1
PSMF1	9.09214e-30	-0.428393	0.417	0.691	3.32781e-25	Naive	PSMF1
PLXNC1.2	9.16303e-30	-1.10569	0.064	0.203	3.35376e-25	Naive	PLXNC1
DCTN2.1	9.57681e-30	-0.444292	0.397	0.667	3.50521e-25	Naive	DCTN2
PSMG3	9.68071e-30	-0.506053	0.156	0.353	3.54324e-25	Naive	PSMG3
FAM32A.1	1.01217e-29	-0.453375	0.282	0.534	3.70465e-25	Naive	FAM32A
SSH1	1.01283e-29	-0.832281	0.082	0.234	3.70706e-25	Naive	SSH1
PBDC1.2	1.03134e-29	-0.385221	0.239	0.48	3.77482e-25	Naive	PBDC1
CD6.2	1.04255e-29	0.578189	0.65	0.575	3.81585e-25	Naive	CD6
GNPDA1.2	1.08553e-29	-0.606819	0.182	0.381	3.97317e-25	Naive	GNPDA1
ACTR1A	1.11488e-29	-0.472324	0.201	0.42	4.08059e-25	Naive	ACTR1A
KIF21A.2	1.16373e-29	-0.586402	0.101	0.264	4.25938e-25	Naive	KIF21A
ATG4B	1.34529e-29	-0.404788	0.235	0.472	4.92391e-25	Naive	ATG4B
EMC8	1.36241e-29	-0.512676	0.144	0.337	4.98656e-25	Naive	EMC8
MLKL	1.3729e-29	-0.884048	0.082	0.233	5.02497e-25	Naive	MLKL
RNF7.1	1.48685e-29	-0.424006	0.507	0.764	5.44204e-25	Naive	RNF7
YIPF6	1.49048e-29	-0.653262	0.107	0.276	5.45531e-25	Naive	YIPF6
NSFL1C.1	1.51298e-29	-0.409993	0.244	0.486	5.53766e-25	Naive	NSFL1C
UPF1	1.65037e-29	-0.416348	0.177	0.385	6.04051e-25	Naive	UPF1
GTF2E2	1.67125e-29	-0.436119	0.202	0.427	6.11695e-25	Naive	GTF2E2
ABCF1.1	1.78534e-29	-0.403131	0.294	0.541	6.53451e-25	Naive	ABCF1
DPY19L1.2	1.84303e-29	-0.879955	0.078	0.228	6.74566e-25	Naive	DPY19L1
MEI1.2	1.85628e-29	-0.467089	0.209	0.429	6.79415e-25	Naive	MEI1
MT-ATP8.1	1.86859e-29	-0.326403	0.813	0.917	6.83921e-25	Naive	MT-ATP8
CTPS1.2	1.93627e-29	-0.891428	0.07	0.213	7.08693e-25	Naive	CTPS1
DOHH.1	1.97004e-29	-0.594408	0.103	0.27	7.21053e-25	Naive	DOHH
EEF1AKNMT	2.01315e-29	-0.651339	0.1	0.264	7.36833e-25	Naive	EEF1AKNMT
PRMT1.2	2.03899e-29	-0.533477	0.439	0.668	7.46292e-25	Naive	PRMT1
NRBF2.1	2.13093e-29	-0.389533	0.199	0.418	7.79943e-25	Naive	NRBF2
P2RX4.2	2.19044e-29	-0.628605	0.125	0.301	8.01723e-25	Naive	P2RX4
PGLS.1	2.2964e-29	-0.418878	0.383	0.651	8.40505e-25	Naive	PGLS
PCBD2.2	2.40453e-29	-0.776338	0.088	0.243	8.80081e-25	Naive	PCBD2
HIVEP3.1	2.42938e-29	-0.663025	0.158	0.345	8.89177e-25	Naive	HIVEP3
ABCB8	2.45985e-29	-0.584219	0.089	0.247	9.0033e-25	Naive	ABCB8
ETFDH.1	2.56228e-29	-0.479172	0.153	0.345	9.37822e-25	Naive	ETFDH
TXNDC9	2.69663e-29	-0.403088	0.224	0.454	9.86992e-25	Naive	TXNDC9
TMEM101.1	2.83944e-29	-0.403785	0.193	0.412	1.03926e-24	Naive	TMEM101
S100A10.2	2.87685e-29	-0.421177	0.935	0.952	1.05296e-24	Naive	S100A10
STARD7.1	3.11657e-29	-0.412474	0.269	0.513	1.14069e-24	Naive	STARD7
RAE1.1	3.15244e-29	-0.397238	0.201	0.424	1.15382e-24	Naive	RAE1
N4BP1.1	3.19332e-29	-0.490147	0.311	0.562	1.16879e-24	Naive	N4BP1
TTC3.2	3.20238e-29	0.787088	0.571	0.546	1.1721e-24	Naive	TTC3
SLC2A3.2	3.26319e-29	-0.486842	0.544	0.764	1.19436e-24	Naive	SLC2A3
MTX3.2	3.43688e-29	-1.01816	0.068	0.209	1.25793e-24	Naive	MTX3
ARHGEF2.1	3.45132e-29	-0.467137	0.213	0.433	1.26322e-24	Naive	ARHGEF2
MT-ND2.2	3.48214e-29	0.274475	0.973	0.967	1.2745e-24	Naive	MT-ND2
MRPS12.1	3.48515e-29	-0.457615	0.346	0.606	1.2756e-24	Naive	MRPS12
TPMT	3.55094e-29	-0.784578	0.078	0.227	1.29968e-24	Naive	TPMT
ACYP1	3.59795e-29	-0.572525	0.13	0.31	1.31689e-24	Naive	ACYP1
HMGXB3.1	3.64289e-29	-0.575684	0.142	0.326	1.33333e-24	Naive	HMGXB3
DENND1B.2	3.66367e-29	-0.575331	0.202	0.411	1.34094e-24	Naive	DENND1B
FAM89B.2	3.79338e-29	-0.604693	0.146	0.331	1.38842e-24	Naive	FAM89B
NDUFA8	3.85811e-29	-0.475653	0.317	0.575	1.41211e-24	Naive	NDUFA8
RALGDS.1	3.99685e-29	-0.4579	0.295	0.544	1.46289e-24	Naive	RALGDS
MRPS23.1	4.11604e-29	-0.478654	0.218	0.443	1.50651e-24	Naive	MRPS23
C1orf216.2	4.38211e-29	-0.855701	0.072	0.218	1.6039e-24	Naive	C1orf216
ARHGAP27.1	4.47357e-29	-0.574956	0.113	0.284	1.63737e-24	Naive	ARHGAP27
MCUB.1	4.69423e-29	0.556321	0.689	0.677	1.71813e-24	Naive	MCUB
FARS2.1	5.25069e-29	-0.560358	0.18	0.384	1.92181e-24	Naive	FARS2
ATF5.2	5.31347e-29	-0.964464	0.103	0.26	1.94478e-24	Naive	ATF5
SLC2A1	5.42013e-29	-0.854784	0.07	0.212	1.98382e-24	Naive	SLC2A1
RPL23.1	5.55997e-29	0.249111	0.974	0.973	2.035e-24	Naive	RPL23
APEX2.1	5.85667e-29	-0.598386	0.107	0.275	2.1436e-24	Naive	APEX2
IER3IP1.1	6.17554e-29	-0.476815	0.363	0.621	2.26031e-24	Naive	IER3IP1
TIMM50.2	6.41564e-29	-0.537111	0.164	0.363	2.34819e-24	Naive	TIMM50
PRPSAP1.1	6.50175e-29	-0.444452	0.18	0.386	2.3797e-24	Naive	PRPSAP1
NCDN.2	6.76183e-29	-0.863985	0.101	0.258	2.4749e-24	Naive	NCDN
VKORC1.2	6.91642e-29	-0.432178	0.408	0.677	2.53148e-24	Naive	VKORC1
GRPEL2.1	6.946e-29	-0.830967	0.084	0.235	2.5423e-24	Naive	GRPEL2
CHST7	7.4774e-29	-0.970987	0.079	0.224	2.7368e-24	Naive	CHST7
ACAA1.1	7.5319e-29	-0.418219	0.293	0.547	2.75675e-24	Naive	ACAA1
OXSR1	7.53479e-29	-0.424669	0.161	0.357	2.75781e-24	Naive	OXSR1
MRPL14.2	7.84475e-29	-0.464989	0.315	0.556	2.87126e-24	Naive	MRPL14
HSPH1.1	7.98867e-29	-0.58021	0.287	0.505	2.92393e-24	Naive	HSPH1
BCL6.2	8.02223e-29	1.12941	0.307	0.196	2.93621e-24	Naive	BCL6
ARL1.1	8.16408e-29	-0.473825	0.2	0.413	2.98814e-24	Naive	ARL1
PRKDC.1	8.26212e-29	-0.53477	0.435	0.657	3.02402e-24	Naive	PRKDC
XPNPEP1.2	8.34526e-29	-0.518606	0.15	0.341	3.05445e-24	Naive	XPNPEP1
AKR1A1.1	8.4904e-29	-0.437705	0.338	0.592	3.10757e-24	Naive	AKR1A1
SAMD3.1	9.35783e-29	-0.999841	0.12	0.278	3.42506e-24	Naive	SAMD3
PPT1	9.36986e-29	-0.391237	0.299	0.552	3.42946e-24	Naive	PPT1
RITA1.1	9.41013e-29	-0.808034	0.067	0.207	3.4442e-24	Naive	RITA1
NF2.1	9.45135e-29	-0.603951	0.117	0.288	3.45929e-24	Naive	NF2
TRAK2.2	9.60701e-29	-0.642491	0.238	0.449	3.51626e-24	Naive	TRAK2
SPIDR.1	9.65552e-29	-0.479939	0.237	0.456	3.53402e-24	Naive	SPIDR
EXOSC3.1	9.73477e-29	-0.477393	0.211	0.434	3.56302e-24	Naive	EXOSC3
PSMD2.1	1.06121e-28	-0.444681	0.422	0.667	3.88413e-24	Naive	PSMD2
PDE6D	1.09267e-28	-0.377615	0.225	0.457	3.99929e-24	Naive	PDE6D
TOR1AIP2	1.11189e-28	-0.650883	0.09	0.245	4.06963e-24	Naive	TOR1AIP2
MZT2A.2	1.13837e-28	-0.37818	0.658	0.85	4.16654e-24	Naive	MZT2A
FAM98A.1	1.2094e-28	-0.625615	0.091	0.247	4.42653e-24	Naive	FAM98A
RNPEP	1.21307e-28	-0.45601	0.195	0.41	4.43997e-24	Naive	RNPEP
CCDC107.2	1.26716e-28	-0.442072	0.428	0.69	4.63793e-24	Naive	CCDC107
SERINC3.1	1.30692e-28	-0.429476	0.437	0.697	4.78344e-24	Naive	SERINC3
KMT5A.2	1.3733e-28	-0.602746	0.093	0.25	5.02641e-24	Naive	KMT5A
HOXB2	1.39967e-28	-0.651428	0.133	0.309	5.12293e-24	Naive	HOXB2
HTATSF1.1	1.43162e-28	-0.475952	0.353	0.596	5.23987e-24	Naive	HTATSF1
SNRPF.1	1.44489e-28	-0.423613	0.512	0.744	5.28844e-24	Naive	SNRPF
RUVBL1	1.44552e-28	-0.493175	0.184	0.388	5.29076e-24	Naive	RUVBL1
C15orf39.2	1.48606e-28	-0.885954	0.098	0.252	5.43914e-24	Naive	C15orf39
STRAP.1	1.57465e-28	-0.427364	0.385	0.646	5.76338e-24	Naive	STRAP
RIOK3.2	1.60472e-28	-0.425308	0.277	0.516	5.87343e-24	Naive	RIOK3
NT5C3A.1	1.61532e-28	-0.418092	0.262	0.504	5.91222e-24	Naive	NT5C3A
ALKBH6.2	1.7475e-28	-0.451089	0.166	0.365	6.39604e-24	Naive	ALKBH6
IMPDH2.2	1.81289e-28	0.640877	0.614	0.574	6.63537e-24	Naive	IMPDH2
ATP13A1.1	1.92846e-28	-0.420285	0.229	0.454	7.05834e-24	Naive	ATP13A1
CSNK1D.1	1.95108e-28	-0.436262	0.284	0.53	7.14114e-24	Naive	CSNK1D
GTPBP4.2	1.96682e-28	-0.503965	0.197	0.4	7.19875e-24	Naive	GTPBP4
SF3B6	2.0221e-28	-0.398554	0.555	0.796	7.40108e-24	Naive	SF3B6
PHKB	2.02543e-28	-0.466331	0.185	0.387	7.41328e-24	Naive	PHKB
VPS37A.2	2.04637e-28	-0.472259	0.139	0.325	7.48993e-24	Naive	VPS37A
SIRT6.2	2.10545e-28	-0.642637	0.097	0.255	7.70616e-24	Naive	SIRT6
SSRP1.2	2.11266e-28	-0.443403	0.298	0.532	7.73253e-24	Naive	SSRP1
CDK2AP2.2	2.19103e-28	-0.421373	0.579	0.776	8.0194e-24	Naive	CDK2AP2
EFL1.2	2.37231e-28	-0.629774	0.107	0.269	8.68288e-24	Naive	EFL1
PNPLA6.2	2.51537e-28	-0.538288	0.149	0.336	9.20649e-24	Naive	PNPLA6
SEC23B.2	2.54829e-28	-0.419505	0.237	0.469	9.327e-24	Naive	SEC23B
C1orf43.1	2.71948e-28	-0.366441	0.476	0.746	9.95356e-24	Naive	C1orf43
BORCS8	2.73233e-28	-0.510612	0.098	0.259	1.00006e-23	Naive	BORCS8
TOP1.1	2.73989e-28	-0.431967	0.499	0.741	1.00283e-23	Naive	TOP1
USP15.2	2.75654e-28	-0.470933	0.587	0.829	1.00892e-23	Naive	USP15
GRHPR.2	2.78938e-28	-0.409922	0.241	0.476	1.02094e-23	Naive	GRHPR
IRAK1.2	2.84055e-28	-0.486077	0.187	0.394	1.03967e-23	Naive	IRAK1
NUP188.2	3.0463e-28	-0.619563	0.098	0.258	1.11498e-23	Naive	NUP188
ZBP1.2	3.04887e-28	-0.887874	0.102	0.257	1.11592e-23	Naive	ZBP1
RABL6.1	3.06805e-28	-0.3968	0.356	0.615	1.12294e-23	Naive	RABL6
SGTA.1	3.24849e-28	-0.527545	0.133	0.314	1.18898e-23	Naive	SGTA
TXNRD2	3.31289e-28	-0.689847	0.084	0.233	1.21255e-23	Naive	TXNRD2
COPS8.1	3.55533e-28	-0.406484	0.218	0.442	1.30129e-23	Naive	COPS8
GCHFR.1	3.55721e-28	-0.521316	0.303	0.53	1.30197e-23	Naive	GCHFR
FLOT1.1	3.57329e-28	-0.531607	0.341	0.565	1.30786e-23	Naive	FLOT1
YKT6	3.85608e-28	-0.522954	0.122	0.294	1.41136e-23	Naive	YKT6
CRYBG3.1	3.88332e-28	-0.681138	0.077	0.221	1.42133e-23	Naive	CRYBG3
COPG1.2	3.99393e-28	-0.453184	0.302	0.549	1.46182e-23	Naive	COPG1
MCM6.1	4.04721e-28	-0.793114	0.213	0.397	1.48132e-23	Naive	MCM6
EVI2B.2	4.24265e-28	0.528524	0.666	0.616	1.55285e-23	Naive	EVI2B
FBRS.2	4.5048e-28	-0.453123	0.284	0.519	1.6488e-23	Naive	FBRS
EMC9.2	4.53209e-28	-0.657689	0.107	0.27	1.65879e-23	Naive	EMC9
TMEM60.1	4.58728e-28	-0.474629	0.253	0.481	1.67899e-23	Naive	TMEM60
TUFM	4.87907e-28	-0.399337	0.554	0.779	1.78579e-23	Naive	TUFM
MIF.2	4.94036e-28	-0.409252	0.989	0.989	1.80822e-23	Naive	MIF
TRUB2.1	5.23924e-28	-0.550757	0.107	0.271	1.91762e-23	Naive	TRUB2
FRG1	5.32649e-28	-0.349965	0.295	0.549	1.94955e-23	Naive	FRG1
MRPL12.2	5.35504e-28	-0.607309	0.22	0.428	1.96e-23	Naive	MRPL12
RAD50.1	5.43286e-28	-0.429998	0.243	0.464	1.98848e-23	Naive	RAD50
DNAJA1.2	5.55149e-28	-0.452771	0.562	0.772	2.0319e-23	Naive	DNAJA1
ARID3B	5.64122e-28	-0.635343	0.088	0.24	2.06474e-23	Naive	ARID3B
MICOS10.2	5.68445e-28	-0.358935	0.657	0.838	2.08057e-23	Naive	MICOS10
MAPRE1.1	5.86274e-28	-0.406185	0.255	0.492	2.14582e-23	Naive	MAPRE1
RAB8B.2	6.77856e-28	-0.447351	0.304	0.543	2.48102e-23	Naive	RAB8B
GYPC.2	6.78178e-28	-0.376299	0.624	0.838	2.4822e-23	Naive	GYPC
SSBP1.1	6.97165e-28	-0.352172	0.623	0.831	2.55169e-23	Naive	SSBP1
TGOLN2.1	7.06547e-28	-0.422602	0.453	0.712	2.58603e-23	Naive	TGOLN2
NCOA2.1	7.15735e-28	-0.531455	0.26	0.481	2.61966e-23	Naive	NCOA2
ATE1.1	7.24608e-28	-0.465207	0.156	0.346	2.65214e-23	Naive	ATE1
VKORC1L1.1	7.2735e-28	-0.557408	0.086	0.238	2.66217e-23	Naive	VKORC1L1
MBIP	7.50437e-28	-0.596239	0.109	0.273	2.74667e-23	Naive	MBIP
CYB5R3.1	7.64989e-28	-0.462705	0.378	0.639	2.79994e-23	Naive	CYB5R3
ATP8A1.2	7.65947e-28	-0.730988	0.109	0.269	2.80344e-23	Naive	ATP8A1
TENT5C.2	7.76824e-28	-0.661682	0.15	0.327	2.84325e-23	Naive	TENT5C
CCNG2.1	7.94938e-28	-0.994306	0.096	0.243	2.90955e-23	Naive	CCNG2
SCFD1	8.43222e-28	-0.397904	0.243	0.473	3.08628e-23	Naive	SCFD1
BCKDHA.1	8.464e-28	-0.39872	0.213	0.437	3.09791e-23	Naive	BCKDHA
CTSA.1	8.75003e-28	-0.529135	0.392	0.63	3.2026e-23	Naive	CTSA
ASCC1.1	8.80606e-28	-0.762189	0.098	0.252	3.22311e-23	Naive	ASCC1
TMEM8A.1	8.8952e-28	-0.451302	0.181	0.38	3.25573e-23	Naive	TMEM8A
EAF1.2	9.0489e-28	-0.769636	0.082	0.228	3.31199e-23	Naive	EAF1
PHF21A.2	9.49371e-28	-0.480858	0.194	0.398	3.47479e-23	Naive	PHF21A
FBXW5.2	9.7209e-28	-0.438992	0.43	0.698	3.55795e-23	Naive	FBXW5
SH2D1A.2	1.08836e-27	-0.481676	0.243	0.461	3.9835e-23	Naive	SH2D1A
TMEM127.1	1.12644e-27	-0.505408	0.153	0.338	4.12287e-23	Naive	TMEM127
SOCS4	1.19467e-27	-0.74965	0.073	0.214	4.3726e-23	Naive	SOCS4
NDUFB6.1	1.21551e-27	-0.378888	0.418	0.676	4.44888e-23	Naive	NDUFB6
CSNK2A2	1.22502e-27	-0.427273	0.222	0.444	4.48371e-23	Naive	CSNK2A2
COQ9.1	1.2957e-27	-0.558365	0.112	0.276	4.74239e-23	Naive	COQ9
NASP.2	1.33883e-27	-0.662994	0.36	0.566	4.90024e-23	Naive	NASP
NUP58.1	1.33899e-27	-0.505651	0.199	0.405	4.90084e-23	Naive	NUP58
AGFG2.2	1.35716e-27	-0.546126	0.136	0.313	4.96733e-23	Naive	AGFG2
AIFM1.1	1.42351e-27	-0.530176	0.127	0.3	5.21017e-23	Naive	AIFM1
GNAI3.2	1.44554e-27	-0.45739	0.308	0.559	5.29083e-23	Naive	GNAI3
KLHL11.1	1.45922e-27	-0.778252	0.132	0.299	5.34088e-23	Naive	KLHL11
PRMT5.1	1.46013e-27	-0.827464	0.073	0.212	5.34422e-23	Naive	PRMT5
FTSJ3.1	1.47068e-27	-0.407615	0.187	0.39	5.38284e-23	Naive	FTSJ3
HCFC1R1.1	1.48006e-27	-0.444756	0.256	0.486	5.41716e-23	Naive	HCFC1R1
POLD4.2	1.48299e-27	-0.391252	0.591	0.812	5.42788e-23	Naive	POLD4
BID.2	1.49357e-27	-0.617621	0.191	0.384	5.46662e-23	Naive	BID
SLBP.2	1.5061e-27	-0.57679	0.365	0.586	5.51249e-23	Naive	SLBP
ARL8B.2	1.59621e-27	-0.429275	0.25	0.478	5.8423e-23	Naive	ARL8B
TRIR.1	1.64054e-27	-0.26713	0.871	0.956	6.00453e-23	Naive	TRIR
TDP1.2	1.68363e-27	-0.390078	0.133	0.312	6.16227e-23	Naive	TDP1
INSIG2.2	1.78213e-27	-0.741338	0.124	0.289	6.52276e-23	Naive	INSIG2
BCOR.1	1.82437e-27	-0.525924	0.149	0.333	6.67738e-23	Naive	BCOR
EIF1AY.1	1.86817e-27	-0.70128	0.158	0.328	6.83768e-23	Naive	EIF1AY
RECQL.1	1.93833e-27	-0.409955	0.328	0.579	7.09447e-23	Naive	RECQL
DAPK3	1.95541e-27	-0.49626	0.115	0.283	7.15701e-23	Naive	DAPK3
MTX1	1.96821e-27	-0.425349	0.181	0.385	7.20386e-23	Naive	MTX1
SMARCAD1.1	1.9911e-27	-0.472519	0.125	0.297	7.28763e-23	Naive	SMARCAD1
FH.2	2.1682e-27	-0.514878	0.155	0.341	7.93583e-23	Naive	FH
ACTR1B.1	2.22612e-27	-0.389801	0.235	0.46	8.14783e-23	Naive	ACTR1B
DDX39B.1	2.29951e-27	-0.393379	0.509	0.751	8.41643e-23	Naive	DDX39B
USP12.1	2.31901e-27	-0.667031	0.108	0.269	8.48781e-23	Naive	USP12
SCNM1.1	2.35095e-27	-0.365542	0.314	0.566	8.60472e-23	Naive	SCNM1
DLGAP4.2	2.43166e-27	-0.538984	0.146	0.322	8.9001e-23	Naive	DLGAP4
MARK4.1	2.44408e-27	-0.756537	0.08	0.223	8.94559e-23	Naive	MARK4
USP4.1	2.46555e-27	-0.49508	0.251	0.478	9.02417e-23	Naive	USP4
MT-ND1.1	2.49495e-27	0.279318	0.983	0.974	9.13176e-23	Naive	MT-ND1
ELAC2.1	2.5336e-27	-0.46886	0.167	0.361	9.27324e-23	Naive	ELAC2
MLH1.1	2.53719e-27	-0.536023	0.102	0.261	9.28637e-23	Naive	MLH1
RPIA.2	2.56147e-27	-0.523823	0.18	0.376	9.37525e-23	Naive	RPIA
ACADM.1	2.69964e-27	-0.381556	0.215	0.433	9.88096e-23	Naive	ACADM
DTYMK.2	2.71912e-27	-0.707338	0.13	0.296	9.95225e-23	Naive	DTYMK
CSNK1G1	2.85863e-27	-0.479314	0.151	0.336	1.04629e-22	Naive	CSNK1G1
KLF10	3.01897e-27	-0.853646	0.101	0.251	1.10497e-22	Naive	KLF10
GLUD1.1	3.10485e-27	-0.524419	0.36	0.603	1.13641e-22	Naive	GLUD1
CHFR	3.21966e-27	-0.578873	0.124	0.293	1.17843e-22	Naive	CHFR
NCLN.1	3.26768e-27	-0.46827	0.119	0.288	1.196e-22	Naive	NCLN
NUTM2B-AS1.2	3.35889e-27	-0.422645	0.274	0.507	1.22939e-22	Naive	NUTM2B-AS1
PRCC.1	3.36565e-27	-0.411021	0.17	0.366	1.23186e-22	Naive	PRCC
TERF1.1	3.38193e-27	-0.439426	0.16	0.35	1.23782e-22	Naive	TERF1
GIPC1.2	3.64572e-27	-0.410121	0.208	0.421	1.33437e-22	Naive	GIPC1
GART.1	3.67228e-27	-0.48146	0.201	0.405	1.34409e-22	Naive	GART
UROS.2	3.68123e-27	-0.406519	0.239	0.469	1.34737e-22	Naive	UROS
PPP2R1B.2	3.74469e-27	-0.683653	0.086	0.234	1.3706e-22	Naive	PPP2R1B
EFTUD2.1	3.82885e-27	-0.494053	0.174	0.369	1.4014e-22	Naive	EFTUD2
SUPT4H1.2	3.94485e-27	-0.394159	0.437	0.694	1.44385e-22	Naive	SUPT4H1
KIAA2013.1	4.35061e-27	-0.385924	0.249	0.486	1.59237e-22	Naive	KIAA2013
MYL12B.1	4.37475e-27	-0.221604	0.94	0.973	1.6012e-22	Naive	MYL12B
COG4.1	4.39355e-27	-0.562106	0.127	0.296	1.60808e-22	Naive	COG4
SLC38A9	4.619e-27	-0.672199	0.086	0.232	1.6906e-22	Naive	SLC38A9
SREBF2.1	4.82301e-27	-0.476701	0.192	0.392	1.76527e-22	Naive	SREBF2
RARA.1	4.82608e-27	-0.661885	0.121	0.284	1.76639e-22	Naive	RARA
MAFG.2	5.01206e-27	-0.520004	0.123	0.29	1.83447e-22	Naive	MAFG
BABAM2	5.10694e-27	-0.534796	0.228	0.437	1.86919e-22	Naive	BABAM2
AGK.1	5.18255e-27	-0.657236	0.143	0.317	1.89686e-22	Naive	AGK
PECR.1	5.44403e-27	-0.684342	0.098	0.25	1.99257e-22	Naive	PECR
SLC25A17	5.54979e-27	-0.55696	0.101	0.258	2.03128e-22	Naive	SLC25A17
AHSA1.1	5.55526e-27	-0.442687	0.311	0.549	2.03328e-22	Naive	AHSA1
LYRM1.2	5.8111e-27	-0.467312	0.167	0.359	2.12692e-22	Naive	LYRM1
IKBKB.2	5.82911e-27	-0.457568	0.209	0.418	2.13351e-22	Naive	IKBKB
AVEN.1	5.83412e-27	-0.694928	0.078	0.221	2.13535e-22	Naive	AVEN
ZMIZ2	5.86358e-27	-0.567689	0.123	0.289	2.14613e-22	Naive	ZMIZ2
PYM1.1	5.91543e-27	-0.413128	0.258	0.493	2.1651e-22	Naive	PYM1
ORAI2.2	5.93274e-27	-0.501033	0.15	0.33	2.17144e-22	Naive	ORAI2
SYTL2.2	5.96685e-27	-1.1131	0.131	0.282	2.18393e-22	Naive	SYTL2
UNC45A.2	6.09749e-27	-0.360747	0.261	0.5	2.23174e-22	Naive	UNC45A
ZPR1	6.1249e-27	-0.428017	0.201	0.408	2.24177e-22	Naive	ZPR1
SCAMP2.1	6.21875e-27	-0.409286	0.51	0.77	2.27613e-22	Naive	SCAMP2
SFPQ.2	6.27146e-27	-0.369079	0.736	0.879	2.29542e-22	Naive	SFPQ
TRPS1.1	6.30086e-27	-0.883684	0.079	0.219	2.30618e-22	Naive	TRPS1
GYS1.2	6.33533e-27	-0.793754	0.085	0.23	2.3188e-22	Naive	GYS1
ARL4A.1	6.40525e-27	-0.759069	0.113	0.269	2.34438e-22	Naive	ARL4A
MCM7.2	6.41395e-27	-1.55937	0.113	0.25	2.34757e-22	Naive	MCM7
USP14.1	6.43661e-27	-0.410964	0.319	0.569	2.35587e-22	Naive	USP14
EIPR1.1	6.47895e-27	-0.450447	0.162	0.351	2.37136e-22	Naive	EIPR1
COMMD9.2	6.66385e-27	-0.39994	0.137	0.316	2.43903e-22	Naive	COMMD9
VMA21.1	6.87096e-27	-0.443448	0.209	0.424	2.51484e-22	Naive	VMA21
RWDD4	6.8867e-27	-0.371657	0.149	0.332	2.5206e-22	Naive	RWDD4
PTPN18.2	6.96249e-27	-0.41432	0.246	0.467	2.54834e-22	Naive	PTPN18
TRIP4.2	7.08937e-27	-0.602828	0.105	0.262	2.59478e-22	Naive	TRIP4
NOP14-AS1.1	7.2964e-27	-0.635265	0.103	0.258	2.67056e-22	Naive	NOP14-AS1
GBP4.2	7.44275e-27	-0.446494	0.292	0.507	2.72412e-22	Naive	GBP4
RGS3.2	7.88715e-27	-0.868375	0.068	0.202	2.88678e-22	Naive	RGS3
GCC2	8.2533e-27	0.579091	0.687	0.718	3.02079e-22	Naive	GCC2
AZIN1.2	8.68606e-27	-0.454982	0.225	0.44	3.17918e-22	Naive	AZIN1
IVNS1ABP.2	8.87901e-27	-0.534399	0.269	0.486	3.24981e-22	Naive	IVNS1ABP
SNTB1	9.09064e-27	1.0301	0.23	0.127	3.32727e-22	Naive	SNTB1
DNAJC1.2	9.17726e-27	-0.437157	0.361	0.608	3.35897e-22	Naive	DNAJC1
PTGER2.2	9.34759e-27	0.7991	0.589	0.541	3.42131e-22	Naive	PTGER2
EXOSC9.1	9.46811e-27	-0.449762	0.175	0.37	3.46542e-22	Naive	EXOSC9
ESRRA	9.80617e-27	-0.508814	0.128	0.297	3.58916e-22	Naive	ESRRA
SH3YL1	9.81171e-27	1.3635	0.259	0.159	3.59118e-22	Naive	SH3YL1
TOPBP1.2	9.8593e-27	-0.578967	0.183	0.371	3.6086e-22	Naive	TOPBP1
DPP9.2	9.91387e-27	-0.453639	0.157	0.345	3.62858e-22	Naive	DPP9
EIF3F.2	1.03588e-26	0.295314	0.931	0.943	3.79143e-22	Naive	EIF3F
GOT1.1	1.03917e-26	-0.673406	0.081	0.225	3.80345e-22	Naive	GOT1
APEH.1	1.05821e-26	-0.373831	0.281	0.524	3.87314e-22	Naive	APEH
MRPS24.1	1.06057e-26	-0.384269	0.445	0.711	3.88178e-22	Naive	MRPS24
GRK5	1.12749e-26	-0.73487	0.119	0.279	4.12671e-22	Naive	GRK5
ATP5ME.1	1.13618e-26	-0.350045	0.64	0.848	4.15853e-22	Naive	ATP5ME
PTPN2.1	1.17378e-26	-0.406682	0.337	0.594	4.29614e-22	Naive	PTPN2
SYMPK	1.19545e-26	-0.399384	0.158	0.347	4.37547e-22	Naive	SYMPK
ELOVL5.1	1.23337e-26	-0.403892	0.389	0.642	4.51426e-22	Naive	ELOVL5
FIS1.1	1.28072e-26	-0.397484	0.543	0.78	4.68757e-22	Naive	FIS1
TSEN15.2	1.32342e-26	-0.408261	0.201	0.408	4.84386e-22	Naive	TSEN15
TRPC4AP.1	1.36382e-26	-0.442074	0.322	0.572	4.99172e-22	Naive	TRPC4AP
ACTR8.2	1.37793e-26	-0.611311	0.098	0.25	5.04335e-22	Naive	ACTR8
S100PBP.2	1.38888e-26	-0.586425	0.149	0.326	5.08346e-22	Naive	S100PBP
G3BP2.2	1.40365e-26	-0.486669	0.549	0.764	5.13749e-22	Naive	G3BP2
PTK2B.1	1.46882e-26	-0.457067	0.244	0.465	5.37601e-22	Naive	PTK2B
UBE2R2	1.47747e-26	-0.380722	0.415	0.68	5.40769e-22	Naive	UBE2R2
HMGXB4	1.60243e-26	-0.441131	0.156	0.341	5.86504e-22	Naive	HMGXB4
VPS29.1	1.70765e-26	-0.423659	0.426	0.678	6.25017e-22	Naive	VPS29
NCBP3	1.73677e-26	-0.409419	0.186	0.388	6.35674e-22	Naive	NCBP3
MRPS16.1	1.83112e-26	-0.400927	0.27	0.504	6.70207e-22	Naive	MRPS16
DCAF12	1.83711e-26	-0.47757	0.119	0.286	6.72401e-22	Naive	DCAF12
RBL2.1	1.95636e-26	0.520078	0.701	0.721	7.16048e-22	Naive	RBL2
SLC4A1AP.1	1.99556e-26	-0.365785	0.204	0.414	7.30397e-22	Naive	SLC4A1AP
ANAPC10.1	2.06812e-26	-0.468935	0.108	0.265	7.56951e-22	Naive	ANAPC10
VAMP7.2	2.06812e-26	-0.512523	0.131	0.3	7.56953e-22	Naive	VAMP7
PRDM4.1	2.27831e-26	-0.677537	0.1	0.251	8.33884e-22	Naive	PRDM4
DEDD.1	2.2822e-26	-0.382988	0.17	0.365	8.35309e-22	Naive	DEDD
NIPA1	2.32074e-26	-0.828658	0.083	0.223	8.49412e-22	Naive	NIPA1
PDE4D.2	2.36606e-26	-0.876315	0.321	0.505	8.66003e-22	Naive	PDE4D
AIMP2.1	2.55764e-26	-0.64235	0.113	0.272	9.36121e-22	Naive	AIMP2
STT3B.2	2.62595e-26	-0.53419	0.486	0.706	9.61124e-22	Naive	STT3B
PTP4A2.2	2.64326e-26	-0.317475	0.73	0.882	9.67459e-22	Naive	PTP4A2
ILVBL.2	2.65685e-26	-0.578585	0.091	0.241	9.72435e-22	Naive	ILVBL
DNAJC8	2.70642e-26	-0.363496	0.547	0.792	9.90578e-22	Naive	DNAJC8
RASSF5.2	2.70873e-26	-0.407664	0.488	0.742	9.91424e-22	Naive	RASSF5
MSH2.2	2.72149e-26	-0.641515	0.121	0.284	9.96094e-22	Naive	MSH2
TMEM65.1	2.77613e-26	-0.4418	0.232	0.444	1.01609e-21	Naive	TMEM65
PRORP.1	2.84897e-26	-0.422295	0.198	0.4	1.04275e-21	Naive	PRORP
RTL8C.2	3.08826e-26	-0.436379	0.231	0.444	1.13033e-21	Naive	RTL8C
COPB2.2	3.11881e-26	-0.390741	0.397	0.656	1.14152e-21	Naive	COPB2
NINJ1.1	3.28674e-26	-0.622204	0.297	0.513	1.20298e-21	Naive	NINJ1
SCLY.1	3.45291e-26	-0.688795	0.084	0.225	1.2638e-21	Naive	SCLY
SP140.2	3.53369e-26	-0.426614	0.428	0.673	1.29336e-21	Naive	SP140
DNM1L.2	3.66289e-26	-0.363066	0.197	0.403	1.34065e-21	Naive	DNM1L
DCTD.1	3.73718e-26	-0.415051	0.199	0.405	1.36785e-21	Naive	DCTD
VPS41.2	3.74003e-26	-0.318582	0.208	0.417	1.36889e-21	Naive	VPS41
LRRC41.2	3.96224e-26	-0.431351	0.184	0.384	1.45022e-21	Naive	LRRC41
TRMT6.1	3.98557e-26	-0.501393	0.108	0.264	1.45876e-21	Naive	TRMT6
GLB1.1	3.9862e-26	-0.44995	0.255	0.477	1.45899e-21	Naive	GLB1
STK24.2	4.01629e-26	-0.385085	0.517	0.75	1.47e-21	Naive	STK24
COMTD1.1	4.12765e-26	-0.526286	0.141	0.314	1.51076e-21	Naive	COMTD1
SLC12A9.1	4.36461e-26	-0.743206	0.084	0.226	1.59749e-21	Naive	SLC12A9
CKAP5.1	4.39153e-26	-0.506788	0.171	0.357	1.60734e-21	Naive	CKAP5
DCTN1.2	4.63794e-26	-0.392339	0.22	0.431	1.69753e-21	Naive	DCTN1
EWSR1.1	4.70203e-26	-0.335887	0.647	0.835	1.72099e-21	Naive	EWSR1
UQCC3	4.83439e-26	-0.457678	0.198	0.397	1.76944e-21	Naive	UQCC3
GMPPA.2	5.17326e-26	-0.544343	0.129	0.296	1.89346e-21	Naive	GMPPA
ADIPOR1	5.28299e-26	-0.375718	0.321	0.573	1.93363e-21	Naive	ADIPOR1
PSMD12.1	5.46855e-26	-0.411611	0.319	0.561	2.00154e-21	Naive	PSMD12
MRPL22.1	5.6838e-26	-0.383857	0.267	0.506	2.08033e-21	Naive	MRPL22
PEX14	5.72334e-26	-0.487233	0.121	0.286	2.0948e-21	Naive	PEX14
GRSF1	5.72969e-26	-0.440115	0.38	0.63	2.09712e-21	Naive	GRSF1
CERS2.1	6.09326e-26	-0.406881	0.327	0.579	2.23019e-21	Naive	CERS2
ZMYND8	6.24419e-26	-0.483009	0.183	0.371	2.28544e-21	Naive	ZMYND8
DHFR.2	6.2783e-26	-1.10873	0.11	0.253	2.29792e-21	Naive	DHFR
SMC5.1	6.71544e-26	-0.390937	0.275	0.509	2.45792e-21	Naive	SMC5
CSTF1.1	6.94074e-26	-0.41463	0.149	0.33	2.54038e-21	Naive	CSTF1
VPS16	7.0403e-26	-0.393063	0.148	0.328	2.57682e-21	Naive	VPS16
UTP6.1	7.57388e-26	-0.432261	0.145	0.321	2.77212e-21	Naive	UTP6
STX7	7.76526e-26	-0.682824	0.099	0.247	2.84216e-21	Naive	STX7
MINDY3.1	8.50823e-26	-0.73859	0.076	0.212	3.1141e-21	Naive	MINDY3
MFNG.2	8.65595e-26	-0.396091	0.345	0.596	3.16816e-21	Naive	MFNG
FO393401.1.1	8.98704e-26	-0.523954	0.121	0.281	3.28935e-21	Naive	FO393401.1
SLK.2	9.2706e-26	-0.344578	0.25	0.474	3.39313e-21	Naive	SLK
CDV3.1	9.37464e-26	-0.352169	0.592	0.811	3.43121e-21	Naive	CDV3
PYGB	1.02687e-25	-0.622947	0.083	0.223	3.75845e-21	Naive	PYGB
APPL2.2	1.05294e-25	-0.50938	0.148	0.32	3.85388e-21	Naive	APPL2
XPO5.1	1.09105e-25	-0.600621	0.095	0.243	3.99335e-21	Naive	XPO5
SLC9A8	1.1135e-25	-0.693373	0.084	0.225	4.07553e-21	Naive	SLC9A8
ZNF207.1	1.11547e-25	-0.406796	0.48	0.729	4.08272e-21	Naive	ZNF207
TMBIM4.1	1.11684e-25	-0.373652	0.59	0.813	4.08774e-21	Naive	TMBIM4
SLC20A2	1.13211e-25	-0.556412	0.137	0.303	4.14364e-21	Naive	SLC20A2
C11orf54.1	1.14569e-25	-0.449342	0.149	0.323	4.19335e-21	Naive	C11orf54
TBL3.1	1.17866e-25	-0.465581	0.124	0.29	4.31402e-21	Naive	TBL3
DESI2.2	1.17887e-25	-0.389985	0.16	0.345	4.31479e-21	Naive	DESI2
LETM1.1	1.20895e-25	-0.616377	0.077	0.216	4.42487e-21	Naive	LETM1
RMND5A.2	1.23628e-25	-0.469008	0.15	0.328	4.52491e-21	Naive	RMND5A
NBN.2	1.24018e-25	-0.446675	0.199	0.398	4.53918e-21	Naive	NBN
CYLD.1	1.28344e-25	-0.457794	0.668	0.846	4.69752e-21	Naive	CYLD
ZCCHC9.2	1.30574e-25	-0.342365	0.155	0.337	4.77914e-21	Naive	ZCCHC9
ATP6V0A2	1.36025e-25	-0.510787	0.157	0.336	4.97863e-21	Naive	ATP6V0A2
GHITM	1.36402e-25	-0.35477	0.634	0.832	4.99246e-21	Naive	GHITM
TMEM258.2	1.39503e-25	-0.281179	0.806	0.917	5.10595e-21	Naive	TMEM258
PSME3.1	1.43051e-25	-0.424822	0.219	0.428	5.23582e-21	Naive	PSME3
DEF8	1.44952e-25	-0.558142	0.119	0.277	5.30537e-21	Naive	DEF8
RTCB.1	1.4594e-25	-0.437428	0.271	0.496	5.34155e-21	Naive	RTCB
YEATS2.2	1.46629e-25	-0.365283	0.146	0.323	5.36678e-21	Naive	YEATS2
PDCL3	1.48697e-25	-0.375879	0.228	0.439	5.44245e-21	Naive	PDCL3
AC010642.2.1	1.48804e-25	-0.402188	0.143	0.315	5.44637e-21	Naive	AC010642.2
ANKRD10	1.65926e-25	-0.463608	0.298	0.531	6.07306e-21	Naive	ANKRD10
TMEM14C.2	1.69346e-25	-0.412582	0.341	0.579	6.19825e-21	Naive	TMEM14C
ATP6V0E1.1	1.72974e-25	-0.278108	0.851	0.929	6.33104e-21	Naive	ATP6V0E1
SLC25A22.1	1.74282e-25	-0.613132	0.091	0.236	6.37891e-21	Naive	SLC25A22
DMAP1.1	1.76647e-25	-0.473905	0.132	0.299	6.46547e-21	Naive	DMAP1
RAB4B.1	1.77401e-25	-0.351685	0.245	0.463	6.49304e-21	Naive	RAB4B
NDUFV3.1	1.82215e-25	-0.346152	0.186	0.385	6.66924e-21	Naive	NDUFV3
EIF2B2.2	1.86179e-25	-0.496133	0.125	0.289	6.81434e-21	Naive	EIF2B2
PSMA3.2	1.86399e-25	-0.3645	0.569	0.78	6.82241e-21	Naive	PSMA3
LRRFIP2.1	2.05164e-25	-0.401068	0.218	0.424	7.50921e-21	Naive	LRRFIP2
PRIM2.2	2.078e-25	-0.531297	0.134	0.3	7.60569e-21	Naive	PRIM2
NUDCD1.1	2.12838e-25	-0.491571	0.101	0.251	7.79009e-21	Naive	NUDCD1
HNRNPR.1	2.17407e-25	-0.344842	0.596	0.796	7.95733e-21	Naive	HNRNPR
ATF4.1	2.19663e-25	-0.458462	0.297	0.527	8.03989e-21	Naive	ATF4
VAMP2	2.19739e-25	0.365764	0.845	0.893	8.04266e-21	Naive	VAMP2
DLEU2.2	2.20052e-25	-0.638087	0.219	0.41	8.05412e-21	Naive	DLEU2
TMEM183A	2.21344e-25	-0.332191	0.28	0.516	8.10141e-21	Naive	TMEM183A
GSTM1.2	2.26832e-25	-0.386944	0.222	0.431	8.30227e-21	Naive	GSTM1
ZNF326.1	2.29259e-25	-0.358912	0.167	0.353	8.39111e-21	Naive	ZNF326
C1D.1	2.42588e-25	-0.334909	0.28	0.519	8.87898e-21	Naive	C1D
PARP11	2.45577e-25	1.27396	0.256	0.161	8.98838e-21	Naive	PARP11
CALU.1	2.52851e-25	-0.412567	0.153	0.333	9.2546e-21	Naive	CALU
CCDC90B.1	2.5732e-25	-0.415723	0.236	0.451	9.41818e-21	Naive	CCDC90B
RAD51C.2	2.64851e-25	-0.451658	0.158	0.339	9.6938e-21	Naive	RAD51C
PSEN1.1	2.66437e-25	-0.393055	0.164	0.347	9.75187e-21	Naive	PSEN1
POLR2J	2.69518e-25	-0.372982	0.231	0.449	9.86463e-21	Naive	POLR2J
MUL1.1	2.72034e-25	-0.522431	0.101	0.251	9.9567e-21	Naive	MUL1
GSTP1.1	2.94708e-25	-0.470049	0.763	0.843	1.07866e-20	Naive	GSTP1
TICAM1	3.01871e-25	-0.463671	0.134	0.303	1.10488e-20	Naive	TICAM1
CEBPB.2	3.07097e-25	-0.71635	0.363	0.569	1.12401e-20	Naive	CEBPB
DAP.1	3.12317e-25	-0.412045	0.182	0.374	1.14311e-20	Naive	DAP
FOXP1.2	3.15799e-25	0.410224	0.739	0.728	1.15586e-20	Naive	FOXP1
PLEKHF1.2	3.16135e-25	-0.445694	0.257	0.472	1.15709e-20	Naive	PLEKHF1
FPGS.1	3.24537e-25	-0.405474	0.256	0.478	1.18784e-20	Naive	FPGS
PEBP1.1	3.33224e-25	0.406589	0.831	0.849	1.21963e-20	Naive	PEBP1
WASF2.1	3.41799e-25	-0.377432	0.537	0.786	1.25102e-20	Naive	WASF2
HEXB	3.42299e-25	-0.375415	0.254	0.481	1.25285e-20	Naive	HEXB
RYK	3.47697e-25	1.4177	0.253	0.161	1.27261e-20	Naive	RYK
ORC3.1	3.61219e-25	-0.370657	0.138	0.31	1.3221e-20	Naive	ORC3
WBP1.1	3.61402e-25	-0.384388	0.27	0.497	1.32277e-20	Naive	WBP1
MRPS10	3.63276e-25	-0.345736	0.211	0.422	1.32963e-20	Naive	MRPS10
C12orf10	3.72692e-25	-0.430919	0.211	0.417	1.36409e-20	Naive	C12orf10
GSTK1.1	3.96581e-25	0.29884	0.924	0.942	1.45152e-20	Naive	GSTK1
TM9SF1.2	3.9666e-25	-0.36628	0.18	0.372	1.45181e-20	Naive	TM9SF1
ARHGAP1.1	3.99762e-25	-0.388792	0.196	0.396	1.46317e-20	Naive	ARHGAP1
ILRUN.1	3.99968e-25	-0.358753	0.157	0.335	1.46392e-20	Naive	ILRUN
FOXRED1.1	4.28805e-25	-0.452616	0.084	0.224	1.56947e-20	Naive	FOXRED1
TMEM141.2	4.34413e-25	-0.388389	0.226	0.44	1.58999e-20	Naive	TMEM141
MT-ND5.2	4.41123e-25	-0.276275	0.971	0.981	1.61456e-20	Naive	MT-ND5
MRPL4.2	4.65849e-25	-0.414981	0.332	0.569	1.70505e-20	Naive	MRPL4
ARL5A.1	4.66579e-25	-0.404171	0.355	0.609	1.70773e-20	Naive	ARL5A
SH3KBP1.2	4.68589e-25	-0.364614	0.568	0.796	1.71508e-20	Naive	SH3KBP1
RAD23B.1	4.85672e-25	-0.414987	0.388	0.641	1.77761e-20	Naive	RAD23B
SEC13.1	4.89357e-25	-0.397057	0.373	0.619	1.7911e-20	Naive	SEC13
PSMG2	4.90361e-25	-0.378453	0.454	0.7	1.79477e-20	Naive	PSMG2
VARS.2	4.98851e-25	-0.55453	0.088	0.229	1.82584e-20	Naive	VARS
DDB1	5.51712e-25	-0.352306	0.373	0.626	2.01932e-20	Naive	DDB1
SPG21.1	5.5934e-25	-0.317248	0.274	0.514	2.04724e-20	Naive	SPG21
FBXL8.1	5.67024e-25	-0.578759	0.119	0.276	2.07537e-20	Naive	FBXL8
RASAL3.2	5.7101e-25	-0.388853	0.602	0.801	2.08995e-20	Naive	RASAL3
MYDGF.2	5.83813e-25	-0.441094	0.558	0.753	2.13681e-20	Naive	MYDGF
TRAPPC10.1	5.96585e-25	-0.3964	0.273	0.503	2.18356e-20	Naive	TRAPPC10
LRRC42.1	6.05538e-25	-0.674417	0.078	0.214	2.21633e-20	Naive	LRRC42
TMEM87A.1	6.10588e-25	-0.379004	0.301	0.541	2.23481e-20	Naive	TMEM87A
LRRC8A.1	6.42751e-25	-0.580015	0.101	0.247	2.35253e-20	Naive	LRRC8A
CNPPD1.2	6.42796e-25	-0.385922	0.386	0.644	2.3527e-20	Naive	CNPPD1
MFSD14B.1	6.97118e-25	-0.458737	0.136	0.304	2.55152e-20	Naive	MFSD14B
TRIP12.2	7.47441e-25	-0.420334	0.352	0.596	2.73571e-20	Naive	TRIP12
BLZF1.1	7.4872e-25	-0.52285	0.118	0.274	2.74039e-20	Naive	BLZF1
ING3	7.49213e-25	-0.551926	0.114	0.267	2.74219e-20	Naive	ING3
TMEM18.1	7.77811e-25	-0.36765	0.195	0.389	2.84687e-20	Naive	TMEM18
IL16.2	7.91057e-25	0.591707	0.631	0.606	2.89535e-20	Naive	IL16
PUF60.1	8.42124e-25	-0.40287	0.421	0.666	3.08226e-20	Naive	PUF60
LAX1.1	8.4869e-25	-0.699533	0.089	0.228	3.10629e-20	Naive	LAX1
MAD2L1.2	9.16178e-25	-0.837046	0.099	0.237	3.3533e-20	Naive	MAD2L1
CCDC28A.1	9.51851e-25	-0.360752	0.214	0.421	3.48387e-20	Naive	CCDC28A
DUSP23	1.04e-24	-0.406945	0.167	0.348	3.80649e-20	Naive	DUSP23
BTG2.2	1.12322e-24	-0.553251	0.418	0.642	4.11112e-20	Naive	BTG2
SAMD9.2	1.16301e-24	-0.43476	0.27	0.484	4.25675e-20	Naive	SAMD9
EXT1.1	1.2199e-24	-0.809536	0.08	0.214	4.46496e-20	Naive	EXT1
C1orf112.2	1.22654e-24	-1.06649	0.087	0.219	4.48926e-20	Naive	C1orf112
SYAP1.2	1.22667e-24	-0.349331	0.251	0.474	4.48973e-20	Naive	SYAP1
ACO2	1.27042e-24	-0.37759	0.29	0.528	4.64988e-20	Naive	ACO2
SAP18	1.30997e-24	-0.283408	0.723	0.888	4.79464e-20	Naive	SAP18
EYA3	1.31835e-24	-0.501227	0.124	0.284	4.82531e-20	Naive	EYA3
KIF13B.2	1.3447e-24	-0.575324	0.11	0.26	4.92174e-20	Naive	KIF13B
STK17A.2	1.35513e-24	0.489846	0.731	0.744	4.95991e-20	Naive	STK17A
TAF1B.1	1.45264e-24	-0.491943	0.131	0.294	5.31679e-20	Naive	TAF1B
TMX3.2	1.47509e-24	-0.404598	0.182	0.373	5.39899e-20	Naive	TMX3
RPA2.1	1.54824e-24	-0.435425	0.416	0.656	5.6667e-20	Naive	RPA2
HOOK3	1.55106e-24	-0.352934	0.261	0.487	5.67703e-20	Naive	HOOK3
GBF1	1.57089e-24	-0.311156	0.238	0.458	5.74963e-20	Naive	GBF1
ATG5	1.58071e-24	-0.377905	0.308	0.551	5.78555e-20	Naive	ATG5
PARP4.1	1.58847e-24	-0.419689	0.308	0.542	5.81397e-20	Naive	PARP4
EXOC6B.1	1.6331e-24	-0.673156	0.196	0.374	5.97732e-20	Naive	EXOC6B
JAK3.1	1.65309e-24	-0.358569	0.556	0.782	6.05048e-20	Naive	JAK3
SPINDOC.1	1.68042e-24	-0.61812	0.084	0.222	6.1505e-20	Naive	SPINDOC
PPP2R5D.1	1.80941e-24	-0.360622	0.151	0.329	6.62263e-20	Naive	PPP2R5D
TAF10.1	1.84552e-24	-0.331327	0.713	0.881	6.7548e-20	Naive	TAF10
SNRPB2.1	1.84642e-24	-0.39031	0.521	0.748	6.75807e-20	Naive	SNRPB2
INO80B.1	1.97131e-24	-0.52564	0.105	0.253	7.21521e-20	Naive	INO80B
CAPRIN1.1	2.03014e-24	-0.393821	0.421	0.669	7.4305e-20	Naive	CAPRIN1
UQCRC2	2.04667e-24	-0.378717	0.418	0.673	7.49102e-20	Naive	UQCRC2
ATP2C1	2.20446e-24	-0.406253	0.158	0.336	8.06856e-20	Naive	ATP2C1
PHF1	2.20876e-24	0.88096	0.453	0.392	8.08429e-20	Naive	PHF1
EP300	2.24934e-24	-0.389924	0.208	0.408	8.23281e-20	Naive	EP300
IMMP1L.1	2.24978e-24	-0.400364	0.127	0.289	8.23443e-20	Naive	IMMP1L
TTC1.1	2.40224e-24	-0.349128	0.316	0.563	8.79244e-20	Naive	TTC1
ZNF410.1	2.41517e-24	-0.379346	0.16	0.337	8.83977e-20	Naive	ZNF410
RAB1A.2	2.42249e-24	-0.364319	0.292	0.529	8.86654e-20	Naive	RAB1A
EIF4E.2	2.44859e-24	-0.336355	0.247	0.468	8.96207e-20	Naive	EIF4E
APOLD1.1	2.46624e-24	-0.728461	0.105	0.247	9.0267e-20	Naive	APOLD1
LIN52.2	2.50371e-24	-0.524162	0.081	0.216	9.16384e-20	Naive	LIN52
LAGE3.1	2.58209e-24	-0.397066	0.341	0.577	9.4507e-20	Naive	LAGE3
TSPAN14.2	2.72552e-24	-0.350085	0.292	0.526	9.97566e-20	Naive	TSPAN14
ADSL	2.76073e-24	-0.363269	0.321	0.558	1.01046e-19	Naive	ADSL
PASK.1	2.77042e-24	1.40512	0.308	0.221	1.014e-19	Naive	PASK
DPP4.2	2.79493e-24	-0.494137	0.387	0.591	1.02297e-19	Naive	DPP4
LCMT1.1	2.85123e-24	-0.349138	0.219	0.427	1.04358e-19	Naive	LCMT1
USP5	2.87088e-24	-0.399603	0.174	0.36	1.05077e-19	Naive	USP5
UBASH3B.1	2.87765e-24	-0.8328	0.09	0.224	1.05325e-19	Naive	UBASH3B
ZCCHC17.1	2.92281e-24	-0.388112	0.202	0.4	1.06978e-19	Naive	ZCCHC17
RBBP4.1	2.93994e-24	-0.366523	0.488	0.718	1.07605e-19	Naive	RBBP4
SORL1.2	2.96256e-24	0.60009	0.548	0.461	1.08433e-19	Naive	SORL1
EIF4H	3.13471e-24	-0.392099	0.517	0.75	1.14733e-19	Naive	EIF4H
SGPP1.1	3.24312e-24	-0.608614	0.094	0.233	1.18701e-19	Naive	SGPP1
CLSTN3.2	3.31267e-24	-0.663142	0.134	0.289	1.21247e-19	Naive	CLSTN3
SLC39A3.1	3.49961e-24	-0.391283	0.144	0.316	1.28089e-19	Naive	SLC39A3
CCPG1.1	3.65711e-24	-0.440006	0.238	0.445	1.33854e-19	Naive	CCPG1
GPANK1.1	3.6611e-24	-0.383859	0.149	0.32	1.34e-19	Naive	GPANK1
ELOF1.1	3.69462e-24	-0.331585	0.223	0.436	1.35227e-19	Naive	ELOF1
STK40.1	3.78173e-24	-0.441138	0.157	0.332	1.38415e-19	Naive	STK40
RAPGEF1.2	4.01912e-24	-0.466661	0.266	0.479	1.47104e-19	Naive	RAPGEF1
LYSMD2.2	4.23311e-24	1.36988	0.287	0.199	1.54936e-19	Naive	LYSMD2
FAM91A1	4.29729e-24	-0.523182	0.098	0.242	1.57285e-19	Naive	FAM91A1
MED25.1	4.30733e-24	-0.44993	0.123	0.281	1.57652e-19	Naive	MED25
HAPLN3.2	4.3329e-24	-0.597509	0.237	0.418	1.58589e-19	Naive	HAPLN3
FOPNL.1	4.34735e-24	-0.287319	0.167	0.353	1.59117e-19	Naive	FOPNL
FEZ2.1	4.35479e-24	-0.515928	0.106	0.254	1.5939e-19	Naive	FEZ2
RNGTT.1	4.35882e-24	-0.429926	0.191	0.382	1.59537e-19	Naive	RNGTT
DDX41.1	4.42101e-24	-0.382969	0.156	0.331	1.61814e-19	Naive	DDX41
PLEKHJ1.1	4.42313e-24	-0.297946	0.265	0.494	1.61891e-19	Naive	PLEKHJ1
CCNI	4.47774e-24	0.256432	0.955	0.971	1.6389e-19	Naive	CCNI
ARHGEF1.2	4.4939e-24	-0.337588	0.682	0.873	1.64481e-19	Naive	ARHGEF1
NIT1	4.50701e-24	-0.359618	0.172	0.359	1.64961e-19	Naive	NIT1
AMD1.1	4.51392e-24	-0.376733	0.251	0.465	1.65214e-19	Naive	AMD1
DMAC2	4.60251e-24	-0.510678	0.109	0.259	1.68456e-19	Naive	DMAC2
DDX52.1	4.70951e-24	-0.43584	0.143	0.309	1.72373e-19	Naive	DDX52
MZT1	4.76452e-24	-0.339032	0.208	0.412	1.74386e-19	Naive	MZT1
ANKLE2.1	4.91764e-24	-0.358049	0.218	0.422	1.79991e-19	Naive	ANKLE2
MANEA	4.92983e-24	-0.551203	0.101	0.246	1.80437e-19	Naive	MANEA
SRSF5.2	4.93048e-24	0.273122	0.955	0.966	1.8046e-19	Naive	SRSF5
RNF170.1	5.17514e-24	-0.479144	0.104	0.25	1.89415e-19	Naive	RNF170
ASCC2	5.22807e-24	-0.323012	0.212	0.419	1.91353e-19	Naive	ASCC2
NRDC	5.49848e-24	-0.347189	0.424	0.672	2.0125e-19	Naive	NRDC
UGGT1.1	5.56681e-24	-0.432886	0.135	0.297	2.03751e-19	Naive	UGGT1
MAGOHB.2	5.61333e-24	-0.487235	0.123	0.282	2.05453e-19	Naive	MAGOHB
HDAC10.1	5.65833e-24	-0.526076	0.116	0.268	2.071e-19	Naive	HDAC10
DOCK8.2	5.74579e-24	-0.389651	0.679	0.85	2.10301e-19	Naive	DOCK8
TMEM154.2	5.80158e-24	-0.344547	0.14	0.307	2.12344e-19	Naive	TMEM154
MRPL35.1	5.97275e-24	-0.451055	0.194	0.383	2.18609e-19	Naive	MRPL35
FMNL3.1	6.23251e-24	-0.614719	0.093	0.232	2.28116e-19	Naive	FMNL3
SEPHS1.1	6.62077e-24	-0.336843	0.15	0.323	2.42327e-19	Naive	SEPHS1
CCDC12	6.63201e-24	-0.365836	0.373	0.638	2.42738e-19	Naive	CCDC12
EIF2AK3.2	6.65502e-24	-0.522747	0.115	0.265	2.4358e-19	Naive	EIF2AK3
ARMC6	6.6835e-24	-0.577424	0.088	0.224	2.44623e-19	Naive	ARMC6
TTF2.2	6.80774e-24	-0.778391	0.08	0.21	2.4917e-19	Naive	TTF2
GET4	6.86328e-24	-0.382154	0.166	0.35	2.51203e-19	Naive	GET4
TIMMDC1.1	7.15476e-24	-0.358506	0.229	0.439	2.61871e-19	Naive	TIMMDC1
HNRNPLL.2	7.29298e-24	-0.394206	0.35	0.59	2.6693e-19	Naive	HNRNPLL
TBC1D10B.1	7.41328e-24	-0.297515	0.167	0.351	2.71333e-19	Naive	TBC1D10B
POMT1.1	7.69608e-24	-0.524241	0.098	0.242	2.81684e-19	Naive	POMT1
ACAD9.1	7.8649e-24	-0.521818	0.076	0.206	2.87863e-19	Naive	ACAD9
LNPK.2	8.1836e-24	-0.494837	0.125	0.281	2.99528e-19	Naive	LNPK
PPP4R1.2	8.49252e-24	-0.527915	0.101	0.244	3.10835e-19	Naive	PPP4R1
CTNNBL1.1	9.56072e-24	-0.331324	0.185	0.378	3.49932e-19	Naive	CTNNBL1
MARCH2.1	9.83375e-24	-0.455326	0.132	0.292	3.59925e-19	Naive	MARCH2
FAAP20	1.03156e-23	-0.342621	0.434	0.689	3.77561e-19	Naive	FAAP20
YIPF2	1.05723e-23	-0.452776	0.125	0.282	3.86956e-19	Naive	YIPF2
SLC44A2.1	1.07775e-23	-0.380359	0.357	0.6	3.94466e-19	Naive	SLC44A2
STARD3.2	1.09652e-23	-0.334444	0.249	0.472	4.01338e-19	Naive	STARD3
SRPK2.2	1.12209e-23	-0.392195	0.454	0.699	4.10697e-19	Naive	SRPK2
GAR1.1	1.14726e-23	-0.371896	0.157	0.332	4.19909e-19	Naive	GAR1
AKIRIN2.2	1.15509e-23	-0.393072	0.265	0.486	4.22776e-19	Naive	AKIRIN2
TCTEX1D2	1.1649e-23	-0.480334	0.143	0.307	4.26366e-19	Naive	TCTEX1D2
CBR3.1	1.16746e-23	-0.488651	0.106	0.253	4.27303e-19	Naive	CBR3
COQ4.1	1.18439e-23	-0.373758	0.215	0.418	4.335e-19	Naive	COQ4
JPT2.2	1.18921e-23	-0.526884	0.082	0.216	4.35262e-19	Naive	JPT2
FAM219B.1	1.20819e-23	-0.446836	0.158	0.331	4.42209e-19	Naive	FAM219B
STARD3NL.1	1.25071e-23	-0.401307	0.135	0.299	4.57771e-19	Naive	STARD3NL
CLEC16A.1	1.26905e-23	-0.611256	0.118	0.267	4.64486e-19	Naive	CLEC16A
LDLRAD4.1	1.28384e-23	-0.425332	0.278	0.494	4.69897e-19	Naive	LDLRAD4
PTPRCAP.2	1.28453e-23	-0.375878	0.316	0.545	4.70153e-19	Naive	PTPRCAP
ATP6V1C1	1.30434e-23	-0.402126	0.133	0.295	4.774e-19	Naive	ATP6V1C1
ARNT.1	1.31624e-23	-0.489659	0.139	0.302	4.81757e-19	Naive	ARNT
GLTP.1	1.32668e-23	-0.307358	0.197	0.395	4.85577e-19	Naive	GLTP
LMF2.1	1.4382e-23	-0.387414	0.321	0.562	5.26396e-19	Naive	LMF2
INTS13	1.45089e-23	-0.495554	0.112	0.262	5.31041e-19	Naive	INTS13
ZNF720.2	1.5271e-23	-0.465678	0.142	0.306	5.58935e-19	Naive	ZNF720
WDR13.1	1.55641e-23	-0.568739	0.106	0.251	5.69663e-19	Naive	WDR13
C12orf57.1	1.55738e-23	0.355235	0.867	0.894	5.70017e-19	Naive	C12orf57
SFMBT2.2	1.56873e-23	-0.616794	0.162	0.327	5.74171e-19	Naive	SFMBT2
PANK2.1	1.5762e-23	-0.41853	0.222	0.425	5.76906e-19	Naive	PANK2
ZC3H12A	1.58878e-23	-0.545476	0.143	0.304	5.81509e-19	Naive	ZC3H12A
WBP4	1.59429e-23	-0.285464	0.151	0.322	5.83525e-19	Naive	WBP4
GOLGB1.2	1.6006e-23	-0.360516	0.361	0.596	5.85835e-19	Naive	GOLGB1
KDELR1.2	1.6065e-23	-0.380151	0.524	0.75	5.87997e-19	Naive	KDELR1
RFC5.2	1.62192e-23	-0.557376	0.078	0.208	5.93637e-19	Naive	RFC5
ENOPH1.1	1.67212e-23	-0.334436	0.2	0.397	6.12011e-19	Naive	ENOPH1
TRIM69.1	1.6722e-23	-0.469363	0.237	0.429	6.1204e-19	Naive	TRIM69
RAB35.1	1.80241e-23	-0.277019	0.195	0.392	6.59699e-19	Naive	RAB35
ITPK1	1.83321e-23	-0.519605	0.117	0.268	6.70974e-19	Naive	ITPK1
ETHE1.2	1.84686e-23	-0.405803	0.364	0.597	6.7597e-19	Naive	ETHE1
TNFAIP3.1	2.02907e-23	-0.480702	0.287	0.486	7.42659e-19	Naive	TNFAIP3
GIGYF2.1	2.06741e-23	-0.279063	0.245	0.466	7.56691e-19	Naive	GIGYF2
UQCRFS1	2.08661e-23	-0.335425	0.577	0.804	7.6372e-19	Naive	UQCRFS1
STX4.1	2.08743e-23	-0.36249	0.226	0.431	7.64021e-19	Naive	STX4
ABI2.1	2.09501e-23	-0.595733	0.099	0.239	7.66796e-19	Naive	ABI2
THOP1.2	2.1197e-23	-0.421888	0.109	0.258	7.75831e-19	Naive	THOP1
AC004687.1.2	2.13865e-23	-0.466938	0.582	0.777	7.82767e-19	Naive	AC004687.1
TRAPPC4	2.2063e-23	-0.330331	0.315	0.559	8.07526e-19	Naive	TRAPPC4
FIP1L1	2.24284e-23	-0.344754	0.339	0.587	8.20903e-19	Naive	FIP1L1
MTHFS	2.3792e-23	-0.43592	0.174	0.354	8.70813e-19	Naive	MTHFS
SUPT16H.1	2.58172e-23	-0.37359	0.399	0.63	9.44936e-19	Naive	SUPT16H
POR.2	2.59256e-23	-0.390565	0.147	0.315	9.48904e-19	Naive	POR
NDFIP1.2	2.63249e-23	-0.351003	0.658	0.853	9.63518e-19	Naive	NDFIP1
RMDN1	2.64065e-23	-0.390605	0.16	0.335	9.66505e-19	Naive	RMDN1
SEC23IP	2.67305e-23	-0.321444	0.163	0.341	9.78362e-19	Naive	SEC23IP
FARSB.2	2.70939e-23	-0.441275	0.147	0.313	9.91664e-19	Naive	FARSB
PPP1R12C.1	2.73493e-23	-0.528069	0.086	0.221	1.00101e-18	Naive	PPP1R12C
HMOX2.2	2.75528e-23	-0.409661	0.42	0.671	1.00846e-18	Naive	HMOX2
DNAJA2.1	2.78073e-23	-0.379187	0.448	0.698	1.01777e-18	Naive	DNAJA2
ZDHHC18.1	2.81759e-23	-0.371858	0.228	0.431	1.03126e-18	Naive	ZDHHC18
VAPA	2.86197e-23	-0.376361	0.49	0.726	1.04751e-18	Naive	VAPA
HMGCR.1	2.92033e-23	-0.64641	0.081	0.212	1.06887e-18	Naive	HMGCR
LAIR1.2	2.92542e-23	-0.91699	0.107	0.239	1.07073e-18	Naive	LAIR1
KCNAB2.1	2.9329e-23	-0.335679	0.4	0.65	1.07347e-18	Naive	KCNAB2
NOL10	3.08688e-23	-0.427061	0.125	0.28	1.12983e-18	Naive	NOL10
EIF2B1.1	3.1075e-23	-0.366903	0.223	0.429	1.13737e-18	Naive	EIF2B1
HSH2D.1	3.14683e-23	-0.498109	0.128	0.281	1.15177e-18	Naive	HSH2D
UBE2Z	3.25712e-23	-0.323574	0.304	0.534	1.19214e-18	Naive	UBE2Z
RPP25L.1	3.37317e-23	-0.339375	0.164	0.34	1.23461e-18	Naive	RPP25L
SLU7.1	3.37387e-23	-0.326704	0.264	0.487	1.23487e-18	Naive	SLU7
ATF6.1	3.38824e-23	-0.359278	0.23	0.434	1.24013e-18	Naive	ATF6
ZC3H6	3.39543e-23	1.18311	0.311	0.223	1.24276e-18	Naive	ZC3H6
G3BP1.2	3.43066e-23	-0.423244	0.473	0.703	1.25566e-18	Naive	G3BP1
TIMM22	3.61452e-23	-0.395539	0.114	0.265	1.32295e-18	Naive	TIMM22
UBE2D3	3.62838e-23	-0.263306	0.815	0.926	1.32802e-18	Naive	UBE2D3
NKAPD1.1	3.65529e-23	-0.355759	0.159	0.332	1.33787e-18	Naive	NKAPD1
QTRT1	3.66155e-23	-0.383771	0.164	0.341	1.34016e-18	Naive	QTRT1
TPGS1.1	3.72814e-23	-0.380589	0.259	0.477	1.36454e-18	Naive	TPGS1
EIF2AK1	3.81129e-23	-0.38737	0.339	0.578	1.39497e-18	Naive	EIF2AK1
STOM.2	3.85028e-23	1.4126	0.271	0.182	1.40924e-18	Naive	STOM
SRPRB.1	4.20473e-23	-0.392244	0.181	0.364	1.53897e-18	Naive	SRPRB
PGP.2	4.22685e-23	-0.405656	0.249	0.454	1.54707e-18	Naive	PGP
VPS35L	4.27516e-23	-0.514501	0.123	0.276	1.56475e-18	Naive	VPS35L
TMC8.2	4.27584e-23	-0.341418	0.423	0.666	1.565e-18	Naive	TMC8
TSR3.1	4.3125e-23	-0.377364	0.346	0.591	1.57842e-18	Naive	TSR3
RCSD1.2	4.47584e-23	-0.383064	0.548	0.769	1.6382e-18	Naive	RCSD1
AP1G1	4.82555e-23	-0.380508	0.183	0.366	1.7662e-18	Naive	AP1G1
VDAC2.1	5.08497e-23	-0.30653	0.59	0.814	1.86115e-18	Naive	VDAC2
PAFAH1B1.2	5.13182e-23	-0.347379	0.438	0.684	1.8783e-18	Naive	PAFAH1B1
TRBC1.2	5.19085e-23	-0.601056	0.523	0.676	1.8999e-18	Naive	TRBC1
GOLT1B.1	5.32728e-23	-0.347397	0.211	0.411	1.94984e-18	Naive	GOLT1B
COPS4.1	5.36473e-23	-0.318647	0.194	0.388	1.96354e-18	Naive	COPS4
UBAP2L	5.40362e-23	-0.357583	0.253	0.468	1.97778e-18	Naive	UBAP2L
DPM1.2	5.52186e-23	-0.297528	0.162	0.339	2.02106e-18	Naive	DPM1
DIS3	5.57277e-23	-0.326963	0.17	0.347	2.03969e-18	Naive	DIS3
VIM-AS1.1	5.70322e-23	-0.509757	0.132	0.284	2.08743e-18	Naive	VIM-AS1
UCHL3.1	5.76003e-23	-0.358816	0.175	0.353	2.10823e-18	Naive	UCHL3
LPAR6.1	5.7732e-23	1.25261	0.27	0.179	2.11305e-18	Naive	LPAR6
TSPAN31.2	5.85388e-23	-0.511119	0.121	0.271	2.14258e-18	Naive	TSPAN31
SLC35C2	5.87114e-23	-0.29717	0.216	0.418	2.14889e-18	Naive	SLC35C2
NOMO2.1	6.01535e-23	-0.587915	0.097	0.234	2.20168e-18	Naive	NOMO2
FDFT1.1	6.01763e-23	-0.354569	0.458	0.717	2.20251e-18	Naive	FDFT1
DTNB.1	6.0769e-23	-0.467332	0.247	0.447	2.22421e-18	Naive	DTNB
RPS6KA4	6.09629e-23	-0.454965	0.128	0.282	2.2313e-18	Naive	RPS6KA4
FAM210A	6.18458e-23	-0.525254	0.075	0.201	2.26362e-18	Naive	FAM210A
EIF3H.2	6.54505e-23	0.303094	0.896	0.927	2.39556e-18	Naive	EIF3H
DPAGT1.1	6.559e-23	-0.33808	0.14	0.305	2.40066e-18	Naive	DPAGT1
AIP.1	6.90411e-23	-0.376304	0.521	0.763	2.52697e-18	Naive	AIP
SNHG7.2	6.96192e-23	0.724113	0.554	0.544	2.54813e-18	Naive	SNHG7
BABAM1	7.11159e-23	-0.337277	0.382	0.633	2.60291e-18	Naive	BABAM1
SAMD10.2	7.24688e-23	-0.639037	0.083	0.212	2.65243e-18	Naive	SAMD10
IDH3B	7.3454e-23	-0.348169	0.239	0.453	2.68849e-18	Naive	IDH3B
TBC1D4.1	7.41605e-23	-0.680912	0.258	0.429	2.71435e-18	Naive	TBC1D4
SPAG9	7.45775e-23	-0.374454	0.24	0.445	2.72961e-18	Naive	SPAG9
INIP.1	7.63891e-23	-0.406272	0.123	0.277	2.79592e-18	Naive	INIP
MRPS34.2	7.66719e-23	-0.369003	0.545	0.765	2.80627e-18	Naive	MRPS34
DDI2	7.99064e-23	-0.698028	0.086	0.216	2.92466e-18	Naive	DDI2
TWISTNB.1	8.0207e-23	-0.257233	0.151	0.318	2.93566e-18	Naive	TWISTNB
THUMPD2.1	8.02967e-23	-0.454065	0.132	0.288	2.93894e-18	Naive	THUMPD2
NELFB	8.13059e-23	-0.318673	0.222	0.429	2.97588e-18	Naive	NELFB
RAD1.2	8.16152e-23	-0.44585	0.097	0.235	2.9872e-18	Naive	RAD1
MGRN1.2	8.47189e-23	-0.356147	0.178	0.361	3.1008e-18	Naive	MGRN1
CREB3.2	8.50877e-23	-0.359256	0.158	0.33	3.11429e-18	Naive	CREB3
SERTAD2.1	9.62726e-23	-0.611535	0.109	0.25	3.52367e-18	Naive	SERTAD2
CDS2.1	9.852e-23	-0.26455	0.24	0.457	3.60593e-18	Naive	CDS2
HNRNPD.2	1.02989e-22	-0.298734	0.774	0.898	3.76948e-18	Naive	HNRNPD
WDR55	1.04016e-22	-0.378359	0.126	0.28	3.8071e-18	Naive	WDR55
EID1.2	1.0713e-22	-0.297559	0.746	0.88	3.92108e-18	Naive	EID1
GTF3C3	1.19514e-22	-0.405875	0.11	0.255	4.37433e-18	Naive	GTF3C3
TSN	1.21456e-22	-0.310892	0.208	0.404	4.44541e-18	Naive	TSN
ZBED1	1.24674e-22	-0.379108	0.098	0.238	4.56319e-18	Naive	ZBED1
MACF1.2	1.26244e-22	-0.402968	0.544	0.753	4.62064e-18	Naive	MACF1
SMARCD2.1	1.28452e-22	-0.317108	0.263	0.489	4.70147e-18	Naive	SMARCD2
STK25	1.34885e-22	-0.290404	0.242	0.457	4.93693e-18	Naive	STK25
NRIP1.1	1.37064e-22	-0.699732	0.103	0.239	5.01669e-18	Naive	NRIP1
LIME1.2	1.52088e-22	0.245764	0.755	0.616	5.56659e-18	Naive	LIME1
PGS1	1.53079e-22	-0.324303	0.232	0.438	5.60284e-18	Naive	PGS1
LRR1.2	1.57791e-22	-0.553527	0.107	0.248	5.77532e-18	Naive	LRR1
MRPL11.1	1.60819e-22	-0.342868	0.311	0.539	5.88615e-18	Naive	MRPL11
NSMCE2.1	1.64298e-22	-0.276618	0.218	0.419	6.01347e-18	Naive	NSMCE2
AATF	1.76323e-22	-0.356133	0.355	0.6	6.4536e-18	Naive	AATF
PPP1R8	1.77816e-22	-0.447926	0.1	0.238	6.50824e-18	Naive	PPP1R8
PDCL	1.78537e-22	-0.398949	0.157	0.325	6.53464e-18	Naive	PDCL
ARMCX6.2	1.81076e-22	-0.368886	0.142	0.303	6.62758e-18	Naive	ARMCX6
SPTLC1.1	1.81088e-22	-0.33677	0.187	0.374	6.62802e-18	Naive	SPTLC1
SEPTIN1.1	1.81114e-22	-0.252897	0.719	0.882	6.62895e-18	Naive	SEPTIN1
NFATC3.2	1.82439e-22	-0.461124	0.393	0.606	6.67744e-18	Naive	NFATC3
FAM102A.1	1.8298e-22	1.05308	0.328	0.24	6.69725e-18	Naive	FAM102A
MAP4	1.83598e-22	-0.389928	0.363	0.599	6.71987e-18	Naive	MAP4
POLD2.2	1.84918e-22	-0.423815	0.185	0.364	6.76817e-18	Naive	POLD2
EEF1E1.2	1.92908e-22	-0.351593	0.232	0.431	7.06061e-18	Naive	EEF1E1
ATG3.1	2.03932e-22	-0.361585	0.319	0.553	7.4641e-18	Naive	ATG3
C8orf82.2	2.04766e-22	-0.464464	0.108	0.251	7.49463e-18	Naive	C8orf82
MARS.2	2.05997e-22	-0.476788	0.221	0.414	7.5397e-18	Naive	MARS
UMPS.1	2.0789e-22	-0.365331	0.141	0.302	7.60899e-18	Naive	UMPS
HIST1H4C.2	2.11573e-22	-0.327912	0.854	0.872	7.7438e-18	Naive	HIST1H4C
CSNK1A1.1	2.11819e-22	-0.339667	0.533	0.768	7.75278e-18	Naive	CSNK1A1
ZNF280D.2	2.17147e-22	-0.307689	0.177	0.354	7.94781e-18	Naive	ZNF280D
C3orf38.2	2.18225e-22	-0.32807	0.121	0.272	7.98726e-18	Naive	C3orf38
ELP4	2.22379e-22	-0.423759	0.194	0.379	8.13931e-18	Naive	ELP4
MRPL45	2.25377e-22	-0.400719	0.169	0.341	8.24903e-18	Naive	MRPL45
ARHGEF7.1	2.29984e-22	-0.309912	0.21	0.406	8.41765e-18	Naive	ARHGEF7
EDEM2.2	2.58705e-22	-0.41506	0.157	0.324	9.46888e-18	Naive	EDEM2
PHKG2	2.61682e-22	-0.323352	0.187	0.374	9.57783e-18	Naive	PHKG2
MARCH9.2	2.62181e-22	1.00342	0.393	0.328	9.59608e-18	Naive	MARCH9
CC2D1A.1	2.69157e-22	-0.400299	0.116	0.264	9.85142e-18	Naive	CC2D1A
GLO1.2	2.69631e-22	-0.420361	0.362	0.582	9.86875e-18	Naive	GLO1
MOB2.1	2.78074e-22	-0.298041	0.198	0.386	1.01778e-17	Naive	MOB2
SNX1.2	2.83066e-22	-0.308805	0.333	0.579	1.03605e-17	Naive	SNX1
HEATR6	2.90969e-22	-0.538374	0.091	0.223	1.06498e-17	Naive	HEATR6
MRPL18	2.93412e-22	-0.361137	0.335	0.569	1.07392e-17	Naive	MRPL18
SMG9.2	2.93608e-22	-0.383154	0.094	0.229	1.07463e-17	Naive	SMG9
STK10.2	2.93681e-22	-0.366051	0.523	0.762	1.0749e-17	Naive	STK10
NDUFS8.1	2.94367e-22	-0.336076	0.527	0.747	1.07741e-17	Naive	NDUFS8
BRCC3.2	3.04558e-22	-0.290065	0.161	0.333	1.11471e-17	Naive	BRCC3
ATPAF1	3.0508e-22	-0.309092	0.268	0.49	1.11662e-17	Naive	ATPAF1
ENY2.1	3.10141e-22	-0.367803	0.432	0.673	1.13515e-17	Naive	ENY2
UBA2.2	3.10323e-22	-0.364785	0.409	0.638	1.13581e-17	Naive	UBA2
RPF2.1	3.16614e-22	-0.381703	0.11	0.253	1.15884e-17	Naive	RPF2
PSIP1.1	3.20777e-22	0.459128	0.73	0.76	1.17407e-17	Naive	PSIP1
ZBTB38.1	3.26856e-22	-0.477256	0.299	0.499	1.19633e-17	Naive	ZBTB38
TMEM126B	3.29319e-22	-0.357026	0.233	0.435	1.20534e-17	Naive	TMEM126B
DEF6.2	3.35905e-22	-0.35416	0.576	0.805	1.22944e-17	Naive	DEF6
NVL.1	3.46235e-22	-0.459661	0.119	0.265	1.26726e-17	Naive	NVL
AFG3L2.1	3.51259e-22	-0.297372	0.22	0.416	1.28564e-17	Naive	AFG3L2
PTRH1.1	3.62586e-22	-0.534274	0.081	0.207	1.3271e-17	Naive	PTRH1
SCFD2.2	3.66096e-22	-0.500382	0.134	0.287	1.33995e-17	Naive	SCFD2
SLC20A1.2	3.66551e-22	-0.443549	0.232	0.425	1.34161e-17	Naive	SLC20A1
RNASEH1.1	3.66708e-22	-0.334818	0.18	0.362	1.34219e-17	Naive	RNASEH1
COPS9.1	3.74438e-22	-0.341713	0.568	0.78	1.37048e-17	Naive	COPS9
P2RY10	3.77235e-22	-0.381445	0.256	0.461	1.38072e-17	Naive	P2RY10
RARS.1	3.77795e-22	-0.260079	0.171	0.351	1.38277e-17	Naive	RARS
XRCC1	3.92008e-22	-0.288733	0.127	0.278	1.43479e-17	Naive	XRCC1
VHL.2	4.12943e-22	-0.326243	0.236	0.441	1.51141e-17	Naive	VHL
SECISBP2L.2	4.34604e-22	-0.339637	0.287	0.506	1.59069e-17	Naive	SECISBP2L
MPHOSPH8.2	4.47794e-22	0.466749	0.72	0.778	1.63897e-17	Naive	MPHOSPH8
GFI1.2	4.61909e-22	-0.359338	0.227	0.417	1.69063e-17	Naive	GFI1
VRK1.1	4.92544e-22	-0.405353	0.149	0.311	1.80276e-17	Naive	VRK1
AP2B1.2	5.00262e-22	-0.29457	0.33	0.567	1.83101e-17	Naive	AP2B1
CBLL1.2	5.03773e-22	-0.408286	0.222	0.416	1.84386e-17	Naive	CBLL1
MTF2.1	5.09638e-22	-0.280041	0.206	0.401	1.86533e-17	Naive	MTF2
ICMT.2	5.1643e-22	-0.380519	0.101	0.238	1.89019e-17	Naive	ICMT
ZDHHC3.2	5.18718e-22	-0.259945	0.187	0.373	1.89856e-17	Naive	ZDHHC3
HDAC2.1	5.23719e-22	-0.313145	0.284	0.506	1.91687e-17	Naive	HDAC2
GFM2.1	5.40113e-22	-0.502542	0.084	0.212	1.97687e-17	Naive	GFM2
NPEPPS.2	5.48858e-22	-0.336348	0.377	0.624	2.00888e-17	Naive	NPEPPS
RASSF2.2	5.49683e-22	-0.416954	0.153	0.314	2.0119e-17	Naive	RASSF2
SLC25A46.2	5.52298e-22	-0.326053	0.198	0.388	2.02146e-17	Naive	SLC25A46
SRP54.1	5.6034e-22	-0.305715	0.314	0.547	2.0509e-17	Naive	SRP54
TAF11	5.60726e-22	-0.242539	0.215	0.416	2.05231e-17	Naive	TAF11
PDZD8.1	5.61809e-22	-0.405167	0.104	0.242	2.05628e-17	Naive	PDZD8
NDUFS7.1	5.68775e-22	-0.341318	0.543	0.773	2.08177e-17	Naive	NDUFS7
SRP19.2	5.87063e-22	-0.339471	0.473	0.712	2.14871e-17	Naive	SRP19
PITPNM1.2	5.9549e-22	-0.390755	0.163	0.332	2.17955e-17	Naive	PITPNM1
CPD.2	5.96663e-22	-0.430208	0.117	0.261	2.18385e-17	Naive	CPD
GNPAT	6.05396e-22	-0.311615	0.215	0.414	2.21581e-17	Naive	GNPAT
MRPL1.1	6.0688e-22	-0.355301	0.107	0.247	2.22124e-17	Naive	MRPL1
AKT3.2	6.10302e-22	0.867255	0.433	0.381	2.23377e-17	Naive	AKT3
SEPTIN2.2	6.10662e-22	-0.339781	0.437	0.679	2.23508e-17	Naive	SEPTIN2
DHDDS.2	6.19299e-22	-0.579754	0.08	0.205	2.2667e-17	Naive	DHDDS
MSH6.2	6.22092e-22	-0.543988	0.135	0.284	2.27692e-17	Naive	MSH6
INO80E	6.28322e-22	-0.29754	0.324	0.565	2.29972e-17	Naive	INO80E
MRTO4.2	6.28511e-22	-0.496453	0.153	0.308	2.30041e-17	Naive	MRTO4
B3GNT2.1	6.36688e-22	-0.357787	0.153	0.316	2.33034e-17	Naive	B3GNT2
MFSD14A	6.60422e-22	-0.268686	0.261	0.483	2.41721e-17	Naive	MFSD14A
TMA16.1	6.6747e-22	-0.483945	0.11	0.251	2.44301e-17	Naive	TMA16
NPDC1.2	6.67783e-22	-0.426043	0.177	0.341	2.44415e-17	Naive	NPDC1
YIPF1.2	6.70204e-22	-0.603502	0.089	0.219	2.45301e-17	Naive	YIPF1
ZCCHC10	6.70832e-22	-0.270917	0.16	0.331	2.45531e-17	Naive	ZCCHC10
CD81.2	6.7717e-22	-0.308265	0.787	0.895	2.47851e-17	Naive	CD81
CPSF4.1	6.99964e-22	-0.340087	0.108	0.249	2.56194e-17	Naive	CPSF4
LBR.2	7.41345e-22	-0.345955	0.459	0.698	2.7134e-17	Naive	LBR
CD69.2	7.99643e-22	0.823769	0.435	0.36	2.92677e-17	Naive	CD69
LITAF.1	8.03695e-22	-0.361668	0.495	0.731	2.9416e-17	Naive	LITAF
RIOK1.1	8.24774e-22	-0.255821	0.146	0.306	3.01875e-17	Naive	RIOK1
BZW2.2	8.27089e-22	-0.450237	0.159	0.322	3.02723e-17	Naive	BZW2
NIPSNAP2.1	8.3498e-22	-0.281984	0.195	0.383	3.05611e-17	Naive	NIPSNAP2
C5orf22	8.44212e-22	-0.456832	0.104	0.241	3.0899e-17	Naive	C5orf22
MUS81.2	8.48077e-22	-0.246486	0.18	0.364	3.10405e-17	Naive	MUS81
PHF5A.1	8.66788e-22	-0.352016	0.277	0.495	3.17253e-17	Naive	PHF5A
PRELID3B	8.71455e-22	-0.318721	0.301	0.528	3.18961e-17	Naive	PRELID3B
NPEPL1.1	8.79304e-22	-0.531979	0.108	0.246	3.21834e-17	Naive	NPEPL1
MSMO1.1	9.13533e-22	-0.521833	0.108	0.248	3.34362e-17	Naive	MSMO1
ABHD3.1	9.61628e-22	-0.350884	0.289	0.504	3.51966e-17	Naive	ABHD3
MRPS14.1	9.69475e-22	-0.289387	0.214	0.409	3.54837e-17	Naive	MRPS14
REEP4.1	9.92921e-22	-0.462201	0.133	0.285	3.63419e-17	Naive	REEP4
CSNK2A1	1.01211e-21	-0.280771	0.181	0.363	3.70444e-17	Naive	CSNK2A1
IP6K2.1	1.0231e-21	-0.338434	0.234	0.438	3.74465e-17	Naive	IP6K2
HSP90B1.2	1.02382e-21	-0.353994	0.848	0.907	3.74729e-17	Naive	HSP90B1
ZCRB1	1.03013e-21	-0.301187	0.297	0.523	3.77037e-17	Naive	ZCRB1
GMFB	1.09851e-21	-0.345766	0.124	0.273	4.02065e-17	Naive	GMFB
PARL.1	1.1077e-21	-0.305547	0.245	0.456	4.0543e-17	Naive	PARL
FRMD8.1	1.1187e-21	-0.37433	0.132	0.285	4.09457e-17	Naive	FRMD8
RPS19BP1.1	1.13458e-21	-0.333944	0.468	0.704	4.15267e-17	Naive	RPS19BP1
EMC4.2	1.19781e-21	-0.372197	0.453	0.702	4.3841e-17	Naive	EMC4
BIN3.1	1.22615e-21	-0.382453	0.125	0.275	4.48784e-17	Naive	BIN3
STRADB.2	1.24388e-21	-0.568699	0.127	0.271	4.55272e-17	Naive	STRADB
GMDS.1	1.24604e-21	-0.407086	0.239	0.434	4.56063e-17	Naive	GMDS
NUDC.2	1.27251e-21	-0.391107	0.445	0.672	4.6575e-17	Naive	NUDC
TOMM22.1	1.2963e-21	-0.372093	0.441	0.674	4.74459e-17	Naive	TOMM22
PRPF40A	1.40201e-21	-0.338231	0.491	0.724	5.13151e-17	Naive	PRPF40A
DYRK2	1.40231e-21	1.16677	0.326	0.248	5.1326e-17	Naive	DYRK2
DTD1.2	1.41832e-21	-0.307164	0.214	0.408	5.19119e-17	Naive	DTD1
PIK3R1	1.46957e-21	0.722701	0.572	0.586	5.37877e-17	Naive	PIK3R1
HSPA5.2	1.4798e-21	-0.483251	0.722	0.834	5.4162e-17	Naive	HSPA5
NOL12	1.51389e-21	-0.302367	0.189	0.372	5.541e-17	Naive	NOL12
NAA38.2	1.51846e-21	-0.299486	0.469	0.71	5.55771e-17	Naive	NAA38
TDG.1	1.52717e-21	-0.326872	0.274	0.494	5.5896e-17	Naive	TDG
MARCH5.1	1.55745e-21	-0.302398	0.19	0.373	5.70043e-17	Naive	MARCH5
ATF6B.2	1.57593e-21	-0.320131	0.425	0.678	5.76807e-17	Naive	ATF6B
CTDSP1.2	1.59141e-21	-0.32116	0.283	0.503	5.82473e-17	Naive	CTDSP1
EIF3K.1	1.67768e-21	0.259898	0.944	0.96	6.14049e-17	Naive	EIF3K
IDE	1.68211e-21	-0.343551	0.155	0.32	6.15669e-17	Naive	IDE
ATIC.1	1.68659e-21	-0.352062	0.266	0.466	6.17308e-17	Naive	ATIC
IDH3A.1	1.69437e-21	-0.385365	0.135	0.289	6.20158e-17	Naive	IDH3A
MAP2K1.2	1.70386e-21	-0.308875	0.322	0.554	6.23631e-17	Naive	MAP2K1
KCTD10	1.73126e-21	-0.430627	0.084	0.21	6.33658e-17	Naive	KCTD10
MCFD2.2	1.78764e-21	-0.318684	0.157	0.324	6.54296e-17	Naive	MCFD2
CDK7.1	1.79997e-21	-0.337425	0.124	0.272	6.58805e-17	Naive	CDK7
GPN2	1.84307e-21	-0.499065	0.077	0.2	6.74582e-17	Naive	GPN2
RAB24.2	1.86522e-21	-0.353254	0.278	0.488	6.8269e-17	Naive	RAB24
MFSD6.1	1.87278e-21	-0.308717	0.211	0.399	6.85457e-17	Naive	MFSD6
BMS1.1	1.95115e-21	-0.298188	0.194	0.376	7.14142e-17	Naive	BMS1
LINC01934.2	1.95454e-21	-0.657599	0.168	0.319	7.1538e-17	Naive	LINC01934
THAP4	2.01873e-21	-0.269718	0.184	0.366	7.38874e-17	Naive	THAP4
BCAS2	2.03489e-21	-0.338439	0.291	0.526	7.44792e-17	Naive	BCAS2
RRP36.1	2.08663e-21	-0.309364	0.318	0.553	7.63728e-17	Naive	RRP36
CERS6.1	2.14455e-21	-0.612835	0.089	0.215	7.84926e-17	Naive	CERS6
RO60	2.17082e-21	-0.329141	0.269	0.488	7.94542e-17	Naive	RO60
RAB22A.2	2.20712e-21	-0.269609	0.219	0.42	8.07829e-17	Naive	RAB22A
THUMPD3.1	2.3098e-21	-0.23858	0.183	0.363	8.45411e-17	Naive	THUMPD3
ELP3	2.31618e-21	-0.325086	0.114	0.257	8.47745e-17	Naive	ELP3
MAPK1IP1L	2.37207e-21	-0.36514	0.428	0.67	8.68201e-17	Naive	MAPK1IP1L
FKBP15.1	2.51e-21	-0.271329	0.167	0.336	9.18685e-17	Naive	FKBP15
KATNB1.1	2.62784e-21	-0.485936	0.086	0.213	9.61815e-17	Naive	KATNB1
B4GALT1.2	2.64605e-21	-0.276334	0.194	0.377	9.6848e-17	Naive	B4GALT1
SMARCD1	2.70694e-21	-0.241633	0.208	0.402	9.90768e-17	Naive	SMARCD1
MTMR1.2	2.85414e-21	-0.509758	0.132	0.278	1.04464e-16	Naive	MTMR1
MAP3K5.1	2.96606e-21	-0.381988	0.293	0.506	1.08561e-16	Naive	MAP3K5
SEC24A	2.99562e-21	-0.549867	0.085	0.209	1.09643e-16	Naive	SEC24A
STRN4.1	3.01482e-21	-0.375066	0.11	0.25	1.10345e-16	Naive	STRN4
TMEM165.2	3.02735e-21	-0.362991	0.373	0.614	1.10804e-16	Naive	TMEM165
SCYL2.2	3.02836e-21	-0.39969	0.135	0.287	1.10841e-16	Naive	SCYL2
UBE2D1	3.06287e-21	-0.329439	0.166	0.337	1.12104e-16	Naive	UBE2D1
PPP2R5A.1	3.0939e-21	-0.325093	0.29	0.512	1.1324e-16	Naive	PPP2R5A
TRAT1.2	3.09398e-21	0.886263	0.397	0.319	1.13243e-16	Naive	TRAT1
ITCH	3.18612e-21	-0.280201	0.232	0.434	1.16615e-16	Naive	ITCH
CCT4.2	3.20995e-21	-0.345623	0.601	0.789	1.17487e-16	Naive	CCT4
ALDH16A1	3.29683e-21	-0.328503	0.163	0.33	1.20667e-16	Naive	ALDH16A1
TMEM120B.1	3.39598e-21	-0.600343	0.089	0.215	1.24296e-16	Naive	TMEM120B
TTC31	3.50603e-21	-0.657563	0.084	0.208	1.28324e-16	Naive	TTC31
PGK1.2	3.51353e-21	-0.381911	0.941	0.964	1.28599e-16	Naive	PGK1
COA4.1	3.5399e-21	-0.35391	0.334	0.559	1.29564e-16	Naive	COA4
DIP2B	3.57223e-21	-0.520414	0.151	0.306	1.30747e-16	Naive	DIP2B
FNBP1.2	3.67592e-21	-0.359966	0.648	0.85	1.34542e-16	Naive	FNBP1
TOMM5.1	3.91524e-21	-0.37536	0.5	0.709	1.43302e-16	Naive	TOMM5
NCOR2.2	3.93405e-21	-0.346756	0.19	0.366	1.4399e-16	Naive	NCOR2
NOTCH2.2	3.93447e-21	-0.435248	0.141	0.294	1.44006e-16	Naive	NOTCH2
RGS1.1	3.9368e-21	-0.891475	0.162	0.301	1.44091e-16	Naive	RGS1
ATP5F1D	4.1267e-21	-0.220189	0.807	0.92	1.51041e-16	Naive	ATP5F1D
BORCS5	4.14315e-21	-0.40618	0.132	0.282	1.51643e-16	Naive	BORCS5
B3GALT4.1	4.17971e-21	-0.388604	0.143	0.298	1.52981e-16	Naive	B3GALT4
DDX24.2	4.2402e-21	0.360603	0.83	0.883	1.55196e-16	Naive	DDX24
KIF21B.1	4.33776e-21	-0.474919	0.167	0.327	1.58766e-16	Naive	KIF21B
TRAF5.1	4.40978e-21	-0.355552	0.249	0.447	1.61402e-16	Naive	TRAF5
RCE1.1	4.44206e-21	-0.27689	0.144	0.305	1.62584e-16	Naive	RCE1
PRPF38A.2	4.4427e-21	-0.274999	0.261	0.48	1.62607e-16	Naive	PRPF38A
ACBD3.1	4.46895e-21	-0.338707	0.215	0.407	1.63568e-16	Naive	ACBD3
NCF1	4.55559e-21	0.941278	0.335	0.246	1.66739e-16	Naive	NCF1
TMBIM1.1	4.75012e-21	-0.400772	0.306	0.524	1.73859e-16	Naive	TMBIM1
MRPS35.1	5.17273e-21	-0.286413	0.285	0.504	1.89327e-16	Naive	MRPS35
PHYH.2	5.25218e-21	-0.522841	0.091	0.218	1.92235e-16	Naive	PHYH
EIF4ENIF1.1	5.32308e-21	-0.429777	0.093	0.222	1.9483e-16	Naive	EIF4ENIF1
ZEB1.2	5.56446e-21	-0.470919	0.388	0.598	2.03665e-16	Naive	ZEB1
RABEP2.1	5.59037e-21	-0.482395	0.084	0.208	2.04613e-16	Naive	RABEP2
MRPL58.1	5.63441e-21	-0.273128	0.246	0.46	2.06225e-16	Naive	MRPL58
RNF125.1	6.02987e-21	0.75491	0.504	0.465	2.20699e-16	Naive	RNF125
GPATCH2L.2	6.17956e-21	-0.37019	0.159	0.32	2.26178e-16	Naive	GPATCH2L
AGPAT3.1	6.25974e-21	-0.293859	0.232	0.431	2.29113e-16	Naive	AGPAT3
ADPGK.2	6.38116e-21	-0.336984	0.209	0.399	2.33557e-16	Naive	ADPGK
LSM7.1	6.55064e-21	-0.307527	0.635	0.821	2.3976e-16	Naive	LSM7
YRDC.2	6.61518e-21	-0.424237	0.125	0.269	2.42122e-16	Naive	YRDC
HAUS4.1	7.08382e-21	-0.271983	0.165	0.333	2.59275e-16	Naive	HAUS4
PSMD5.1	7.22598e-21	-0.269372	0.173	0.346	2.64478e-16	Naive	PSMD5
BNIP2.1	7.45115e-21	-0.29813	0.376	0.619	2.7272e-16	Naive	BNIP2
TUBA1A.1	7.82185e-21	-0.394071	0.322	0.539	2.86288e-16	Naive	TUBA1A
MALSU1.1	7.9914e-21	-0.277434	0.249	0.462	2.92493e-16	Naive	MALSU1
ASPSCR1	8.06789e-21	-0.379486	0.127	0.274	2.95293e-16	Naive	ASPSCR1
GNL3L	8.26684e-21	-0.430234	0.103	0.237	3.02575e-16	Naive	GNL3L
STX12	8.45126e-21	-0.313728	0.184	0.357	3.09325e-16	Naive	STX12
RRP1.1	8.53362e-21	-0.443172	0.119	0.259	3.12339e-16	Naive	RRP1
SLC25A12	8.63045e-21	-0.369509	0.151	0.31	3.15883e-16	Naive	SLC25A12
NR1D2.1	8.63237e-21	1.21857	0.237	0.152	3.15953e-16	Naive	NR1D2
THOC5	8.66335e-21	-0.394109	0.1	0.232	3.17087e-16	Naive	THOC5
FLYWCH1	8.74264e-21	-0.338472	0.125	0.271	3.19989e-16	Naive	FLYWCH1
SLC25A40.1	8.76888e-21	-0.468195	0.097	0.227	3.2095e-16	Naive	SLC25A40
COA8	8.8228e-21	-0.208595	0.191	0.377	3.22923e-16	Naive	COA8
CASP1.1	9.03731e-21	-0.484096	0.222	0.398	3.30775e-16	Naive	CASP1
TIAM1.2	9.05705e-21	1.00306	0.366	0.29	3.31497e-16	Naive	TIAM1
NONO.1	9.09326e-21	-0.305702	0.518	0.742	3.32822e-16	Naive	NONO
C20orf27.1	9.22041e-21	-0.354081	0.183	0.358	3.37476e-16	Naive	C20orf27
CDKN2AIPNL.1	9.78537e-21	-0.425393	0.111	0.248	3.58154e-16	Naive	CDKN2AIPNL
SWI5.2	9.79946e-21	-0.447869	0.105	0.238	3.5867e-16	Naive	SWI5
UTP4.2	9.97571e-21	-0.316328	0.129	0.277	3.65121e-16	Naive	UTP4
PSMB9.2	1.01122e-20	-0.276825	0.829	0.933	3.70118e-16	Naive	PSMB9
ABCC1.1	1.01807e-20	-0.33804	0.235	0.428	3.72623e-16	Naive	ABCC1
IDH2.2	1.03453e-20	-0.510954	0.396	0.59	3.78647e-16	Naive	IDH2
BRAT1.1	1.04685e-20	-0.297631	0.174	0.349	3.83159e-16	Naive	BRAT1
CLPP	1.06418e-20	-0.306909	0.424	0.672	3.895e-16	Naive	CLPP
NDUFS1.1	1.06565e-20	-0.271275	0.189	0.367	3.90038e-16	Naive	NDUFS1
CCDC14	1.07721e-20	-0.363079	0.134	0.283	3.9427e-16	Naive	CCDC14
UBE2J2	1.10128e-20	-0.283489	0.277	0.503	4.03079e-16	Naive	UBE2J2
CDK2.2	1.10511e-20	-0.596437	0.083	0.203	4.0448e-16	Naive	CDK2
SUGP2	1.13508e-20	-0.341454	0.136	0.286	4.15451e-16	Naive	SUGP2
PRNP.2	1.16707e-20	-0.527378	0.442	0.641	4.27159e-16	Naive	PRNP
PTPMT1.1	1.20816e-20	-0.234121	0.174	0.347	4.422e-16	Naive	PTPMT1
SMPD1.1	1.20903e-20	-0.334481	0.218	0.407	4.42516e-16	Naive	SMPD1
NEK1	1.21344e-20	-0.309263	0.165	0.326	4.44132e-16	Naive	NEK1
NHP2.1	1.25263e-20	-0.466934	0.477	0.671	4.58474e-16	Naive	NHP2
DERL2.2	1.25371e-20	-0.309147	0.312	0.538	4.5887e-16	Naive	DERL2
WIPF1.2	1.26321e-20	-0.326877	0.725	0.869	4.62347e-16	Naive	WIPF1
MAN2B2.1	1.27816e-20	-0.427815	0.135	0.281	4.67821e-16	Naive	MAN2B2
RAD21.1	1.29828e-20	-0.349335	0.652	0.831	4.75185e-16	Naive	RAD21
ATF7.1	1.33757e-20	-0.339556	0.148	0.303	4.89562e-16	Naive	ATF7
DNAJC9.2	1.36301e-20	-0.430645	0.238	0.415	4.98875e-16	Naive	DNAJC9
PHAX	1.37314e-20	-0.237495	0.26	0.477	5.02581e-16	Naive	PHAX
C22orf39	1.39129e-20	-0.256509	0.216	0.408	5.09225e-16	Naive	C22orf39
CYB5R4.2	1.3915e-20	-0.221643	0.175	0.348	5.09304e-16	Naive	CYB5R4
PPP2R5C.2	1.43393e-20	0.650117	0.572	0.584	5.24832e-16	Naive	PPP2R5C
TEN1.2	1.43423e-20	-0.356937	0.091	0.218	5.24941e-16	Naive	TEN1
TMEM30A.1	1.43703e-20	-0.214739	0.306	0.533	5.25968e-16	Naive	TMEM30A
CCNK	1.4981e-20	-0.30588	0.254	0.461	5.48319e-16	Naive	CCNK
YAF2	1.52645e-20	-0.300948	0.172	0.339	5.58698e-16	Naive	YAF2
USF2.1	1.52675e-20	-0.374267	0.136	0.286	5.58806e-16	Naive	USF2
MEX3C	1.52861e-20	-0.376999	0.124	0.267	5.59485e-16	Naive	MEX3C
MBNL1.2	1.59935e-20	0.203682	0.923	0.946	5.85378e-16	Naive	MBNL1
HAUS2.2	1.71111e-20	-0.26676	0.125	0.269	6.26283e-16	Naive	HAUS2
PLCB2.1	1.71237e-20	-0.322721	0.172	0.337	6.26744e-16	Naive	PLCB2
RASSF1.2	1.72995e-20	-0.297081	0.236	0.433	6.33178e-16	Naive	RASSF1
EI24	1.77225e-20	-0.294485	0.197	0.379	6.48663e-16	Naive	EI24
GABARAPL1.2	1.77722e-20	-0.703381	0.123	0.256	6.50479e-16	Naive	GABARAPL1
PCGF1	1.82199e-20	-0.412341	0.126	0.271	6.66866e-16	Naive	PCGF1
INTS14	1.84923e-20	-0.37347	0.112	0.249	6.76837e-16	Naive	INTS14
PSPC1	1.90827e-20	-0.346861	0.216	0.403	6.98445e-16	Naive	PSPC1
NUP153.1	2.01005e-20	-0.333134	0.192	0.37	7.35698e-16	Naive	NUP153
Z93930.2	2.03151e-20	1.42081	0.235	0.156	7.43554e-16	Naive	Z93930.2
PLEKHA3	2.06674e-20	-0.245662	0.221	0.415	7.56449e-16	Naive	PLEKHA3
SLC39A4.1	2.11849e-20	-0.352186	0.138	0.286	7.75387e-16	Naive	SLC39A4
MAGT1.2	2.35984e-20	-0.280821	0.204	0.387	8.63724e-16	Naive	MAGT1
SMIM29.1	2.399e-20	-0.268563	0.255	0.459	8.78057e-16	Naive	SMIM29
NUP93.1	2.51328e-20	-0.397264	0.112	0.249	9.19887e-16	Naive	NUP93
SEC24D.2	2.52785e-20	-0.286329	0.191	0.367	9.25217e-16	Naive	SEC24D
RNF8.2	2.62749e-20	-0.287047	0.144	0.299	9.61687e-16	Naive	RNF8
ASCC3	2.65281e-20	-0.296676	0.328	0.545	9.70957e-16	Naive	ASCC3
TMEM209.1	2.66957e-20	-0.288004	0.145	0.302	9.7709e-16	Naive	TMEM209
LIMK2.2	2.67369e-20	-0.476584	0.115	0.252	9.78596e-16	Naive	LIMK2
GTF2A1.1	2.76224e-20	-0.391563	0.129	0.275	1.01101e-15	Naive	GTF2A1
LDLRAP1.1	2.80862e-20	1.14557	0.255	0.169	1.02798e-15	Naive	LDLRAP1
CANT1	2.85296e-20	-0.26605	0.177	0.349	1.04421e-15	Naive	CANT1
CLPX.1	2.92454e-20	-0.272124	0.201	0.386	1.07041e-15	Naive	CLPX
LARP7	2.92773e-20	-0.250332	0.261	0.468	1.07158e-15	Naive	LARP7
YJU2	2.96357e-20	-0.266497	0.128	0.274	1.0847e-15	Naive	YJU2
MAP1LC3B.1	3.07601e-20	-0.328507	0.472	0.718	1.12585e-15	Naive	MAP1LC3B
EDEM1.2	3.08169e-20	-0.348263	0.195	0.372	1.12793e-15	Naive	EDEM1
SRM.1	3.36265e-20	-0.513249	0.382	0.576	1.23076e-15	Naive	SRM
TMEM115.1	3.37253e-20	-0.329433	0.163	0.326	1.23438e-15	Naive	TMEM115
CYP51A1.1	3.41751e-20	-0.46301	0.106	0.237	1.25084e-15	Naive	CYP51A1
MAP3K11.2	3.65337e-20	-0.281493	0.199	0.377	1.33717e-15	Naive	MAP3K11
PPP6R1.2	3.66765e-20	-0.312154	0.414	0.651	1.3424e-15	Naive	PPP6R1
SIAH2.1	3.90258e-20	-0.540705	0.28	0.469	1.42838e-15	Naive	SIAH2
GLUL	3.91284e-20	1.03958	0.239	0.156	1.43214e-15	Naive	GLUL
EIF2AK4	3.91864e-20	-0.344381	0.144	0.297	1.43426e-15	Naive	EIF2AK4
FLYWCH2.1	3.93037e-20	-0.235453	0.204	0.393	1.43855e-15	Naive	FLYWCH2
EIF2B3.2	3.95449e-20	-0.318486	0.135	0.281	1.44738e-15	Naive	EIF2B3
TMEM14A.1	4.08661e-20	-0.277148	0.214	0.399	1.49574e-15	Naive	TMEM14A
MAP3K14.1	4.09193e-20	-0.357686	0.139	0.285	1.49769e-15	Naive	MAP3K14
PLRG1.1	4.09327e-20	-0.260322	0.232	0.431	1.49818e-15	Naive	PLRG1
DDX23	4.11051e-20	-0.256642	0.234	0.431	1.50449e-15	Naive	DDX23
TRAF7	4.17993e-20	-0.293831	0.165	0.331	1.5299e-15	Naive	TRAF7
TGFBRAP1	4.25065e-20	-0.446774	0.089	0.213	1.55578e-15	Naive	TGFBRAP1
KIF2A.1	4.25112e-20	-0.42108	0.668	0.822	1.55595e-15	Naive	KIF2A
RTRAF	4.3583e-20	-0.24417	0.675	0.849	1.59518e-15	Naive	RTRAF
ENOSF1.1	4.3865e-20	-0.332598	0.176	0.341	1.6055e-15	Naive	ENOSF1
ZBTB43	4.40081e-20	-0.434735	0.111	0.244	1.61074e-15	Naive	ZBTB43
HDHD2	4.42174e-20	-0.379078	0.122	0.263	1.6184e-15	Naive	HDHD2
UBXN4.2	4.46371e-20	-0.273452	0.689	0.868	1.63376e-15	Naive	UBXN4
PDS5B.1	4.65456e-20	-0.343138	0.198	0.373	1.70361e-15	Naive	PDS5B
CHPT1.1	4.80503e-20	-0.316237	0.152	0.308	1.75869e-15	Naive	CHPT1
FOXK2	4.83972e-20	-0.500994	0.091	0.215	1.77139e-15	Naive	FOXK2
ABI3.2	4.90716e-20	-0.572996	0.091	0.213	1.79607e-15	Naive	ABI3
BACH1.2	4.95493e-20	-0.33043	0.197	0.368	1.81355e-15	Naive	BACH1
SLC25A24.1	4.96316e-20	-0.23182	0.163	0.325	1.81657e-15	Naive	SLC25A24
HIF1AN.2	5.20122e-20	-0.283353	0.118	0.258	1.9037e-15	Naive	HIF1AN
TRAK1.1	5.31301e-20	-0.436759	0.091	0.216	1.94462e-15	Naive	TRAK1
TINF2.1	5.33462e-20	-0.338619	0.323	0.549	1.95253e-15	Naive	TINF2
KIN.2	5.38816e-20	-0.303923	0.166	0.328	1.97212e-15	Naive	KIN
RAB28.2	5.39047e-20	-0.305378	0.196	0.371	1.97297e-15	Naive	RAB28
PARP10.1	5.45336e-20	-0.335339	0.232	0.424	1.99598e-15	Naive	PARP10
USP38	5.71023e-20	-0.391083	0.119	0.256	2.09e-15	Naive	USP38
RRP7A.2	5.71488e-20	-0.332982	0.296	0.505	2.0917e-15	Naive	RRP7A
ACVR1.1	5.86192e-20	-0.468321	0.137	0.279	2.14552e-15	Naive	ACVR1
MRGBP	5.99492e-20	-0.268501	0.163	0.327	2.1942e-15	Naive	MRGBP
CREG1.2	5.99779e-20	-0.574091	0.102	0.229	2.19525e-15	Naive	CREG1
PSME4	6.07352e-20	-0.39887	0.156	0.31	2.22297e-15	Naive	PSME4
TNFRSF25.1	6.16852e-20	-0.347709	0.297	0.503	2.25774e-15	Naive	TNFRSF25
PLOD3.2	6.18896e-20	-0.296185	0.177	0.343	2.26522e-15	Naive	PLOD3
TPRKB	6.26205e-20	-0.216576	0.249	0.453	2.29197e-15	Naive	TPRKB
TRABD2A.2	6.45942e-20	1.07188	0.339	0.265	2.36421e-15	Naive	TRABD2A
TOR1AIP1	6.47843e-20	-0.320131	0.294	0.507	2.37117e-15	Naive	TOR1AIP1
MPND	6.64205e-20	-0.481369	0.086	0.207	2.43106e-15	Naive	MPND
ARHGAP17.1	6.83494e-20	-0.226631	0.195	0.373	2.50166e-15	Naive	ARHGAP17
HDDC2.2	6.84486e-20	-0.311005	0.285	0.492	2.50529e-15	Naive	HDDC2
AP5Z1	6.89985e-20	-0.297948	0.182	0.352	2.52541e-15	Naive	AP5Z1
SRSF2.2	7.01581e-20	-0.340927	0.701	0.846	2.56786e-15	Naive	SRSF2
ACADS.2	7.14646e-20	-0.294063	0.132	0.278	2.61568e-15	Naive	ACADS
PCNT	7.26848e-20	-0.37369	0.112	0.245	2.66034e-15	Naive	PCNT
NFU1.2	7.33582e-20	-0.248937	0.172	0.337	2.68499e-15	Naive	NFU1
UBR1	7.44148e-20	-0.253873	0.254	0.456	2.72365e-15	Naive	UBR1
PDPK1	7.46623e-20	-0.255809	0.133	0.279	2.73272e-15	Naive	PDPK1
MR1	7.50878e-20	-0.411525	0.149	0.299	2.74829e-15	Naive	MR1
CHM	7.60444e-20	-0.326753	0.102	0.233	2.7833e-15	Naive	CHM
RILPL2.2	7.66756e-20	-0.328462	0.301	0.516	2.8064e-15	Naive	RILPL2
TOB2.2	8.29563e-20	-0.32038	0.14	0.289	3.03628e-15	Naive	TOB2
BCL7B	8.31889e-20	-0.221584	0.282	0.507	3.0448e-15	Naive	BCL7B
AC078883.1.2	8.36944e-20	-0.556222	0.158	0.304	3.0633e-15	Naive	AC078883.1
TRIM8.2	8.41412e-20	-0.339959	0.26	0.459	3.07965e-15	Naive	TRIM8
THEMIS2.1	8.8888e-20	-0.451581	0.137	0.28	3.25339e-15	Naive	THEMIS2
BOLA2B	8.96946e-20	-0.410332	0.097	0.223	3.28291e-15	Naive	BOLA2B
IFT52.1	9.27041e-20	-0.230326	0.095	0.221	3.39306e-15	Naive	IFT52
LAMTOR3.2	9.28422e-20	-0.272908	0.239	0.438	3.39812e-15	Naive	LAMTOR3
CASP6.2	9.29321e-20	-0.318328	0.169	0.332	3.40141e-15	Naive	CASP6
CDC23.1	9.31522e-20	-0.36771	0.113	0.248	3.40947e-15	Naive	CDC23
ADCY7.2	9.34628e-20	-0.406558	0.165	0.323	3.42083e-15	Naive	ADCY7
SRF.1	9.50655e-20	-0.379208	0.146	0.295	3.47949e-15	Naive	SRF
SUDS3.1	9.54558e-20	-0.266514	0.212	0.399	3.49378e-15	Naive	SUDS3
KLHL42.1	9.54987e-20	-0.472428	0.087	0.205	3.49535e-15	Naive	KLHL42
TSR1.2	9.68332e-20	-0.356796	0.125	0.265	3.54419e-15	Naive	TSR1
TMEM161A.1	9.70979e-20	-0.371248	0.121	0.26	3.55388e-15	Naive	TMEM161A
WIPF2.1	9.95259e-20	-0.423739	0.099	0.226	3.64275e-15	Naive	WIPF2
SYNC.1	1.06029e-19	-0.334023	0.177	0.346	3.88077e-15	Naive	SYNC
ARMC1	1.06757e-19	-0.270891	0.169	0.332	3.90742e-15	Naive	ARMC1
UBAP1	1.09238e-19	-0.30408	0.224	0.411	3.99823e-15	Naive	UBAP1
ACTL6A.1	1.11417e-19	-0.29859	0.212	0.398	4.07796e-15	Naive	ACTL6A
POLE3.1	1.18179e-19	-0.372914	0.277	0.476	4.32548e-15	Naive	POLE3
NAA20.1	1.24525e-19	-0.289162	0.304	0.529	4.55773e-15	Naive	NAA20
MTMR6.1	1.25375e-19	-0.307971	0.143	0.294	4.58886e-15	Naive	MTMR6
PIGF.2	1.31114e-19	-0.270684	0.179	0.35	4.79891e-15	Naive	PIGF
ZNF737	1.31433e-19	1.35217	0.214	0.135	4.81059e-15	Naive	ZNF737
NUMB.2	1.31776e-19	-0.239046	0.198	0.379	4.82315e-15	Naive	NUMB
CDK9.2	1.32535e-19	-0.28042	0.275	0.486	4.85091e-15	Naive	CDK9
BLVRA.2	1.32929e-19	-0.314534	0.19	0.358	4.86535e-15	Naive	BLVRA
AP3M2.2	1.42172e-19	-0.153716	0.188	0.36	5.20363e-15	Naive	AP3M2
DUSP16.1	1.42675e-19	-0.386288	0.287	0.486	5.22204e-15	Naive	DUSP16
JMJD6.2	1.43655e-19	-0.270553	0.173	0.34	5.25791e-15	Naive	JMJD6
SLC35E3.1	1.47604e-19	-0.555408	0.091	0.21	5.40247e-15	Naive	SLC35E3
MTIF2	1.51819e-19	-0.428065	0.088	0.207	5.55672e-15	Naive	MTIF2
MED13.1	1.52319e-19	-0.379767	0.138	0.284	5.57501e-15	Naive	MED13
NOC2L.1	1.59266e-19	-0.333454	0.259	0.462	5.8293e-15	Naive	NOC2L
NCAPH2.2	1.61719e-19	-0.456543	0.087	0.206	5.91908e-15	Naive	NCAPH2
POP5.1	1.6412e-19	-0.247603	0.272	0.478	6.00695e-15	Naive	POP5
NSUN2.1	1.69523e-19	-0.304474	0.222	0.41	6.20471e-15	Naive	NSUN2
PPP1R16B.2	1.70781e-19	-0.319177	0.31	0.526	6.25076e-15	Naive	PPP1R16B
ARL16.1	1.73344e-19	-0.16918	0.161	0.322	6.34457e-15	Naive	ARL16
NNT	1.74678e-19	-0.33188	0.177	0.341	6.39339e-15	Naive	NNT
SLC25A39.1	1.82507e-19	-0.355226	0.358	0.578	6.67994e-15	Naive	SLC25A39
UBE2G1.2	1.87663e-19	-0.265536	0.253	0.461	6.86867e-15	Naive	UBE2G1
MFSD11	1.89803e-19	-0.27455	0.215	0.396	6.94699e-15	Naive	MFSD11
ZBTB17.2	1.94902e-19	-0.426339	0.108	0.238	7.1336e-15	Naive	ZBTB17
PI4KB	1.97723e-19	-0.266771	0.204	0.386	7.23686e-15	Naive	PI4KB
AAR2	2.00624e-19	-0.278291	0.135	0.282	7.34302e-15	Naive	AAR2
NME4.1	2.01587e-19	1.22915	0.253	0.173	7.3783e-15	Naive	NME4
DNAJC5.2	2.04812e-19	-0.410736	0.106	0.236	7.49634e-15	Naive	DNAJC5
TMEM160	2.05364e-19	-0.303795	0.463	0.7	7.51653e-15	Naive	TMEM160
ELMO2.2	2.1026e-19	-0.354708	0.12	0.257	7.69573e-15	Naive	ELMO2
TP53I13.2	2.11889e-19	-0.29862	0.251	0.45	7.75536e-15	Naive	TP53I13
SETD1B.2	2.15328e-19	-0.498709	0.115	0.244	7.88121e-15	Naive	SETD1B
GLE1.1	2.17531e-19	-0.255868	0.153	0.307	7.96186e-15	Naive	GLE1
TRAF4	2.22578e-19	-0.580779	0.086	0.203	8.14656e-15	Naive	TRAF4
SMIM3.2	2.26615e-19	-0.456872	0.095	0.217	8.29435e-15	Naive	SMIM3
CIZ1.2	2.27815e-19	-0.223662	0.196	0.373	8.33826e-15	Naive	CIZ1
HAUS6.1	2.39847e-19	-0.342828	0.119	0.255	8.77863e-15	Naive	HAUS6
CCDC137	2.42252e-19	-0.288154	0.186	0.355	8.86666e-15	Naive	CCDC137
CCAR2	2.42448e-19	-0.24991	0.217	0.407	8.87385e-15	Naive	CCAR2
POLB.1	2.48384e-19	-0.289222	0.134	0.278	9.09112e-15	Naive	POLB
SLC35E1.2	2.49954e-19	-0.352428	0.153	0.305	9.14857e-15	Naive	SLC35E1
DENND1C.1	2.52164e-19	-0.244522	0.304	0.525	9.22947e-15	Naive	DENND1C
RPP30	2.52681e-19	-0.263886	0.201	0.382	9.24839e-15	Naive	RPP30
MAGED1.1	2.65462e-19	-0.254017	0.194	0.369	9.71618e-15	Naive	MAGED1
APOL1.1	2.72916e-19	-0.454571	0.121	0.255	9.98899e-15	Naive	APOL1
BAG3.2	2.76975e-19	-0.330172	0.132	0.275	1.01376e-14	Naive	BAG3
ADA.2	2.79552e-19	-0.404559	0.125	0.262	1.02319e-14	Naive	ADA
TRMT112.1	2.86645e-19	-0.252758	0.787	0.913	1.04915e-14	Naive	TRMT112
YIPF4.2	2.89366e-19	-0.27335	0.288	0.505	1.05911e-14	Naive	YIPF4
PDRG1.1	2.94768e-19	-0.35727	0.107	0.236	1.07888e-14	Naive	PDRG1
NUBP2.1	2.98844e-19	-0.270134	0.293	0.515	1.0938e-14	Naive	NUBP2
LSM6.1	2.99483e-19	-0.305768	0.4	0.633	1.09614e-14	Naive	LSM6
NCBP1.1	3.12566e-19	-0.188012	0.156	0.313	1.14402e-14	Naive	NCBP1
RIT1	3.13396e-19	-0.344545	0.123	0.263	1.14706e-14	Naive	RIT1
WDR83	3.20849e-19	-0.416176	0.086	0.204	1.17434e-14	Naive	WDR83
EXOC7.1	3.24055e-19	-0.26159	0.233	0.422	1.18607e-14	Naive	EXOC7
RNF40.1	3.30155e-19	-0.256418	0.153	0.306	1.2084e-14	Naive	RNF40
SDHAF2	3.34099e-19	-0.305758	0.376	0.619	1.22284e-14	Naive	SDHAF2
ARL8A.1	3.49155e-19	-0.307201	0.247	0.444	1.27794e-14	Naive	ARL8A
SCAMP4.1	3.55272e-19	-0.355129	0.097	0.221	1.30033e-14	Naive	SCAMP4
NELL2.2	3.70837e-19	0.978035	0.274	0.187	1.3573e-14	Naive	NELL2
KLHL5.2	3.80046e-19	-0.304553	0.223	0.4	1.39101e-14	Naive	KLHL5
NFKBIZ.2	3.90027e-19	-0.477301	0.212	0.375	1.42754e-14	Naive	NFKBIZ
GANAB.1	3.93259e-19	-0.319604	0.301	0.521	1.43937e-14	Naive	GANAB
PRKCQ-AS1.2	3.98734e-19	0.616719	0.62	0.63	1.45941e-14	Naive	PRKCQ-AS1
INTS11	3.99315e-19	-0.258309	0.313	0.546	1.46153e-14	Naive	INTS11
PLEKHM2	4.08523e-19	-0.308074	0.193	0.367	1.49524e-14	Naive	PLEKHM2
ACTR10.2	4.09402e-19	-0.217338	0.249	0.454	1.49845e-14	Naive	ACTR10
TERF2IP.1	4.10715e-19	-0.285687	0.565	0.8	1.50326e-14	Naive	TERF2IP
KLC1	4.23178e-19	-0.258702	0.235	0.428	1.54887e-14	Naive	KLC1
NFKB1.1	4.23472e-19	-0.379224	0.378	0.592	1.54995e-14	Naive	NFKB1
NHLRC3.2	4.3199e-19	-0.463181	0.087	0.205	1.58113e-14	Naive	NHLRC3
PDXP.2	4.3284e-19	-0.316659	0.098	0.222	1.58424e-14	Naive	PDXP
HDLBP.2	4.33301e-19	-0.276257	0.343	0.562	1.58593e-14	Naive	HDLBP
LRCH1	4.33399e-19	-0.437737	0.139	0.283	1.58628e-14	Naive	LRCH1
RRP9	4.4655e-19	-0.469064	0.086	0.203	1.63442e-14	Naive	RRP9
GNPTG.1	4.54457e-19	-0.24426	0.279	0.49	1.66336e-14	Naive	GNPTG
UBA3.1	4.66678e-19	-0.331234	0.34	0.572	1.70809e-14	Naive	UBA3
SCAP	4.68905e-19	-0.277572	0.174	0.337	1.71624e-14	Naive	SCAP
TMEM218.1	4.7688e-19	-0.362476	0.092	0.213	1.74543e-14	Naive	TMEM218
KARS.1	4.78215e-19	-0.245378	0.237	0.432	1.75032e-14	Naive	KARS
MRPL48	5.00192e-19	-0.229476	0.16	0.318	1.83075e-14	Naive	MRPL48
CHPF2.2	5.39457e-19	-0.295918	0.126	0.266	1.97447e-14	Naive	CHPF2
ZSWIM8.2	5.49337e-19	-0.394152	0.104	0.23	2.01063e-14	Naive	ZSWIM8
CRLS1.1	5.50941e-19	-0.295693	0.166	0.328	2.0165e-14	Naive	CRLS1
ARHGAP19.1	5.52423e-19	-0.443511	0.095	0.216	2.02192e-14	Naive	ARHGAP19
TATDN1	5.6256e-19	-0.219115	0.16	0.315	2.05902e-14	Naive	TATDN1
UBE4B	5.65866e-19	-0.30036	0.168	0.327	2.07112e-14	Naive	UBE4B
TMF1.2	5.78958e-19	-0.245751	0.35	0.581	2.11904e-14	Naive	TMF1
LPAR2.1	5.79481e-19	-0.39421	0.157	0.307	2.12096e-14	Naive	LPAR2
LRRFIP1.2	5.8253e-19	-0.255035	0.727	0.88	2.13212e-14	Naive	LRRFIP1
WDR61	6.19316e-19	-0.271707	0.258	0.465	2.26676e-14	Naive	WDR61
NKIRAS2.1	6.20618e-19	-0.303333	0.108	0.237	2.27152e-14	Naive	NKIRAS2
GRB2	6.35945e-19	-0.279725	0.53	0.753	2.32762e-14	Naive	GRB2
DDX18.1	6.3938e-19	0.489813	0.657	0.701	2.3402e-14	Naive	DDX18
OAZ2	6.5991e-19	-0.347932	0.109	0.239	2.41534e-14	Naive	OAZ2
GRWD1.2	6.64861e-19	-0.30454	0.127	0.265	2.43346e-14	Naive	GRWD1
ABCB7	6.67123e-19	-0.258667	0.182	0.348	2.44174e-14	Naive	ABCB7
SYNE1.2	6.84783e-19	0.733096	0.482	0.451	2.50637e-14	Naive	SYNE1
KCNK6	6.8646e-19	-0.444837	0.094	0.213	2.51251e-14	Naive	KCNK6
RAB21	7.06935e-19	-0.274933	0.242	0.44	2.58745e-14	Naive	RAB21
FLOT2.1	7.14616e-19	-0.332914	0.39	0.625	2.61556e-14	Naive	FLOT2
UBE3C.1	7.14924e-19	-0.236624	0.194	0.369	2.61669e-14	Naive	UBE3C
ZMAT3.1	7.18047e-19	-0.452247	0.139	0.274	2.62812e-14	Naive	ZMAT3
ZC3H14	7.21837e-19	-0.298757	0.166	0.324	2.642e-14	Naive	ZC3H14
GLYR1	7.81673e-19	-0.227907	0.229	0.418	2.861e-14	Naive	GLYR1
SMNDC1	8.19709e-19	-0.230957	0.277	0.484	3.00022e-14	Naive	SMNDC1
C12orf43	8.21507e-19	-0.244682	0.119	0.253	3.0068e-14	Naive	C12orf43
TUBGCP3.1	8.39767e-19	-0.381389	0.114	0.245	3.07363e-14	Naive	TUBGCP3
ALDH18A1.1	8.73397e-19	-0.19896	0.124	0.263	3.19672e-14	Naive	ALDH18A1
NAA60.1	9.22807e-19	-0.360639	0.135	0.275	3.37757e-14	Naive	NAA60
TBL1XR1.1	9.30577e-19	-0.311407	0.288	0.496	3.40601e-14	Naive	TBL1XR1
NMI.1	9.31902e-19	-0.267108	0.265	0.463	3.41085e-14	Naive	NMI
DYNC1I2.1	9.41036e-19	-0.196109	0.213	0.394	3.44429e-14	Naive	DYNC1I2
CLASP2.1	9.5311e-19	-0.255986	0.197	0.37	3.48848e-14	Naive	CLASP2
COIL	9.69008e-19	-0.188256	0.18	0.345	3.54667e-14	Naive	COIL
VOPP1.2	9.75329e-19	-0.321564	0.485	0.715	3.5698e-14	Naive	VOPP1
TMEM69	9.91772e-19	-0.288645	0.125	0.263	3.62998e-14	Naive	TMEM69
GLMN.1	9.99723e-19	-0.289737	0.177	0.339	3.65909e-14	Naive	GLMN
DDHD1.2	1.00555e-18	-0.347506	0.298	0.504	3.68041e-14	Naive	DDHD1
POLE4.1	1.00915e-18	-0.28743	0.281	0.483	3.6936e-14	Naive	POLE4
CNN2.2	1.04186e-18	-0.340366	0.702	0.846	3.81332e-14	Naive	CNN2
PRPF4.2	1.04585e-18	-0.319561	0.13	0.27	3.8279e-14	Naive	PRPF4
OGFOD3.1	1.11591e-18	-0.294431	0.107	0.235	4.08435e-14	Naive	OGFOD3
MICOS13	1.12989e-18	-0.282842	0.468	0.708	4.13551e-14	Naive	MICOS13
LMBRD1.2	1.13479e-18	-0.291271	0.431	0.67	4.15343e-14	Naive	LMBRD1
PLAAT4.2	1.14283e-18	0.106242	0.852	0.776	4.18288e-14	Naive	PLAAT4
HECTD3.1	1.14638e-18	-0.357223	0.093	0.213	4.19588e-14	Naive	HECTD3
LRRC28	1.16358e-18	-0.508558	0.085	0.2	4.25883e-14	Naive	LRRC28
MAP2K7.1	1.2003e-18	-0.249081	0.167	0.324	4.39321e-14	Naive	MAP2K7
CTBS.2	1.20643e-18	-0.221611	0.277	0.482	4.41567e-14	Naive	CTBS
GPX7.2	1.21274e-18	-0.207686	0.144	0.292	4.43877e-14	Naive	GPX7
MBOAT1.1	1.24646e-18	-0.598342	0.087	0.201	4.56216e-14	Naive	MBOAT1
PAK1IP1.2	1.24665e-18	-0.301662	0.113	0.242	4.56287e-14	Naive	PAK1IP1
TUBA1B.2	1.27186e-18	-1.2521	0.655	0.771	4.65515e-14	Naive	TUBA1B
C6orf89.1	1.33365e-18	-0.216272	0.263	0.466	4.88129e-14	Naive	C6orf89
FN3KRP.1	1.34205e-18	-0.237299	0.145	0.294	4.91202e-14	Naive	FN3KRP
STRN	1.3652e-18	-0.302062	0.189	0.356	4.99678e-14	Naive	STRN
DNAJC13	1.40963e-18	-0.371046	0.117	0.248	5.1594e-14	Naive	DNAJC13
RSPRY1.2	1.44625e-18	-0.252648	0.15	0.299	5.2934e-14	Naive	RSPRY1
TFG.1	1.46301e-18	-0.252887	0.302	0.526	5.35476e-14	Naive	TFG
SRP9	1.51314e-18	-0.234483	0.716	0.875	5.53823e-14	Naive	SRP9
SPCS3.2	1.529e-18	-0.312847	0.493	0.703	5.59628e-14	Naive	SPCS3
TMEM135.1	1.53572e-18	-0.420568	0.122	0.255	5.62089e-14	Naive	TMEM135
UBALD1	1.54058e-18	-0.409286	0.101	0.223	5.63867e-14	Naive	UBALD1
PIK3C3.1	1.55806e-18	-0.222118	0.212	0.388	5.70266e-14	Naive	PIK3C3
MFSD1.2	1.56372e-18	-0.32543	0.191	0.358	5.72335e-14	Naive	MFSD1
BRMS1.1	1.60532e-18	-0.20722	0.263	0.474	5.87563e-14	Naive	BRMS1
ANKIB1.1	1.62469e-18	-0.236203	0.232	0.419	5.94652e-14	Naive	ANKIB1
GTF2F1.1	1.64214e-18	-0.222283	0.367	0.607	6.0104e-14	Naive	GTF2F1
GTF3C5	1.64406e-18	-0.244466	0.167	0.328	6.01742e-14	Naive	GTF3C5
ASH2L	1.66043e-18	-0.176434	0.141	0.287	6.07735e-14	Naive	ASH2L
NCAPD3.2	1.6798e-18	-0.435062	0.139	0.275	6.14823e-14	Naive	NCAPD3
SNRPA1.2	1.67999e-18	-0.342159	0.405	0.611	6.14892e-14	Naive	SNRPA1
FADD	1.69159e-18	-0.236582	0.239	0.432	6.19139e-14	Naive	FADD
CHCHD3.2	1.70429e-18	-0.264072	0.239	0.428	6.23786e-14	Naive	CHCHD3
BLOC1S6	1.71009e-18	-0.223377	0.231	0.419	6.25911e-14	Naive	BLOC1S6
GSKIP.1	1.76415e-18	-0.231691	0.149	0.298	6.45698e-14	Naive	GSKIP
COPB1.2	1.79473e-18	-0.257203	0.404	0.65	6.5689e-14	Naive	COPB1
MSRB2.1	1.84545e-18	-0.486952	0.107	0.23	6.75455e-14	Naive	MSRB2
VPS35	1.91694e-18	-0.235509	0.333	0.564	7.0162e-14	Naive	VPS35
MRPL9	1.94133e-18	-0.278166	0.278	0.485	7.10546e-14	Naive	MRPL9
P4HB.2	1.94161e-18	-0.313389	0.73	0.852	7.1065e-14	Naive	P4HB
CERT1.1	1.96366e-18	-0.219623	0.243	0.438	7.1872e-14	Naive	CERT1
PNISR	1.97301e-18	0.356627	0.798	0.849	7.22143e-14	Naive	PNISR
CYTH2.1	1.97421e-18	-0.291746	0.15	0.298	7.2258e-14	Naive	CYTH2
AAGAB.1	1.97549e-18	-0.229063	0.189	0.358	7.23051e-14	Naive	AAGAB
NOP16.2	2.11846e-18	-0.415285	0.156	0.3	7.75377e-14	Naive	NOP16
WDFY2.2	2.12841e-18	-0.387418	0.177	0.333	7.7902e-14	Naive	WDFY2
TMEM39B.1	2.152e-18	-0.222513	0.107	0.234	7.87653e-14	Naive	TMEM39B
INO80.1	2.17684e-18	-0.219387	0.203	0.376	7.96743e-14	Naive	INO80
CMTM7.1	2.20351e-18	-0.290082	0.327	0.547	8.06506e-14	Naive	CMTM7
RAP2B.1	2.21542e-18	-0.339371	0.267	0.46	8.10867e-14	Naive	RAP2B
CCDC25	2.23535e-18	-0.178464	0.252	0.447	8.18159e-14	Naive	CCDC25
TMEM43.2	2.44277e-18	-0.232061	0.2	0.371	8.94079e-14	Naive	TMEM43
PANK4	2.46015e-18	-0.419427	0.091	0.208	9.00439e-14	Naive	PANK4
MRE11.1	2.47001e-18	-0.204696	0.127	0.264	9.04048e-14	Naive	MRE11
CCDC58.1	2.47662e-18	-0.265078	0.101	0.224	9.06467e-14	Naive	CCDC58
AP3B1.1	2.48859e-18	-0.265636	0.355	0.585	9.1085e-14	Naive	AP3B1
MYL12A.1	2.51467e-18	-0.215081	0.976	0.98	9.20396e-14	Naive	MYL12A
ZC3H18	2.58289e-18	-0.282498	0.254	0.445	9.45365e-14	Naive	ZC3H18
NME6.1	2.62227e-18	-0.272796	0.143	0.288	9.59779e-14	Naive	NME6
PLEKHM1.1	2.6645e-18	-0.280237	0.136	0.276	9.75235e-14	Naive	PLEKHM1
SLC38A10.2	2.70346e-18	-0.240318	0.297	0.513	9.89494e-14	Naive	SLC38A10
DCLRE1C.1	2.71174e-18	-0.282599	0.141	0.282	9.92525e-14	Naive	DCLRE1C
STAU1.1	2.71313e-18	-0.263946	0.378	0.617	9.93034e-14	Naive	STAU1
ZBTB45.1	2.72679e-18	-0.366501	0.092	0.211	9.98031e-14	Naive	ZBTB45
GLRX5.1	2.74178e-18	-0.303748	0.34	0.569	1.00352e-13	Naive	GLRX5
AGA.1	2.75075e-18	-0.397709	0.135	0.271	1.0068e-13	Naive	AGA
MAP1S	2.76999e-18	-0.242613	0.176	0.338	1.01384e-13	Naive	MAP1S
CITED4.2	2.78818e-18	-0.740535	0.151	0.282	1.0205e-13	Naive	CITED4
RAP1GDS1.1	2.8004e-18	-0.28651	0.295	0.506	1.02498e-13	Naive	RAP1GDS1
MAML2.1	2.82331e-18	0.749877	0.357	0.279	1.03336e-13	Naive	MAML2
CLCN3	2.91242e-18	-0.221248	0.183	0.346	1.06597e-13	Naive	CLCN3
WRAP73	2.99869e-18	-0.258238	0.177	0.34	1.09755e-13	Naive	WRAP73
MT-ND6.1	3.02422e-18	-0.331403	0.73	0.865	1.1069e-13	Naive	MT-ND6
LARP4B	3.02506e-18	-0.257385	0.252	0.445	1.1072e-13	Naive	LARP4B
PLPBP.1	3.05361e-18	-0.238295	0.222	0.406	1.11765e-13	Naive	PLPBP
RAB18.2	3.06379e-18	-0.272983	0.314	0.534	1.12138e-13	Naive	RAB18
PPP3CA.1	3.08705e-18	-0.300862	0.299	0.499	1.12989e-13	Naive	PPP3CA
ATP11A.2	3.1034e-18	-0.507399	0.087	0.2	1.13588e-13	Naive	ATP11A
PHF23.2	3.12374e-18	-0.252983	0.239	0.429	1.14332e-13	Naive	PHF23
PTGES2	3.16976e-18	-0.289606	0.235	0.421	1.16016e-13	Naive	PTGES2
SLFN5.2	3.20821e-18	-0.410535	0.595	0.77	1.17424e-13	Naive	SLFN5
C1orf131	3.21063e-18	-0.152501	0.2	0.372	1.17512e-13	Naive	C1orf131
NAPA.1	3.24007e-18	-0.305274	0.421	0.653	1.1859e-13	Naive	NAPA
PIK3R5.2	3.27235e-18	-0.321509	0.27	0.461	1.19771e-13	Naive	PIK3R5
MCM3AP	3.2825e-18	-0.216043	0.176	0.338	1.20143e-13	Naive	MCM3AP
SNX20.2	3.28951e-18	-0.307488	0.326	0.542	1.20399e-13	Naive	SNX20
PDE4DIP.2	3.30765e-18	-0.319647	0.225	0.397	1.21063e-13	Naive	PDE4DIP
FBXW7	3.31569e-18	-0.267004	0.239	0.426	1.21357e-13	Naive	FBXW7
CSE1L.2	3.32249e-18	-0.345182	0.16	0.31	1.21606e-13	Naive	CSE1L
UFC1.2	3.46883e-18	-0.258782	0.56	0.795	1.26962e-13	Naive	UFC1
CEP250.2	3.52939e-18	-0.21371	0.193	0.36	1.29179e-13	Naive	CEP250
TPRA1.1	3.58814e-18	-0.235071	0.175	0.338	1.3133e-13	Naive	TPRA1
GOSR2.1	3.61607e-18	-0.171268	0.184	0.352	1.32352e-13	Naive	GOSR2
COX7C.1	3.68373e-18	0.184665	0.985	0.986	1.34828e-13	Naive	COX7C
FXR2	3.8632e-18	-0.269751	0.099	0.22	1.41397e-13	Naive	FXR2
IQSEC1.2	3.87761e-18	-0.256406	0.202	0.369	1.41924e-13	Naive	IQSEC1
FKBP8.1	4.04649e-18	-0.248851	0.82	0.929	1.48106e-13	Naive	FKBP8
TBCD.2	4.0761e-18	-0.274202	0.249	0.441	1.4919e-13	Naive	TBCD
PRPF31.1	4.11503e-18	-0.272262	0.297	0.516	1.50614e-13	Naive	PRPF31
CDCA4.2	4.22678e-18	-0.426151	0.136	0.271	1.54704e-13	Naive	CDCA4
MMUT	4.27631e-18	-0.280139	0.11	0.235	1.56517e-13	Naive	MMUT
TFDP1.1	4.28775e-18	-0.290287	0.297	0.494	1.56936e-13	Naive	TFDP1
COPA	4.40156e-18	-0.243381	0.366	0.602	1.61101e-13	Naive	COPA
PTBP3.2	4.40174e-18	-0.277357	0.419	0.65	1.61108e-13	Naive	PTBP3
PNPT1.2	4.42179e-18	-0.326687	0.099	0.218	1.61842e-13	Naive	PNPT1
EXOSC7.1	4.42984e-18	-0.238205	0.23	0.419	1.62137e-13	Naive	EXOSC7
MMP25-AS1.2	4.49511e-18	-0.356538	0.173	0.325	1.64526e-13	Naive	MMP25-AS1
PIH1D1.1	4.55029e-18	-0.261465	0.397	0.636	1.66545e-13	Naive	PIH1D1
ILF3-DT.1	4.61269e-18	1.16519	0.301	0.231	1.68829e-13	Naive	ILF3-DT
UBE2E1.2	4.71631e-18	-0.263489	0.294	0.508	1.72622e-13	Naive	UBE2E1
TM9SF4.1	4.72843e-18	-0.234583	0.163	0.317	1.73065e-13	Naive	TM9SF4
RASGEF1B	4.9686e-18	-0.16481	0.143	0.287	1.81856e-13	Naive	RASGEF1B
WDR54.1	5.01696e-18	-0.243592	0.29	0.49	1.83626e-13	Naive	WDR54
TXNDC11	5.08575e-18	-0.263285	0.195	0.366	1.86143e-13	Naive	TXNDC11
NSD3.2	5.13705e-18	-0.293301	0.623	0.828	1.88021e-13	Naive	NSD3
ZYX.1	5.16752e-18	-0.306469	0.671	0.844	1.89137e-13	Naive	ZYX
TMED5.2	5.23902e-18	-0.283547	0.345	0.571	1.91753e-13	Naive	TMED5
PREP.2	5.37935e-18	-0.22011	0.208	0.386	1.96889e-13	Naive	PREP
PPP1R3F.2	5.51257e-18	-0.520458	0.178	0.324	2.01765e-13	Naive	PPP1R3F
CCT3.2	5.67213e-18	-0.300282	0.607	0.794	2.07605e-13	Naive	CCT3
RCOR3.1	5.68211e-18	-0.261202	0.191	0.356	2.07971e-13	Naive	RCOR3
GPHN	5.71442e-18	-0.35773	0.363	0.568	2.09154e-13	Naive	GPHN
NTPCR	5.75765e-18	-0.164121	0.168	0.326	2.10736e-13	Naive	NTPCR
ULK1.2	5.78017e-18	-0.47359	0.092	0.207	2.1156e-13	Naive	ULK1
SNHG14	5.83464e-18	1.2466	0.24	0.165	2.13554e-13	Naive	SNHG14
BROX.1	5.87969e-18	-0.240568	0.194	0.359	2.15202e-13	Naive	BROX
SIRT7.1	5.89131e-18	-0.25968	0.251	0.446	2.15628e-13	Naive	SIRT7
CDC27.2	6.15825e-18	-0.231732	0.262	0.465	2.25398e-13	Naive	CDC27
REEP3.2	6.28079e-18	-0.209387	0.267	0.465	2.29883e-13	Naive	REEP3
PAM16.1	6.3745e-18	-0.2979	0.204	0.372	2.33313e-13	Naive	PAM16
COPS7A.2	6.38749e-18	-0.218981	0.156	0.304	2.33789e-13	Naive	COPS7A
INTS9.1	7.10601e-18	-0.196522	0.121	0.254	2.60087e-13	Naive	INTS9
TAF2.1	7.18339e-18	-0.223607	0.151	0.299	2.62919e-13	Naive	TAF2
AAAS.1	7.35961e-18	-0.187734	0.173	0.332	2.69369e-13	Naive	AAAS
TRIM26	7.3704e-18	-0.249334	0.17	0.326	2.69764e-13	Naive	TRIM26
GUCD1.1	7.46172e-18	-0.259528	0.117	0.247	2.73106e-13	Naive	GUCD1
ERG28	7.51298e-18	-0.224932	0.219	0.403	2.74982e-13	Naive	ERG28
WASHC5.1	7.63207e-18	-0.214462	0.184	0.347	2.79342e-13	Naive	WASHC5
AKT1.1	7.92085e-18	-0.295196	0.316	0.532	2.89911e-13	Naive	AKT1
ITFG1	8.01242e-18	-0.226342	0.315	0.537	2.93262e-13	Naive	ITFG1
NT5C3B.2	8.04305e-18	-0.212246	0.143	0.285	2.94384e-13	Naive	NT5C3B
NFKBIL1.2	8.08532e-18	-0.334808	0.101	0.221	2.95931e-13	Naive	NFKBIL1
SURF2.1	8.15006e-18	-0.200398	0.151	0.296	2.983e-13	Naive	SURF2
DTX2	8.21192e-18	-0.337157	0.109	0.234	3.00565e-13	Naive	DTX2
SLC10A3.2	8.27179e-18	-0.237946	0.218	0.397	3.02756e-13	Naive	SLC10A3
GCSH.1	8.29594e-18	-0.319068	0.111	0.235	3.0364e-13	Naive	GCSH
UBE2Q1.2	8.38692e-18	-0.248956	0.119	0.25	3.0697e-13	Naive	UBE2Q1
CHST12.2	8.65229e-18	-0.289943	0.208	0.376	3.16683e-13	Naive	CHST12
EPN1.1	8.7266e-18	-0.242809	0.263	0.466	3.19402e-13	Naive	EPN1
MED27.1	8.8789e-18	-0.152017	0.193	0.365	3.24977e-13	Naive	MED27
TFIP11.1	8.93325e-18	-0.243142	0.18	0.343	3.26966e-13	Naive	TFIP11
COPS6.2	8.95179e-18	-0.288059	0.452	0.692	3.27644e-13	Naive	COPS6
NCAPD2.1	8.98685e-18	-0.399639	0.146	0.283	3.28928e-13	Naive	NCAPD2
BEX3.2	9.22412e-18	0.659693	0.271	0.176	3.37612e-13	Naive	BEX3
FAM114A2	9.36936e-18	-0.18528	0.115	0.242	3.42928e-13	Naive	FAM114A2
GPAT4.1	9.69413e-18	-0.237496	0.121	0.253	3.54815e-13	Naive	GPAT4
ANAPC15	9.74334e-18	-0.185722	0.221	0.4	3.56616e-13	Naive	ANAPC15
SDHB	9.77528e-18	-0.303972	0.344	0.573	3.57785e-13	Naive	SDHB
KCMF1	1.00067e-17	-0.247188	0.286	0.499	3.66255e-13	Naive	KCMF1
ARAF.2	1.02143e-17	-0.234008	0.261	0.459	3.73854e-13	Naive	ARAF
LLPH	1.02593e-17	-0.219449	0.263	0.462	3.755e-13	Naive	LLPH
TOX4.1	1.0274e-17	-0.273857	0.382	0.627	3.76038e-13	Naive	TOX4
ZNF655.1	1.03133e-17	-0.223605	0.352	0.583	3.77476e-13	Naive	ZNF655
PPP2R2A	1.03858e-17	-0.191594	0.214	0.395	3.8013e-13	Naive	PPP2R2A
SNX15	1.04065e-17	-0.264047	0.156	0.304	3.80888e-13	Naive	SNX15
INPP5K.1	1.06134e-17	-0.287941	0.203	0.371	3.8846e-13	Naive	INPP5K
CNDP2.1	1.06198e-17	-0.182	0.225	0.407	3.88697e-13	Naive	CNDP2
GOLGA2.2	1.09012e-17	-0.197315	0.191	0.356	3.98994e-13	Naive	GOLGA2
NAA35.1	1.10812e-17	-0.262148	0.152	0.299	4.05583e-13	Naive	NAA35
METTL3	1.11272e-17	-0.263188	0.146	0.29	4.07267e-13	Naive	METTL3
CBL.2	1.12935e-17	-0.23301	0.191	0.353	4.13353e-13	Naive	CBL
ACOX1	1.1884e-17	-0.343006	0.091	0.204	4.34967e-13	Naive	ACOX1
SLC66A2.1	1.19868e-17	-0.188707	0.18	0.346	4.38729e-13	Naive	SLC66A2
RBMX2	1.21051e-17	-0.208416	0.167	0.32	4.43058e-13	Naive	RBMX2
IL15RA	1.21563e-17	-0.365784	0.108	0.231	4.44932e-13	Naive	IL15RA
PPP2R5E	1.23356e-17	-0.221725	0.277	0.483	4.51496e-13	Naive	PPP2R5E
AARS.2	1.26738e-17	-0.319175	0.177	0.329	4.63872e-13	Naive	AARS
SLC30A6.1	1.27407e-17	-0.239402	0.151	0.298	4.66321e-13	Naive	SLC30A6
EMC1.1	1.33294e-17	-0.315936	0.091	0.207	4.87868e-13	Naive	EMC1
GTF2I.2	1.33843e-17	-0.269983	0.299	0.502	4.8988e-13	Naive	GTF2I
THOC6.1	1.35566e-17	-0.187308	0.173	0.331	4.96185e-13	Naive	THOC6
EXOC5.1	1.38724e-17	-0.187905	0.181	0.345	5.07745e-13	Naive	EXOC5
RNF14.1	1.40302e-17	-0.364588	0.107	0.229	5.13518e-13	Naive	RNF14
RGCC.1	1.41268e-17	-0.444626	0.373	0.57	5.17056e-13	Naive	RGCC
ZNF598.1	1.43694e-17	-0.245047	0.134	0.271	5.25933e-13	Naive	ZNF598
ERBIN	1.48704e-17	-0.239937	0.238	0.421	5.44273e-13	Naive	ERBIN
RNF2	1.51784e-17	-0.359229	0.101	0.22	5.55544e-13	Naive	RNF2
ITPR1.1	1.53605e-17	-0.24638	0.157	0.304	5.62211e-13	Naive	ITPR1
GPATCH2.2	1.53957e-17	-0.292694	0.12	0.249	5.63497e-13	Naive	GPATCH2
IARS.2	1.5437e-17	-0.276347	0.267	0.458	5.65009e-13	Naive	IARS
NOC4L	1.59967e-17	-0.192326	0.13	0.268	5.85497e-13	Naive	NOC4L
TCHP	1.62036e-17	-0.22556	0.155	0.302	5.93068e-13	Naive	TCHP
INTS4	1.67337e-17	-0.299163	0.133	0.269	6.1247e-13	Naive	INTS4
WDFY1.1	1.76555e-17	-0.32324	0.147	0.285	6.46207e-13	Naive	WDFY1
OPA1	1.81411e-17	-0.208928	0.211	0.387	6.63982e-13	Naive	OPA1
GADD45B.2	1.87726e-17	-0.655783	0.248	0.405	6.87095e-13	Naive	GADD45B
CEP170.1	1.89379e-17	-0.342275	0.098	0.215	6.93145e-13	Naive	CEP170
TRAPPC6B.2	1.95974e-17	-0.324076	0.125	0.256	7.17286e-13	Naive	TRAPPC6B
NDE1	1.96395e-17	-0.171657	0.209	0.383	7.18824e-13	Naive	NDE1
ATP6V1E1	2.02646e-17	-0.206445	0.276	0.481	7.41706e-13	Naive	ATP6V1E1
SETD3.1	2.06334e-17	-0.23266	0.164	0.316	7.55204e-13	Naive	SETD3
MYC.1	2.15395e-17	0.639196	0.393	0.311	7.88366e-13	Naive	MYC
MIA2	2.19036e-17	-0.213967	0.232	0.413	8.01692e-13	Naive	MIA2
ANKRD17.1	2.2107e-17	-0.292851	0.355	0.577	8.09137e-13	Naive	ANKRD17
RIC8A.1	2.23946e-17	-0.210519	0.274	0.48	8.19664e-13	Naive	RIC8A
AEN.1	2.2434e-17	-0.50834	0.093	0.203	8.21107e-13	Naive	AEN
MED29	2.25948e-17	-0.180869	0.182	0.343	8.26991e-13	Naive	MED29
SIPA1.2	2.31954e-17	-0.232895	0.351	0.582	8.48975e-13	Naive	SIPA1
DCAF11.1	2.34435e-17	-0.250399	0.302	0.51	8.58056e-13	Naive	DCAF11
LRBA	2.40261e-17	-0.373708	0.445	0.663	8.79379e-13	Naive	LRBA
ZC3H4	2.47509e-17	-0.33205	0.147	0.287	9.05906e-13	Naive	ZC3H4
METAP2.1	2.53447e-17	-0.18495	0.367	0.599	9.27643e-13	Naive	METAP2
ATP6V0E2.1	2.54165e-17	-0.278696	0.304	0.51	9.30269e-13	Naive	ATP6V0E2
C9orf85.1	2.56212e-17	-0.313527	0.112	0.234	9.3776e-13	Naive	C9orf85
NHLRC2.1	2.56547e-17	-0.346092	0.096	0.211	9.38989e-13	Naive	NHLRC2
MAD2L1BP.1	2.57811e-17	-0.223159	0.205	0.379	9.43615e-13	Naive	MAD2L1BP
SH2D3C.1	2.62784e-17	-0.275345	0.163	0.308	9.61816e-13	Naive	SH2D3C
PMM2.1	2.63962e-17	-0.223733	0.143	0.284	9.66128e-13	Naive	PMM2
CBX6.2	2.64306e-17	-0.254282	0.164	0.315	9.67388e-13	Naive	CBX6
MYO1F.1	2.67679e-17	-0.334703	0.363	0.567	9.79734e-13	Naive	MYO1F
GPR137B.2	2.67966e-17	-0.285691	0.125	0.255	9.80782e-13	Naive	GPR137B
MRPS22.1	2.81178e-17	-0.141204	0.184	0.349	1.02914e-12	Naive	MRPS22
ACACA.2	2.8646e-17	-0.266699	0.104	0.224	1.04847e-12	Naive	ACACA
YEATS4.1	2.86506e-17	-0.299957	0.207	0.368	1.04864e-12	Naive	YEATS4
PHF8.1	2.86707e-17	-0.348193	0.117	0.242	1.04938e-12	Naive	PHF8
CLINT1.1	2.9005e-17	-0.252286	0.303	0.504	1.06161e-12	Naive	CLINT1
ZC3H3	3.09835e-17	-0.292271	0.113	0.238	1.13403e-12	Naive	ZC3H3
FBXW2	3.197e-17	-0.276006	0.166	0.316	1.17013e-12	Naive	FBXW2
GTF2H3.1	3.30782e-17	-0.188568	0.151	0.296	1.21069e-12	Naive	GTF2H3
ZMAT2.1	3.51106e-17	-0.266641	0.494	0.731	1.28508e-12	Naive	ZMAT2
TCEA1	3.64603e-17	-0.253088	0.601	0.816	1.33448e-12	Naive	TCEA1
ARHGAP35.2	3.66076e-17	-0.348814	0.138	0.273	1.33988e-12	Naive	ARHGAP35
CALHM2.2	3.66582e-17	-0.375621	0.198	0.356	1.34173e-12	Naive	CALHM2
KPNA4.1	3.69156e-17	-0.1948	0.238	0.424	1.35115e-12	Naive	KPNA4
NF1.1	3.79931e-17	-0.355935	0.16	0.305	1.39059e-12	Naive	NF1
WDR7	3.85842e-17	-0.301347	0.175	0.327	1.41222e-12	Naive	WDR7
TMEM11	3.99098e-17	-0.161102	0.194	0.365	1.46074e-12	Naive	TMEM11
RBM15	4.0991e-17	-0.235178	0.112	0.235	1.50031e-12	Naive	RBM15
SUPV3L1.1	4.103e-17	-0.179389	0.132	0.267	1.50174e-12	Naive	SUPV3L1
RBM10.1	4.16818e-17	-0.231142	0.165	0.316	1.52559e-12	Naive	RBM10
TRIM44.2	4.22598e-17	1.03152	0.309	0.244	1.54675e-12	Naive	TRIM44
RBL1.2	4.28114e-17	-0.301423	0.16	0.305	1.56694e-12	Naive	RBL1
NMD3.1	4.33004e-17	-0.259788	0.127	0.258	1.58484e-12	Naive	NMD3
FKBP11.2	4.36733e-17	0.55719	0.571	0.545	1.59849e-12	Naive	FKBP11
PPP1R15A	4.51106e-17	-0.545116	0.108	0.225	1.65109e-12	Naive	PPP1R15A
FOXO1.1	4.55741e-17	-0.359228	0.445	0.665	1.66806e-12	Naive	FOXO1
ZNF622	4.56877e-17	-0.205529	0.251	0.444	1.67222e-12	Naive	ZNF622
ABCE1.2	4.87407e-17	-0.291829	0.259	0.437	1.78396e-12	Naive	ABCE1
RIN3.1	4.88208e-17	-0.483315	0.166	0.301	1.78689e-12	Naive	RIN3
AGAP2.1	4.88914e-17	-0.284699	0.176	0.327	1.78947e-12	Naive	AGAP2
CCDC97.1	4.94686e-17	-0.23393	0.158	0.305	1.8106e-12	Naive	CCDC97
MAIP1	4.95671e-17	-0.311527	0.089	0.2	1.8142e-12	Naive	MAIP1
MAP11	4.96077e-17	-0.312466	0.108	0.228	1.81569e-12	Naive	MAP11
TAF9	5.22007e-17	-0.168783	0.267	0.469	1.9106e-12	Naive	TAF9
C18orf25.1	5.25102e-17	-0.398643	0.118	0.241	1.92193e-12	Naive	C18orf25
FKBP4.2	5.30116e-17	-0.312696	0.236	0.407	1.94028e-12	Naive	FKBP4
DHRS4	5.33098e-17	-0.22519	0.215	0.387	1.95119e-12	Naive	DHRS4
MLST8.1	5.33814e-17	-0.228469	0.148	0.29	1.95381e-12	Naive	MLST8
ARAP1.1	5.42395e-17	-0.294607	0.159	0.303	1.98522e-12	Naive	ARAP1
SNAPC2.2	5.45506e-17	-0.247994	0.157	0.304	1.9966e-12	Naive	SNAPC2
TMEM199	5.51964e-17	-0.230365	0.147	0.289	2.02025e-12	Naive	TMEM199
PCGF6.1	5.56971e-17	-0.177963	0.098	0.215	2.03857e-12	Naive	PCGF6
KANSL1-AS1.2	5.63373e-17	1.06852	0.316	0.25	2.062e-12	Naive	KANSL1-AS1
ERCC3	5.8614e-17	-0.207243	0.194	0.359	2.14533e-12	Naive	ERCC3
FBXO22	6.00342e-17	-0.337888	0.153	0.294	2.19731e-12	Naive	FBXO22
HDAC3.1	6.04785e-17	-0.246184	0.293	0.504	2.21357e-12	Naive	HDAC3
GEMIN6	6.16745e-17	-0.34228	0.108	0.227	2.25735e-12	Naive	GEMIN6
CEBPG.1	6.28377e-17	-0.142568	0.148	0.291	2.29992e-12	Naive	CEBPG
WDR46.1	6.28724e-17	-0.255342	0.174	0.327	2.30119e-12	Naive	WDR46
LTV1.1	6.38583e-17	-0.242348	0.148	0.286	2.33728e-12	Naive	LTV1
UBAP2	6.51809e-17	-0.300166	0.119	0.245	2.38569e-12	Naive	UBAP2
KLHDC3	6.63073e-17	-0.209885	0.273	0.479	2.42691e-12	Naive	KLHDC3
CD40LG.2	6.67523e-17	-1.18372	0.276	0.391	2.4432e-12	Naive	CD40LG
PRMT7.2	6.68466e-17	-0.303295	0.146	0.281	2.44665e-12	Naive	PRMT7
JAML.2	6.69348e-17	0.887837	0.366	0.296	2.44988e-12	Naive	JAML
VRK2.1	6.79451e-17	-0.166332	0.149	0.291	2.48686e-12	Naive	VRK2
PDHA1.1	6.98995e-17	-0.186358	0.215	0.394	2.55839e-12	Naive	PDHA1
NUP155.1	7.08185e-17	-0.262503	0.106	0.226	2.59203e-12	Naive	NUP155
BAZ1B.2	7.30875e-17	-0.278917	0.344	0.546	2.67508e-12	Naive	BAZ1B
TAF8	7.31968e-17	-0.280055	0.104	0.221	2.67908e-12	Naive	TAF8
HDAC1.1	7.41238e-17	-0.287756	0.575	0.764	2.71301e-12	Naive	HDAC1
LRRC47	7.55826e-17	-0.225772	0.18	0.339	2.7664e-12	Naive	LRRC47
UBE2L6.2	7.5749e-17	-0.320059	0.553	0.775	2.77249e-12	Naive	UBE2L6
CEP78.1	7.71916e-17	-0.311046	0.104	0.221	2.82529e-12	Naive	CEP78
NUP205.1	7.76878e-17	-0.255576	0.129	0.259	2.84345e-12	Naive	NUP205
NSUN3	7.95968e-17	-0.367273	0.103	0.22	2.91332e-12	Naive	NSUN3
WWP2.1	8.12625e-17	-0.26433	0.208	0.375	2.97429e-12	Naive	WWP2
GMCL1	8.3769e-17	-0.187515	0.203	0.372	3.06603e-12	Naive	GMCL1
BDH2.1	8.56781e-17	-0.334322	0.125	0.25	3.1359e-12	Naive	BDH2
MKRN1.2	8.81441e-17	0.68872	0.56	0.584	3.22616e-12	Naive	MKRN1
TNPO1.1	9.10483e-17	-0.251209	0.242	0.426	3.33246e-12	Naive	TNPO1
NQO2	9.28912e-17	-0.236992	0.16	0.305	3.39991e-12	Naive	NQO2
HDDC3	9.40657e-17	-0.204919	0.199	0.363	3.4429e-12	Naive	HDDC3
CASC3	9.9493e-17	-0.178637	0.22	0.397	3.64154e-12	Naive	CASC3
PET100	9.97214e-17	-0.275294	0.616	0.824	3.6499e-12	Naive	PET100
P3H1.1	1.04277e-16	-0.310903	0.107	0.225	3.81664e-12	Naive	P3H1
BTBD6.1	1.05875e-16	-0.159982	0.213	0.387	3.87513e-12	Naive	BTBD6
SUPT5H.2	1.06522e-16	-0.268154	0.347	0.568	3.8988e-12	Naive	SUPT5H
PDLIM5.1	1.07735e-16	-0.347106	0.151	0.288	3.94322e-12	Naive	PDLIM5
MYO9B.2	1.10961e-16	-0.239366	0.33	0.545	4.06129e-12	Naive	MYO9B
C2orf68.1	1.1102e-16	-0.252811	0.136	0.27	4.06343e-12	Naive	C2orf68
ALG12.2	1.11314e-16	-0.164475	0.138	0.274	4.07422e-12	Naive	ALG12
SMARCA5.1	1.14201e-16	-0.261743	0.393	0.618	4.17987e-12	Naive	SMARCA5
STK11.1	1.16755e-16	-0.222166	0.187	0.346	4.27335e-12	Naive	STK11
GNS.1	1.16993e-16	-0.384594	0.116	0.238	4.28207e-12	Naive	GNS
KIF3A.2	1.17159e-16	-0.376727	0.149	0.283	4.28813e-12	Naive	KIF3A
VPS4A	1.21084e-16	-0.194914	0.277	0.485	4.4318e-12	Naive	VPS4A
MRPL19	1.22801e-16	-0.193962	0.219	0.394	4.49462e-12	Naive	MRPL19
ESS2.1	1.24893e-16	-0.301188	0.095	0.207	4.57121e-12	Naive	ESS2
SS18.2	1.27857e-16	-0.158059	0.229	0.408	4.67971e-12	Naive	SS18
DNAJC21.1	1.28598e-16	-0.258617	0.369	0.583	4.70682e-12	Naive	DNAJC21
PHB2	1.30214e-16	-0.235122	0.634	0.825	4.76595e-12	Naive	PHB2
HSD17B12.2	1.30402e-16	-0.248792	0.132	0.264	4.77285e-12	Naive	HSD17B12
EXOSC6	1.30624e-16	-0.154571	0.208	0.378	4.78097e-12	Naive	EXOSC6
CRCP.1	1.33262e-16	-0.154181	0.163	0.311	4.87754e-12	Naive	CRCP
WASHC4.1	1.3701e-16	-0.18738	0.229	0.407	5.01469e-12	Naive	WASHC4
TMEM14B.1	1.38075e-16	-0.231667	0.664	0.838	5.05367e-12	Naive	TMEM14B
PRPS2.1	1.41052e-16	-0.162317	0.125	0.255	5.16264e-12	Naive	PRPS2
MRPL10.1	1.42761e-16	-0.162364	0.244	0.433	5.22519e-12	Naive	MRPL10
STAT5A.1	1.43252e-16	-0.258797	0.224	0.392	5.24318e-12	Naive	STAT5A
BBC3.1	1.44357e-16	-0.489865	0.135	0.254	5.28361e-12	Naive	BBC3
SVBP.2	1.49829e-16	-0.244202	0.224	0.391	5.48391e-12	Naive	SVBP
AKR1B1.2	1.50975e-16	-0.219605	0.319	0.532	5.52582e-12	Naive	AKR1B1
ETNK1	1.51412e-16	-0.231747	0.362	0.585	5.54184e-12	Naive	ETNK1
SPTBN1.2	1.56346e-16	-0.342	0.242	0.406	5.72242e-12	Naive	SPTBN1
AMFR	1.5689e-16	-0.207109	0.215	0.386	5.74231e-12	Naive	AMFR
TOMM20.2	1.59476e-16	0.395483	0.751	0.818	5.83699e-12	Naive	TOMM20
FBXO7.1	1.62617e-16	-0.240128	0.42	0.663	5.95195e-12	Naive	FBXO7
MAVS.1	1.63477e-16	-0.356675	0.105	0.222	5.98341e-12	Naive	MAVS
PSMD10.1	1.66315e-16	-0.1753	0.158	0.303	6.08728e-12	Naive	PSMD10
WDR77.2	1.67101e-16	-0.278844	0.156	0.298	6.11605e-12	Naive	WDR77
CCM2.1	1.69639e-16	-0.339832	0.529	0.751	6.20897e-12	Naive	CCM2
PAAF1	1.70474e-16	-0.208878	0.105	0.224	6.23952e-12	Naive	PAAF1
USP8.1	1.70705e-16	-0.171097	0.29	0.494	6.24797e-12	Naive	USP8
ICAM3.2	1.76567e-16	-0.279686	0.785	0.91	6.46253e-12	Naive	ICAM3
TATDN2.2	1.78967e-16	-0.239258	0.187	0.343	6.55038e-12	Naive	TATDN2
DLST	1.83193e-16	-0.199617	0.207	0.376	6.70505e-12	Naive	DLST
DNAJC30	1.8378e-16	-0.25521	0.1	0.215	6.72655e-12	Naive	DNAJC30
C1orf50	1.83787e-16	-0.2747	0.157	0.299	6.72678e-12	Naive	C1orf50
RAPGEF2.2	1.8394e-16	-0.298941	0.112	0.232	6.73239e-12	Naive	RAPGEF2
NOB1.1	1.88461e-16	-0.219287	0.27	0.458	6.89785e-12	Naive	NOB1
PIGU.1	1.88939e-16	-0.298651	0.091	0.2	6.91536e-12	Naive	PIGU
GPALPP1	1.89186e-16	-0.315181	0.117	0.238	6.92438e-12	Naive	GPALPP1
LUC7L2.1	1.95022e-16	-0.271007	0.442	0.663	7.13801e-12	Naive	LUC7L2
MT1X	1.96606e-16	-0.313534	0.282	0.469	7.19598e-12	Naive	MT1X
DDX59	1.99718e-16	-0.267909	0.119	0.241	7.30986e-12	Naive	DDX59
MAPK8.1	2.00791e-16	-0.249391	0.191	0.346	7.34914e-12	Naive	MAPK8
RBCK1.2	2.10565e-16	-0.231943	0.435	0.675	7.7069e-12	Naive	RBCK1
BEX4	2.17955e-16	1.10565	0.25	0.179	7.97735e-12	Naive	BEX4
ISG20L2.1	2.23332e-16	-0.254556	0.18	0.333	8.17417e-12	Naive	ISG20L2
PAX8-AS1.1	2.32002e-16	-0.502725	0.112	0.225	8.49151e-12	Naive	PAX8-AS1
DIP2A.1	2.36456e-16	-0.203127	0.214	0.382	8.65453e-12	Naive	DIP2A
TP53BP1.2	2.41512e-16	-0.192561	0.144	0.28	8.8396e-12	Naive	TP53BP1
MLX	2.42539e-16	-0.258795	0.341	0.564	8.87716e-12	Naive	MLX
SDE2	2.54887e-16	-0.217284	0.131	0.261	9.3291e-12	Naive	SDE2
FMR1	2.56989e-16	-0.186502	0.132	0.262	9.40606e-12	Naive	FMR1
CNOT10	2.57289e-16	-0.210172	0.141	0.276	9.41705e-12	Naive	CNOT10
NBR1.1	2.61942e-16	-0.195064	0.305	0.512	9.58735e-12	Naive	NBR1
CBX1.1	2.63714e-16	-0.176255	0.212	0.381	9.65221e-12	Naive	CBX1
TSSC4	2.66759e-16	-0.175663	0.238	0.425	9.76363e-12	Naive	TSSC4
COX4I1.1	2.79813e-16	0.175647	0.988	0.987	1.02414e-11	Naive	COX4I1
ZNF330.1	2.8025e-16	-0.206471	0.246	0.429	1.02574e-11	Naive	ZNF330
ECE1.1	2.88043e-16	-0.259027	0.189	0.343	1.05426e-11	Naive	ECE1
CSNK1G3.1	3.01275e-16	-0.1942	0.149	0.29	1.1027e-11	Naive	CSNK1G3
SNRNP40.2	3.02966e-16	-0.283082	0.324	0.53	1.10888e-11	Naive	SNRNP40
PTAR1	3.13968e-16	-0.201875	0.154	0.293	1.14915e-11	Naive	PTAR1
ZC3HC1	3.24431e-16	-0.329258	0.096	0.207	1.18745e-11	Naive	ZC3HC1
DHX38	3.3191e-16	-0.205445	0.183	0.336	1.21483e-11	Naive	DHX38
PTRH2.2	3.3473e-16	-0.213049	0.17	0.315	1.22514e-11	Naive	PTRH2
MAT2A.2	3.39524e-16	-0.323441	0.336	0.529	1.24269e-11	Naive	MAT2A
HMCES	3.41155e-16	-0.185247	0.311	0.523	1.24866e-11	Naive	HMCES
HERC2.1	3.50788e-16	-0.239779	0.232	0.402	1.28392e-11	Naive	HERC2
DHX16.1	3.51956e-16	-0.162257	0.176	0.327	1.28819e-11	Naive	DHX16
KLHDC4	3.5562e-16	-0.275832	0.11	0.228	1.30161e-11	Naive	KLHDC4
MFN1	3.57092e-16	-0.287956	0.099	0.211	1.30699e-11	Naive	MFN1
PRRC2C	3.61907e-16	-0.190671	0.823	0.93	1.32461e-11	Naive	PRRC2C
TMEM102.1	3.79332e-16	-0.263638	0.123	0.247	1.38839e-11	Naive	TMEM102
TRADD.2	3.80601e-16	-0.276301	0.522	0.734	1.39304e-11	Naive	TRADD
REX1BD.2	3.81552e-16	-0.246412	0.63	0.825	1.39652e-11	Naive	REX1BD
GCLC	3.86029e-16	-0.320782	0.115	0.236	1.41291e-11	Naive	GCLC
CEP295.2	3.891e-16	-0.269924	0.104	0.217	1.42414e-11	Naive	CEP295
HMG20B.1	3.93044e-16	-0.241442	0.251	0.436	1.43858e-11	Naive	HMG20B
HACD2.1	3.96614e-16	-0.265046	0.129	0.257	1.45165e-11	Naive	HACD2
STK39.1	3.98887e-16	-0.153467	0.248	0.429	1.45997e-11	Naive	STK39
MGAT2.2	3.99179e-16	-0.197175	0.259	0.449	1.46104e-11	Naive	MGAT2
UTP18.1	4.01961e-16	-0.211271	0.209	0.375	1.47122e-11	Naive	UTP18
NDUFB10.1	4.02652e-16	-0.248216	0.679	0.847	1.47375e-11	Naive	NDUFB10
H2AFJ.1	4.02912e-16	-0.26884	0.255	0.433	1.4747e-11	Naive	H2AFJ
LTN1	4.03898e-16	-0.152782	0.154	0.294	1.47831e-11	Naive	LTN1
HSPA9.1	4.09126e-16	-0.286491	0.491	0.701	1.49744e-11	Naive	HSPA9
TCF12.1	4.09524e-16	-0.249548	0.341	0.557	1.4989e-11	Naive	TCF12
TARS2	4.10537e-16	-0.312761	0.094	0.202	1.50261e-11	Naive	TARS2
CWC27	4.11318e-16	-0.120943	0.223	0.397	1.50547e-11	Naive	CWC27
TRAF3IP3.2	4.11333e-16	-0.250891	0.858	0.943	1.50552e-11	Naive	TRAF3IP3
AP4B1.1	4.14144e-16	-0.277776	0.115	0.235	1.51581e-11	Naive	AP4B1
MYO18A.1	4.182e-16	-0.339089	0.101	0.214	1.53065e-11	Naive	MYO18A
ERC1.1	4.1988e-16	-0.316618	0.25	0.42	1.5368e-11	Naive	ERC1
RPTOR.1	4.24297e-16	-0.211491	0.141	0.274	1.55297e-11	Naive	RPTOR
ARF4.2	4.35418e-16	-0.294052	0.446	0.668	1.59368e-11	Naive	ARF4
TRIM38.1	4.38346e-16	-0.24316	0.318	0.522	1.60439e-11	Naive	TRIM38
ZNF787.1	4.453e-16	-0.193646	0.148	0.286	1.62984e-11	Naive	ZNF787
NOC3L.2	4.47239e-16	-0.162108	0.113	0.234	1.63694e-11	Naive	NOC3L
L3MBTL2	4.66855e-16	-0.196329	0.121	0.245	1.70874e-11	Naive	L3MBTL2
HLA-C.2	4.70431e-16	-0.188222	0.999	0.996	1.72182e-11	Naive	HLA-C
TMEM64.1	4.71493e-16	-0.226237	0.102	0.215	1.72571e-11	Naive	TMEM64
AIMP1.1	4.7542e-16	-0.232143	0.349	0.564	1.74009e-11	Naive	AIMP1
ZCCHC2	4.76297e-16	-0.229759	0.174	0.321	1.7433e-11	Naive	ZCCHC2
MRPS18C	4.86628e-16	-0.262624	0.424	0.656	1.78111e-11	Naive	MRPS18C
MADD.1	4.8978e-16	-0.240914	0.159	0.3	1.79265e-11	Naive	MADD
R3HDM4.1	4.9382e-16	-0.33395	0.515	0.738	1.80743e-11	Naive	R3HDM4
EPRS.1	4.97325e-16	-0.285544	0.42	0.628	1.82026e-11	Naive	EPRS
CCDC127	5.01736e-16	-0.182182	0.105	0.22	1.8364e-11	Naive	CCDC127
TFCP2.2	5.07712e-16	-0.216671	0.149	0.287	1.85828e-11	Naive	TFCP2
FAM98B	5.13761e-16	-0.21181	0.13	0.258	1.88042e-11	Naive	FAM98B
HADHA	5.22872e-16	-0.286976	0.569	0.774	1.91376e-11	Naive	HADHA
TMX2.1	5.30227e-16	-0.232032	0.231	0.405	1.94068e-11	Naive	TMX2
ZMYM5.2	5.32819e-16	-0.14507	0.182	0.336	1.95017e-11	Naive	ZMYM5
BIN2.2	5.42378e-16	-0.300901	0.589	0.783	1.98516e-11	Naive	BIN2
AZI2.2	5.46365e-16	-0.121858	0.203	0.368	1.99975e-11	Naive	AZI2
CYSLTR1	5.48464e-16	1.15272	0.224	0.151	2.00743e-11	Naive	CYSLTR1
CASP2.2	5.51127e-16	-0.153062	0.155	0.295	2.01718e-11	Naive	CASP2
POLR2D.1	5.61891e-16	-0.194259	0.157	0.302	2.05658e-11	Naive	POLR2D
RPAP2.1	5.78648e-16	-0.22906	0.262	0.445	2.11791e-11	Naive	RPAP2
TECPR1.1	5.79873e-16	-0.307622	0.122	0.243	2.12239e-11	Naive	TECPR1
ATG9A.2	5.94372e-16	-0.290668	0.103	0.217	2.17546e-11	Naive	ATG9A
ACP1.1	6.01941e-16	-0.243266	0.467	0.689	2.20316e-11	Naive	ACP1
ERI3.1	6.16269e-16	-0.153504	0.164	0.31	2.2556e-11	Naive	ERI3
ATP5PD.1	6.17662e-16	-0.206047	0.742	0.883	2.2607e-11	Naive	ATP5PD
B3GALT6.2	6.22856e-16	-0.236865	0.173	0.322	2.27972e-11	Naive	B3GALT6
RPRD1B.1	6.36991e-16	-0.22406	0.11	0.227	2.33145e-11	Naive	RPRD1B
SHC1.1	6.46956e-16	-0.162386	0.171	0.322	2.36792e-11	Naive	SHC1
FAF1.1	6.50235e-16	-0.286939	0.361	0.573	2.37993e-11	Naive	FAF1
CKS1B.2	6.60067e-16	-0.548368	0.117	0.229	2.41591e-11	Naive	CKS1B
GMPPB.1	6.66632e-16	-0.186048	0.153	0.29	2.43994e-11	Naive	GMPPB
ZFPL1.2	6.74927e-16	-0.127199	0.162	0.307	2.4703e-11	Naive	ZFPL1
C14orf119	7.02342e-16	-0.282717	0.414	0.646	2.57064e-11	Naive	C14orf119
SEC22B.2	7.29028e-16	-0.169649	0.233	0.415	2.66832e-11	Naive	SEC22B
RBM27	7.62793e-16	-0.14439	0.29	0.491	2.7919e-11	Naive	RBM27
CYREN.1	7.64601e-16	-0.217644	0.124	0.249	2.79852e-11	Naive	CYREN
POMGNT1.1	7.6468e-16	-0.219493	0.12	0.243	2.79881e-11	Naive	POMGNT1
MTREX	7.69842e-16	-0.200916	0.21	0.376	2.8177e-11	Naive	MTREX
YY1AP1	7.92364e-16	-0.157839	0.232	0.411	2.90013e-11	Naive	YY1AP1
USP39.1	7.94107e-16	-0.176977	0.246	0.432	2.90651e-11	Naive	USP39
KATNA1	8.11794e-16	-0.127857	0.141	0.273	2.97125e-11	Naive	KATNA1
VPS45.2	8.2268e-16	-0.237875	0.138	0.268	3.01109e-11	Naive	VPS45
SLC16A1-AS1.1	8.43141e-16	-0.410585	0.097	0.204	3.08598e-11	Naive	SLC16A1-AS1
GCN1.1	8.47477e-16	-0.224218	0.146	0.278	3.10185e-11	Naive	GCN1
SYNJ1.2	8.62567e-16	-0.234375	0.097	0.204	3.15708e-11	Naive	SYNJ1
IREB2	8.81029e-16	-0.187761	0.195	0.354	3.22466e-11	Naive	IREB2
RANGAP1.1	9.07509e-16	-0.223097	0.143	0.274	3.32157e-11	Naive	RANGAP1
MRPL46	9.13826e-16	-0.14918	0.182	0.338	3.3447e-11	Naive	MRPL46
GFPT1.1	9.18458e-16	-0.170634	0.201	0.36	3.36165e-11	Naive	GFPT1
LEMD3	9.26128e-16	-0.172067	0.191	0.348	3.38972e-11	Naive	LEMD3
TAPT1.1	9.53119e-16	-0.284296	0.108	0.222	3.48851e-11	Naive	TAPT1
MED16.1	9.70346e-16	-0.257744	0.256	0.44	3.55156e-11	Naive	MED16
C5orf24	9.80767e-16	-0.140295	0.192	0.348	3.5897e-11	Naive	C5orf24
DNAJC3.2	9.85918e-16	-0.241297	0.344	0.553	3.60856e-11	Naive	DNAJC3
COX15	9.97229e-16	-0.255058	0.125	0.25	3.64996e-11	Naive	COX15
SUMF2	1.01274e-15	-0.174421	0.356	0.582	3.70673e-11	Naive	SUMF2
GUF1.1	1.01335e-15	-0.308158	0.094	0.201	3.70896e-11	Naive	GUF1
NDUFA10	1.02877e-15	-0.227271	0.362	0.583	3.76538e-11	Naive	NDUFA10
WBP1L	1.03055e-15	-0.374078	0.1	0.209	3.77193e-11	Naive	WBP1L
RAD23A.2	1.06636e-15	-0.268135	0.576	0.772	3.90298e-11	Naive	RAD23A
SEC16A.1	1.06791e-15	-0.18692	0.186	0.34	3.90866e-11	Naive	SEC16A
TMUB2.1	1.08298e-15	-0.252868	0.181	0.332	3.96382e-11	Naive	TMUB2
KLF12.1	1.09137e-15	0.62072	0.445	0.411	3.99454e-11	Naive	KLF12
SHARPIN	1.11961e-15	-0.137064	0.269	0.469	4.09787e-11	Naive	SHARPIN
PAFAH1B3.2	1.14392e-15	-0.271438	0.196	0.347	4.18687e-11	Naive	PAFAH1B3
CCS.2	1.1502e-15	-0.172289	0.286	0.485	4.20987e-11	Naive	CCS
RMND1	1.16098e-15	-0.276341	0.101	0.213	4.2493e-11	Naive	RMND1
MRPL17.2	1.1732e-15	-0.298822	0.278	0.454	4.29402e-11	Naive	MRPL17
CHMP2B	1.19095e-15	-0.178482	0.242	0.42	4.35901e-11	Naive	CHMP2B
PI4KA	1.1937e-15	-0.243121	0.213	0.375	4.36904e-11	Naive	PI4KA
NFE2L2.2	1.20836e-15	-0.240476	0.333	0.539	4.42274e-11	Naive	NFE2L2
MFSD14C.1	1.22691e-15	-0.177262	0.152	0.289	4.49062e-11	Naive	MFSD14C
ACBD5.1	1.22889e-15	-0.264262	0.115	0.232	4.49785e-11	Naive	ACBD5
MRPS2.1	1.23037e-15	-0.198762	0.241	0.422	4.50329e-11	Naive	MRPS2
DOCK9.1	1.24583e-15	0.99976	0.282	0.218	4.55986e-11	Naive	DOCK9
MED6	1.25621e-15	-0.129155	0.187	0.344	4.59785e-11	Naive	MED6
ZFAND3.1	1.26139e-15	-0.306889	0.317	0.518	4.61683e-11	Naive	ZFAND3
CLASP1.1	1.29252e-15	-0.22842	0.196	0.352	4.73075e-11	Naive	CLASP1
GPATCH4.2	1.30527e-15	-0.248754	0.148	0.278	4.77743e-11	Naive	GPATCH4
TSPAN3.1	1.31001e-15	-0.244994	0.118	0.237	4.79478e-11	Naive	TSPAN3
MED4.1	1.33619e-15	-0.236933	0.377	0.608	4.8906e-11	Naive	MED4
NIP7.1	1.37815e-15	-0.173717	0.209	0.374	5.04417e-11	Naive	NIP7
PRKCI.1	1.38766e-15	-0.192757	0.149	0.282	5.07896e-11	Naive	PRKCI
TRMT1L	1.42693e-15	-0.167371	0.139	0.269	5.2227e-11	Naive	TRMT1L
BAZ2A.1	1.43473e-15	-0.148825	0.349	0.567	5.25126e-11	Naive	BAZ2A
ZMYND19.2	1.44341e-15	-0.204933	0.136	0.266	5.28304e-11	Naive	ZMYND19
PARP12.2	1.44886e-15	-0.314858	0.194	0.337	5.30298e-11	Naive	PARP12
MRPL24.2	1.44925e-15	-0.286697	0.228	0.391	5.30441e-11	Naive	MRPL24
DENND4C.1	1.46828e-15	-0.246396	0.324	0.523	5.37406e-11	Naive	DENND4C
GINM1.1	1.49296e-15	-0.145848	0.204	0.368	5.46439e-11	Naive	GINM1
DSTYK.2	1.49421e-15	-0.264732	0.11	0.224	5.46895e-11	Naive	DSTYK
NELFA	1.51228e-15	-0.195012	0.186	0.338	5.5351e-11	Naive	NELFA
GPN3.2	1.58142e-15	-0.149399	0.132	0.261	5.78815e-11	Naive	GPN3
NDUFA3	1.67223e-15	-0.236651	0.699	0.862	6.12054e-11	Naive	NDUFA3
SEPHS2	1.67917e-15	-0.253233	0.402	0.624	6.14592e-11	Naive	SEPHS2
SDCBP.2	1.7074e-15	-0.344095	0.426	0.631	6.24927e-11	Naive	SDCBP
ORMDL3	1.71498e-15	-0.27051	0.295	0.481	6.277e-11	Naive	ORMDL3
TTC5.2	1.74902e-15	-0.236876	0.1	0.209	6.40157e-11	Naive	TTC5
PPP1CB.2	1.77066e-15	-0.198589	0.335	0.546	6.4808e-11	Naive	PPP1CB
AK6.1	1.837e-15	-0.137571	0.177	0.327	6.72359e-11	Naive	AK6
ICOS.2	1.85304e-15	-0.49178	0.431	0.613	6.7823e-11	Naive	ICOS
VPS13A.2	1.87995e-15	-0.181912	0.256	0.438	6.8808e-11	Naive	VPS13A
C18orf32.2	1.89653e-15	-0.186714	0.388	0.618	6.94149e-11	Naive	C18orf32
CAMTA1.1	1.90163e-15	-0.209174	0.283	0.48	6.96016e-11	Naive	CAMTA1
MTG1	1.91813e-15	-0.224686	0.273	0.462	7.02054e-11	Naive	MTG1
RBM41.1	1.9473e-15	-0.299782	0.105	0.216	7.12731e-11	Naive	RBM41
SREK1.1	1.95063e-15	-0.124066	0.229	0.404	7.13951e-11	Naive	SREK1
ODC1.1	2.04185e-15	-0.432269	0.562	0.74	7.47339e-11	Naive	ODC1
NAT10.1	2.17649e-15	-0.145541	0.149	0.284	7.96615e-11	Naive	NAT10
WASHC1.1	2.18821e-15	-0.17073	0.375	0.608	8.00905e-11	Naive	WASHC1
EXOSC1.1	2.19327e-15	-0.225323	0.273	0.461	8.02758e-11	Naive	EXOSC1
NDUFAF2.2	2.19958e-15	-0.164277	0.191	0.342	8.05069e-11	Naive	NDUFAF2
RAD17.1	2.20783e-15	-0.197883	0.098	0.208	8.08089e-11	Naive	RAD17
PYCR2.1	2.22815e-15	-0.255908	0.42	0.643	8.15525e-11	Naive	PYCR2
SMG5	2.25415e-15	-0.250782	0.119	0.236	8.2504e-11	Naive	SMG5
TM2D1	2.27677e-15	-0.205324	0.268	0.459	8.3332e-11	Naive	TM2D1
KIF1C	2.31071e-15	-0.174327	0.098	0.205	8.45742e-11	Naive	KIF1C
SLMAP	2.33018e-15	-0.169208	0.247	0.428	8.5287e-11	Naive	SLMAP
BAG6.2	2.41542e-15	-0.230036	0.332	0.546	8.84067e-11	Naive	BAG6
LSM10	2.52625e-15	-0.247205	0.382	0.603	9.24634e-11	Naive	LSM10
TOMM6.1	2.64666e-15	-0.2449	0.686	0.85	9.68703e-11	Naive	TOMM6
AMDHD2.1	2.69771e-15	-0.264902	0.12	0.239	9.8739e-11	Naive	AMDHD2
SNRNP27	2.71239e-15	-0.11321	0.18	0.33	9.92762e-11	Naive	SNRNP27
VIM.1	2.71443e-15	0.134615	0.986	0.951	9.93509e-11	Naive	VIM
POGLUT1.1	2.73089e-15	-0.300189	0.124	0.244	9.99533e-11	Naive	POGLUT1
GABARAPL2.1	2.77855e-15	-0.265728	0.644	0.842	1.01698e-10	Naive	GABARAPL2
ADD3.1	2.78221e-15	0.418199	0.629	0.635	1.01832e-10	Naive	ADD3
CALCOCO1.2	2.84149e-15	-0.360477	0.246	0.405	1.04002e-10	Naive	CALCOCO1
IMMP2L.1	2.85481e-15	0.823021	0.351	0.296	1.04489e-10	Naive	IMMP2L
GSK3B	2.87812e-15	-0.188655	0.309	0.516	1.05342e-10	Naive	GSK3B
CXorf38	2.91613e-15	-0.228223	0.168	0.308	1.06733e-10	Naive	CXorf38
EIF2S3.1	2.91799e-15	0.488248	0.64	0.694	1.06801e-10	Naive	EIF2S3
COG7	2.97167e-15	-0.263522	0.106	0.218	1.08766e-10	Naive	COG7
SPOUT1.2	2.97555e-15	-0.219003	0.129	0.253	1.08908e-10	Naive	SPOUT1
PRKACA	3.0246e-15	-0.151755	0.17	0.316	1.10704e-10	Naive	PRKACA
MRPL2	3.10732e-15	-0.14345	0.201	0.362	1.13731e-10	Naive	MRPL2
ZFAND2A.2	3.11156e-15	-0.23836	0.118	0.234	1.13886e-10	Naive	ZFAND2A
PHRF1	3.1965e-15	-0.15098	0.132	0.256	1.16995e-10	Naive	PHRF1
DHX8	3.20303e-15	-0.131178	0.191	0.346	1.17234e-10	Naive	DHX8
MRPS9.1	3.20554e-15	-0.112029	0.16	0.299	1.17326e-10	Naive	MRPS9
PTEN.1	3.31813e-15	-0.32265	0.349	0.552	1.21447e-10	Naive	PTEN
CDK11A.1	3.35511e-15	-0.123772	0.188	0.34	1.228e-10	Naive	CDK11A
ARRDC2.1	3.49299e-15	-0.275783	0.192	0.339	1.27847e-10	Naive	ARRDC2
CPSF1	3.51799e-15	-0.153688	0.208	0.371	1.28762e-10	Naive	CPSF1
USP7.1	3.52165e-15	-0.158407	0.185	0.338	1.28896e-10	Naive	USP7
LSM4.2	3.53306e-15	-0.316508	0.421	0.619	1.29314e-10	Naive	LSM4
RBM5	3.54905e-15	-0.192638	0.156	0.294	1.29899e-10	Naive	RBM5
SFXN4.2	3.80847e-15	-0.171873	0.115	0.232	1.39394e-10	Naive	SFXN4
USP34	3.96887e-15	-0.277893	0.398	0.614	1.45265e-10	Naive	USP34
HERPUD1.1	3.97351e-15	-0.245048	0.531	0.756	1.45434e-10	Naive	HERPUD1
PDCD11.2	4.00113e-15	-0.239769	0.101	0.209	1.46445e-10	Naive	PDCD11
EXOG	4.0646e-15	-0.17854	0.132	0.257	1.48769e-10	Naive	EXOG
IMPDH1.1	4.11438e-15	-0.20153	0.265	0.447	1.50591e-10	Naive	IMPDH1
MPPE1	4.14041e-15	-0.182017	0.18	0.327	1.51543e-10	Naive	MPPE1
RUSC1	4.28528e-15	-0.260683	0.131	0.254	1.56845e-10	Naive	RUSC1
NXT1.2	4.3817e-15	-0.264277	0.264	0.44	1.60375e-10	Naive	NXT1
NAA30.1	4.46701e-15	-0.305215	0.11	0.222	1.63497e-10	Naive	NAA30
ANAPC7	4.47865e-15	-0.215418	0.123	0.242	1.63923e-10	Naive	ANAPC7
TNPO3	4.56837e-15	-0.124212	0.195	0.35	1.67207e-10	Naive	TNPO3
TAPBPL	4.5689e-15	-0.217634	0.28	0.461	1.67226e-10	Naive	TAPBPL
AHCY.2	4.60571e-15	-0.23849	0.204	0.357	1.68574e-10	Naive	AHCY
COPS2	4.66853e-15	-0.209826	0.277	0.468	1.70873e-10	Naive	COPS2
ABR	4.71289e-15	-0.2552	0.173	0.314	1.72497e-10	Naive	ABR
MCRS1	4.84391e-15	-0.141896	0.25	0.435	1.77292e-10	Naive	MCRS1
EXOC3.1	4.87762e-15	-0.200594	0.137	0.265	1.78526e-10	Naive	EXOC3
MPI.1	4.95849e-15	-0.267504	0.201	0.354	1.81486e-10	Naive	MPI
CCNQ.1	5.00941e-15	-0.155716	0.22	0.39	1.8335e-10	Naive	CCNQ
C16orf91.1	5.03585e-15	-0.13633	0.122	0.243	1.84317e-10	Naive	C16orf91
CHD8	5.04969e-15	-0.153245	0.287	0.483	1.84824e-10	Naive	CHD8
TBC1D20	5.08556e-15	-0.186571	0.165	0.306	1.86137e-10	Naive	TBC1D20
KBTBD2.1	5.20671e-15	-0.156096	0.154	0.29	1.90571e-10	Naive	KBTBD2
ZC3H13	5.32869e-15	-0.153132	0.338	0.548	1.95035e-10	Naive	ZC3H13
RNFT1.2	5.41211e-15	-0.161311	0.153	0.287	1.98089e-10	Naive	RNFT1
RCOR1	5.49296e-15	-0.121525	0.182	0.332	2.01048e-10	Naive	RCOR1
TCF3.2	5.53663e-15	-0.179558	0.143	0.271	2.02646e-10	Naive	TCF3
LDB1.1	5.60464e-15	-0.237451	0.279	0.466	2.05136e-10	Naive	LDB1
ABHD14B.1	5.78391e-15	0.556249	0.569	0.593	2.11697e-10	Naive	ABHD14B
KIAA1586	5.80541e-15	-0.221165	0.096	0.202	2.12484e-10	Naive	KIAA1586
SLFN12L	6.05164e-15	-0.30398	0.259	0.431	2.21496e-10	Naive	SLFN12L
HECTD4	6.06507e-15	-0.221375	0.203	0.358	2.21988e-10	Naive	HECTD4
VRK3.2	6.2035e-15	-0.201142	0.209	0.372	2.27054e-10	Naive	VRK3
WDR5.2	6.40643e-15	-0.16639	0.129	0.253	2.34482e-10	Naive	WDR5
BRD9	6.49035e-15	-0.120424	0.198	0.357	2.37553e-10	Naive	BRD9
UBLCP1	6.52048e-15	-0.203045	0.273	0.461	2.38656e-10	Naive	UBLCP1
CIAO1.2	6.5707e-15	-0.224807	0.34	0.549	2.40494e-10	Naive	CIAO1
HECTD1	6.66401e-15	-0.152251	0.305	0.508	2.4391e-10	Naive	HECTD1
RFX7.1	6.86276e-15	-0.230904	0.182	0.325	2.51184e-10	Naive	RFX7
MAPKAP1	6.89084e-15	-0.177415	0.238	0.412	2.52212e-10	Naive	MAPKAP1
MLF2.2	7.20421e-15	-0.255033	0.529	0.753	2.63681e-10	Naive	MLF2
SART3.1	7.45896e-15	-0.126972	0.174	0.316	2.73005e-10	Naive	SART3
GAPVD1.1	7.48284e-15	-0.154178	0.219	0.383	2.73879e-10	Naive	GAPVD1
TMEM167B	7.6158e-15	-0.232965	0.148	0.278	2.78746e-10	Naive	TMEM167B
RPL7L1.1	7.82123e-15	-0.161451	0.324	0.535	2.86265e-10	Naive	RPL7L1
GSPT1	8.09732e-15	-0.253414	0.475	0.692	2.9637e-10	Naive	GSPT1
CPT1A.1	8.15978e-15	-0.239921	0.345	0.551	2.98656e-10	Naive	CPT1A
MRPS33	8.30459e-15	-0.16984	0.292	0.485	3.03956e-10	Naive	MRPS33
BICD1	8.3513e-15	-0.28524	0.099	0.204	3.05666e-10	Naive	BICD1
BFAR.1	8.36564e-15	-0.123238	0.242	0.419	3.06191e-10	Naive	BFAR
RRAGC	8.84036e-15	-0.147604	0.135	0.258	3.23566e-10	Naive	RRAGC
BUD23.1	8.94041e-15	-0.212293	0.294	0.486	3.27228e-10	Naive	BUD23
ZSWIM6.1	9.09104e-15	-0.333512	0.138	0.257	3.32741e-10	Naive	ZSWIM6
PAICS.2	9.46139e-15	-0.321974	0.233	0.382	3.46296e-10	Naive	PAICS
ANKRD28.2	9.46363e-15	-0.225577	0.132	0.252	3.46378e-10	Naive	ANKRD28
TULP4.2	9.63361e-15	-0.40903	0.119	0.229	3.526e-10	Naive	TULP4
CHRAC1	9.79971e-15	-0.185018	0.205	0.362	3.58679e-10	Naive	CHRAC1
CAPN15	9.8857e-15	-0.137887	0.136	0.259	3.61827e-10	Naive	CAPN15
TBC1D14.2	1.01176e-14	-0.272163	0.224	0.38	3.70316e-10	Naive	TBC1D14
UBL4A	1.01353e-14	-0.174521	0.208	0.369	3.70961e-10	Naive	UBL4A
PPP1R15B	1.02533e-14	-0.239548	0.101	0.208	3.75279e-10	Naive	PPP1R15B
EXT2	1.02719e-14	-0.185526	0.118	0.233	3.75963e-10	Naive	EXT2
COG8	1.03609e-14	-0.123847	0.115	0.23	3.79218e-10	Naive	COG8
MAPRE2.2	1.0412e-14	-0.246917	0.252	0.422	3.81088e-10	Naive	MAPRE2
NCOR1.1	1.04948e-14	-0.238627	0.583	0.803	3.8412e-10	Naive	NCOR1
EXOC6	1.07001e-14	-0.160822	0.149	0.28	3.91633e-10	Naive	EXOC6
TMEM250.1	1.07475e-14	-0.187488	0.233	0.403	3.93371e-10	Naive	TMEM250
EXOC8.1	1.0981e-14	-0.2216	0.115	0.227	4.01916e-10	Naive	EXOC8
PEX11B.1	1.14372e-14	-0.147305	0.215	0.382	4.18614e-10	Naive	PEX11B
BRD8.1	1.15682e-14	-0.235486	0.14	0.262	4.23408e-10	Naive	BRD8
STRADA	1.15826e-14	-0.289059	0.153	0.281	4.23936e-10	Naive	STRADA
OGT.2	1.16218e-14	-0.251411	0.402	0.62	4.25371e-10	Naive	OGT
PPP1R21.1	1.16655e-14	-0.149345	0.229	0.395	4.26967e-10	Naive	PPP1R21
ANXA2R.2	1.16861e-14	0.785969	0.331	0.263	4.27723e-10	Naive	ANXA2R
SAC3D1.1	1.17811e-14	-0.331458	0.108	0.216	4.31199e-10	Naive	SAC3D1
SNHG16.2	1.20958e-14	0.784547	0.43	0.407	4.42719e-10	Naive	SNHG16
EPS15.1	1.21832e-14	-0.252923	0.356	0.562	4.45918e-10	Naive	EPS15
EML3.2	1.21879e-14	-0.141313	0.264	0.451	4.4609e-10	Naive	EML3
PCID2.1	1.22947e-14	-0.210119	0.229	0.395	4.49997e-10	Naive	PCID2
SLC25A32	1.24296e-14	-0.183951	0.194	0.347	4.54938e-10	Naive	SLC25A32
SLC7A6OS	1.24848e-14	-0.224306	0.153	0.282	4.56955e-10	Naive	SLC7A6OS
HAUS5.1	1.26815e-14	-0.143293	0.106	0.216	4.64155e-10	Naive	HAUS5
FZR1.1	1.33503e-14	-0.237548	0.103	0.211	4.88634e-10	Naive	FZR1
RHOH.2	1.40498e-14	-0.264215	0.589	0.798	5.14238e-10	Naive	RHOH
NMT1	1.43467e-14	-0.142357	0.238	0.414	5.25103e-10	Naive	NMT1
TMEM131.1	1.44575e-14	-0.201781	0.241	0.412	5.29161e-10	Naive	TMEM131
SCO1.1	1.46223e-14	-0.130093	0.121	0.239	5.35192e-10	Naive	SCO1
MDP1.1	1.46553e-14	-0.195844	0.156	0.289	5.36399e-10	Naive	MDP1
EEF2K	1.47931e-14	-0.318567	0.101	0.207	5.41441e-10	Naive	EEF2K
LBH.2	1.4805e-14	-0.43781	0.584	0.734	5.41876e-10	Naive	LBH
WDR44	1.50921e-14	-0.271039	0.119	0.234	5.52388e-10	Naive	WDR44
VPS26B.1	1.53062e-14	-0.195775	0.265	0.443	5.60222e-10	Naive	VPS26B
SRRD	1.5462e-14	-0.189405	0.103	0.211	5.65926e-10	Naive	SRRD
MIF4GD	1.55822e-14	-0.188311	0.249	0.428	5.70325e-10	Naive	MIF4GD
RABGGTA.1	1.57306e-14	-0.177878	0.153	0.284	5.75754e-10	Naive	RABGGTA
ZNHIT3	1.60442e-14	-0.179634	0.327	0.541	5.87235e-10	Naive	ZNHIT3
GON7.1	1.63446e-14	-0.137362	0.14	0.267	5.98228e-10	Naive	GON7
FAHD2A	1.65569e-14	-0.250321	0.114	0.225	6.06e-10	Naive	FAHD2A
HIBCH.1	1.72546e-14	-0.151264	0.202	0.358	6.31534e-10	Naive	HIBCH
HMGCL.1	1.8035e-14	-0.196068	0.112	0.224	6.601e-10	Naive	HMGCL
KLF3.2	1.83363e-14	0.640463	0.331	0.253	6.71128e-10	Naive	KLF3
IFRD1	1.87358e-14	-0.23776	0.128	0.245	6.85749e-10	Naive	IFRD1
CUL4A	1.89329e-14	-0.169756	0.31	0.512	6.92962e-10	Naive	CUL4A
WRNIP1	1.9018e-14	-0.164366	0.249	0.426	6.96078e-10	Naive	WRNIP1
FAM122B	1.90372e-14	-0.183336	0.129	0.248	6.96782e-10	Naive	FAM122B
MEF2D	1.9976e-14	-0.251586	0.156	0.286	7.3114e-10	Naive	MEF2D
GALK2.1	2.00323e-14	-0.180429	0.16	0.294	7.33204e-10	Naive	GALK2
ROCK1.1	2.05562e-14	-0.256335	0.52	0.732	7.52376e-10	Naive	ROCK1
TCAIM	2.06776e-14	-0.172875	0.101	0.207	7.56819e-10	Naive	TCAIM
PAPOLA	2.06932e-14	-0.261185	0.51	0.737	7.5739e-10	Naive	PAPOLA
BAP1	2.14004e-14	-0.138898	0.11	0.221	7.83277e-10	Naive	BAP1
NOL9.1	2.14926e-14	-0.147795	0.174	0.316	7.86649e-10	Naive	NOL9
ATRX.1	2.1607e-14	-0.246467	0.547	0.758	7.90839e-10	Naive	ATRX
MAN2A1	2.17191e-14	-0.157383	0.192	0.34	7.94942e-10	Naive	MAN2A1
CYTH4.1	2.19567e-14	-0.201036	0.186	0.331	8.03636e-10	Naive	CYTH4
INTS3	2.23785e-14	-0.178973	0.128	0.246	8.19076e-10	Naive	INTS3
ATP5MC2	2.28188e-14	-0.15415	0.971	0.981	8.35191e-10	Naive	ATP5MC2
WAC-AS1.2	2.35093e-14	-0.129139	0.2	0.348	8.60463e-10	Naive	WAC-AS1
ITM2A.2	2.35418e-14	-0.415671	0.452	0.614	8.61654e-10	Naive	ITM2A
TSFM	2.36664e-14	-0.109447	0.165	0.305	8.66213e-10	Naive	TSFM
DPP8	2.38953e-14	-0.153096	0.174	0.312	8.7459e-10	Naive	DPP8
MAP4K2.1	2.4098e-14	-0.18583	0.258	0.438	8.82011e-10	Naive	MAP4K2
TMEM109.1	2.61945e-14	-0.231332	0.297	0.482	9.58747e-10	Naive	TMEM109
ATL3.1	2.66476e-14	-0.15377	0.19	0.338	9.75328e-10	Naive	ATL3
UGCG.1	2.73764e-14	-0.255873	0.222	0.375	1.002e-09	Naive	UGCG
HACD3.2	2.74904e-14	-0.146124	0.222	0.385	1.00618e-09	Naive	HACD3
YTHDF3.2	2.76933e-14	-0.158632	0.169	0.308	1.0136e-09	Naive	YTHDF3
SACM1L.2	2.82553e-14	-0.19475	0.292	0.48	1.03417e-09	Naive	SACM1L
UBAC1.1	2.82856e-14	-0.168356	0.217	0.377	1.03528e-09	Naive	UBAC1
TANGO2	2.86544e-14	-0.159114	0.129	0.248	1.04878e-09	Naive	TANGO2
MRTFA	2.88704e-14	-0.157248	0.239	0.409	1.05668e-09	Naive	MRTFA
CDK4.2	2.89517e-14	-0.323352	0.288	0.454	1.05966e-09	Naive	CDK4
R3HCC1L	2.94997e-14	-0.167653	0.161	0.295	1.07972e-09	Naive	R3HCC1L
P4HA1.2	2.95462e-14	-0.232746	0.279	0.45	1.08142e-09	Naive	P4HA1
POLG.1	2.98419e-14	-0.122548	0.202	0.357	1.09224e-09	Naive	POLG
TRMU	2.99356e-14	-0.186011	0.123	0.24	1.09567e-09	Naive	TRMU
BTF3.1	3.0042e-14	0.141106	0.991	0.988	1.09957e-09	Naive	BTF3
RBMS1.2	3.03125e-14	0.606685	0.511	0.511	1.10947e-09	Naive	RBMS1
PPP1CC	3.04098e-14	-0.248203	0.561	0.764	1.11303e-09	Naive	PPP1CC
PDE8A	3.11008e-14	1.26828	0.212	0.15	1.13832e-09	Naive	PDE8A
TMEM68.1	3.19365e-14	-0.237849	0.102	0.207	1.16891e-09	Naive	TMEM68
EFR3A	3.20801e-14	-0.183781	0.308	0.506	1.17416e-09	Naive	EFR3A
ORC5.1	3.26263e-14	-0.119884	0.145	0.271	1.19416e-09	Naive	ORC5
SCAND1.1	3.26696e-14	-0.266237	0.642	0.819	1.19574e-09	Naive	SCAND1
DDX1.1	3.28487e-14	-0.140973	0.203	0.358	1.2023e-09	Naive	DDX1
CFAP298	3.29048e-14	-0.164022	0.269	0.452	1.20435e-09	Naive	CFAP298
HIF1A.2	3.33116e-14	-0.378404	0.569	0.727	1.21924e-09	Naive	HIF1A
IPO8	3.34244e-14	-0.172505	0.154	0.284	1.22336e-09	Naive	IPO8
MRPS25.2	3.42795e-14	-0.109581	0.206	0.36	1.25467e-09	Naive	MRPS25
RABEP1	3.44418e-14	-0.15741	0.264	0.445	1.2606e-09	Naive	RABEP1
SLAMF6.1	3.45171e-14	-0.181506	0.149	0.272	1.26336e-09	Naive	SLAMF6
RCHY1.1	3.47257e-14	-0.1643	0.146	0.275	1.271e-09	Naive	RCHY1
RNF115.1	3.50528e-14	-0.171425	0.305	0.498	1.28297e-09	Naive	RNF115
HEMK1.1	3.54706e-14	-0.257943	0.125	0.239	1.29826e-09	Naive	HEMK1
PDIA3.2	3.76475e-14	-0.254918	0.871	0.908	1.37794e-09	Naive	PDIA3
TLK2	3.78624e-14	-0.10999	0.187	0.335	1.3858e-09	Naive	TLK2
LHPP.1	3.86544e-14	-0.375984	0.103	0.205	1.41479e-09	Naive	LHPP
CNOT11	3.8803e-14	-0.222121	0.311	0.515	1.42023e-09	Naive	CNOT11
C17orf75.1	3.90591e-14	-0.240355	0.104	0.209	1.4296e-09	Naive	C17orf75
SEL1L.1	3.91749e-14	-0.113713	0.232	0.398	1.43384e-09	Naive	SEL1L
NUDT16L1.2	3.94667e-14	-0.114648	0.274	0.464	1.44452e-09	Naive	NUDT16L1
RMDN3	4.0475e-14	-0.191552	0.125	0.241	1.48142e-09	Naive	RMDN3
KLRB1.2	4.11063e-14	0.22872	0.318	0.224	1.50453e-09	Naive	KLRB1
BCKDHB	4.29139e-14	-0.183682	0.143	0.268	1.57069e-09	Naive	BCKDHB
EXOSC5.2	4.32224e-14	-0.232546	0.175	0.31	1.58198e-09	Naive	EXOSC5
ALG6.1	4.33465e-14	-0.139833	0.115	0.226	1.58652e-09	Naive	ALG6
CSNK1E	4.37373e-14	-0.153825	0.136	0.257	1.60083e-09	Naive	CSNK1E
LMBRD2	4.40812e-14	-0.241596	0.113	0.222	1.61341e-09	Naive	LMBRD2
ANKFY1	4.41803e-14	-0.171904	0.151	0.279	1.61704e-09	Naive	ANKFY1
SMARCA4.1	4.5005e-14	-0.142583	0.286	0.476	1.64723e-09	Naive	SMARCA4
EIF4G2.1	4.57843e-14	-0.21804	0.756	0.88	1.67575e-09	Naive	EIF4G2
PCYT2	4.58933e-14	-0.155356	0.118	0.231	1.67974e-09	Naive	PCYT2
CDC16.1	4.74553e-14	-0.170514	0.198	0.347	1.73691e-09	Naive	CDC16
GIMAP2.1	4.81881e-14	0.839955	0.412	0.393	1.76373e-09	Naive	GIMAP2
WASL.1	4.83365e-14	-0.178386	0.123	0.238	1.76916e-09	Naive	WASL
DCAF7.2	4.88216e-14	-0.182091	0.364	0.576	1.78692e-09	Naive	DCAF7
EHD4.1	4.89812e-14	-0.308666	0.122	0.234	1.79276e-09	Naive	EHD4
SAMSN1.2	4.95203e-14	-0.296028	0.434	0.625	1.81249e-09	Naive	SAMSN1
FBXW11.1	4.95532e-14	-0.162114	0.229	0.394	1.8137e-09	Naive	FBXW11
CRTC2	4.96271e-14	-0.114846	0.222	0.386	1.8164e-09	Naive	CRTC2
MTFP1.1	5.10712e-14	-0.176287	0.298	0.476	1.86926e-09	Naive	MTFP1
TECR.1	5.12737e-14	-0.237436	0.671	0.854	1.87667e-09	Naive	TECR
EIF2B4	5.17917e-14	-0.213059	0.149	0.276	1.89563e-09	Naive	EIF2B4
C21orf91	5.34972e-14	-0.163267	0.249	0.419	1.95805e-09	Naive	C21orf91
RFWD3.1	5.3957e-14	-0.319703	0.101	0.204	1.97488e-09	Naive	RFWD3
PROSER1	5.40401e-14	-0.144244	0.112	0.221	1.97792e-09	Naive	PROSER1
IKZF1.2	5.46438e-14	0.252671	0.887	0.916	2.00002e-09	Naive	IKZF1
USO1.2	5.49971e-14	-0.183352	0.342	0.545	2.01295e-09	Naive	USO1
APH1A.1	5.57566e-14	-0.227642	0.501	0.734	2.04075e-09	Naive	APH1A
SLC4A7.2	5.66942e-14	-0.28101	0.253	0.414	2.07507e-09	Naive	SLC4A7
GPR132.1	5.68466e-14	-0.190109	0.17	0.305	2.08064e-09	Naive	GPR132
PDCD5.2	5.71974e-14	-0.312783	0.572	0.754	2.09348e-09	Naive	PDCD5
RC3H2.1	5.77117e-14	-0.143279	0.211	0.367	2.11231e-09	Naive	RC3H2
SRBD1.1	6.12415e-14	-0.234529	0.111	0.217	2.2415e-09	Naive	SRBD1
SPAG7	6.22143e-14	-0.199618	0.316	0.518	2.2771e-09	Naive	SPAG7
JUNB.2	6.29779e-14	-0.330502	0.743	0.861	2.30506e-09	Naive	JUNB
TNFSF8.2	6.29843e-14	0.895146	0.277	0.205	2.30529e-09	Naive	TNFSF8
NCOA1.1	6.3987e-14	-0.208726	0.209	0.359	2.34199e-09	Naive	NCOA1
CNOT6	6.41375e-14	-0.208178	0.1	0.203	2.3475e-09	Naive	CNOT6
TCTA.2	6.46533e-14	-0.279224	0.125	0.238	2.36638e-09	Naive	TCTA
ST13.2	6.59166e-14	0.297692	0.783	0.839	2.41261e-09	Naive	ST13
AP002387.2.1	6.89051e-14	1.02621	0.315	0.265	2.522e-09	Naive	AP002387.2
SLC39A9.1	6.89855e-14	-0.245298	0.115	0.224	2.52494e-09	Naive	SLC39A9
USP37.1	7.17615e-14	-0.160099	0.139	0.261	2.62654e-09	Naive	USP37
SCYL1.2	7.33546e-14	-0.12734	0.255	0.435	2.68485e-09	Naive	SCYL1
ANAPC1.1	7.39629e-14	-0.280894	0.122	0.234	2.70712e-09	Naive	ANAPC1
BCL2L13	7.4087e-14	-0.109114	0.16	0.292	2.71166e-09	Naive	BCL2L13
XRN2	7.51114e-14	-0.217117	0.524	0.738	2.74915e-09	Naive	XRN2
PPP1R11.1	7.75808e-14	-0.189954	0.39	0.609	2.83954e-09	Naive	PPP1R11
RTP4.1	7.95664e-14	-0.287578	0.129	0.24	2.91221e-09	Naive	RTP4
TRIM11	8.04831e-14	-0.145925	0.193	0.343	2.94576e-09	Naive	TRIM11
LAMP1	8.1923e-14	-0.20612	0.454	0.675	2.99846e-09	Naive	LAMP1
RANBP3	8.22746e-14	-0.154642	0.182	0.326	3.01133e-09	Naive	RANBP3
ZNF672	8.2468e-14	-0.171313	0.112	0.22	3.01841e-09	Naive	ZNF672
NME3.1	8.26422e-14	-0.255669	0.524	0.742	3.02479e-09	Naive	NME3
CTBP1	8.2687e-14	-0.235132	0.43	0.645	3.02643e-09	Naive	CTBP1
C18orf21	8.30333e-14	-0.163882	0.126	0.241	3.0391e-09	Naive	C18orf21
SH3GL1	8.30776e-14	-0.120669	0.179	0.322	3.04072e-09	Naive	SH3GL1
MTLN.1	8.36355e-14	-0.147277	0.328	0.526	3.06114e-09	Naive	MTLN
ZNF688.1	8.40228e-14	-0.173144	0.168	0.302	3.07532e-09	Naive	ZNF688
CASK.2	8.54027e-14	-0.38732	0.349	0.526	3.12582e-09	Naive	CASK
PIAS4	8.68216e-14	-0.111277	0.114	0.225	3.17776e-09	Naive	PIAS4
IPO9.1	8.71389e-14	-0.134163	0.172	0.309	3.18937e-09	Naive	IPO9
THYN1.1	8.72202e-14	-0.232917	0.362	0.579	3.19235e-09	Naive	THYN1
RABGEF1.2	9.12047e-14	-0.182326	0.204	0.354	3.33818e-09	Naive	RABGEF1
STX18.2	9.13401e-14	-0.126899	0.128	0.244	3.34314e-09	Naive	STX18
PRDX6.1	9.32016e-14	-0.180121	0.591	0.797	3.41127e-09	Naive	PRDX6
TELO2.2	9.62051e-14	-0.135366	0.104	0.208	3.5212e-09	Naive	TELO2
LAS1L.1	9.6317e-14	-0.107811	0.143	0.267	3.5253e-09	Naive	LAS1L
SNRPD2.1	9.95408e-14	0.235916	0.937	0.954	3.64329e-09	Naive	SNRPD2
ILF3.2	1.02068e-13	-0.214678	0.485	0.69	3.73579e-09	Naive	ILF3
RANGRF	1.03743e-13	-0.127019	0.267	0.448	3.7971e-09	Naive	RANGRF
FNIP1.1	1.06059e-13	-0.219237	0.155	0.281	3.88186e-09	Naive	FNIP1
ZDHHC13.1	1.08586e-13	-0.151666	0.13	0.247	3.97437e-09	Naive	ZDHHC13
IQCB1.1	1.08985e-13	-0.115075	0.2	0.349	3.98898e-09	Naive	IQCB1
SP4.1	1.09416e-13	-0.212337	0.191	0.331	4.00474e-09	Naive	SP4
METTL6	1.09723e-13	-0.177564	0.108	0.214	4.01596e-09	Naive	METTL6
WIPI2.1	1.11828e-13	-0.19964	0.338	0.543	4.09301e-09	Naive	WIPI2
UHRF2.1	1.12717e-13	-0.206514	0.189	0.331	4.12554e-09	Naive	UHRF2
UCHL5.1	1.12724e-13	-0.182671	0.25	0.421	4.12581e-09	Naive	UCHL5
MED7.1	1.14175e-13	-0.167437	0.114	0.223	4.1789e-09	Naive	MED7
NLRC3.1	1.16393e-13	-0.203639	0.236	0.394	4.26009e-09	Naive	NLRC3
TEX261.1	1.18222e-13	-0.159853	0.104	0.208	4.32706e-09	Naive	TEX261
NOA1	1.19015e-13	-0.117939	0.211	0.366	4.35609e-09	Naive	NOA1
ERGIC2.1	1.22555e-13	-0.132356	0.324	0.529	4.48563e-09	Naive	ERGIC2
WDTC1	1.24659e-13	-0.262267	0.124	0.235	4.56266e-09	Naive	WDTC1
STMN1.2	1.25554e-13	-1.21413	0.245	0.356	4.59541e-09	Naive	STMN1
ADH5.1	1.27307e-13	-0.220782	0.461	0.697	4.65957e-09	Naive	ADH5
PGGT1B.1	1.30364e-13	-0.165247	0.116	0.225	4.77144e-09	Naive	PGGT1B
ZDHHC20.1	1.3198e-13	-0.129561	0.22	0.38	4.83061e-09	Naive	ZDHHC20
CCDC82	1.34784e-13	-0.144985	0.217	0.373	4.93323e-09	Naive	CCDC82
ZDHHC5.2	1.38916e-13	-0.118945	0.155	0.284	5.08448e-09	Naive	ZDHHC5
CREB3L2.2	1.40333e-13	-0.156513	0.16	0.289	5.13632e-09	Naive	CREB3L2
CHD2.1	1.41325e-13	0.607701	0.537	0.558	5.17264e-09	Naive	CHD2
GMDS-DT.1	1.41816e-13	-0.153788	0.256	0.414	5.1906e-09	Naive	GMDS-DT
BLMH.1	1.4231e-13	-0.16626	0.163	0.294	5.20869e-09	Naive	BLMH
IRF7.1	1.45774e-13	-0.158598	0.254	0.419	5.33546e-09	Naive	IRF7
CCDC69.1	1.48511e-13	-0.208158	0.301	0.485	5.43567e-09	Naive	CCDC69
PNO1.2	1.50067e-13	-0.176616	0.115	0.222	5.49259e-09	Naive	PNO1
SLC30A9.2	1.5125e-13	-0.113322	0.242	0.412	5.53591e-09	Naive	SLC30A9
VPS72	1.52482e-13	-0.106493	0.277	0.468	5.58098e-09	Naive	VPS72
TAOK3.1	1.55439e-13	-0.221287	0.452	0.671	5.68923e-09	Naive	TAOK3
MTDH.1	1.55689e-13	-0.198471	0.658	0.827	5.69839e-09	Naive	MTDH
SLF1.2	1.62904e-13	-0.213806	0.141	0.26	5.96244e-09	Naive	SLF1
RBM28.1	1.64057e-13	-0.168796	0.113	0.219	6.00465e-09	Naive	RBM28
BAG4	1.66618e-13	-0.105856	0.146	0.27	6.09839e-09	Naive	BAG4
SRP72.1	1.69901e-13	-0.171364	0.4	0.611	6.21856e-09	Naive	SRP72
STARD10.1	1.70141e-13	-0.185959	0.123	0.232	6.22732e-09	Naive	STARD10
CS.1	1.77328e-13	-0.126485	0.282	0.466	6.49038e-09	Naive	CS
ALKBH4	1.82879e-13	-0.10647	0.115	0.223	6.69356e-09	Naive	ALKBH4
ABRACL.2	1.84964e-13	-0.221504	0.705	0.849	6.76985e-09	Naive	ABRACL
ZNF92	1.85615e-13	-0.283268	0.107	0.209	6.79369e-09	Naive	ZNF92
ACAP2.2	1.87144e-13	-0.198616	0.481	0.711	6.84967e-09	Naive	ACAP2
SMARCC2	1.88469e-13	-0.189507	0.414	0.636	6.89814e-09	Naive	SMARCC2
MTOR.1	1.92207e-13	-0.121273	0.116	0.226	7.03498e-09	Naive	MTOR
ABCF2.1	1.92693e-13	-0.121519	0.19	0.332	7.05276e-09	Naive	ABCF2
NSF.1	1.94782e-13	-0.16406	0.194	0.34	7.12921e-09	Naive	NSF
ERICH1.1	1.95518e-13	-0.170088	0.324	0.521	7.15616e-09	Naive	ERICH1
IFI16.2	1.97483e-13	-0.237419	0.579	0.765	7.22807e-09	Naive	IFI16
PPP6R3	1.98397e-13	-0.18949	0.314	0.513	7.26153e-09	Naive	PPP6R3
CASP4.1	2.20393e-13	-0.175154	0.318	0.505	8.06661e-09	Naive	CASP4
UTP14A	2.27109e-13	-0.208951	0.13	0.242	8.31241e-09	Naive	UTP14A
EHMT1	2.28259e-13	-0.180365	0.295	0.486	8.35451e-09	Naive	EHMT1
WAPL	2.31483e-13	-0.200945	0.358	0.572	8.47253e-09	Naive	WAPL
UBN1	2.35079e-13	-0.139301	0.289	0.48	8.60414e-09	Naive	UBN1
TRMT2A	2.36184e-13	-0.138925	0.165	0.299	8.64456e-09	Naive	TRMT2A
ARMH3	2.38579e-13	-0.176263	0.114	0.222	8.73223e-09	Naive	ARMH3
TNRC18	2.39961e-13	-0.164015	0.125	0.239	8.7828e-09	Naive	TNRC18
ZNFX1.1	2.42837e-13	-0.186615	0.381	0.591	8.88809e-09	Naive	ZNFX1
NARF.1	2.43909e-13	-0.247035	0.437	0.654	8.92732e-09	Naive	NARF
ARL15.1	2.45123e-13	-0.20073	0.202	0.348	8.97174e-09	Naive	ARL15
ABHD18	2.48927e-13	-0.107392	0.197	0.343	9.11097e-09	Naive	ABHD18
TMEM184C.2	2.49516e-13	-0.117645	0.111	0.217	9.13254e-09	Naive	TMEM184C
TAX1BP1.1	2.50333e-13	-0.261934	0.617	0.805	9.16245e-09	Naive	TAX1BP1
AIDA.1	2.50463e-13	-0.184672	0.188	0.328	9.16719e-09	Naive	AIDA
OSER1	2.52283e-13	-0.123608	0.203	0.355	9.2338e-09	Naive	OSER1
SAP30L	2.55931e-13	-0.137327	0.167	0.301	9.36731e-09	Naive	SAP30L
C8orf33.1	2.56237e-13	-0.154811	0.126	0.239	9.37852e-09	Naive	C8orf33
KIAA0319L.2	2.62339e-13	-0.467406	0.27	0.423	9.60187e-09	Naive	KIAA0319L
ERVK3-1.1	2.7504e-13	-0.152515	0.286	0.471	1.00667e-08	Naive	ERVK3-1
PDIA4.2	2.7626e-13	-0.270415	0.409	0.594	1.01114e-08	Naive	PDIA4
C19orf53	2.80861e-13	-0.193436	0.704	0.869	1.02798e-08	Naive	C19orf53
MRI1	2.81045e-13	-0.140878	0.129	0.244	1.02865e-08	Naive	MRI1
CHTOP.1	2.81417e-13	-0.124606	0.243	0.414	1.03001e-08	Naive	CHTOP
ELMOD2	2.8978e-13	-0.185218	0.102	0.203	1.06062e-08	Naive	ELMOD2
UPF2	2.9511e-13	-0.224041	0.359	0.56	1.08013e-08	Naive	UPF2
STAG2.1	2.97144e-13	-0.22846	0.398	0.609	1.08758e-08	Naive	STAG2
STRBP.2	3.00452e-13	-0.121778	0.146	0.266	1.09969e-08	Naive	STRBP
UBE4A	3.00819e-13	-0.100527	0.226	0.385	1.10103e-08	Naive	UBE4A
NUS1.1	3.06207e-13	-0.106976	0.18	0.32	1.12075e-08	Naive	NUS1
HSF1	3.10087e-13	-0.160131	0.324	0.532	1.13495e-08	Naive	HSF1
PI4K2B	3.1113e-13	-0.118938	0.138	0.256	1.13877e-08	Naive	PI4K2B
FOCAD	3.1317e-13	-0.178337	0.127	0.238	1.14623e-08	Naive	FOCAD
HMGB2.2	3.13595e-13	-0.585641	0.603	0.767	1.14779e-08	Naive	HMGB2
WDR48	3.14142e-13	-0.145561	0.176	0.31	1.14979e-08	Naive	WDR48
DYNC1H1.1	3.2061e-13	-0.220349	0.442	0.654	1.17347e-08	Naive	DYNC1H1
RNF139	3.21723e-13	-0.124378	0.221	0.378	1.17754e-08	Naive	RNF139
VAMP3	3.31468e-13	-0.163584	0.156	0.283	1.2132e-08	Naive	VAMP3
SUCLA2	3.34104e-13	-0.1001	0.226	0.387	1.22285e-08	Naive	SUCLA2
ANKRD13C	3.43284e-13	-0.136797	0.18	0.32	1.25646e-08	Naive	ANKRD13C
POLR3E	3.46869e-13	-0.106379	0.127	0.24	1.26958e-08	Naive	POLR3E
TM9SF3.2	3.502e-13	-0.155194	0.344	0.55	1.28177e-08	Naive	TM9SF3
HSPA1B	3.62809e-13	-0.223826	0.178	0.311	1.32792e-08	Naive	HSPA1B
NSMF.1	3.65359e-13	-0.195184	0.119	0.226	1.33725e-08	Naive	NSMF
STRIP1	3.6635e-13	-0.228555	0.137	0.252	1.34088e-08	Naive	STRIP1
SUSD3.2	3.68746e-13	-0.243887	0.418	0.62	1.34965e-08	Naive	SUSD3
NFATC2IP.1	3.69223e-13	-0.119895	0.282	0.464	1.35139e-08	Naive	NFATC2IP
SNRNP70.2	3.77307e-13	-0.215821	0.509	0.717	1.38098e-08	Naive	SNRNP70
FXR1	3.81259e-13	-0.201643	0.37	0.577	1.39544e-08	Naive	FXR1
DHRS7.1	3.83099e-13	-0.248838	0.54	0.748	1.40218e-08	Naive	DHRS7
INPPL1.1	3.87094e-13	-0.169583	0.103	0.204	1.4168e-08	Naive	INPPL1
GFM1.1	3.9105e-13	-0.132038	0.176	0.312	1.43128e-08	Naive	GFM1
FAM222B	3.91603e-13	-0.184954	0.136	0.25	1.43331e-08	Naive	FAM222B
TAB3.1	4.09905e-13	-0.133649	0.105	0.206	1.50029e-08	Naive	TAB3
C16orf72	4.12437e-13	-0.113692	0.173	0.307	1.50956e-08	Naive	C16orf72
KPNA1.1	4.12738e-13	-0.12112	0.166	0.296	1.51066e-08	Naive	KPNA1
SAMD4B.1	4.14787e-13	-0.157062	0.143	0.263	1.51816e-08	Naive	SAMD4B
SINHCAF.1	4.16815e-13	-0.186133	0.315	0.503	1.52558e-08	Naive	SINHCAF
ABCD4.1	4.22271e-13	-0.170675	0.142	0.261	1.54556e-08	Naive	ABCD4
RUNX3.2	4.39037e-13	-0.205067	0.401	0.605	1.60692e-08	Naive	RUNX3
PAFAH1B2	4.40566e-13	-0.100642	0.146	0.269	1.61252e-08	Naive	PAFAH1B2
RTF1	4.42603e-13	-0.20199	0.453	0.678	1.61997e-08	Naive	RTF1
NAA25.1	4.43375e-13	-0.285822	0.146	0.264	1.6228e-08	Naive	NAA25
USP1.2	4.50202e-13	-0.194966	0.293	0.464	1.64778e-08	Naive	USP1
RPS6KB1	4.5392e-13	-0.156564	0.15	0.273	1.66139e-08	Naive	RPS6KB1
SENP1	4.59968e-13	-0.131462	0.131	0.245	1.68353e-08	Naive	SENP1
MAPK14	4.60707e-13	-0.152335	0.24	0.406	1.68623e-08	Naive	MAPK14
LRCH4.1	4.64178e-13	-0.100581	0.234	0.396	1.69894e-08	Naive	LRCH4
HNRNPUL2	4.67109e-13	-0.24505	0.538	0.737	1.70967e-08	Naive	HNRNPUL2
BSCL2.2	4.68471e-13	-0.118567	0.141	0.26	1.71465e-08	Naive	BSCL2
ACBD6.1	4.83439e-13	-0.158088	0.295	0.48	1.76944e-08	Naive	ACBD6
MIOS	4.8791e-13	-0.174766	0.105	0.205	1.7858e-08	Naive	MIOS
SCAI.1	5.00163e-13	-0.147767	0.126	0.235	1.83065e-08	Naive	SCAI
ECHDC1.1	5.14922e-13	-0.150788	0.301	0.494	1.88467e-08	Naive	ECHDC1
PMPCA.1	5.22e-13	-0.140201	0.208	0.36	1.91057e-08	Naive	PMPCA
RAB29.1	5.22273e-13	-0.146083	0.215	0.362	1.91157e-08	Naive	RAB29
XPR1	5.30595e-13	-0.14968	0.152	0.273	1.94203e-08	Naive	XPR1
CASTOR2	5.31931e-13	-0.251159	0.105	0.205	1.94692e-08	Naive	CASTOR2
CUL3	5.33691e-13	-0.211537	0.392	0.609	1.95336e-08	Naive	CUL3
SELENOF.1	5.35093e-13	-0.213939	0.6	0.8	1.9585e-08	Naive	SELENOF
IPO5.2	5.46306e-13	-0.15416	0.222	0.373	1.99954e-08	Naive	IPO5
SECISBP2.1	5.68259e-13	0.707659	0.469	0.483	2.07988e-08	Naive	SECISBP2
DDX39A.2	5.70634e-13	-0.27575	0.392	0.57	2.08858e-08	Naive	DDX39A
SNX3.1	5.70862e-13	-0.227799	0.648	0.832	2.08941e-08	Naive	SNX3
ZNF32	5.77241e-13	1.15829	0.233	0.175	2.11276e-08	Naive	ZNF32
RFNG.1	5.91901e-13	-0.148997	0.152	0.275	2.16642e-08	Naive	RFNG
FAM204A.1	6.00493e-13	-0.110638	0.325	0.528	2.19787e-08	Naive	FAM204A
SLC25A51	6.07322e-13	-0.116479	0.125	0.236	2.22286e-08	Naive	SLC25A51
DHX9.2	6.20802e-13	-0.186692	0.363	0.557	2.2722e-08	Naive	DHX9
UBE2H.1	6.24745e-13	-0.190743	0.318	0.505	2.28663e-08	Naive	UBE2H
PURB.1	6.26261e-13	-0.143831	0.112	0.216	2.29218e-08	Naive	PURB
HCP5.2	6.35555e-13	-0.157726	0.242	0.399	2.32619e-08	Naive	HCP5
PPM1D	6.35738e-13	-0.222353	0.115	0.219	2.32687e-08	Naive	PPM1D
ENTPD1-AS1.2	6.36475e-13	-0.244853	0.142	0.253	2.32956e-08	Naive	ENTPD1-AS1
NDUFB11.1	6.37681e-13	-0.15993	0.86	0.928	2.33398e-08	Naive	NDUFB11
CUL4B	6.9614e-13	-0.15512	0.143	0.26	2.54794e-08	Naive	CUL4B
SLC7A1.2	7.02713e-13	-0.175843	0.112	0.215	2.572e-08	Naive	SLC7A1
ROCK2.1	7.04426e-13	-0.131769	0.181	0.318	2.57827e-08	Naive	ROCK2
UHMK1	7.19956e-13	-0.151985	0.34	0.544	2.63511e-08	Naive	UHMK1
MAGOH.1	7.21904e-13	-0.248004	0.51	0.713	2.64224e-08	Naive	MAGOH
ADARB1.2	7.50903e-13	-0.202321	0.158	0.28	2.74838e-08	Naive	ADARB1
SF3B5.1	8.20562e-13	-0.216033	0.614	0.8	3.00334e-08	Naive	SF3B5
CFDP1.1	8.38276e-13	-0.212854	0.321	0.508	3.06817e-08	Naive	CFDP1
EPS15L1	8.4803e-13	-0.138661	0.16	0.286	3.10388e-08	Naive	EPS15L1
SAAL1.1	8.50549e-13	-0.137902	0.106	0.207	3.1131e-08	Naive	SAAL1
SCO2.1	8.74366e-13	-0.102433	0.176	0.309	3.20027e-08	Naive	SCO2
SUGP1	8.86038e-13	-0.115288	0.134	0.249	3.24299e-08	Naive	SUGP1
RNF25.1	8.86995e-13	-0.12082	0.112	0.216	3.24649e-08	Naive	RNF25
TP53RK	9.10771e-13	-0.1707	0.142	0.259	3.33351e-08	Naive	TP53RK
SFXN1.1	9.49209e-13	-0.263692	0.482	0.677	3.4742e-08	Naive	SFXN1
TAGAP.1	9.57323e-13	0.695277	0.352	0.295	3.5039e-08	Naive	TAGAP
UBP1	9.57557e-13	-0.187077	0.136	0.25	3.50475e-08	Naive	UBP1
CRY1.2	9.99276e-13	-0.170092	0.114	0.217	3.65745e-08	Naive	CRY1
RBM22	1.03661e-12	-0.128281	0.273	0.454	3.7941e-08	Naive	RBM22
EPS8L2.2	1.07731e-12	-0.196533	0.177	0.309	3.94307e-08	Naive	EPS8L2
NDRG1.1	1.08761e-12	-0.314186	0.222	0.358	3.98075e-08	Naive	NDRG1
NT5DC1.1	1.10871e-12	-0.134081	0.269	0.443	4.05799e-08	Naive	NT5DC1
DOCK11.2	1.13073e-12	-0.174559	0.241	0.399	4.1386e-08	Naive	DOCK11
EIF5B.1	1.13576e-12	-0.161468	0.459	0.663	4.15698e-08	Naive	EIF5B
NAP1L4.2	1.1359e-12	-0.265069	0.711	0.861	4.15749e-08	Naive	NAP1L4
PWP1	1.14183e-12	-0.131821	0.296	0.484	4.17921e-08	Naive	PWP1
MRPS27	1.14604e-12	-0.118136	0.192	0.333	4.19464e-08	Naive	MRPS27
POLR2I	1.16587e-12	-0.250574	0.427	0.632	4.2672e-08	Naive	POLR2I
ASB6	1.16967e-12	-0.139303	0.114	0.218	4.28109e-08	Naive	ASB6
PPID.1	1.17688e-12	-0.135664	0.27	0.447	4.3075e-08	Naive	PPID
ASB1.1	1.18162e-12	-0.119035	0.117	0.222	4.32484e-08	Naive	ASB1
NUDT18.1	1.18899e-12	-0.138495	0.131	0.242	4.35181e-08	Naive	NUDT18
VPS52.1	1.22234e-12	-0.163391	0.108	0.208	4.4739e-08	Naive	VPS52
RSU1.1	1.22762e-12	-0.153362	0.33	0.526	4.4932e-08	Naive	RSU1
YTHDF2	1.23335e-12	-0.190799	0.406	0.628	4.51418e-08	Naive	YTHDF2
PLCG1.1	1.24203e-12	-0.214918	0.311	0.488	4.54596e-08	Naive	PLCG1
GTF2B	1.25452e-12	-0.143123	0.362	0.575	4.59165e-08	Naive	GTF2B
EXOC4	1.26821e-12	-0.238638	0.34	0.535	4.64178e-08	Naive	EXOC4
CDKAL1.2	1.28946e-12	-0.229433	0.263	0.432	4.71957e-08	Naive	CDKAL1
RFK.1	1.2991e-12	-0.132123	0.146	0.265	4.75485e-08	Naive	RFK
ZNRF2.1	1.32441e-12	-0.187236	0.259	0.422	4.84747e-08	Naive	ZNRF2
HMG20A	1.34823e-12	-0.10832	0.182	0.314	4.93467e-08	Naive	HMG20A
LRPPRC.1	1.35246e-12	-0.155954	0.285	0.461	4.95014e-08	Naive	LRPPRC
BTF3L4	1.35916e-12	-0.190001	0.305	0.495	4.97467e-08	Naive	BTF3L4
AHR.2	1.38957e-12	-0.299386	0.192	0.32	5.08597e-08	Naive	AHR
ATP2B4.2	1.39295e-12	-0.253699	0.462	0.654	5.09834e-08	Naive	ATP2B4
LACTB2	1.39419e-12	-0.163398	0.127	0.236	5.10286e-08	Naive	LACTB2
SEC61B.2	1.40664e-12	-0.234242	0.837	0.912	5.14843e-08	Naive	SEC61B
CCT7.2	1.41098e-12	-0.239564	0.546	0.737	5.16432e-08	Naive	CCT7
DDT.1	1.42801e-12	-0.159134	0.392	0.601	5.22667e-08	Naive	DDT
SKP1	1.46126e-12	-0.168437	0.886	0.95	5.34834e-08	Naive	SKP1
MAF1	1.50483e-12	-0.197898	0.451	0.672	5.50782e-08	Naive	MAF1
ANKRD36C	1.54529e-12	-0.105039	0.203	0.347	5.6559e-08	Naive	ANKRD36C
EIF3G.2	1.59041e-12	0.253583	0.833	0.891	5.82106e-08	Naive	EIF3G
OGA.1	1.59966e-12	-0.246348	0.5	0.713	5.8549e-08	Naive	OGA
GCLM.1	1.65607e-12	-0.121769	0.235	0.392	6.06138e-08	Naive	GCLM
REPS1.2	1.66168e-12	-0.169724	0.215	0.363	6.0819e-08	Naive	REPS1
SETX.1	1.68162e-12	-0.207774	0.449	0.663	6.15488e-08	Naive	SETX
MFF	1.71038e-12	-0.200259	0.43	0.653	6.26017e-08	Naive	MFF
NUP107.2	1.74916e-12	-0.133793	0.218	0.365	6.4021e-08	Naive	NUP107
CCAR1.1	1.76621e-12	-0.151753	0.338	0.537	6.46451e-08	Naive	CCAR1
PLEKHA1.1	1.77429e-12	0.954862	0.217	0.154	6.4941e-08	Naive	PLEKHA1
TMEM185A.2	1.80395e-12	-0.133538	0.103	0.201	6.60265e-08	Naive	TMEM185A
MOGS.2	1.8283e-12	-0.122014	0.301	0.496	6.69177e-08	Naive	MOGS
RABGAP1L.2	1.8949e-12	-0.251965	0.546	0.751	6.93553e-08	Naive	RABGAP1L
LCORL	1.96046e-12	-0.300283	0.105	0.2	7.17546e-08	Naive	LCORL
MRPL44	2.0014e-12	-0.108174	0.226	0.383	7.32534e-08	Naive	MRPL44
B4GALT7.1	2.15308e-12	-0.113553	0.106	0.205	7.88048e-08	Naive	B4GALT7
GOLGA7.1	2.17948e-12	-0.180533	0.351	0.558	7.97713e-08	Naive	GOLGA7
NR2C2AP.2	2.22164e-12	-0.131234	0.125	0.232	8.13144e-08	Naive	NR2C2AP
PIK3C2A.2	2.29195e-12	-0.16371	0.156	0.277	8.38876e-08	Naive	PIK3C2A
EPC1	2.32011e-12	0.418654	0.64	0.718	8.49184e-08	Naive	EPC1
KRR1.2	2.32586e-12	-0.150626	0.329	0.527	8.51288e-08	Naive	KRR1
ZNF592.1	2.44396e-12	-0.137886	0.167	0.294	8.94512e-08	Naive	ZNF592
ZNF518A.2	2.46854e-12	-0.178415	0.107	0.204	9.03509e-08	Naive	ZNF518A
TDRD3.2	2.49419e-12	-0.188832	0.136	0.246	9.12897e-08	Naive	TDRD3
MED23	2.57598e-12	-0.105147	0.167	0.293	9.42836e-08	Naive	MED23
PRKD2.2	2.57953e-12	-0.193536	0.271	0.437	9.44132e-08	Naive	PRKD2
MT-ND4.1	2.64753e-12	-0.203784	0.95	0.969	9.69024e-08	Naive	MT-ND4
ITPR2.2	2.67173e-12	-0.19579	0.299	0.472	9.77881e-08	Naive	ITPR2
LARP1	2.80957e-12	-0.138718	0.259	0.426	1.02833e-07	Naive	LARP1
AC243960.1.2	2.85911e-12	-0.179874	0.28	0.443	1.04646e-07	Naive	AC243960.1
CLIP1.2	2.88934e-12	-0.154656	0.315	0.499	1.05753e-07	Naive	CLIP1
RAB2A.1	3.36335e-12	-0.189642	0.462	0.68	1.23102e-07	Naive	RAB2A
RRP8	3.3858e-12	-0.11491	0.122	0.226	1.23924e-07	Naive	RRP8
ZGPAT	3.39159e-12	-0.113468	0.258	0.429	1.24135e-07	Naive	ZGPAT
FAM111A	3.43317e-12	-0.172717	0.188	0.317	1.25657e-07	Naive	FAM111A
HELZ.2	3.44609e-12	-0.134511	0.278	0.455	1.2613e-07	Naive	HELZ
STK17B.2	3.58598e-12	0.2684	0.823	0.866	1.3125e-07	Naive	STK17B
HGS	3.7155e-12	-0.135574	0.286	0.468	1.35991e-07	Naive	HGS
CLSTN1.1	3.7311e-12	-0.136916	0.307	0.485	1.36562e-07	Naive	CLSTN1
CBLB.2	3.75734e-12	-0.433753	0.44	0.593	1.37522e-07	Naive	CBLB
MED21	3.75959e-12	-0.153648	0.126	0.232	1.37605e-07	Naive	MED21
C19orf48.2	3.7735e-12	-0.301819	0.146	0.253	1.38114e-07	Naive	C19orf48
FAM168B.1	3.92116e-12	-0.125158	0.142	0.256	1.43518e-07	Naive	FAM168B
MAN1A2.1	3.95454e-12	-0.110308	0.389	0.601	1.4474e-07	Naive	MAN1A2
ACIN1	4.01832e-12	-0.176779	0.425	0.633	1.47074e-07	Naive	ACIN1
XRCC6.2	4.02057e-12	-0.199564	0.737	0.875	1.47157e-07	Naive	XRCC6
PEX16.2	4.17713e-12	-0.10858	0.271	0.445	1.52887e-07	Naive	PEX16
GID8.1	4.40635e-12	-0.159762	0.287	0.47	1.61277e-07	Naive	GID8
RELCH	4.4567e-12	-0.103149	0.223	0.372	1.6312e-07	Naive	RELCH
AMZ2	4.50474e-12	-0.100953	0.27	0.441	1.64878e-07	Naive	AMZ2
PPP1R14B.1	4.53553e-12	-0.37258	0.418	0.565	1.66005e-07	Naive	PPP1R14B
ZFR.1	5.31287e-12	-0.177611	0.375	0.574	1.94456e-07	Naive	ZFR
ZNF746	5.52863e-12	-0.160761	0.14	0.251	2.02354e-07	Naive	ZNF746
COTL1.2	5.58726e-12	-0.323374	0.818	0.87	2.04499e-07	Naive	COTL1
ATG13	5.88287e-12	-0.137375	0.16	0.282	2.15319e-07	Naive	ATG13
NOP14.2	6.02117e-12	-0.162559	0.23	0.377	2.20381e-07	Naive	NOP14
KDM4B.1	6.12085e-12	-0.130713	0.177	0.305	2.24029e-07	Naive	KDM4B
TPK1.1	6.19794e-12	-0.160768	0.137	0.245	2.26851e-07	Naive	TPK1
KRCC1.1	6.33833e-12	-0.113941	0.308	0.488	2.31989e-07	Naive	KRCC1
SRP68.1	6.403e-12	-0.157485	0.302	0.484	2.34356e-07	Naive	SRP68
BDP1	6.60762e-12	-0.13996	0.363	0.558	2.41845e-07	Naive	BDP1
HTT.1	6.71347e-12	-0.110246	0.187	0.32	2.4572e-07	Naive	HTT
CARD8-AS1.2	7.05791e-12	-0.136781	0.112	0.21	2.58327e-07	Naive	CARD8-AS1
LY96.1	7.24243e-12	-0.331691	0.138	0.24	2.6508e-07	Naive	LY96
DMAC1	7.26668e-12	-0.145143	0.304	0.486	2.65968e-07	Naive	DMAC1
ABRAXAS1	7.27228e-12	1.08643	0.222	0.165	2.66173e-07	Naive	ABRAXAS1
ZNF143	7.29152e-12	-0.260229	0.13	0.232	2.66877e-07	Naive	ZNF143
DEGS1.2	7.41264e-12	-0.324109	0.394	0.58	2.7131e-07	Naive	DEGS1
TTC4.1	7.61522e-12	-0.115116	0.11	0.208	2.78725e-07	Naive	TTC4
TGIF2.1	7.79256e-12	-0.120051	0.2	0.338	2.85216e-07	Naive	TGIF2
SMAD7.2	7.9265e-12	-0.109621	0.135	0.243	2.90118e-07	Naive	SMAD7
DPP7.1	7.96835e-12	-0.205661	0.723	0.87	2.91649e-07	Naive	DPP7
HMGN3.1	7.97695e-12	-0.238154	0.431	0.627	2.91964e-07	Naive	HMGN3
SCRN2.1	8.27311e-12	-0.111623	0.198	0.337	3.02804e-07	Naive	SCRN2
ACSS1	8.7226e-12	-0.110594	0.139	0.249	3.19256e-07	Naive	ACSS1
U2AF2	8.80825e-12	-0.172852	0.358	0.552	3.22391e-07	Naive	U2AF2
RMND5B.1	9.33112e-12	-0.120647	0.146	0.26	3.41528e-07	Naive	RMND5B
GMPS.1	9.43523e-12	-0.135518	0.287	0.462	3.45339e-07	Naive	GMPS
ARF1	9.56075e-12	-0.135079	0.813	0.907	3.49933e-07	Naive	ARF1
PRAF2	9.70689e-12	-0.221049	0.119	0.219	3.55282e-07	Naive	PRAF2
FTO.1	9.79477e-12	-0.108172	0.194	0.331	3.58498e-07	Naive	FTO
STAU2.2	1.00563e-11	-0.140414	0.207	0.347	3.68069e-07	Naive	STAU2
MRPL3.2	1.0102e-11	-0.186075	0.334	0.515	3.69742e-07	Naive	MRPL3
SNTB2.2	1.01338e-11	-0.162764	0.162	0.282	3.70908e-07	Naive	SNTB2
TRAFD1	1.0158e-11	-0.10596	0.269	0.434	3.71793e-07	Naive	TRAFD1
FNBP4.1	1.02472e-11	0.424747	0.618	0.69	3.75057e-07	Naive	FNBP4
FCHSD1.1	1.03459e-11	-0.177505	0.16	0.278	3.78671e-07	Naive	FCHSD1
EMB.1	1.04461e-11	0.419484	0.633	0.675	3.82337e-07	Naive	EMB
R3HDM1.1	1.08271e-11	-0.126192	0.253	0.414	3.96283e-07	Naive	R3HDM1
CPNE3.1	1.09439e-11	-0.142465	0.397	0.613	4.00558e-07	Naive	CPNE3
RNF214	1.09685e-11	-0.135755	0.156	0.272	4.01457e-07	Naive	RNF214
VTI1A	1.12059e-11	-0.176123	0.287	0.463	4.10147e-07	Naive	VTI1A
H2AFZ.1	1.1399e-11	-0.469145	0.766	0.882	4.17216e-07	Naive	H2AFZ
IFNAR2.1	1.14485e-11	-0.243423	0.502	0.7	4.19025e-07	Naive	IFNAR2
SF3B3.1	1.15781e-11	-0.18365	0.318	0.496	4.23772e-07	Naive	SF3B3
DNAJC10	1.15839e-11	-0.13329	0.15	0.265	4.23981e-07	Naive	DNAJC10
H2AFV	1.16883e-11	-0.272888	0.641	0.796	4.27805e-07	Naive	H2AFV
INTS1	1.18648e-11	-0.183189	0.112	0.208	4.34262e-07	Naive	INTS1
HLA-F.2	1.18686e-11	-0.289446	0.662	0.816	4.34403e-07	Naive	HLA-F
LYPLAL1	1.19341e-11	-0.130661	0.173	0.296	4.36798e-07	Naive	LYPLAL1
C1GALT1.2	1.21116e-11	-0.158642	0.255	0.416	4.43297e-07	Naive	C1GALT1
MAGEH1.2	1.21241e-11	-0.169245	0.139	0.248	4.43753e-07	Naive	MAGEH1
CEP68	1.26307e-11	1.1661	0.2	0.144	4.62297e-07	Naive	CEP68
SPTAN1.2	1.26639e-11	-0.22755	0.565	0.761	4.63513e-07	Naive	SPTAN1
LEMD2	1.30239e-11	-0.114628	0.143	0.255	4.76689e-07	Naive	LEMD2
USP32	1.31222e-11	-0.184168	0.125	0.225	4.80287e-07	Naive	USP32
PPIH.2	1.31396e-11	-0.112951	0.277	0.446	4.80922e-07	Naive	PPIH
SNX2.2	1.36994e-11	-0.196099	0.322	0.506	5.01411e-07	Naive	SNX2
UBXN7	1.45853e-11	-0.12005	0.153	0.268	5.33837e-07	Naive	UBXN7
IL4R.1	1.48987e-11	0.670955	0.547	0.595	5.45309e-07	Naive	IL4R
TCP1.2	1.62795e-11	-0.199154	0.441	0.633	5.95845e-07	Naive	TCP1
CCNB1IP1.1	1.63672e-11	-0.10529	0.115	0.212	5.99055e-07	Naive	CCNB1IP1
TMEM248.1	1.70757e-11	-0.130581	0.39	0.604	6.24986e-07	Naive	TMEM248
SNW1	1.75227e-11	-0.129067	0.363	0.562	6.41347e-07	Naive	SNW1
SEPTIN7.2	1.78996e-11	-0.145249	0.778	0.896	6.55145e-07	Naive	SEPTIN7
YME1L1.1	1.81213e-11	-0.205156	0.421	0.638	6.63259e-07	Naive	YME1L1
STX16.1	1.84034e-11	-0.165531	0.285	0.451	6.73583e-07	Naive	STX16
U2SURP.1	1.87855e-11	-0.165281	0.514	0.723	6.87568e-07	Naive	U2SURP
BNIP3.1	2.17352e-11	-0.139576	0.308	0.468	7.95528e-07	Naive	BNIP3
LRRC8C.2	2.20788e-11	-0.139188	0.249	0.399	8.08107e-07	Naive	LRRC8C
UNG.1	2.22395e-11	-0.331811	0.136	0.237	8.13988e-07	Naive	UNG
OSTC.2	2.26647e-11	-0.220387	0.582	0.757	8.29551e-07	Naive	OSTC
GSDMD.1	2.35574e-11	-0.228629	0.473	0.674	8.62224e-07	Naive	GSDMD
RAB11FIP4.1	2.54682e-11	-0.127261	0.134	0.238	9.32163e-07	Naive	RAB11FIP4
HIST1H1C	2.55e-11	-0.369321	0.432	0.6	9.33326e-07	Naive	HIST1H1C
TBC1D5.1	2.5588e-11	-0.204504	0.392	0.586	9.36545e-07	Naive	TBC1D5
NOP56.2	2.6258e-11	-0.195708	0.297	0.457	9.61068e-07	Naive	NOP56
AL138963.4.1	2.64654e-11	0.455757	0.61	0.63	9.68662e-07	Naive	AL138963.4
C1RL	2.73445e-11	-0.17506	0.137	0.241	1.00083e-06	Naive	C1RL
KDM2B.1	2.88755e-11	-0.111555	0.201	0.335	1.05687e-06	Naive	KDM2B
PDK1.2	2.95212e-11	-0.206186	0.119	0.213	1.08051e-06	Naive	PDK1
STX10.1	3.11752e-11	-0.125725	0.342	0.538	1.14104e-06	Naive	STX10
TMEM107.2	3.14083e-11	-0.163324	0.12	0.218	1.14958e-06	Naive	TMEM107
MAU2	3.15583e-11	-0.155998	0.152	0.264	1.15506e-06	Naive	MAU2
TRIM27	3.43139e-11	-0.128312	0.313	0.5	1.25592e-06	Naive	TRIM27
WBP11	3.5366e-11	-0.145727	0.349	0.545	1.29443e-06	Naive	WBP11
VPS13C.1	3.63798e-11	-0.17458	0.45	0.655	1.33154e-06	Naive	VPS13C
CYTH1.1	3.64594e-11	-0.269575	0.631	0.801	1.33445e-06	Naive	CYTH1
SUZ12.1	3.66985e-11	-0.17152	0.372	0.559	1.3432e-06	Naive	SUZ12
PIGK.2	3.68688e-11	-0.211596	0.122	0.218	1.34944e-06	Naive	PIGK
XKR6.2	3.71869e-11	-0.16173	0.146	0.254	1.36108e-06	Naive	XKR6
SRSF11.1	3.8146e-11	-0.168872	0.635	0.827	1.39618e-06	Naive	SRSF11
GADD45GIP1.1	3.91227e-11	-0.228147	0.535	0.721	1.43193e-06	Naive	GADD45GIP1
ST3GAL1.2	4.1888e-11	-0.198381	0.356	0.531	1.53314e-06	Naive	ST3GAL1
M6PR.2	4.20679e-11	-0.225686	0.516	0.712	1.53973e-06	Naive	M6PR
FAM168A.1	4.21086e-11	-0.199992	0.11	0.203	1.54122e-06	Naive	FAM168A
MAT2B.1	4.24507e-11	-0.20747	0.671	0.851	1.55374e-06	Naive	MAT2B
SMDT1	4.57061e-11	0.440896	0.687	0.764	1.67289e-06	Naive	SMDT1
TNFAIP8.2	4.60405e-11	0.351311	0.631	0.656	1.68513e-06	Naive	TNFAIP8
VPS36	4.69743e-11	-0.110862	0.36	0.562	1.71931e-06	Naive	VPS36
VPS13B.1	5.00858e-11	-0.144918	0.325	0.508	1.83319e-06	Naive	VPS13B
CDK5RAP2	5.04256e-11	-0.132693	0.174	0.294	1.84563e-06	Naive	CDK5RAP2
OAS2.1	5.39579e-11	-0.161635	0.245	0.391	1.97491e-06	Naive	OAS2
FDX1	5.68308e-11	-0.103961	0.311	0.5	2.08006e-06	Naive	FDX1
STAT2.1	6.03571e-11	-0.17284	0.211	0.344	2.20913e-06	Naive	STAT2
CPQ	6.17374e-11	1.06526	0.207	0.154	2.25965e-06	Naive	CPQ
UBAC2.1	6.27758e-11	0.651809	0.448	0.464	2.29766e-06	Naive	UBAC2
TOR1B	6.30409e-11	-0.100164	0.117	0.213	2.30736e-06	Naive	TOR1B
SGK3	6.41908e-11	0.938158	0.288	0.246	2.34945e-06	Naive	SGK3
TBC1D22A.2	6.69212e-11	-0.156949	0.365	0.558	2.44938e-06	Naive	TBC1D22A
ZNF506	6.83827e-11	1.00732	0.241	0.19	2.50288e-06	Naive	ZNF506
BLVRB	7.09228e-11	-0.138154	0.148	0.255	2.59585e-06	Naive	BLVRB
C12orf45.1	7.20488e-11	-0.134924	0.118	0.211	2.63706e-06	Naive	C12orf45
HIST1H1D.1	7.5277e-11	0.331926	0.541	0.514	2.75522e-06	Naive	HIST1H1D
PLD3.1	7.62289e-11	-0.14943	0.363	0.562	2.79005e-06	Naive	PLD3
SLC25A1.2	7.76419e-11	-0.124185	0.273	0.44	2.84177e-06	Naive	SLC25A1
ARIH2.1	8.15785e-11	-0.16872	0.4	0.596	2.98586e-06	Naive	ARIH2
FKBP5.1	8.53635e-11	0.761978	0.343	0.308	3.12439e-06	Naive	FKBP5
ARRDC1.1	8.58877e-11	-0.144937	0.308	0.494	3.14358e-06	Naive	ARRDC1
MRFAP1.2	8.61442e-11	-0.159229	0.438	0.659	3.15296e-06	Naive	MRFAP1
EIF3B.2	8.69768e-11	-0.202244	0.427	0.614	3.18344e-06	Naive	EIF3B
RABGGTB.2	8.81694e-11	-0.103804	0.243	0.391	3.22709e-06	Naive	RABGGTB
WBP2.1	8.9377e-11	-0.154454	0.421	0.634	3.27129e-06	Naive	WBP2
IRF2.2	1.09383e-10	-0.13386	0.424	0.625	4.00354e-06	Naive	IRF2
NOLC1.2	1.12692e-10	-0.223527	0.259	0.399	4.12462e-06	Naive	NOLC1
DDX10.1	1.12931e-10	-0.160724	0.125	0.221	4.1334e-06	Naive	DDX10
FUBP1.2	1.13956e-10	-0.132965	0.394	0.588	4.1709e-06	Naive	FUBP1
TRRAP.1	1.14474e-10	-0.150767	0.222	0.36	4.18986e-06	Naive	TRRAP
HMGN2.2	1.18778e-10	-0.328007	0.92	0.958	4.34741e-06	Naive	HMGN2
TMX4.1	1.19028e-10	-0.119075	0.349	0.533	4.35656e-06	Naive	TMX4
TRA2A	1.19534e-10	-0.131205	0.331	0.523	4.37507e-06	Naive	TRA2A
BOD1L1	1.2066e-10	-0.156997	0.481	0.691	4.41628e-06	Naive	BOD1L1
DHX36	1.20949e-10	-0.133032	0.445	0.656	4.42685e-06	Naive	DHX36
ATG16L1.2	1.24835e-10	-0.15436	0.122	0.217	4.56907e-06	Naive	ATG16L1
RNPS1.1	1.25742e-10	-0.196645	0.621	0.791	4.6023e-06	Naive	RNPS1
IFRD2.2	1.27706e-10	-0.144337	0.163	0.275	4.67416e-06	Naive	IFRD2
PEPD.1	1.27797e-10	-0.102993	0.211	0.344	4.67748e-06	Naive	PEPD
DIAPH2.1	1.31449e-10	-0.103195	0.173	0.29	4.81116e-06	Naive	DIAPH2
RETREG3.1	1.33849e-10	-0.109918	0.161	0.273	4.89899e-06	Naive	RETREG3
ADSS.2	1.36786e-10	-0.139203	0.367	0.558	5.00652e-06	Naive	ADSS
HPS1.1	1.39082e-10	-0.110307	0.359	0.558	5.09056e-06	Naive	HPS1
RHEB.1	1.40627e-10	-0.134457	0.375	0.575	5.14708e-06	Naive	RHEB
NFATC1.2	1.53988e-10	-0.261711	0.234	0.369	5.63611e-06	Naive	NFATC1
CASP8.2	1.5401e-10	-0.224957	0.486	0.68	5.63693e-06	Naive	CASP8
MCMBP.2	1.81616e-10	-0.114747	0.235	0.381	6.64731e-06	Naive	MCMBP
YY1	1.84946e-10	-0.111499	0.503	0.721	6.76921e-06	Naive	YY1
TACC3.2	1.89645e-10	-0.178636	0.318	0.48	6.94118e-06	Naive	TACC3
PUM3.2	1.91695e-10	-0.124016	0.248	0.389	7.01622e-06	Naive	PUM3
DENND11.2	2.00428e-10	-0.25504	0.18	0.29	7.33588e-06	Naive	DENND11
OCIAD1.2	2.02392e-10	-0.188479	0.573	0.763	7.40775e-06	Naive	OCIAD1
KIAA1328.2	2.24558e-10	-0.13306	0.147	0.25	8.21905e-06	Naive	KIAA1328
PDE3B.2	2.34797e-10	0.188487	0.805	0.81	8.59381e-06	Naive	PDE3B
DKC1.2	2.38551e-10	-0.165739	0.227	0.363	8.73121e-06	Naive	DKC1
QARS.1	2.41443e-10	-0.186554	0.393	0.595	8.83705e-06	Naive	QARS
CAPG.2	2.44216e-10	-0.50355	0.234	0.337	8.93853e-06	Naive	CAPG
PPCS.1	2.47292e-10	-0.129925	0.41	0.619	9.05112e-06	Naive	PPCS
SVIP.2	2.60932e-10	0.684429	0.42	0.412	9.55037e-06	Naive	SVIP
CDC42SE1.2	2.63327e-10	-0.236034	0.555	0.746	9.63802e-06	Naive	CDC42SE1
CYB5A.2	2.8e-10	-0.173703	0.154	0.258	1.02483e-05	Naive	CYB5A
ZC3H15	2.97972e-10	-0.134264	0.499	0.712	1.09061e-05	Naive	ZC3H15
HIVEP2.1	2.98159e-10	0.612026	0.419	0.413	1.09129e-05	Naive	HIVEP2
N4BP2L2	3.10446e-10	0.324312	0.728	0.813	1.13627e-05	Naive	N4BP2L2
ATP11B.2	3.24505e-10	-0.110652	0.323	0.508	1.18772e-05	Naive	ATP11B
RETREG1	3.37012e-10	0.949534	0.225	0.171	1.2335e-05	Naive	RETREG1
HABP4	3.45489e-10	0.929927	0.304	0.267	1.26452e-05	Naive	HABP4
SMURF1.1	3.57715e-10	-0.177224	0.122	0.216	1.30927e-05	Naive	SMURF1
ITM2C.2	3.72834e-10	-0.98745	0.242	0.328	1.36461e-05	Naive	ITM2C
PTBP1.2	3.84312e-10	-0.177546	0.447	0.627	1.40662e-05	Naive	PTBP1
MARCH7	4.14236e-10	-0.107992	0.334	0.517	1.51614e-05	Naive	MARCH7
FYCO1	4.17356e-10	-0.123669	0.138	0.237	1.52756e-05	Naive	FYCO1
TOP2B.2	4.39426e-10	-0.116435	0.383	0.576	1.60834e-05	Naive	TOP2B
APP.2	4.39725e-10	0.964784	0.241	0.19	1.60944e-05	Naive	APP
RAB14	4.74596e-10	-0.150318	0.426	0.64	1.73707e-05	Naive	RAB14
PLK3.1	4.87439e-10	-0.238504	0.275	0.421	1.78408e-05	Naive	PLK3
PREX1.2	5.36704e-10	-0.220626	0.434	0.614	1.96439e-05	Naive	PREX1
C9orf78.2	5.44244e-10	0.343736	0.66	0.746	1.99199e-05	Naive	C9orf78
SH3BP5.2	5.46269e-10	-0.24595	0.237	0.363	1.9994e-05	Naive	SH3BP5
TBXAS1.2	5.68931e-10	-0.30523	0.154	0.246	2.08235e-05	Naive	TBXAS1
TRIM14.2	5.91283e-10	-0.193245	0.231	0.36	2.16415e-05	Naive	TRIM14
SPCS2.2	6.03599e-10	-0.173598	0.687	0.834	2.20923e-05	Naive	SPCS2
HSPD1.2	6.35943e-10	-0.361761	0.638	0.782	2.32762e-05	Naive	HSPD1
DENND4B.1	6.56435e-10	-0.10805	0.131	0.226	2.40262e-05	Naive	DENND4B
POLR3GL.2	6.82555e-10	-0.12578	0.401	0.6	2.49822e-05	Naive	POLR3GL
SBNO1	7.15025e-10	-0.100188	0.322	0.498	2.61706e-05	Naive	SBNO1
ANAPC5	7.15072e-10	-0.14563	0.469	0.691	2.61724e-05	Naive	ANAPC5
ULK3.2	7.65972e-10	-0.101519	0.184	0.3	2.80354e-05	Naive	ULK3
ARID5A.1	7.67949e-10	-0.625498	0.533	0.676	2.81077e-05	Naive	ARID5A
CITED2.1	7.95013e-10	-0.428555	0.359	0.507	2.90983e-05	Naive	CITED2
IRF1.2	8.4038e-10	-0.182352	0.717	0.859	3.07588e-05	Naive	IRF1
SLC26A11	8.4321e-10	0.929561	0.263	0.217	3.08623e-05	Naive	SLC26A11
RSL1D1.2	8.45647e-10	0.329452	0.719	0.78	3.09515e-05	Naive	RSL1D1
MTCH1	8.68613e-10	-0.193389	0.468	0.675	3.17921e-05	Naive	MTCH1
HNRNPDL.1	8.74898e-10	0.19345	0.885	0.907	3.20221e-05	Naive	HNRNPDL
SARS.1	9.45746e-10	-0.128323	0.403	0.608	3.46153e-05	Naive	SARS
BRD2.1	9.67125e-10	-0.170591	0.562	0.768	3.53977e-05	Naive	BRD2
KRAS.2	9.88836e-10	-0.120366	0.369	0.554	3.61924e-05	Naive	KRAS
TARBP2.1	1.01125e-09	0.115823	0.139	0.24	3.70128e-05	Naive	TARBP2
CTSS.1	1.07404e-09	-0.178939	0.332	0.492	3.9311e-05	Naive	CTSS
TBL1X.2	1.08756e-09	-0.268101	0.325	0.471	3.98059e-05	Naive	TBL1X
SLTM	1.17579e-09	-0.151558	0.49	0.698	4.3035e-05	Naive	SLTM
KRTCAP2.2	1.17686e-09	-0.135079	0.858	0.922	4.30743e-05	Naive	KRTCAP2
AP3S1.1	1.2805e-09	-0.14349	0.38	0.574	4.68676e-05	Naive	AP3S1
UBASH3A.2	1.30485e-09	-0.154018	0.316	0.472	4.77586e-05	Naive	UBASH3A
SELENOW.1	1.3296e-09	-0.143215	0.745	0.873	4.86645e-05	Naive	SELENOW
FYB1.1	1.36032e-09	0.248489	0.782	0.821	4.97891e-05	Naive	FYB1
DEK.1	1.39087e-09	-0.27615	0.668	0.804	5.09071e-05	Naive	DEK
MLLT3.2	1.46859e-09	-0.21865	0.344	0.505	5.37519e-05	Naive	MLLT3
REL.1	1.50056e-09	-0.182145	0.265	0.406	5.49221e-05	Naive	REL
RERE.2	1.59778e-09	-0.167436	0.345	0.514	5.84804e-05	Naive	RERE
ARL4C.1	1.64758e-09	-0.352948	0.775	0.835	6.03029e-05	Naive	ARL4C
SDHA.1	2.01162e-09	-0.110363	0.492	0.71	7.36274e-05	Naive	SDHA
XAF1.2	2.03856e-09	-0.242791	0.222	0.338	7.46134e-05	Naive	XAF1
WNK1.1	2.06264e-09	-0.146225	0.467	0.659	7.54945e-05	Naive	WNK1
CPSF6.1	2.22678e-09	-0.110641	0.4	0.594	8.15026e-05	Naive	CPSF6
OGFOD1.1	2.28502e-09	0.153691	0.159	0.267	8.36339e-05	Naive	OGFOD1
PPHLN1	2.3567e-09	-0.141917	0.421	0.627	8.62574e-05	Naive	PPHLN1
AP1G2.1	2.37004e-09	-0.153402	0.349	0.526	8.67458e-05	Naive	AP1G2
SPCS1.1	2.37484e-09	-0.149572	0.787	0.892	8.69214e-05	Naive	SPCS1
ILF2.2	2.37523e-09	-0.219647	0.527	0.7	8.69358e-05	Naive	ILF2
CAST.2	2.40104e-09	-0.136198	0.62	0.806	8.78806e-05	Naive	CAST
PTPN4.1	2.5479e-09	-0.103247	0.284	0.434	9.32556e-05	Naive	PTPN4
SLC39A10.1	2.69902e-09	-0.156277	0.21	0.33	9.87869e-05	Naive	SLC39A10
BIRC6	2.88581e-09	-0.188109	0.442	0.634	0.000105623	Naive	BIRC6
NSMCE1.1	2.89728e-09	0.604642	0.541	0.606	0.000106043	Naive	NSMCE1
GNA13.2	2.97807e-09	-0.121715	0.278	0.432	0.000109	Naive	GNA13
MRM2.1	3.1974e-09	0.120941	0.174	0.29	0.000117028	Naive	MRM2
PMPCB	3.47522e-09	-0.101149	0.389	0.589	0.000127197	Naive	PMPCB
SH3BGRL.1	3.69972e-09	-0.188539	0.614	0.808	0.000135413	Naive	SH3BGRL
ARRDC3.2	3.96091e-09	0.843338	0.314	0.283	0.000144973	Naive	ARRDC3
NUMA1.1	4.05626e-09	-0.106926	0.381	0.562	0.000148463	Naive	NUMA1
SP100.1	4.15113e-09	-0.196506	0.649	0.84	0.000151936	Naive	SP100
CBX7	4.36608e-09	0.96278	0.215	0.169	0.000159803	Naive	CBX7
MRPL57.1	4.48652e-09	-0.142054	0.596	0.779	0.000164211	Naive	MRPL57
CYSTM1.1	4.68946e-09	-0.16898	0.125	0.212	0.000171639	Naive	CYSTM1
ASXL1.2	4.87165e-09	-0.195413	0.435	0.628	0.000178307	Naive	ASXL1
PPDPF.1	4.87281e-09	-0.116206	0.996	0.993	0.00017835	Naive	PPDPF
RUNX2.2	4.90122e-09	-0.328547	0.165	0.261	0.00017939	Naive	RUNX2
PBXIP1.2	5.17814e-09	-0.347316	0.637	0.759	0.000189525	Naive	PBXIP1
MORF4L1.1	5.34333e-09	-0.142695	0.751	0.889	0.000195571	Naive	MORF4L1
DLGAP1-AS1.2	5.36995e-09	-0.125741	0.167	0.268	0.000196546	Naive	DLGAP1-AS1
NSD1.2	5.87551e-09	-0.154452	0.373	0.559	0.00021505	Naive	NSD1
BCCIP.2	5.9881e-09	-0.128074	0.371	0.547	0.00021917	Naive	BCCIP
SNU13	6.17293e-09	-0.13131	0.747	0.883	0.000225935	Naive	SNU13
KNOP1.2	6.50118e-09	0.198964	0.128	0.218	0.00023795	Naive	KNOP1
ATAD1.1	6.64259e-09	0.116623	0.225	0.363	0.000243125	Naive	ATAD1
NENF.2	6.71947e-09	-0.142416	0.446	0.632	0.000245939	Naive	NENF
KANSL1.1	6.85768e-09	0.414497	0.538	0.591	0.000250998	Naive	KANSL1
CIB1.2	7.22501e-09	-0.16483	0.751	0.874	0.000264443	Naive	CIB1
MBD3.2	7.45695e-09	0.120684	0.123	0.212	0.000272932	Naive	MBD3
FYN.2	7.76989e-09	0.222115	0.744	0.786	0.000284386	Naive	FYN
CHERP.1	7.82818e-09	0.131799	0.192	0.314	0.000286519	Naive	CHERP
CNBP.1	8.66154e-09	0.145709	0.957	0.971	0.000317021	Naive	CNBP
TBC1D10C.2	8.86658e-09	-0.199985	0.707	0.855	0.000324526	Naive	TBC1D10C
DBP.2	9.24883e-09	0.852861	0.236	0.189	0.000338516	Naive	DBP
ATP6AP2.2	9.55422e-09	-0.175324	0.504	0.708	0.000349694	Naive	ATP6AP2
ISYNA1	9.83161e-09	1.06158	0.2	0.155	0.000359847	Naive	ISYNA1
SPART	1.13162e-08	1.08999	0.206	0.163	0.000414184	Naive	SPART
RPS6KA3.2	1.18271e-08	0.484104	0.515	0.56	0.000432884	Naive	RPS6KA3
MTA2	1.18449e-08	-0.114458	0.408	0.598	0.000433536	Naive	MTA2
PNP.2	1.19018e-08	-0.112474	0.338	0.493	0.000435619	Naive	PNP
RNF5.1	1.19611e-08	-0.115803	0.419	0.619	0.000437789	Naive	RNF5
SOD2.2	1.21648e-08	-0.225489	0.373	0.542	0.000445245	Naive	SOD2
LINC01578	1.33703e-08	0.219106	0.814	0.878	0.000489366	Naive	LINC01578
PURA.1	1.42441e-08	0.490804	0.535	0.601	0.00052135	Naive	PURA
MED19.1	1.42842e-08	0.122266	0.184	0.298	0.000522816	Naive	MED19
NBDY.1	1.51788e-08	-0.190141	0.431	0.607	0.000555558	Naive	NBDY
AL133415.1.1	1.52301e-08	-0.186209	0.277	0.405	0.000557437	Naive	AL133415.1
PLEC.2	1.52353e-08	-0.241251	0.29	0.417	0.000557626	Naive	PLEC
CLEC2D.2	1.56133e-08	0.294827	0.683	0.706	0.000571461	Naive	CLEC2D
PNRC2	1.78221e-08	-0.148798	0.485	0.69	0.000652305	Naive	PNRC2
SF3A3.1	1.92667e-08	-0.11273	0.377	0.56	0.00070518	Naive	SF3A3
EPB41.2	1.97505e-08	0.307378	0.601	0.65	0.000722887	Naive	EPB41
CWC15	2.19241e-08	-0.100029	0.435	0.634	0.000802443	Naive	CWC15
KIF22.1	2.27341e-08	-0.103815	0.243	0.372	0.00083209	Naive	KIF22
RNF126.2	2.31929e-08	-0.130864	0.366	0.549	0.000848884	Naive	RNF126
HNRNPM.2	2.36115e-08	-0.128277	0.632	0.791	0.000864204	Naive	HNRNPM
SF3B1	2.50614e-08	-0.145093	0.697	0.854	0.000917273	Naive	SF3B1
SELL.2	2.71312e-08	0.391033	0.63	0.64	0.000993031	Naive	SELL
RIOK2	2.80287e-08	0.135051	0.165	0.27	0.00102588	Naive	RIOK2
CD47.2	2.84385e-08	-0.158752	0.668	0.821	0.00104088	Naive	CD47
OGFR.1	2.91428e-08	-0.113287	0.424	0.632	0.00106666	Naive	OGFR
YPEL5.1	2.95415e-08	-0.116546	0.362	0.532	0.00108125	Naive	YPEL5
RNF168.1	2.97478e-08	0.768365	0.376	0.379	0.0010888	Naive	RNF168
CDKN2D.1	3.07621e-08	0.577623	0.421	0.412	0.00112592	Naive	CDKN2D
GLCCI1.2	3.17004e-08	-0.312841	0.235	0.344	0.00116027	Naive	GLCCI1
MAPK9.1	3.27004e-08	0.125003	0.207	0.332	0.00119687	Naive	MAPK9
HPCAL1.1	3.47874e-08	-0.13073	0.44	0.636	0.00127325	Naive	HPCAL1
ANKRD11	3.58359e-08	-0.103859	0.544	0.747	0.00131163	Naive	ANKRD11
ASB3.1	3.64486e-08	0.10304	0.213	0.339	0.00133406	Naive	ASB3
PRPF3.1	3.71019e-08	0.116935	0.179	0.289	0.00135797	Naive	PRPF3
SLC3A2.2	3.8433e-08	-0.288872	0.67	0.829	0.00140669	Naive	SLC3A2
STAG1.1	3.85952e-08	-0.129916	0.397	0.587	0.00141262	Naive	STAG1
ZFYVE28.1	4.07266e-08	-0.134664	0.231	0.349	0.00149063	Naive	ZFYVE28
TNFRSF10A.2	4.21398e-08	0.879153	0.261	0.225	0.00154236	Naive	TNFRSF10A
UBL3.2	4.30418e-08	0.711988	0.35	0.333	0.00157537	Naive	UBL3
ZDHHC4	4.43194e-08	0.125512	0.154	0.252	0.00162213	Naive	ZDHHC4
HEATR1.1	4.69468e-08	0.135851	0.178	0.287	0.0017183	Naive	HEATR1
C1orf35.1	4.69779e-08	0.134761	0.186	0.296	0.00171944	Naive	C1orf35
IFT57.2	4.80046e-08	0.127748	0.12	0.202	0.00175702	Naive	IFT57
SMC1A.2	5.29812e-08	-0.133981	0.334	0.482	0.00193917	Naive	SMC1A
STK4.1	5.42057e-08	0.184006	0.879	0.929	0.00198398	Naive	STK4
SSBP4.2	5.50367e-08	-0.138145	0.537	0.721	0.0020144	Naive	SSBP4
MIAT.1	5.50665e-08	-0.161843	0.205	0.308	0.00201549	Naive	MIAT
SRRM2.1	5.57126e-08	0.195568	0.877	0.928	0.00203914	Naive	SRRM2
ATXN2L.1	5.67788e-08	-0.10173	0.435	0.631	0.00207816	Naive	ATXN2L
SPSB3.1	6.22703e-08	0.406546	0.554	0.622	0.00227915	Naive	SPSB3
DCAF1	6.33293e-08	0.143982	0.139	0.229	0.00231791	Naive	DCAF1
SF1.1	6.44817e-08	0.275667	0.783	0.863	0.00236009	Naive	SF1
NUP210.2	6.49963e-08	-0.128072	0.335	0.491	0.00237893	Naive	NUP210
PQBP1.1	6.78164e-08	-0.138529	0.427	0.614	0.00248215	Naive	PQBP1
SIN3B.1	6.79812e-08	0.170009	0.122	0.205	0.00248818	Naive	SIN3B
RPAP3	7.20579e-08	0.142624	0.207	0.324	0.00263739	Naive	RPAP3
C7orf26.1	7.61591e-08	0.133888	0.132	0.218	0.0027875	Naive	C7orf26
PRCP.2	7.71802e-08	0.115048	0.191	0.302	0.00282487	Naive	PRCP
TRIM13	7.94192e-08	0.106593	0.153	0.246	0.00290682	Naive	TRIM13
MX1.2	8.8142e-08	0.606821	0.229	0.179	0.00322609	Naive	MX1
SNHG17.1	9.19214e-08	0.106269	0.129	0.213	0.00336442	Naive	SNHG17
EIF5.1	9.83777e-08	-0.142859	0.655	0.831	0.00360072	Naive	EIF5
GRK6.2	1.06445e-07	-0.142177	0.473	0.656	0.00389598	Naive	GRK6
NUP88.2	1.11208e-07	0.111878	0.155	0.251	0.00407031	Naive	NUP88
KDM7A.1	1.11216e-07	-0.183921	0.266	0.384	0.00407062	Naive	KDM7A
RELL1.2	1.16403e-07	0.101425	0.124	0.205	0.00426048	Naive	RELL1
ASB8	1.18034e-07	0.108921	0.227	0.352	0.00432015	Naive	ASB8
PHF3	1.27537e-07	0.441652	0.584	0.656	0.00466799	Naive	PHF3
TMPO.2	1.37343e-07	-0.207729	0.418	0.572	0.00502688	Naive	TMPO
CMTR1.1	1.46733e-07	0.102214	0.132	0.216	0.00537058	Naive	CMTR1
PRRC1.1	1.46927e-07	0.119837	0.177	0.282	0.00537767	Naive	PRRC1
LINC00623.2	1.47325e-07	0.99854	0.226	0.19	0.00539226	Naive	LINC00623
RBBP5	1.63964e-07	0.120383	0.149	0.238	0.00600124	Naive	RBBP5
ZNRD1.2	1.76562e-07	-0.109777	0.461	0.666	0.00646233	Naive	ZNRD1
ZNF22.1	1.80672e-07	0.791334	0.354	0.356	0.00661276	Naive	ZNF22
PPP2R2D	1.8347e-07	0.109586	0.26	0.4	0.0067152	Naive	PPP2R2D
NDUFB9.1	1.85562e-07	-0.145819	0.736	0.855	0.00679174	Naive	NDUFB9
TTC9C	1.88891e-07	0.107742	0.154	0.247	0.00691359	Naive	TTC9C
LINC01184.1	1.90012e-07	0.115546	0.169	0.268	0.00695464	Naive	LINC01184
RNF31	1.94503e-07	0.119887	0.181	0.284	0.00711899	Naive	RNF31
TNFRSF14.1	1.98427e-07	-0.164126	0.655	0.832	0.00726264	Naive	TNFRSF14
SMCHD1.2	2.22572e-07	-0.273618	0.734	0.874	0.00814634	Naive	SMCHD1
SCYL3	2.25432e-07	0.124419	0.138	0.221	0.00825105	Naive	SCYL3
USF1	2.25833e-07	0.13452	0.203	0.319	0.0082657	Naive	USF1
PKN1	2.3589e-07	-0.117696	0.545	0.744	0.00863379	Naive	PKN1
DRAM2	2.3622e-07	0.129282	0.232	0.361	0.0086459	Naive	DRAM2
FAM193A.1	2.46945e-07	0.17918	0.169	0.268	0.00903845	Naive	FAM193A
MRPS21	2.82782e-07	-0.100487	0.674	0.836	0.0103501	Naive	MRPS21
SLC16A7.1	2.89928e-07	0.799793	0.287	0.264	0.0106117	Naive	SLC16A7
ENDOG.1	3.00963e-07	0.116186	0.147	0.235	0.0110156	Naive	ENDOG
SFSWAP	3.15586e-07	0.143998	0.245	0.375	0.0115508	Naive	SFSWAP
C15orf40	3.23444e-07	0.151397	0.271	0.417	0.0118384	Naive	C15orf40
LRRC58.2	3.3685e-07	0.147495	0.153	0.244	0.0123291	Naive	LRRC58
LPIN2.2	3.40226e-07	-0.104348	0.37	0.524	0.0124526	Naive	LPIN2
CCNT2	3.45242e-07	0.102264	0.194	0.303	0.0126362	Naive	CCNT2
SNX19.1	3.71706e-07	0.136322	0.151	0.24	0.0136048	Naive	SNX19
KLHL24.1	3.77792e-07	0.783706	0.269	0.238	0.0138276	Naive	KLHL24
CRADD.2	3.79198e-07	-0.253087	0.151	0.232	0.013879	Naive	CRADD
ALOX5AP.2	4.00242e-07	-0.34688	0.641	0.522	0.0146493	Naive	ALOX5AP
EIF2D	4.17153e-07	0.102247	0.233	0.359	0.0152682	Naive	EIF2D
SLC39A8.2	4.2129e-07	0.418647	0.54	0.585	0.0154196	Naive	SLC39A8
ARFGEF2.1	4.28019e-07	0.107702	0.161	0.254	0.0156659	Naive	ARFGEF2
DPYD.1	4.38374e-07	-0.218428	0.572	0.728	0.0160449	Naive	DPYD
RPS17.1	4.39536e-07	0.115639	0.944	0.949	0.0160875	Naive	RPS17
MEN1.1	4.42218e-07	0.213045	0.14	0.225	0.0161856	Naive	MEN1
LPGAT1.2	4.5702e-07	0.113839	0.2	0.31	0.0167274	Naive	LPGAT1
DNAJB9.2	4.73905e-07	0.727685	0.352	0.352	0.0173454	Naive	DNAJB9
KHDRBS1.1	4.78275e-07	-0.107765	0.76	0.867	0.0175054	Naive	KHDRBS1
METTL14	4.84678e-07	0.108319	0.168	0.263	0.0177397	Naive	METTL14
SPRYD3	4.88488e-07	0.141715	0.17	0.268	0.0178792	Naive	SPRYD3
CTU1	5.10241e-07	0.140588	0.146	0.233	0.0186753	Naive	CTU1
CCDC85B.2	5.10549e-07	-0.142327	0.634	0.799	0.0186866	Naive	CCDC85B
ZNF236.1	5.21129e-07	0.172562	0.124	0.2	0.0190738	Naive	ZNF236
CHMP1B	5.26122e-07	0.120801	0.15	0.239	0.0192566	Naive	CHMP1B
ZFP36L1.2	5.36055e-07	-0.545084	0.674	0.768	0.0196201	Naive	ZFP36L1
TBC1D15	5.5402e-07	0.127782	0.185	0.288	0.0202777	Naive	TBC1D15
MALT1.2	5.62307e-07	0.657354	0.377	0.386	0.020581	Naive	MALT1
COQ8A.2	6.10311e-07	0.11036	0.162	0.253	0.022338	Naive	COQ8A
SNIP1	6.48711e-07	0.152519	0.146	0.233	0.0237435	Naive	SNIP1
KPNA5	6.57308e-07	0.960996	0.211	0.177	0.0240581	Naive	KPNA5
DAP3	6.62e-07	-0.110624	0.462	0.65	0.0242299	Naive	DAP3
TMEM39A.2	6.84855e-07	0.226912	0.154	0.244	0.0250664	Naive	TMEM39A
PLEKHO1.2	7.00332e-07	0.545913	0.438	0.458	0.0256329	Naive	PLEKHO1
ANKZF1	7.115e-07	0.784704	0.316	0.302	0.0260416	Naive	ANKZF1
PRKCA.1	7.15102e-07	-0.256724	0.395	0.533	0.0261734	Naive	PRKCA
ZNF664.1	7.25277e-07	0.196442	0.182	0.285	0.0265458	Naive	ZNF664
NSMAF.2	7.28853e-07	0.119664	0.259	0.394	0.0266768	Naive	NSMAF
RAPGEF6.1	7.39166e-07	0.402923	0.542	0.602	0.0270542	Naive	RAPGEF6
SYS1	7.55496e-07	0.134304	0.219	0.334	0.0276519	Naive	SYS1
VPS28.1	7.6115e-07	-0.106299	0.65	0.831	0.0278588	Naive	VPS28
PHF10	8.12573e-07	0.11592	0.232	0.354	0.029741	Naive	PHF10
FASTKD2.1	8.17306e-07	0.135737	0.156	0.247	0.0299142	Naive	FASTKD2
RAF1.1	8.6545e-07	0.107874	0.284	0.435	0.0316763	Naive	RAF1
NOSIP.1	8.75135e-07	0.519165	0.615	0.727	0.0320308	Naive	NOSIP
PRKCH.2	9.55085e-07	-0.153844	0.593	0.769	0.0349571	Naive	PRKCH
TFB1M	9.98948e-07	0.120051	0.161	0.252	0.0365625	Naive	TFB1M
ZNF384.1	1.02697e-06	0.145203	0.22	0.339	0.0375881	Naive	ZNF384
GTF3C2	1.07406e-06	0.196295	0.197	0.305	0.0393118	Naive	GTF3C2
MCCC1.1	1.07754e-06	0.143451	0.141	0.222	0.039439	Naive	MCCC1
PIK3R4	1.10722e-06	0.147782	0.132	0.21	0.0405253	Naive	PIK3R4
ZFPM1	1.11259e-06	0.101808	0.212	0.324	0.0407219	Naive	ZFPM1
SMIM4.1	1.11604e-06	0.127069	0.184	0.284	0.0408483	Naive	SMIM4
NDUFV1.1	1.11874e-06	-0.101611	0.486	0.672	0.0409472	Naive	NDUFV1
BBX.2	1.16105e-06	0.516957	0.456	0.49	0.0424954	Naive	BBX
HACL1.1	1.17245e-06	0.181835	0.187	0.29	0.0429128	Naive	HACL1
THAP1	1.21279e-06	0.156635	0.184	0.284	0.0443892	Naive	THAP1
SEC62	1.22953e-06	0.276459	0.702	0.798	0.0450021	Naive	SEC62
SENP5.1	1.26895e-06	0.147648	0.215	0.332	0.0464448	Naive	SENP5
ANKRD26.1	1.27239e-06	0.180707	0.153	0.238	0.0465706	Naive	ANKRD26
CEP164.1	1.27734e-06	0.138595	0.149	0.232	0.0467519	Naive	CEP164
OARD1	1.35388e-06	0.141262	0.204	0.313	0.0495535	Naive	OARD1
NBAS	1.35689e-06	0.128925	0.223	0.34	0.0496634	Naive	NBAS
IL21R.2	1.36404e-06	-0.252814	0.178	0.261	0.0499251	Naive	IL21R
C12orf29.2	1.37602e-06	0.192699	0.128	0.203	0.0503635	Naive	C12orf29
FAM120B	1.39486e-06	0.118789	0.273	0.41	0.0510531	Naive	FAM120B
INTS5.1	1.42314e-06	0.21915	0.16	0.25	0.0520883	Naive	INTS5
TBC1D17.2	1.51065e-06	0.108743	0.204	0.313	0.0552914	Naive	TBC1D17
RNF216.2	1.58543e-06	0.629584	0.398	0.421	0.0580283	Naive	RNF216
MED31.1	1.62233e-06	0.190579	0.176	0.272	0.0593789	Naive	MED31
MTRR	1.63656e-06	0.103484	0.155	0.24	0.0598997	Naive	MTRR
CCDC84	1.68481e-06	0.123487	0.128	0.203	0.0616656	Naive	CCDC84
AKNA.1	1.74141e-06	-0.126258	0.48	0.66	0.0637374	Naive	AKNA
CDK8	1.80281e-06	0.142415	0.142	0.221	0.0659845	Naive	CDK8
ZBED5	1.82209e-06	0.160093	0.204	0.31	0.0666903	Naive	ZBED5
LNPEP	1.91588e-06	0.335702	0.554	0.621	0.070123	Naive	LNPEP
CCDC71	1.92225e-06	0.230882	0.16	0.249	0.0703563	Naive	CCDC71
SYVN1.2	1.94932e-06	0.152237	0.194	0.297	0.0713472	Naive	SYVN1
TNRC6A.1	1.96336e-06	0.508817	0.421	0.449	0.071861	Naive	TNRC6A
NUDT3	1.97717e-06	0.211936	0.205	0.314	0.0723665	Naive	NUDT3
KHNYN.1	1.9871e-06	0.117876	0.16	0.249	0.0727299	Naive	KHNYN
CSTF2T	2.05688e-06	0.111933	0.256	0.386	0.075284	Naive	CSTF2T
CDK5RAP1.1	2.08882e-06	0.231286	0.17	0.266	0.076453	Naive	CDK5RAP1
GIT1	2.1865e-06	0.153828	0.16	0.247	0.080028	Naive	GIT1
METTL26	2.20504e-06	-0.134919	0.546	0.722	0.0807067	Naive	METTL26
MGST3	2.22537e-06	0.415325	0.522	0.58	0.0814508	Naive	MGST3
GOLGA3.1	2.2445e-06	0.209382	0.186	0.285	0.0821511	Naive	GOLGA3
NUDCD3.1	2.26314e-06	0.199918	0.186	0.284	0.0828332	Naive	NUDCD3
HNRNPF.1	2.29755e-06	-0.144095	0.849	0.923	0.0840925	Naive	HNRNPF
ATXN7.1	2.35202e-06	0.887699	0.258	0.234	0.0860861	Naive	ATXN7
GALNT11.1	2.37653e-06	0.240713	0.139	0.218	0.0869833	Naive	GALNT11
TMEM204.2	2.40504e-06	0.713435	0.305	0.291	0.0880269	Naive	TMEM204
PMS1.2	2.48517e-06	0.214463	0.136	0.213	0.0909595	Naive	PMS1
KLHDC2	2.55312e-06	0.580815	0.432	0.47	0.0934469	Naive	KLHDC2
MED28.1	2.5624e-06	0.114498	0.286	0.432	0.0937863	Naive	MED28
KDM3B.1	2.64695e-06	0.109245	0.249	0.375	0.0968811	Naive	KDM3B
TMEM129	2.65584e-06	0.169649	0.131	0.207	0.0972063	Naive	TMEM129
ZBTB25	2.66478e-06	0.727344	0.326	0.322	0.0975335	Naive	ZBTB25
AKAP13.2	2.67879e-06	0.286109	0.703	0.798	0.0980465	Naive	AKAP13
GDAP2	2.68171e-06	0.139451	0.138	0.215	0.0981531	Naive	GDAP2
SMAP2.2	2.69196e-06	-0.251343	0.698	0.832	0.0985284	Naive	SMAP2
PRKAA1.2	2.69828e-06	0.159918	0.253	0.382	0.0987597	Naive	PRKAA1
ARMC8	2.74331e-06	0.100727	0.245	0.373	0.100408	Naive	ARMC8
EDRF1	2.86388e-06	0.132233	0.176	0.268	0.104821	Naive	EDRF1
ATAD2B.1	2.94579e-06	0.109268	0.201	0.303	0.107819	Naive	ATAD2B
DNAJC11.1	3.00799e-06	0.340382	0.129	0.204	0.110095	Naive	DNAJC11
PRMT2	3.0976e-06	0.288202	0.648	0.746	0.113375	Naive	PRMT2
MTMR4.2	3.21639e-06	0.107409	0.16	0.245	0.117723	Naive	MTMR4
FCF1	3.23634e-06	0.21513	0.127	0.2	0.118453	Naive	FCF1
TSPYL2.2	3.25702e-06	0.819169	0.263	0.238	0.11921	Naive	TSPYL2
NUP160.2	3.29499e-06	0.119862	0.208	0.316	0.1206	Naive	NUP160
FBL.2	3.29873e-06	0.284551	0.637	0.717	0.120737	Naive	FBL
PHACTR4.1	3.39826e-06	0.145747	0.222	0.335	0.12438	Naive	PHACTR4
FAM117A.2	3.43731e-06	-0.115397	0.377	0.53	0.125809	Naive	FAM117A
ARHGAP25.1	3.44133e-06	0.331057	0.586	0.66	0.125956	Naive	ARHGAP25
CCDC130.2	3.59395e-06	0.160041	0.235	0.356	0.131542	Naive	CCDC130
C11orf1	3.72652e-06	1.04685	0.211	0.181	0.136394	Naive	C11orf1
UIMC1	3.74608e-06	0.154808	0.229	0.345	0.13711	Naive	UIMC1
OGFOD2	3.81248e-06	0.23766	0.139	0.216	0.13954	Naive	OGFOD2
C2CD5	3.85517e-06	0.124543	0.167	0.252	0.141103	Naive	C2CD5
SFMBT1.1	3.87984e-06	0.119261	0.219	0.329	0.142006	Naive	SFMBT1
PWWP2A	4.04913e-06	0.147898	0.162	0.249	0.148202	Naive	PWWP2A
GCDH.1	4.05228e-06	0.203959	0.153	0.236	0.148318	Naive	GCDH
MAPK8IP3.1	4.14169e-06	0.218772	0.139	0.217	0.15159	Naive	MAPK8IP3
HNRNPA1.1	4.16593e-06	0.10446	0.989	0.984	0.152477	Naive	HNRNPA1
HIGD2A.1	4.37845e-06	-0.118078	0.765	0.893	0.160256	Naive	HIGD2A
CBWD2	4.44927e-06	0.204282	0.143	0.22	0.162848	Naive	CBWD2
TCF20.1	4.55193e-06	0.114323	0.158	0.241	0.166605	Naive	TCF20
SLC30A5.1	4.77144e-06	0.102201	0.231	0.348	0.174639	Naive	SLC30A5
GGA3	4.82186e-06	0.147159	0.173	0.262	0.176485	Naive	GGA3
DSTN.2	4.85331e-06	0.379159	0.539	0.6	0.177636	Naive	DSTN
CRBN	4.94808e-06	0.484298	0.461	0.507	0.181105	Naive	CRBN
KLHDC10.2	5.39836e-06	0.174418	0.156	0.239	0.197585	Naive	KLHDC10
PIK3CA	5.85641e-06	0.111097	0.19	0.283	0.21435	Naive	PIK3CA
WDR37	5.98822e-06	0.144907	0.174	0.265	0.219175	Naive	WDR37
EIF3M.1	6.00195e-06	-0.118062	0.664	0.814	0.219678	Naive	EIF3M
IP6K1	6.14065e-06	0.171035	0.193	0.293	0.224754	Naive	IP6K1
TMED7.1	6.15492e-06	0.150496	0.196	0.296	0.225276	Naive	TMED7
KBTBD4	6.23815e-06	0.241792	0.174	0.267	0.228323	Naive	KBTBD4
SRCAP	6.26258e-06	0.193946	0.201	0.304	0.229217	Naive	SRCAP
KAT7	6.31303e-06	0.167674	0.196	0.297	0.231063	Naive	KAT7
POLR1E.1	6.35113e-06	0.208017	0.134	0.207	0.232458	Naive	POLR1E
TRAPPC2B.1	6.99602e-06	0.214684	0.151	0.231	0.256061	Naive	TRAPPC2B
TASP1	7.33303e-06	0.160196	0.157	0.239	0.268396	Naive	TASP1
SRSF10.2	7.47648e-06	-0.13074	0.588	0.751	0.273647	Naive	SRSF10
ZNHIT6.2	7.49592e-06	0.222185	0.139	0.213	0.274358	Naive	ZNHIT6
SLC25A28	7.72929e-06	0.185113	0.184	0.279	0.2829	Naive	SLC25A28
NUP133	7.92248e-06	0.207241	0.183	0.278	0.289971	Naive	NUP133
NSRP1	8.00355e-06	0.109891	0.311	0.455	0.292938	Naive	NSRP1
DANCR.1	8.08488e-06	0.726647	0.371	0.387	0.295915	Naive	DANCR
CMSS1.2	8.12821e-06	0.10926	0.153	0.231	0.297501	Naive	CMSS1
SLC35A1	8.28804e-06	0.241191	0.15	0.232	0.303351	Naive	SLC35A1
FOXK1	8.29903e-06	0.164462	0.147	0.225	0.303753	Naive	FOXK1
EHBP1	8.519e-06	0.202839	0.159	0.239	0.311804	Naive	EHBP1
TUT4.1	8.62717e-06	0.44966	0.507	0.574	0.315763	Naive	TUT4
PCED1B.1	8.81358e-06	-0.190253	0.537	0.694	0.322586	Naive	PCED1B
CREBL2	9.09217e-06	0.137031	0.193	0.287	0.332782	Naive	CREBL2
PIGP.1	9.12573e-06	0.208374	0.183	0.275	0.334011	Naive	PIGP
SLC25A26	9.47403e-06	0.165865	0.195	0.294	0.346759	Naive	SLC25A26
ATP8B2.1	9.49295e-06	-0.115236	0.261	0.364	0.347452	Naive	ATP8B2
MIS12.2	9.58076e-06	0.235454	0.145	0.222	0.350665	Naive	MIS12
MAML1	9.71966e-06	0.120979	0.213	0.318	0.355749	Naive	MAML1
ALOX12-AS1.1	1.01067e-05	0.111761	0.149	0.225	0.369915	Naive	ALOX12-AS1
NCOA5.1	1.03603e-05	0.116136	0.191	0.284	0.379198	Naive	NCOA5
DMXL1.1	1.09279e-05	0.11343	0.165	0.248	0.399971	Naive	DMXL1
IWS1.1	1.10724e-05	0.103923	0.295	0.44	0.405263	Naive	IWS1
UBXN1.2	1.14328e-05	0.192479	0.795	0.876	0.418452	Naive	UBXN1
TBCK	1.15445e-05	0.133474	0.231	0.339	0.422539	Naive	TBCK
PIGH	1.23255e-05	0.202856	0.186	0.281	0.451126	Naive	PIGH
TNKS.1	1.24782e-05	0.109285	0.201	0.3	0.456715	Naive	TNKS
JMJD1C.1	1.2548e-05	0.487184	0.497	0.562	0.45927	Naive	JMJD1C
LSM14B	1.29171e-05	0.17033	0.132	0.202	0.472778	Naive	LSM14B
ZC3H8.1	1.30636e-05	0.150578	0.203	0.3	0.478139	Naive	ZC3H8
AGTPBP1	1.31309e-05	0.179676	0.213	0.319	0.480605	Naive	AGTPBP1
MDN1.1	1.31482e-05	0.2135	0.169	0.253	0.481237	Naive	MDN1
PPM1A.1	1.31929e-05	0.166808	0.211	0.313	0.482873	Naive	PPM1A
MIGA1	1.32232e-05	0.18859	0.136	0.206	0.483981	Naive	MIGA1
LANCL1.1	1.34267e-05	0.186765	0.169	0.253	0.491429	Naive	LANCL1
R3HDM2	1.38564e-05	0.476275	0.462	0.514	0.507159	Naive	R3HDM2
C4orf3.1	1.44034e-05	-0.120402	0.803	0.907	0.527179	Naive	C4orf3
BOLA1	1.44742e-05	0.187737	0.149	0.228	0.52977	Naive	BOLA1
GABPB1-IT1.2	1.45307e-05	0.81213	0.263	0.245	0.531838	Naive	GABPB1-IT1
MARCKSL1.2	1.45698e-05	0.672634	0.286	0.265	0.533268	Naive	MARCKSL1
RPS4Y1.2	1.52224e-05	0.58547	0.47	0.519	0.557156	Naive	RPS4Y1
VPS50	1.52842e-05	0.185278	0.134	0.204	0.559418	Naive	VPS50
ACADSB.1	1.53955e-05	0.198262	0.14	0.214	0.563491	Naive	ACADSB
NCL.2	1.5682e-05	-0.180525	0.918	0.946	0.573976	Naive	NCL
CCDC22.2	1.60379e-05	0.221185	0.166	0.251	0.587002	Naive	CCDC22
SSB.1	1.60558e-05	0.275431	0.641	0.709	0.58766	Naive	SSB
ATXN3.1	1.63375e-05	0.143676	0.172	0.256	0.597968	Naive	ATXN3
KCTD13.1	1.71051e-05	0.167912	0.16	0.24	0.626065	Naive	KCTD13
CENPT	1.76425e-05	0.105399	0.266	0.392	0.645734	Naive	CENPT
CANX.2	1.84946e-05	-0.136023	0.765	0.845	0.67692	Naive	CANX
ZDHHC7	1.85651e-05	0.180022	0.146	0.221	0.679501	Naive	ZDHHC7
AHCTF1.1	1.86128e-05	0.191814	0.19	0.282	0.681246	Naive	AHCTF1
ASAH1.1	1.90807e-05	0.105942	0.237	0.347	0.698372	Naive	ASAH1
ARFGAP3.2	1.909e-05	0.131436	0.277	0.405	0.698713	Naive	ARFGAP3
MCRIP2.2	1.9113e-05	0.141002	0.178	0.266	0.699555	Naive	MCRIP2
SHLD1.1	1.94606e-05	0.251902	0.141	0.214	0.712277	Naive	SHLD1
ELF2.1	2.02811e-05	0.516913	0.452	0.498	0.742309	Naive	ELF2
C1orf52	2.04695e-05	0.14722	0.242	0.36	0.749205	Naive	C1orf52
DCAF16.1	2.08987e-05	0.300783	0.14	0.213	0.764913	Naive	DCAF16
UNK.1	2.10715e-05	0.164725	0.161	0.242	0.77124	Naive	UNK
CCNC.1	2.14813e-05	0.164796	0.256	0.383	0.786237	Naive	CCNC
ZNF37A	2.19649e-05	0.154302	0.256	0.376	0.803938	Naive	ZNF37A
WASHC2A.1	2.20449e-05	0.149335	0.156	0.232	0.806865	Naive	WASHC2A
TNRC6C	2.25632e-05	0.78799	0.212	0.184	0.825837	Naive	TNRC6C
PDXDC1.1	2.28488e-05	0.15084	0.295	0.437	0.836291	Naive	PDXDC1
MSL1	2.30843e-05	0.210475	0.199	0.295	0.844907	Naive	MSL1
SMURF2.1	2.32971e-05	0.898489	0.236	0.218	0.852697	Naive	SMURF2
STXBP5.1	2.38066e-05	0.155143	0.139	0.209	0.871345	Naive	STXBP5
TAF15.2	2.38834e-05	-0.119827	0.632	0.781	0.874156	Naive	TAF15
KCTD7.2	2.40367e-05	0.173081	0.143	0.214	0.879768	Naive	KCTD7
PLEKHA2.1	2.5173e-05	0.104542	0.275	0.4	0.921356	Naive	PLEKHA2
UBE2G2.1	2.52707e-05	0.145007	0.272	0.397	0.924931	Naive	UBE2G2
RAB4A.1	2.56415e-05	0.124352	0.27	0.395	0.938505	Naive	RAB4A
RXRB	2.58166e-05	0.139481	0.174	0.258	0.944913	Naive	RXRB
ZZEF1.1	2.60541e-05	0.115043	0.236	0.346	0.953607	Naive	ZZEF1
KLF13.1	2.69843e-05	-0.113478	0.512	0.684	0.987654	Naive	KLF13
ZNF507	2.73027e-05	0.160159	0.153	0.228	0.999305	Naive	ZNF507
CYB5R1.1	2.73361e-05	0.202991	0.203	0.3	1	Naive	CYB5R1
RAD9A	2.76027e-05	0.170797	0.177	0.262	1	Naive	RAD9A
ANGEL2	2.82573e-05	0.140123	0.17	0.254	1	Naive	ANGEL2
TMEM175	2.88649e-05	0.125301	0.153	0.227	1	Naive	TMEM175
CES2.2	2.90569e-05	0.218879	0.158	0.236	1	Naive	CES2
SKIL.2	2.91237e-05	0.987396	0.222	0.202	1	Naive	SKIL
TLE4.1	2.94851e-05	0.740281	0.29	0.278	1	Naive	TLE4
HSPE1.2	2.98658e-05	-0.26521	0.71	0.81	1	Naive	HSPE1
HMGN4.1	2.99425e-05	0.402302	0.551	0.654	1	Naive	HMGN4
C1orf174.1	3.00981e-05	0.180421	0.188	0.28	1	Naive	C1orf174
ZMYM4.1	3.01847e-05	0.160864	0.211	0.312	1	Naive	ZMYM4
CRYZL1	3.03831e-05	0.193792	0.195	0.291	1	Naive	CRYZL1
PREPL.1	3.08818e-05	0.772776	0.3	0.297	1	Naive	PREPL
ZAP70.2	3.20073e-05	-0.12194	0.686	0.833	1	Naive	ZAP70
MTRES1	3.2457e-05	0.265063	0.132	0.2	1	Naive	MTRES1
SCAF8	3.27112e-05	0.134892	0.223	0.326	1	Naive	SCAF8
DDX3Y.2	3.33663e-05	0.144983	0.165	0.24	1	Naive	DDX3Y
ZFP36.1	3.34598e-05	0.11102	0.704	0.729	1	Naive	ZFP36
APBB1IP.2	3.44635e-05	-0.142559	0.703	0.845	1	Naive	APBB1IP
SND1.1	3.49959e-05	-0.101603	0.538	0.695	1	Naive	SND1
LATS1	3.5571e-05	0.109409	0.259	0.38	1	Naive	LATS1
ZCCHC3	3.57225e-05	0.256281	0.149	0.224	1	Naive	ZCCHC3
ZXDC.1	3.69217e-05	0.223767	0.198	0.294	1	Naive	ZXDC
BTBD2	3.72111e-05	0.14353	0.156	0.231	1	Naive	BTBD2
NAGPA	3.72945e-05	0.246428	0.136	0.203	1	Naive	NAGPA
TRMT11	3.77226e-05	0.183605	0.142	0.211	1	Naive	TRMT11
GGA1.1	3.81237e-05	0.136943	0.206	0.301	1	Naive	GGA1
JMY.1	4.03116e-05	-0.139406	0.161	0.231	1	Naive	JMY
WASHC2C.1	4.04516e-05	0.159423	0.201	0.295	1	Naive	WASHC2C
TUBA4A.1	4.26065e-05	0.159248	0.766	0.822	1	Naive	TUBA4A
ANAPC13	4.3378e-05	0.214508	0.218	0.321	1	Naive	ANAPC13
HSP90AB1.2	4.35256e-05	-0.343444	0.957	0.966	1	Naive	HSP90AB1
LYAR.2	4.36007e-05	0.411498	0.206	0.302	1	Naive	LYAR
NABP1	4.37481e-05	0.727286	0.303	0.295	1	Naive	NABP1
ZNF611	4.38266e-05	0.167756	0.18	0.261	1	Naive	ZNF611
AHNAK.1	4.44266e-05	0.111975	0.727	0.707	1	Naive	AHNAK
SP1.1	4.45204e-05	0.244806	0.134	0.202	1	Naive	SP1
ZNF862	4.48257e-05	0.725743	0.286	0.28	1	Naive	ZNF862
TOPORS	4.53532e-05	0.204236	0.167	0.247	1	Naive	TOPORS
THOC3.2	4.59794e-05	-0.231754	0.438	0.594	1	Naive	THOC3
EHMT2.1	4.65611e-05	0.271046	0.229	0.339	1	Naive	EHMT2
SEC22C.2	4.87992e-05	0.222236	0.198	0.293	1	Naive	SEC22C
DIS3L2.1	4.89562e-05	0.186207	0.177	0.261	1	Naive	DIS3L2
SEC24B.1	5.09382e-05	0.180595	0.239	0.35	1	Naive	SEC24B
NSA2.2	5.10003e-05	0.26845	0.688	0.804	1	Naive	NSA2
ELMO1.2	5.12677e-05	-0.148982	0.464	0.608	1	Naive	ELMO1
ARID1A.2	5.30505e-05	0.14879	0.295	0.432	1	Naive	ARID1A
C11orf68.1	5.40703e-05	0.111461	0.255	0.371	1	Naive	C11orf68
NOL7.1	5.63725e-05	-0.116037	0.668	0.813	1	Naive	NOL7
ANP32B.1	5.64762e-05	-0.141802	0.818	0.903	1	Naive	ANP32B
GTPBP8.1	5.68291e-05	0.249078	0.179	0.266	1	Naive	GTPBP8
FAM102B.2	5.86263e-05	0.77941	0.275	0.262	1	Naive	FAM102B
TBRG4.1	5.95392e-05	0.161063	0.21	0.308	1	Naive	TBRG4
C12orf65.1	5.97785e-05	0.700546	0.355	0.375	1	Naive	C12orf65
CASP8AP2.1	6.18437e-05	0.170102	0.208	0.3	1	Naive	CASP8AP2
RPP38.1	6.22741e-05	0.216374	0.215	0.313	1	Naive	RPP38
EMSY	6.24408e-05	0.192119	0.197	0.287	1	Naive	EMSY
BSDC1	6.27405e-05	0.139293	0.233	0.339	1	Naive	BSDC1
NCK2.2	6.32736e-05	0.339885	0.559	0.641	1	Naive	NCK2
CHCHD7	6.34244e-05	0.100628	0.316	0.457	1	Naive	CHCHD7
NBPF15.1	6.61181e-05	0.196646	0.175	0.256	1	Naive	NBPF15
CHD6.2	6.69981e-05	0.194703	0.229	0.333	1	Naive	CHD6
HUS1.1	6.70329e-05	0.243598	0.149	0.22	1	Naive	HUS1
DCAF5.1	6.70366e-05	0.126464	0.301	0.439	1	Naive	DCAF5
GPBP1L1	6.83317e-05	0.136727	0.3	0.437	1	Naive	GPBP1L1
HIST1H3D.2	6.91753e-05	-0.420367	0.164	0.23	1	Naive	HIST1H3D
DNAAF2	6.9463e-05	0.192074	0.225	0.327	1	Naive	DNAAF2
CHIC2.1	6.96852e-05	0.16287	0.303	0.446	1	Naive	CHIC2
ANKRA2	7.18683e-05	0.228991	0.147	0.217	1	Naive	ANKRA2
SERGEF	7.22851e-05	0.181282	0.149	0.22	1	Naive	SERGEF
TRAF6.1	7.35649e-05	0.259947	0.142	0.211	1	Naive	TRAF6
RNF111	7.38818e-05	0.12312	0.247	0.356	1	Naive	RNF111
AKAP17A.2	7.55488e-05	0.138561	0.315	0.456	1	Naive	AKAP17A
FBXO44.1	7.87416e-05	0.802848	0.226	0.206	1	Naive	FBXO44
ZNF480	8.27606e-05	0.120652	0.166	0.241	1	Naive	ZNF480
COA5	8.39431e-05	0.166092	0.238	0.343	1	Naive	COA5
LINC00649.2	8.65427e-05	0.154953	0.222	0.316	1	Naive	LINC00649
RNF24.2	8.72871e-05	0.265415	0.183	0.267	1	Naive	RNF24
MTMR3	9.078e-05	0.188758	0.136	0.201	1	Naive	MTMR3
XPO4.1	9.45564e-05	0.215949	0.211	0.308	1	Naive	XPO4
ENTPD4	9.53208e-05	0.156542	0.231	0.333	1	Naive	ENTPD4
ZNF460.1	9.72257e-05	0.15444	0.158	0.231	1	Naive	ZNF460
ZER1	9.92144e-05	0.218958	0.158	0.23	1	Naive	ZER1
VPS39	0.000107768	0.188378	0.233	0.335	1	Naive	VPS39
KMT2A	0.000111195	0.215919	0.665	0.754	1	Naive	KMT2A
AFF4.1	0.000112611	0.131835	0.328	0.476	1	Naive	AFF4
DHRS13.1	0.000112717	0.244723	0.154	0.228	1	Naive	DHRS13
LGALS8.2	0.000114567	0.124099	0.317	0.455	1	Naive	LGALS8
NEK9	0.000114763	0.175433	0.251	0.363	1	Naive	NEK9
RBM48	0.000116179	0.275068	0.184	0.268	1	Naive	RBM48
SNHG9.2	0.00011709	0.85516	0.235	0.22	1	Naive	SNHG9
CDKN1B.1	0.000119441	0.224092	0.651	0.727	1	Naive	CDKN1B
RWDD3	0.00012123	0.216879	0.222	0.325	1	Naive	RWDD3
RSRP1.2	0.000122475	0.197725	0.692	0.774	1	Naive	RSRP1
NFATC2.2	0.00012793	0.438566	0.436	0.476	1	Naive	NFATC2
CRK	0.000135036	0.185454	0.162	0.236	1	Naive	CRK
CABIN1.1	0.00013703	0.121907	0.298	0.432	1	Naive	CABIN1
CCDC93.1	0.000140088	0.27058	0.18	0.262	1	Naive	CCDC93
CREBRF.2	0.000140691	0.65897	0.293	0.285	1	Naive	CREBRF
COMMD10.1	0.000141979	0.175911	0.311	0.447	1	Naive	COMMD10
TIMM10B.1	0.0001494	0.283165	0.18	0.263	1	Naive	TIMM10B
NIPAL3.1	0.000152215	0.124001	0.18	0.257	1	Naive	NIPAL3
APPL1.1	0.000153092	0.123304	0.332	0.474	1	Naive	APPL1
COX11	0.00016482	0.131882	0.265	0.382	1	Naive	COX11
ACD.2	0.000166635	0.110171	0.273	0.393	1	Naive	ACD
TRAM1.1	0.000169007	0.230792	0.743	0.84	1	Naive	TRAM1
TMEM41B.1	0.000170938	0.26124	0.175	0.255	1	Naive	TMEM41B
CD96.2	0.000171053	0.144756	0.665	0.68	1	Naive	CD96
USP3.2	0.000172813	0.415054	0.495	0.571	1	Naive	USP3
WDR70.1	0.00018323	0.122665	0.266	0.381	1	Naive	WDR70
RB1.1	0.000189815	0.115557	0.305	0.434	1	Naive	RB1
GPR65.2	0.000191441	0.667813	0.285	0.274	1	Naive	GPR65
FUS.2	0.000197686	0.157174	0.853	0.892	1	Naive	FUS
HIPK3.2	0.000207782	0.134249	0.212	0.305	1	Naive	HIPK3
EEA1	0.000208657	0.144011	0.151	0.215	1	Naive	EEA1
LRRC8D.1	0.000213744	0.290695	0.176	0.253	1	Naive	LRRC8D
NUB1	0.000215483	0.558223	0.41	0.451	1	Naive	NUB1
GPSM3.1	0.000221222	-0.103033	0.884	0.94	1	Naive	GPSM3
VPS33A.1	0.000225542	0.17862	0.232	0.332	1	Naive	VPS33A
SLC35E2B	0.000228948	0.22251	0.14	0.204	1	Naive	SLC35E2B
NKAP.1	0.000232044	0.212932	0.274	0.397	1	Naive	NKAP
PHC3	0.000233932	0.435276	0.442	0.503	1	Naive	PHC3
ITGB3BP.2	0.000234607	0.233394	0.18	0.259	1	Naive	ITGB3BP
TBP	0.00023463	0.229407	0.205	0.298	1	Naive	TBP
GNL3.2	0.00023619	0.126246	0.257	0.361	1	Naive	GNL3
TRMT1.1	0.00023892	0.203548	0.208	0.3	1	Naive	TRMT1
TAOK1.1	0.00024301	0.163826	0.22	0.313	1	Naive	TAOK1
PCBP4.2	0.00024817	0.186482	0.145	0.209	1	Naive	PCBP4
MCM9.1	0.000248512	0.158866	0.194	0.276	1	Naive	MCM9
ZMYM6	0.000249052	0.308765	0.16	0.231	1	Naive	ZMYM6
DENND4A	0.000250789	0.165893	0.25	0.354	1	Naive	DENND4A
MAP2K4.1	0.000251982	0.20594	0.246	0.357	1	Naive	MAP2K4
FOXN2.1	0.00025234	0.11194	0.275	0.389	1	Naive	FOXN2
NR2C2	0.000255698	0.271117	0.197	0.282	1	Naive	NR2C2
KHDC4.1	0.000256784	0.244997	0.187	0.269	1	Naive	KHDC4
RPS10.2	0.000259675	0.873977	0.229	0.216	1	Naive	RPS10
NDST2.1	0.000266679	0.181096	0.188	0.268	1	Naive	NDST2
FBXO33	0.000269399	0.291561	0.207	0.296	1	Naive	FBXO33
NME2.1	0.000274699	-0.149762	0.853	0.905	1	Naive	NME2
BMI1.1	0.000276328	0.181717	0.239	0.341	1	Naive	BMI1
MIA3	0.000286894	0.546388	0.4	0.442	1	Naive	MIA3
TRIM56.1	0.000297626	0.182936	0.313	0.446	1	Naive	TRIM56
NUP98.2	0.000299989	0.122912	0.319	0.458	1	Naive	NUP98
ZNF12.2	0.000301256	0.22727	0.204	0.29	1	Naive	ZNF12
PINK1.1	0.000302661	0.154721	0.148	0.211	1	Naive	PINK1
GPR174.2	0.000309056	0.200377	0.227	0.319	1	Naive	GPR174
TMEM106B.1	0.000313968	0.716903	0.317	0.333	1	Naive	TMEM106B
MATR3.1.1	0.000320693	0.272139	0.189	0.272	1	Naive	MATR3.1
ZFX	0.000321409	0.202079	0.228	0.324	1	Naive	ZFX
CCSER2	0.000330123	0.542299	0.42	0.474	1	Naive	CCSER2
LUC7L.1	0.000337612	0.204942	0.206	0.294	1	Naive	LUC7L
SLC7A6	0.000338864	0.144915	0.244	0.344	1	Naive	SLC7A6
MAP2K5	0.000345333	0.205378	0.19	0.271	1	Naive	MAP2K5
DYM.1	0.0003468	0.13953	0.304	0.438	1	Naive	DYM
ATF1	0.00034729	0.1686	0.268	0.381	1	Naive	ATF1
CHMP3	0.000355359	0.198885	0.314	0.451	1	Naive	CHMP3
ESD.2	0.000363885	0.480201	0.424	0.48	1	Naive	ESD
EPB41L4A-AS1	0.000364665	0.658365	0.293	0.292	1	Naive	EPB41L4A-AS1
FBXW4.1	0.000376007	0.258184	0.156	0.223	1	Naive	FBXW4
MYCBP2.1	0.000383602	0.25163	0.606	0.691	1	Naive	MYCBP2
TRMT10B	0.000386848	0.22092	0.14	0.2	1	Naive	TRMT10B
ITFG2.1	0.000403924	0.713544	0.307	0.314	1	Naive	ITFG2
AVL9.1	0.000408304	0.157573	0.192	0.273	1	Naive	AVL9
HSPB1.2	0.000414313	-0.12476	0.582	0.704	1	Naive	HSPB1
RASA1.2	0.000415558	0.152773	0.308	0.433	1	Naive	RASA1
HDHD5.1	0.000416249	0.18872	0.225	0.32	1	Naive	HDHD5
WDR6	0.000422328	0.150816	0.277	0.394	1	Naive	WDR6
PPA1.1	0.00042301	-0.131261	0.61	0.747	1	Naive	PPA1
FP671120.4.1	0.000423282	0.74202	0.359	0.368	1	Naive	FP671120.4
RFFL	0.000432368	0.191469	0.217	0.307	1	Naive	RFFL
PDCD7.1	0.000434631	0.189675	0.328	0.471	1	Naive	PDCD7
TYW1.1	0.000436387	0.261665	0.194	0.278	1	Naive	TYW1
SSBP2.1	0.000447616	0.725589	0.215	0.195	1	Naive	SSBP2
OFD1	0.000449539	0.611583	0.344	0.362	1	Naive	OFD1
PPWD1	0.000456703	0.137596	0.318	0.458	1	Naive	PPWD1
PEX3.1	0.000458206	0.293681	0.18	0.257	1	Naive	PEX3
ANKRD27	0.000465662	0.24919	0.154	0.22	1	Naive	ANKRD27
FLT3LG.2	0.000468284	-0.13305	0.589	0.735	1	Naive	FLT3LG
TUG1	0.000501619	0.24506	0.157	0.224	1	Naive	TUG1
HSPA13.1	0.000503421	0.365957	0.185	0.266	1	Naive	HSPA13
TMEM63A.2	0.000508684	0.56614	0.273	0.261	1	Naive	TMEM63A
SERPINB6.1	0.000514059	0.792689	0.208	0.19	1	Naive	SERPINB6
VCL.2	0.000515102	0.317028	0.153	0.216	1	Naive	VCL
MBD1.1	0.000515408	0.209343	0.259	0.37	1	Naive	MBD1
SAMD1.2	0.000519447	0.259827	0.18	0.255	1	Naive	SAMD1
POGK	0.000522805	0.235327	0.184	0.261	1	Naive	POGK
HELB.1	0.00053321	0.700896	0.286	0.287	1	Naive	HELB
BET1L.1	0.000536325	0.645202	0.308	0.318	1	Naive	BET1L
ZNF91.1	0.000545407	0.670838	0.261	0.255	1	Naive	ZNF91
QRICH1	0.000564525	0.142798	0.336	0.482	1	Naive	QRICH1
MAP3K2.1	0.000570719	0.12355	0.308	0.435	1	Naive	MAP3K2
RORA.1	0.000571405	-0.144961	0.565	0.7	1	Naive	RORA
VEZF1	0.000579076	0.192859	0.258	0.365	1	Naive	VEZF1
N4BP2L1	0.000582147	0.190908	0.215	0.301	1	Naive	N4BP2L1
C6orf120.1	0.000584297	0.246367	0.166	0.236	1	Naive	C6orf120
DCAF10.1	0.00058754	0.246449	0.217	0.307	1	Naive	DCAF10
NXF1	0.000592279	0.208271	0.194	0.275	1	Naive	NXF1
UTP3.1	0.00059871	0.251156	0.233	0.33	1	Naive	UTP3
KAT6A	0.000619882	0.501568	0.439	0.504	1	Naive	KAT6A
AGO2.1	0.000621695	0.193867	0.255	0.36	1	Naive	AGO2
LENG1	0.000659074	0.189166	0.188	0.263	1	Naive	LENG1
CYHR1	0.000659549	0.262924	0.207	0.293	1	Naive	CYHR1
APOL3.1	0.000714597	0.197824	0.249	0.35	1	Naive	APOL3
CREBBP	0.000727211	0.126032	0.261	0.367	1	Naive	CREBBP
RBM15B	0.000736446	0.257464	0.266	0.382	1	Naive	RBM15B
LIX1L.1	0.000745667	0.548347	0.38	0.42	1	Naive	LIX1L
RCAN3.2	0.000761748	0.367158	0.484	0.534	1	Naive	RCAN3
USP20.1	0.000794885	0.167656	0.236	0.327	1	Naive	USP20
PIP4K2A.2	0.000797973	0.376117	0.482	0.554	1	Naive	PIP4K2A
SHPRH	0.000801227	0.195045	0.239	0.335	1	Naive	SHPRH
UTY.1	0.000809916	0.163234	0.179	0.247	1	Naive	UTY
TSHZ2.1	0.000816215	-0.195298	0.229	0.292	1	Naive	TSHZ2
PRKRA.1	0.000825833	0.309868	0.204	0.289	1	Naive	PRKRA
REV3L	0.000854495	0.113203	0.287	0.396	1	Naive	REV3L
ECSIT	0.000872065	0.290845	0.171	0.242	1	Naive	ECSIT
KLHL36.1	0.000899913	0.2845	0.19	0.268	1	Naive	KLHL36
YPEL3.2	0.000930667	0.106314	0.847	0.887	1	Naive	YPEL3
VPS26C	0.000930946	0.260144	0.234	0.334	1	Naive	VPS26C
TSEN34.2	0.000941278	0.168626	0.253	0.356	1	Naive	TSEN34
TRG-AS1.2	0.000968308	0.137067	0.201	0.275	1	Naive	TRG-AS1
PCNX4.2	0.000968314	0.238046	0.243	0.342	1	Naive	PCNX4
MID1IP1.2	0.000983256	0.233315	0.181	0.253	1	Naive	MID1IP1
SNAPC5.1	0.000991634	0.305662	0.218	0.309	1	Naive	SNAPC5
C16orf58.1	0.00100275	0.389021	0.149	0.213	1	Naive	C16orf58
CNOT4	0.00101858	0.127783	0.332	0.465	1	Naive	CNOT4
BTBD9	0.00103174	0.149008	0.226	0.312	1	Naive	BTBD9
ZNF394	0.0010672	0.234496	0.247	0.347	1	Naive	ZNF394
CZIB.1	0.00110293	0.267402	0.242	0.344	1	Naive	CZIB
CCNH.2	0.00110354	0.389207	0.489	0.571	1	Naive	CCNH
LYSMD3	0.00110536	0.218814	0.153	0.213	1	Naive	LYSMD3
USP11	0.00112278	0.263295	0.206	0.284	1	Naive	USP11
SELENOO	0.00113175	0.27485	0.214	0.301	1	Naive	SELENOO
CMIP.2	0.00116551	0.202057	0.165	0.231	1	Naive	CMIP
CD226.2	0.00116566	0.165849	0.267	0.363	1	Naive	CD226
RORA-AS1.1	0.00117603	0.193409	0.152	0.21	1	Naive	RORA-AS1
PYURF.2	0.00117971	0.241323	0.634	0.74	1	Naive	PYURF
TMEM159	0.00118038	0.27157	0.146	0.205	1	Naive	TMEM159
TGFBR3.2	0.00118823	0.784758	0.239	0.228	1	Naive	TGFBR3
NECAP1	0.00122375	0.248885	0.17	0.236	1	Naive	NECAP1
SDHAF3.1	0.00124518	0.345233	0.195	0.276	1	Naive	SDHAF3
MTAP.1	0.00126285	0.170924	0.3	0.417	1	Naive	MTAP
CDC42SE2.1	0.00127174	0.104285	0.801	0.878	1	Naive	CDC42SE2
RUNX1.1	0.00132423	0.324196	0.497	0.558	1	Naive	RUNX1
SIDT1.1	0.00134008	0.774734	0.201	0.185	1	Naive	SIDT1
IQGAP2.2	0.00134941	-0.14993	0.527	0.646	1	Naive	IQGAP2
CCNT1.1	0.00134998	0.290743	0.21	0.294	1	Naive	CCNT1
GOSR1.1	0.00141182	0.147529	0.315	0.444	1	Naive	GOSR1
BAZ1A.1	0.00141186	0.311971	0.524	0.609	1	Naive	BAZ1A
RNF11.2	0.0014208	0.205395	0.256	0.361	1	Naive	RNF11
IL6ST.2	0.0014225	0.489543	0.39	0.422	1	Naive	IL6ST
ECI2.1	0.00145579	0.198757	0.242	0.335	1	Naive	ECI2
SNHG1.2	0.00145724	0.571939	0.338	0.359	1	Naive	SNHG1
RAD51B.1	0.00145956	0.152504	0.232	0.316	1	Naive	RAD51B
CMPK1.1	0.00146076	0.266284	0.61	0.712	1	Naive	CMPK1
SEC23A.1	0.00151706	0.262175	0.208	0.29	1	Naive	SEC23A
ATXN7L3B.1	0.00151707	0.704238	0.344	0.384	1	Naive	ATXN7L3B
RNMT	0.00151984	0.164069	0.359	0.51	1	Naive	RNMT
RIF1.2	0.00157206	0.165996	0.28	0.386	1	Naive	RIF1
USP22.1	0.00157381	0.110234	0.355	0.496	1	Naive	USP22
FMC1	0.00157906	0.251158	0.241	0.335	1	Naive	FMC1
ORC4	0.00158492	0.266945	0.184	0.256	1	Naive	ORC4
PAN3.1	0.00160499	0.147556	0.293	0.403	1	Naive	PAN3
INPP4A.2	0.0016447	0.141516	0.321	0.447	1	Naive	INPP4A
HERC5.2	0.00165757	0.519047	0.203	0.179	1	Naive	HERC5
NCOA7.2	0.00167048	0.578666	0.343	0.367	1	Naive	NCOA7
REV1.2	0.00168586	0.328228	0.187	0.26	1	Naive	REV1
PELP1.2	0.00173061	0.246001	0.234	0.328	1	Naive	PELP1
PGM1.2	0.00175464	0.262102	0.275	0.386	1	Naive	PGM1
MGMT	0.00177237	0.110869	0.322	0.447	1	Naive	MGMT
CUX1.1	0.00177339	0.210042	0.192	0.265	1	Naive	CUX1
MAGED2	0.00184028	0.410273	0.487	0.564	1	Naive	MAGED2
URI1.1	0.00185021	0.256715	0.584	0.689	1	Naive	URI1
RRS1.2	0.00185682	0.83383	0.277	0.276	1	Naive	RRS1
PRKCQ.1	0.00185977	0.262701	0.588	0.688	1	Naive	PRKCQ
ABHD13	0.00190013	0.309671	0.19	0.264	1	Naive	ABHD13
FBRSL1	0.00194955	0.298978	0.184	0.257	1	Naive	FBRSL1
IRAK4	0.00195738	0.166295	0.28	0.387	1	Naive	IRAK4
ATP9B	0.00200025	0.174339	0.253	0.354	1	Naive	ATP9B
GIT2.2	0.00200929	0.119079	0.409	0.576	1	Naive	GIT2
MAPKAPK5.1	0.00201866	0.369676	0.192	0.271	1	Naive	MAPKAPK5
ZC3HAV1.1	0.002034	0.243397	0.634	0.735	1	Naive	ZC3HAV1
SPEN.1	0.00205406	0.106806	0.376	0.518	1	Naive	SPEN
CEP135.1	0.00206356	0.198907	0.195	0.267	1	Naive	CEP135
SH2B1	0.00209195	0.243292	0.155	0.214	1	Naive	SH2B1
IRF2BPL.2	0.00210007	0.685996	0.266	0.265	1	Naive	IRF2BPL
PIP4P1	0.00210374	0.20629	0.27	0.38	1	Naive	PIP4P1
CDC42EP3.2	0.00211221	0.51761	0.315	0.319	1	Naive	CDC42EP3
SNRPN	0.00212826	0.653896	0.274	0.279	1	Naive	SNRPN
PRR12	0.0021504	0.267557	0.167	0.23	1	Naive	PRR12
CDC37L1	0.00228846	0.312669	0.18	0.25	1	Naive	CDC37L1
GIMAP6.2	0.0023339	0.21466	0.221	0.302	1	Naive	GIMAP6
FGD5-AS1.1	0.00250614	0.267989	0.248	0.345	1	Naive	FGD5-AS1
THAP7.2	0.00250966	0.631153	0.333	0.365	1	Naive	THAP7
UBIAD1.1	0.00251627	0.362227	0.152	0.211	1	Naive	UBIAD1
GNAQ.1	0.00265013	0.144586	0.255	0.344	1	Naive	GNAQ
DCAF8	0.00268305	0.139046	0.325	0.452	1	Naive	DCAF8
SLC30A7.1	0.00269902	0.306962	0.241	0.336	1	Naive	SLC30A7
VPS51.1	0.00276017	0.194996	0.618	0.72	1	Naive	VPS51
ZNF277	0.00279789	0.203901	0.219	0.298	1	Naive	ZNF277
MBTPS1	0.0028016	0.203617	0.239	0.33	1	Naive	MBTPS1
ZNF398.1	0.00283661	0.363857	0.151	0.209	1	Naive	ZNF398
SATB1-AS1.1	0.00287586	0.576848	0.315	0.321	1	Naive	SATB1-AS1
ZNF574	0.00289704	0.440147	0.16	0.223	1	Naive	ZNF574
ZBTB11.1	0.00290683	0.284474	0.221	0.304	1	Naive	ZBTB11
SUCO	0.00312582	0.245575	0.223	0.308	1	Naive	SUCO
ITPKB.1	0.0031761	0.62816	0.262	0.262	1	Naive	ITPKB
CTSW.2	0.00319701	-0.319581	0.164	0.208	1	Naive	CTSW
ASAP1.1	0.00327078	0.673971	0.306	0.325	1	Naive	ASAP1
DTWD1.1	0.0033159	0.361488	0.145	0.2	1	Naive	DTWD1
CBX4	0.0033237	0.112732	0.277	0.375	1	Naive	CBX4
ZNF708.1	0.00336303	0.292836	0.176	0.242	1	Naive	ZNF708
EZH1	0.00345234	0.224211	0.191	0.259	1	Naive	EZH1
TMEM245	0.00345631	0.198555	0.249	0.341	1	Naive	TMEM245
PARP6	0.00347454	0.304782	0.153	0.209	1	Naive	PARP6
NAP1L1.2	0.00360389	0.125633	0.848	0.895	1	Naive	NAP1L1
FBXO32	0.00360734	0.223352	0.149	0.202	1	Naive	FBXO32
CAMLG	0.00361908	0.48871	0.432	0.511	1	Naive	CAMLG
UTRN.2	0.00367263	0.355688	0.466	0.527	1	Naive	UTRN
ZNF75A	0.00367428	0.266571	0.201	0.273	1	Naive	ZNF75A
CHCHD10.1	0.0037724	-0.120926	0.607	0.73	1	Naive	CHCHD10
MSL3	0.00390792	0.247506	0.266	0.365	1	Naive	MSL3
RHOT2	0.00392755	0.164295	0.342	0.479	1	Naive	RHOT2
C12orf76	0.00397833	0.613022	0.291	0.298	1	Naive	C12orf76
OXLD1.1	0.00403127	0.169497	0.352	0.494	1	Naive	OXLD1
ISG20.2	0.00417004	-0.114617	0.71	0.668	1	Naive	ISG20
SCAPER.1	0.00420045	0.133135	0.288	0.39	1	Naive	SCAPER
MFSD8	0.00425932	0.325291	0.157	0.215	1	Naive	MFSD8
UBXN2A.1	0.00430538	0.281426	0.197	0.269	1	Naive	UBXN2A
ZNF83	0.00438615	0.800651	0.208	0.201	1	Naive	ZNF83
PRKAG2.2	0.00439668	0.72133	0.214	0.207	1	Naive	PRKAG2
A1BG	0.00442718	0.627218	0.269	0.269	1	Naive	A1BG
KDM4C	0.0044903	0.466971	0.387	0.434	1	Naive	KDM4C
LTBP4.1	0.00451098	0.21896	0.222	0.297	1	Naive	LTBP4
TMEM243.1	0.00480518	0.365895	0.476	0.559	1	Naive	TMEM243
ELK4	0.00487551	0.222459	0.246	0.334	1	Naive	ELK4
EXOC2	0.00491602	0.250578	0.284	0.389	1	Naive	EXOC2
TADA2B	0.0052821	0.297693	0.17	0.232	1	Naive	TADA2B
RALGAPA1	0.00533475	0.21317	0.251	0.342	1	Naive	RALGAPA1
RSL24D1.1	0.00537596	0.22769	0.622	0.736	1	Naive	RSL24D1
USP42	0.0055317	0.346959	0.151	0.205	1	Naive	USP42
ZNF639.1	0.00580858	0.38882	0.232	0.321	1	Naive	ZNF639
PRKAR2A.1	0.00586551	0.255935	0.266	0.367	1	Naive	PRKAR2A
COG1	0.00601353	0.301002	0.162	0.219	1	Naive	COG1
USP24.1	0.00601575	0.199786	0.255	0.345	1	Naive	USP24
MMS19.1	0.00609489	0.303408	0.213	0.291	1	Naive	MMS19
FBXL3	0.00617984	0.236415	0.25	0.342	1	Naive	FBXL3
LINS1	0.00622811	0.631674	0.274	0.282	1	Naive	LINS1
ORMDL1	0.00628322	0.206593	0.606	0.725	1	Naive	ORMDL1
HERC3	0.00631938	0.2789	0.183	0.245	1	Naive	HERC3
SP3	0.0065149	0.168529	0.369	0.514	1	Naive	SP3
PPP3R1.1	0.00654368	0.170178	0.334	0.461	1	Naive	PPP3R1
IL6R.2	0.00683586	0.45976	0.209	0.192	1	Naive	IL6R
DNAJB2.1	0.00683946	0.36952	0.176	0.237	1	Naive	DNAJB2
ZNF263	0.00687437	0.338391	0.153	0.207	1	Naive	ZNF263
COA1.1	0.0068854	0.220651	0.331	0.458	1	Naive	COA1
GAB2.2	0.00695471	0.174367	0.224	0.291	1	Naive	GAB2
RANBP2.1	0.00716274	0.19035	0.325	0.449	1	Naive	RANBP2
SNHG3.2	0.00721864	0.480864	0.294	0.303	1	Naive	SNHG3
ITK.2	0.00731766	0.232742	0.627	0.736	1	Naive	ITK
CD84.1	0.00738139	0.754487	0.23	0.226	1	Naive	CD84
HERC1.1	0.00739672	0.432795	0.423	0.485	1	Naive	HERC1
NLRP1.1	0.00752417	0.397415	0.419	0.468	1	Naive	NLRP1
CLASRP	0.00756578	0.275605	0.231	0.315	1	Naive	CLASRP
JPX.2	0.00777576	0.183961	0.3	0.41	1	Naive	JPX
PSMB8-AS1	0.00781552	0.315741	0.494	0.58	1	Naive	PSMB8-AS1
KDM3A.1	0.00792746	0.291983	0.246	0.329	1	Naive	KDM3A
TTC32	0.00796719	0.324657	0.183	0.247	1	Naive	TTC32
THAP11	0.00797625	0.502962	0.412	0.491	1	Naive	THAP11
ARL2.1	0.00822598	0.252182	0.287	0.396	1	Naive	ARL2
ICE1	0.00823362	0.216545	0.284	0.39	1	Naive	ICE1
C6orf136.1	0.00828277	0.331399	0.157	0.212	1	Naive	C6orf136
UFSP2	0.00835363	0.407782	0.164	0.221	1	Naive	UFSP2
AC093323.1.1	0.00835822	0.806572	0.217	0.215	1	Naive	AC093323.1
GOLGA1	0.00841086	0.399618	0.149	0.2	1	Naive	GOLGA1
TMEM161B-AS1.1	0.00855421	0.309267	0.171	0.229	1	Naive	TMEM161B-AS1
ESYT2.2	0.00862829	0.119915	0.366	0.502	1	Naive	ESYT2
CCDC66.2	0.00892782	0.546344	0.308	0.326	1	Naive	CCDC66
LMTK2.1	0.00900624	0.267285	0.165	0.22	1	Naive	LMTK2
RTL8A	0.00907621	0.242441	0.215	0.29	1	Naive	RTL8A
POLRMT.2	0.00916001	0.36516	0.176	0.238	1	Naive	POLRMT
C5orf56.2	0.0091694	0.43327	0.439	0.504	1	Naive	C5orf56
TASOR	0.00935323	0.113927	0.37	0.502	1	Naive	TASOR
KLHL20	0.00946023	0.292574	0.25	0.339	1	Naive	KLHL20
PRRC2B.1	0.00947589	0.423675	0.418	0.482	1	Naive	PRRC2B
MIB2	0.00953207	0.308023	0.187	0.246	1	Naive	MIB2
TNKS2	0.00953778	0.468046	0.408	0.474	1	Naive	TNKS2
KLHDC7B	0.0096081	0.27239	0.154	0.204	1	Naive	KLHDC7B
CAMK1D.2	0.00976999	0.12411	0.23	0.3	1	Naive	CAMK1D
CFAP97	0.00983302	0.291663	0.277	0.379	1	Naive	CFAP97
DEXI	0.00988075	0.214417	0.278	0.379	1	Naive	DEXI
CDT1	0	5.18691	0.92	0.045	0	Cycling	CDT1
PCLAF	0	6.12973	0.914	0.046	0	Cycling	PCLAF
TYMS.2	0	5.56316	0.971	0.103	0	Cycling	TYMS
CLSPN	0	5.44144	0.883	0.042	0	Cycling	CLSPN
ZWINT	0	5.50351	0.885	0.046	0	Cycling	ZWINT
CENPU	0	4.71925	0.884	0.056	0	Cycling	CENPU
UHRF1	0	6.09034	0.838	0.025	0	Cycling	UHRF1
MCM2	0	4.24957	0.895	0.084	0	Cycling	MCM2
ASF1B	0	5.99519	0.838	0.028	0	Cycling	ASF1B
CHEK1	0	4.36287	0.862	0.057	0	Cycling	CHEK1
GINS2	0	4.64393	0.869	0.066	0	Cycling	GINS2
FEN1.3	0	3.89108	0.939	0.142	0	Cycling	FEN1
MCM7.3	0	3.97374	0.951	0.157	0	Cycling	MCM7
MCM4.3	0	3.77973	0.905	0.119	0	Cycling	MCM4
MKI67	0	6.03797	0.827	0.046	0	Cycling	MKI67
TK1	0	5.92089	0.822	0.042	0	Cycling	TK1
DTL	0	5.72701	0.795	0.022	0	Cycling	DTL
BRCA1	0	4.56234	0.812	0.049	0	Cycling	BRCA1
CDCA7	0	3.57769	0.84	0.102	0	Cycling	CDCA7
CDC6	0	5.63646	0.759	0.021	0	Cycling	CDC6
E2F1	0	4.4459	0.79	0.054	0	Cycling	E2F1
SMC2.3	0	3.01178	0.906	0.174	0	Cycling	SMC2
HELLS.3	0	3.04315	0.921	0.194	0	Cycling	HELLS
ORC6	0	4.81847	0.758	0.034	0	Cycling	ORC6
CDC45	0	4.55052	0.762	0.038	0	Cycling	CDC45
GMNN.3	0	2.7602	0.885	0.176	0	Cycling	GMNN
DHFR.3	0	3.51128	0.876	0.167	0	Cycling	DHFR
TCF19	0	3.59293	0.775	0.07	0	Cycling	TCF19
UBE2T.3	0	3.29187	0.836	0.133	0	Cycling	UBE2T
CHAF1A.1	0	3.15871	0.814	0.111	0	Cycling	CHAF1A
ATAD2.3	0	3.09334	0.902	0.2	0	Cycling	ATAD2
ATAD5	0	3.05357	0.794	0.099	0	Cycling	ATAD5
RFC4.3	0	2.61032	0.862	0.168	0	Cycling	RFC4
MAD2L1.3	0	2.89659	0.847	0.153	0	Cycling	MAD2L1
STMN1.3	0	4.01513	0.969	0.276	0	Cycling	STMN1
FANCI.3	0	3.18112	0.822	0.131	0	Cycling	FANCI
NUSAP1	0	4.07146	0.789	0.108	0	Cycling	NUSAP1
PKMYT1	0	6.38144	0.697	0.016	0	Cycling	PKMYT1
LIG1.2	0	2.66892	0.832	0.151	0	Cycling	LIG1
CENPW	0	4.04922	0.736	0.056	0	Cycling	CENPW
RNASEH2A.3	0	2.83459	0.811	0.132	0	Cycling	RNASEH2A
CENPM.2	0	2.86104	0.876	0.2	0	Cycling	CENPM
TIMELESS	0	3.15531	0.754	0.085	0	Cycling	TIMELESS
MCM5.3	0	3.07713	0.951	0.282	0	Cycling	MCM5
GGH	0	4.32396	0.705	0.042	0	Cycling	GGH
NCAPG2	0	3.61414	0.725	0.064	0	Cycling	NCAPG2
RAD51	0	4.72027	0.694	0.033	0	Cycling	RAD51
MCM10	0	6.20184	0.669	0.012	0	Cycling	MCM10
DTYMK.3	0	2.43679	0.868	0.212	0	Cycling	DTYMK
WDR76	0	2.78952	0.757	0.102	0	Cycling	WDR76
CENPN	0	3.62945	0.721	0.066	0	Cycling	CENPN
MYBL2	0	7.54335	0.662	0.007	0	Cycling	MYBL2
CKS1B.3	0	2.96298	0.806	0.152	0	Cycling	CKS1B
CENPH	0	3.13526	0.726	0.072	0	Cycling	CENPH
CDK1	0	5.74338	0.679	0.028	0	Cycling	CDK1
CENPP	0	3.42801	0.712	0.065	0	Cycling	CENPP
WDHD1	0	3.12032	0.73	0.083	0	Cycling	WDHD1
SNRNP25.2	0	2.54352	0.876	0.23	0	Cycling	SNRNP25
RRM2	0	7.70289	0.657	0.018	0	Cycling	RRM2
MCM3.3	0	2.76567	0.958	0.322	0	Cycling	MCM3
CENPK.1	0	1.9147	0.905	0.27	0	Cycling	CENPK
ZNF367	0	3.9895	0.67	0.036	0	Cycling	ZNF367
RBBP8.3	0	2.71586	0.758	0.129	0	Cycling	RBBP8
WDR34	0	3.87894	0.68	0.054	0	Cycling	WDR34
MCM6.2	0	2.51999	0.939	0.313	0	Cycling	MCM6
RAD51AP1	0	4.98913	0.646	0.021	0	Cycling	RAD51AP1
ACOT7.3	0	2.22157	0.789	0.168	0	Cycling	ACOT7
NCAPD3.3	0	2.23362	0.82	0.199	0	Cycling	NCAPD3
LRR1.3	0	2.16465	0.791	0.17	0	Cycling	LRR1
TPX2	0	3.86797	0.707	0.086	0	Cycling	TPX2
HIRIP3.2	0	2.11101	0.769	0.149	0	Cycling	HIRIP3
CDK2.3	0	2.36143	0.748	0.129	0	Cycling	CDK2
TMEM106C.3	0	2.33102	0.916	0.3	0	Cycling	TMEM106C
KIFC1	0	6.49097	0.627	0.012	0	Cycling	KIFC1
POLA2.2	0	2.39854	0.739	0.124	0	Cycling	POLA2
RFC5.3	0	2.31277	0.746	0.133	0	Cycling	RFC5
PCNA.3	0	3.00786	0.966	0.354	0	Cycling	PCNA
RMI2.3	0	2.52169	0.743	0.132	0	Cycling	RMI2
MTHFD1.3	0	1.96247	0.895	0.285	0	Cycling	MTHFD1
BARD1.2	0	2.22608	0.765	0.155	0	Cycling	BARD1
LMNB1.2	0	2.38226	0.96	0.35	0	Cycling	LMNB1
DNAJC9.3	0	2.16407	0.942	0.333	0	Cycling	DNAJC9
POLD1	0	2.49885	0.726	0.117	0	Cycling	POLD1
RFC2.3	0	2.09251	0.834	0.226	0	Cycling	RFC2
SHCBP1	0	6.1277	0.618	0.01	0	Cycling	SHCBP1
EZH2.2	0	2.13031	0.861	0.254	0	Cycling	EZH2
CCNE2	0	4.23369	0.643	0.036	0	Cycling	CCNE2
WEE1	0	2.8748	0.686	0.08	0	Cycling	WEE1
H2AFX.2	0	2.82353	0.892	0.287	0	Cycling	H2AFX
POLD3.3	0	2.13835	0.762	0.159	0	Cycling	POLD3
C19orf48.3	0	2.14576	0.784	0.182	0	Cycling	C19orf48
PAQR4	0	2.88633	0.697	0.095	0	Cycling	PAQR4
MMS22L	0	2.35018	0.719	0.118	0	Cycling	MMS22L
RFC3	0	2.72637	0.69	0.089	0	Cycling	RFC3
CDCA4.3	0	2.13747	0.798	0.197	0	Cycling	CDCA4
FANCG	0	2.89028	0.684	0.084	0	Cycling	FANCG
TOP2A	0	5.48358	0.632	0.034	0	Cycling	TOP2A
SGO1	0	3.60539	0.643	0.047	0	Cycling	SGO1
DONSON.1	0	2.39153	0.716	0.124	0	Cycling	DONSON
MSH6.3	0	2.14985	0.799	0.208	0	Cycling	MSH6
KNL1	0	4.49443	0.628	0.038	0	Cycling	KNL1
FAM111B	0	7.44286	0.595	0.006	0	Cycling	FAM111B
NCAPH	0	3.16424	0.66	0.072	0	Cycling	NCAPH
NSD2.3	0	1.97069	0.896	0.309	0	Cycling	NSD2
BRIP1	0	3.58504	0.634	0.047	0	Cycling	BRIP1
DSN1	0	2.63535	0.674	0.088	0	Cycling	DSN1
DIAPH3	0	6.04023	0.597	0.011	0	Cycling	DIAPH3
CHAF1B	0	3.19071	0.648	0.065	0	Cycling	CHAF1B
AC011603.2.3	0	2.90308	0.726	0.145	0	Cycling	AC011603.2
MELK	0	4.40775	0.603	0.03	0	Cycling	MELK
SMC4.2	0	2.17737	0.915	0.345	0	Cycling	SMC4
PXMP2.3	0	2.14328	0.713	0.143	0	Cycling	PXMP2
PRIM1	0	2.07001	0.686	0.121	0	Cycling	PRIM1
KIF11	0	4.14873	0.61	0.045	0	Cycling	KIF11
BRI3BP.3	0	2.04997	0.727	0.162	0	Cycling	BRI3BP
UBE2C	0	7.13411	0.576	0.011	0	Cycling	UBE2C
CIP2A	0	3.06152	0.634	0.072	0	Cycling	CIP2A
POLE2	0	3.57613	0.603	0.041	0	Cycling	POLE2
CDKN3	0	4.11042	0.606	0.045	0	Cycling	CDKN3
SHMT1	0	2.06115	0.688	0.127	0	Cycling	SHMT1
CTNNAL1	0	2.80909	0.64	0.08	0	Cycling	CTNNAL1
NUDT1.3	0	1.84381	0.948	0.388	0	Cycling	NUDT1
RRM1.1	0	2.04123	0.933	0.374	0	Cycling	RRM1
PRC1	0	3.20234	0.627	0.069	0	Cycling	PRC1
SLC43A3.1	0	2.39737	0.681	0.124	0	Cycling	SLC43A3
HMGB3	0	2.72786	0.658	0.102	0	Cycling	HMGB3
CENPF	0	4.60066	0.602	0.046	0	Cycling	CENPF
NCAPH2.3	0	1.96765	0.69	0.138	0	Cycling	NCAPH2
FOXM1	0	4.92121	0.572	0.022	0	Cycling	FOXM1
CTPS1.3	0	2.0012	0.691	0.142	0	Cycling	CTPS1
CEP55	0	4.10975	0.584	0.037	0	Cycling	CEP55
KNTC1	0	2.76982	0.608	0.061	0	Cycling	KNTC1
CCNA2	0	6.33918	0.556	0.012	0	Cycling	CCNA2
CDCA5	0	6.7683	0.55	0.006	0	Cycling	CDCA5
DSCC1	0	5.57172	0.555	0.012	0	Cycling	DSCC1
DDX11	0	2.37128	0.639	0.096	0	Cycling	DDX11
POLA1	0	2.59001	0.633	0.091	0	Cycling	POLA1
ORC1	0	4.64874	0.561	0.021	0	Cycling	ORC1
FANCD2	0	2.78293	0.611	0.071	0	Cycling	FANCD2
NCAPG	0	4.93836	0.562	0.024	0	Cycling	NCAPG
CKAP2L	0	4.94069	0.56	0.025	0	Cycling	CKAP2L
MIS18A	0	2.17139	0.624	0.091	0	Cycling	MIS18A
BRCA2	0	3.08246	0.58	0.05	0	Cycling	BRCA2
NDC80.1	0	2.43096	0.653	0.131	0	Cycling	NDC80
TIPIN	0	2.011	0.643	0.122	0	Cycling	TIPIN
RECQL4	0	4.94619	0.534	0.017	0	Cycling	RECQL4
TUBG1	0	2.20992	0.642	0.125	0	Cycling	TUBG1
CDCA8	0	5.48097	0.532	0.016	0	Cycling	CDCA8
FBXO5	0	3.77811	0.57	0.056	0	Cycling	FBXO5
ASPM	0	6.10089	0.524	0.012	0	Cycling	ASPM
FANCL	0	2.2467	0.612	0.1	0	Cycling	FANCL
NUF2	0	3.3257	0.564	0.053	0	Cycling	NUF2
DNA2	0	4.34084	0.527	0.021	0	Cycling	DNA2
SLC29A1	0	2.79571	0.575	0.07	0	Cycling	SLC29A1
GTSE1	0	7.3648	0.504	0.004	0	Cycling	GTSE1
SGO2	0	2.86597	0.569	0.07	0	Cycling	SGO2
CCNE1	0	3.83525	0.534	0.039	0	Cycling	CCNE1
HIST1H2AH	0	5.47101	0.515	0.022	0	Cycling	HIST1H2AH
GINS1	0	4.2194	0.514	0.021	0	Cycling	GINS1
EXO1	0	5.52886	0.499	0.008	0	Cycling	EXO1
POLE	0	2.09345	0.593	0.102	0	Cycling	POLE
BUB1	0	3.64086	0.53	0.043	0	Cycling	BUB1
BUB1B	0	4.20076	0.513	0.026	0	Cycling	BUB1B
FIGNL1	0	2.27627	0.57	0.083	0	Cycling	FIGNL1
NASP.3	0	2.16929	0.979	0.493	0	Cycling	NASP
POLQ	0	5.72565	0.492	0.008	0	Cycling	POLQ
HNRNPAB.3	0	2.09922	0.977	0.493	0	Cycling	HNRNPAB
DNMT1.2	0	1.8424	0.966	0.483	0	Cycling	DNMT1
HIST1H2AG	0	3.13403	0.572	0.091	0	Cycling	HIST1H2AG
CCNB2	0	5.6069	0.496	0.015	0	Cycling	CCNB2
POC1A	0	4.04411	0.501	0.021	0	Cycling	POC1A
CENPJ	0	2.5295	0.541	0.062	0	Cycling	CENPJ
MND1	0	7.07563	0.483	0.004	0	Cycling	MND1
OIP5	0	3.12089	0.519	0.041	0	Cycling	OIP5
CDCA2	0	6.12871	0.485	0.008	0	Cycling	CDCA2
ESCO2	0	6.21215	0.481	0.007	0	Cycling	ESCO2
BIRC5	0	6.18449	0.481	0.008	0	Cycling	BIRC5
STIL	0	4.30247	0.494	0.023	0	Cycling	STIL
PLK4	0	3.75767	0.492	0.023	0	Cycling	PLK4
HAUS8	0	2.11426	0.545	0.077	0	Cycling	HAUS8
CENPS	0	2.56578	0.533	0.067	0	Cycling	CENPS
SPC25	0	8.90988	0.466	0.001	0	Cycling	SPC25
FANCA	0	2.39097	0.539	0.074	0	Cycling	FANCA
HIST1H1B	0	6.28581	0.512	0.05	0	Cycling	HIST1H1B
KIF2C	0	5.05641	0.478	0.018	0	Cycling	KIF2C
ZWILCH	0	2.25887	0.527	0.068	0	Cycling	ZWILCH
TRIP13	0	5.30843	0.469	0.01	0	Cycling	TRIP13
HIST1H3B	0	7.04347	0.471	0.013	0	Cycling	HIST1H3B
KIF15	0	5.03887	0.47	0.013	0	Cycling	KIF15
CDC25A	0	4.85999	0.471	0.014	0	Cycling	CDC25A
GINS4	0	3.54709	0.481	0.03	0	Cycling	GINS4
CENPE	0	3.27081	0.51	0.062	0	Cycling	CENPE
KIF4A	0	6.04985	0.454	0.007	0	Cycling	KIF4A
TMPO-AS1	0	2.41484	0.509	0.064	0	Cycling	TMPO-AS1
NEIL3	0	4.99674	0.455	0.013	0	Cycling	NEIL3
CENPQ	0	2.1692	0.504	0.062	0	Cycling	CENPQ
SPAG5	0	4.49085	0.46	0.018	0	Cycling	SPAG5
MCM8	0	3.01179	0.476	0.034	0	Cycling	MCM8
SLBP.3	0	1.88024	0.956	0.515	0	Cycling	SLBP
ARHGAP11A	0	2.73155	0.498	0.058	0	Cycling	ARHGAP11A
TMEM97	0	2.28777	0.512	0.073	0	Cycling	TMEM97
XRCC3	0	2.62078	0.489	0.051	0	Cycling	XRCC3
E2F2	0	2.86893	0.48	0.045	0	Cycling	E2F2
FANCB	0	3.16127	0.462	0.03	0	Cycling	FANCB
RAD54L	0	5.3821	0.439	0.009	0	Cycling	RAD54L
CCDC34	0	2.56297	0.486	0.057	0	Cycling	CCDC34
CHTF18	0	2.78818	0.473	0.045	0	Cycling	CHTF18
ZGRF1	0	3.23403	0.456	0.029	0	Cycling	ZGRF1
SKA3	0	5.5108	0.431	0.005	0	Cycling	SKA3
HJURP	0	6.5497	0.427	0.002	0	Cycling	HJURP
C21orf58	0	3.15617	0.458	0.035	0	Cycling	C21orf58
MTFR2	0	3.71609	0.447	0.026	0	Cycling	MTFR2
PSMC3IP	0	4.25319	0.437	0.016	0	Cycling	PSMC3IP
MASTL	0	3.52957	0.448	0.03	0	Cycling	MASTL
KIF23	0	5.97804	0.425	0.009	0	Cycling	KIF23
E2F8	0	7.18264	0.417	0.003	0	Cycling	E2F8
AURKA	0	3.04637	0.473	0.059	0	Cycling	AURKA
TEDC2	0	5.31299	0.423	0.01	0	Cycling	TEDC2
CCNF	0	3.04258	0.456	0.045	0	Cycling	CCNF
CDC20	0	4.96377	0.421	0.011	0	Cycling	CDC20
C4orf46	0	2.77678	0.452	0.046	0	Cycling	C4orf46
PARPBP	0	2.38315	0.463	0.059	0	Cycling	PARPBP
SLC25A10	0	3.34334	0.437	0.033	0	Cycling	SLC25A10
DEPDC1B	0	4.30613	0.42	0.019	0	Cycling	DEPDC1B
DUT.2	0	2.64415	0.98	0.581	0	Cycling	DUT
HIST1H2AL	0	4.82425	0.424	0.03	0	Cycling	HIST1H2AL
AURKB	0	5.67485	0.405	0.011	0	Cycling	AURKB
CIT	0	4.87052	0.404	0.012	0	Cycling	CIT
ECT2	0	3.67043	0.414	0.028	0	Cycling	ECT2
HMMR	0	5.61275	0.397	0.012	0	Cycling	HMMR
TTK	0	5.07928	0.394	0.009	0	Cycling	TTK
CCNB1	0	3.97365	0.421	0.039	0	Cycling	CCNB1
SPC24	0	5.48358	0.379	0.006	0	Cycling	SPC24
KIF14	0	5.82762	0.377	0.007	0	Cycling	KIF14
HIST1H3C	0	5.70689	0.385	0.015	0	Cycling	HIST1H3C
XRCC2	0	5.12786	0.373	0.009	0	Cycling	XRCC2
TONSL	0	3.17367	0.392	0.029	0	Cycling	TONSL
ALYREF.3	0	1.72362	0.99	0.627	0	Cycling	ALYREF
CENPA	0	4.93258	0.375	0.014	0	Cycling	CENPA
KIF18A	0	3.38825	0.386	0.025	0	Cycling	KIF18A
DLGAP5	0	6.32314	0.366	0.005	0	Cycling	DLGAP5
TROAP	0	4.95867	0.368	0.009	0	Cycling	TROAP
AP001347.1	0	3.03631	0.385	0.028	0	Cycling	AP001347.1
SKA1	0	6.66898	0.357	0.002	0	Cycling	SKA1
ANLN	0	6.66539	0.357	0.003	0	Cycling	ANLN
RANBP1.3	0	1.70947	0.985	0.632	0	Cycling	RANBP1
E2F7	0	5.32146	0.357	0.007	0	Cycling	E2F7
APOBEC3B	0	6.06387	0.355	0.006	0	Cycling	APOBEC3B
GINS3	0	3.20354	0.374	0.026	0	Cycling	GINS3
HIST1H3F	0	5.49185	0.353	0.01	0	Cycling	HIST1H3F
PBK	0	7.20176	0.342	0.002	0	Cycling	PBK
RAD54B	0	3.47795	0.356	0.019	0	Cycling	RAD54B
HASPIN	0	4.65326	0.338	0.01	0	Cycling	HASPIN
KIF18B	0	7.84	0.321	0.001	0	Cycling	KIF18B
CDCA3	0	5.37683	0.324	0.007	0	Cycling	CDCA3
HIST1H4D	0	3.47443	0.342	0.028	0	Cycling	HIST1H4D
PLK1	0	5.72155	0.319	0.009	0	Cycling	PLK1
HIST1H3G	0	6.66734	0.309	0.004	0	Cycling	HIST1H3G
TRAIP	0	3.80173	0.316	0.014	0	Cycling	TRAIP
MXD3	0	3.51887	0.324	0.025	0	Cycling	MXD3
WDR62	0	4.81261	0.306	0.007	0	Cycling	WDR62
C17orf53	0	4.10194	0.304	0.01	0	Cycling	C17orf53
HMGB2.3	0	2.31318	0.991	0.719	0	Cycling	HMGB2
TUBA1B.3	0	3.29811	0.998	0.73	0	Cycling	TUBA1B
DDIAS	0	4.14761	0.273	0.008	0	Cycling	DDIAS
PRR11	0	4.12309	0.271	0.012	0	Cycling	PRR11
TICRR	0	4.99876	0.258	0.006	0	Cycling	TICRR
CDC25C	0	6.75934	0.248	0.001	0	Cycling	CDC25C
DEPDC1	0	5.4054	0.248	0.003	0	Cycling	DEPDC1
ERCC6L	0	3.85298	0.247	0.009	0	Cycling	ERCC6L
HIST1H2AB	0	5.232	0.242	0.007	0	Cycling	HIST1H2AB
DEK.2	0	1.57271	0.994	0.764	0	Cycling	DEK
NEK2	0	6.09815	0.216	0.002	0	Cycling	NEK2
KIF20A	0	7.46425	0.209	0.001	0	Cycling	KIF20A
EME1	0	4.29875	0.213	0.006	0	Cycling	EME1
SNRPB.2	0	1.32375	0.997	0.81	0	Cycling	SNRPB
TUBB.3	0	2.60203	0.999	0.824	0	Cycling	TUBB
H2AFZ.2	0	1.99152	0.998	0.853	0	Cycling	H2AFZ
HMGN2.3	0	1.52817	0.998	0.949	0	Cycling	HMGN2
HNRNPA2B1.3	0	1.04197	1	0.978	0	Cycling	HNRNPA2B1
IMPA2	6.07124e-307	2.38609	0.419	0.048	2.22213e-302	Cycling	IMPA2
PTMA.3	1.87304e-305	0.950496	1	0.996	6.85551e-301	Cycling	PTMA
TEDC1	5.15386e-305	2.06431	0.513	0.075	1.88636e-300	Cycling	TEDC1
RMI1	4.46809e-304	2.00237	0.607	0.109	1.63536e-299	Cycling	RMI1
RAN.3	1.85483e-303	1.17844	0.998	0.905	6.78888e-299	Cycling	RAN
CENPI	2.19228e-303	3.65004	0.243	0.011	8.02397e-299	Cycling	CENPI
CLN6.1	2.35452e-303	2.00939	0.649	0.127	8.61777e-299	Cycling	CLN6
DERL3	2.54639e-302	3.24242	0.305	0.022	9.32004e-298	Cycling	DERL3
CHCHD2.2	1.76606e-300	0.897251	0.999	0.966	6.46396e-296	Cycling	CHCHD2
GEN1	2.44902e-298	2.24417	0.471	0.064	8.96368e-294	Cycling	GEN1
ANKRD9	1.68036e-296	2.38694	0.446	0.058	6.15027e-292	Cycling	ANKRD9
PFN1.3	3.97162e-296	0.889041	1	0.995	1.45365e-291	Cycling	PFN1
RACGAP1	1.42762e-295	2.49751	0.582	0.11	5.22523e-291	Cycling	RACGAP1
HSP90AA1.2	3.4259e-295	1.17155	0.998	0.964	1.25391e-290	Cycling	HSP90AA1
TMPO.3	3.94749e-294	1.82094	0.969	0.508	1.44482e-289	Cycling	TMPO
DMC1	1.65222e-293	4.43821	0.218	0.008	6.04728e-289	Cycling	DMC1
FABP5.2	5.06797e-293	1.34917	0.784	0.208	1.85493e-288	Cycling	FABP5
CDK4.3	3.82321e-292	1.80192	0.928	0.38	1.39933e-287	Cycling	CDK4
NRM	2.77117e-289	1.96711	0.625	0.122	1.01427e-284	Cycling	NRM
HMGB1.1	8.76372e-289	1.34133	1	0.958	3.20761e-284	Cycling	HMGB1
CENPO	3.43036e-288	2.32098	0.426	0.054	1.25555e-283	Cycling	CENPO
MSH2.3	8.03002e-288	1.80822	0.789	0.207	2.93907e-283	Cycling	MSH2
CEP152	3.02816e-285	2.0428	0.561	0.099	1.10834e-280	Cycling	CEP152
H2AFY.2	4.10188e-285	1.42641	0.988	0.637	1.50133e-280	Cycling	H2AFY
HIST1H2BH	7.47927e-285	3.8618	0.312	0.027	2.73749e-280	Cycling	HIST1H2BH
CBX5.2	7.81239e-283	1.6859	0.921	0.334	2.85941e-278	Cycling	CBX5
RBL1.3	1.47889e-282	1.81424	0.815	0.23	5.4129e-278	Cycling	RBL1
TOPBP1.3	3.7949e-282	1.75826	0.882	0.29	1.38897e-277	Cycling	TOPBP1
AL662797.1	2.06162e-281	3.13994	0.356	0.038	7.54573e-277	Cycling	AL662797.1
PNRC1.1	2.47991e-281	-2.02421	0.845	0.952	9.07674e-277	Cycling	PNRC1
ATP2A1-AS1	1.42584e-280	2.63003	0.347	0.035	5.21872e-276	Cycling	ATP2A1-AS1
UNG.2	1.40985e-279	2.4061	0.678	0.176	5.1602e-275	Cycling	UNG
SAC3D1.2	6.27682e-276	1.86562	0.679	0.151	2.29738e-271	Cycling	SAC3D1
PPIA.2	1.27041e-275	0.827971	0.999	0.989	4.64982e-271	Cycling	PPIA
NET1	1.89206e-275	2.05044	0.424	0.055	6.92513e-271	Cycling	NET1
ESPL1	3.13103e-272	3.60757	0.264	0.018	1.14599e-267	Cycling	ESPL1
C9orf40	2.27802e-269	1.85616	0.616	0.125	8.33779e-265	Cycling	C9orf40
TEX30.3	3.40724e-267	1.75538	0.865	0.287	1.24708e-262	Cycling	TEX30
SASS6	8.00206e-267	1.69238	0.627	0.128	2.92883e-262	Cycling	SASS6
USP1.3	1.76234e-265	1.64343	0.92	0.391	6.45032e-261	Cycling	USP1
TTF2.3	1.87871e-263	1.90883	0.645	0.145	6.87628e-259	Cycling	TTF2
CDCA7L	1.90877e-263	1.80266	0.6	0.121	6.9863e-259	Cycling	CDCA7L
VRK1.2	2.80067e-263	1.67964	0.806	0.235	1.02508e-258	Cycling	VRK1
SMC1A.3	1.12061e-262	1.72676	0.921	0.414	4.10155e-258	Cycling	SMC1A
RCC1	1.9833e-262	1.94685	0.545	0.101	7.25907e-258	Cycling	RCC1
SIVA1.2	2.30378e-261	1.42465	0.972	0.629	8.43205e-257	Cycling	SIVA1
SNRPD1.3	1.67518e-260	1.35621	0.978	0.635	6.13132e-256	Cycling	SNRPD1
CARHSP1.1	6.58312e-260	1.60543	0.958	0.483	2.40949e-255	Cycling	CARHSP1
HIST1H1A	5.64163e-259	3.44844	0.311	0.031	2.06489e-254	Cycling	HIST1H1A
IFI27L1	1.71231e-258	1.91567	0.59	0.119	6.26724e-254	Cycling	IFI27L1
SCCPDH	1.07364e-257	2.18018	0.534	0.102	3.92963e-253	Cycling	SCCPDH
PAICS.3	2.49255e-257	1.67218	0.867	0.31	9.12298e-253	Cycling	PAICS
PHF19.2	1.59625e-256	1.69811	0.897	0.344	5.84245e-252	Cycling	PHF19
BLM.3	2.69145e-256	1.66822	0.769	0.213	9.85098e-252	Cycling	BLM
TFDP1.2	3.01821e-256	1.53955	0.935	0.419	1.1047e-251	Cycling	TFDP1
CDC7	6.04395e-254	2.00646	0.473	0.077	2.21215e-249	Cycling	CDC7
SUV39H2	6.37488e-251	2.20316	0.405	0.057	2.33327e-246	Cycling	SUV39H2
ARHGEF39	2.15462e-249	3.24326	0.249	0.018	7.88612e-245	Cycling	ARHGEF39
MALAT1.3	3.71786e-248	-1.34813	0.996	0.997	1.36077e-243	Cycling	MALAT1
SNRPG.2	6.09132e-248	1.01751	0.996	0.839	2.22948e-243	Cycling	SNRPG
SUV39H1	7.64021e-247	1.97388	0.419	0.061	2.79639e-242	Cycling	SUV39H1
INCENP	8.34496e-246	2.32017	0.479	0.085	3.05434e-241	Cycling	INCENP
LINC01572	7.93974e-245	2.24521	0.385	0.053	2.90602e-240	Cycling	LINC01572
BCL2L12.3	1.53064e-244	1.63201	0.781	0.225	5.6023e-240	Cycling	BCL2L12
ANP32B.2	6.64177e-244	1.04817	0.994	0.88	2.43095e-239	Cycling	ANP32B
UCK2	2.62573e-243	1.8458	0.588	0.126	9.61043e-239	Cycling	UCK2
FANCE	3.76042e-242	2.19101	0.386	0.053	1.37635e-237	Cycling	FANCE
BTG1.3	1.23093e-241	-1.84907	0.931	0.974	4.50533e-237	Cycling	BTG1
LIN9	2.35982e-239	1.82585	0.399	0.057	8.63717e-235	Cycling	LIN9
SSRP1.3	8.92929e-238	1.46087	0.936	0.456	3.26821e-233	Cycling	SSRP1
RPA3.2	2.00724e-236	1.44097	0.947	0.526	7.34671e-232	Cycling	RPA3
PRKDC.2	4.0109e-235	1.41595	0.958	0.592	1.46803e-230	Cycling	PRKDC
TYMSOS	1.1007e-234	2.94716	0.243	0.018	4.02868e-230	Cycling	TYMSOS
CHEK2	1.8004e-234	1.90291	0.429	0.067	6.58963e-230	Cycling	CHEK2
FANCC	2.19527e-233	2.11731	0.381	0.053	8.03492e-229	Cycling	FANCC
NDC1	1.18251e-232	1.71583	0.523	0.101	4.3281e-228	Cycling	NDC1
SLC25A5.2	2.91257e-232	1.16123	0.989	0.828	1.06603e-227	Cycling	SLC25A5
NT5DC2	6.80795e-231	2.38729	0.368	0.051	2.49178e-226	Cycling	NT5DC2
CENPX.2	3.39976e-230	1.58487	0.919	0.448	1.24435e-225	Cycling	CENPX
CCDC15	2.86377e-228	2.73404	0.233	0.017	1.04817e-223	Cycling	CCDC15
RPS27.3	2.07847e-227	-1.0077	1	0.996	7.60741e-223	Cycling	RPS27
PRIM2.3	2.09569e-227	1.47726	0.774	0.226	7.67043e-223	Cycling	PRIM2
ATAD3A	1.87699e-226	1.81593	0.54	0.112	6.86998e-222	Cycling	ATAD3A
YEATS4.2	1.17538e-225	1.51376	0.844	0.295	4.30202e-221	Cycling	YEATS4
RCCD1	1.78748e-225	2.03049	0.364	0.05	6.54237e-221	Cycling	RCCD1
UBE2S.2	1.96702e-225	2.07567	0.909	0.453	7.1995e-221	Cycling	UBE2S
COPRS.3	3.64967e-225	1.62344	0.665	0.168	1.33581e-220	Cycling	COPRS
EBP.1	2.01156e-224	1.52621	0.909	0.405	7.3625e-220	Cycling	EBP
CBR3.2	2.14779e-224	1.59969	0.692	0.186	7.86112e-220	Cycling	CBR3
SPDL1	3.26424e-223	1.84052	0.439	0.075	1.19475e-218	Cycling	SPDL1
SAE1.2	3.69358e-222	1.47451	0.905	0.389	1.35189e-217	Cycling	SAE1
TUBB4B.2	4.98519e-222	1.91952	0.946	0.568	1.82463e-217	Cycling	TUBB4B
SLC1A4.2	2.63141e-221	1.81779	0.586	0.137	9.63122e-217	Cycling	SLC1A4
KIF22.2	4.75634e-221	1.69277	0.836	0.304	1.74087e-216	Cycling	KIF22
SRSF2.3	5.09801e-220	1.06277	0.988	0.81	1.86592e-215	Cycling	SRSF2
RFWD3.2	5.31107e-220	1.67181	0.612	0.146	1.9439e-215	Cycling	RFWD3
RPL34.2	8.10185e-219	-1.06897	0.999	0.994	2.96536e-214	Cycling	RPL34
EFCAB11	8.49683e-219	2.25489	0.308	0.036	3.10993e-214	Cycling	EFCAB11
EIF4EBP1.2	3.27288e-218	1.5389	0.736	0.209	1.19791e-213	Cycling	EIF4EBP1
HIST1H2AM	6.52245e-215	3.15883	0.218	0.016	2.38728e-210	Cycling	HIST1H2AM
RAD18	2.112e-214	1.63529	0.535	0.114	7.73014e-210	Cycling	RAD18
ICMT.3	2.52107e-214	1.52484	0.665	0.173	9.22736e-210	Cycling	ICMT
CENPL	1.33042e-213	1.80099	0.431	0.075	4.86945e-209	Cycling	CENPL
POLD2.3	3.80811e-213	1.49785	0.826	0.289	1.39381e-208	Cycling	POLD2
YWHAH.2	6.54521e-213	1.26895	0.967	0.602	2.39561e-208	Cycling	YWHAH
CABLES2	7.57993e-213	1.76525	0.423	0.071	2.77433e-208	Cycling	CABLES2
DCLRE1B	1.04871e-209	1.97899	0.326	0.043	3.83838e-205	Cycling	DCLRE1B
LMNB2.3	4.96523e-209	1.57755	0.69	0.19	1.81732e-204	Cycling	LMNB2
PHGDH	2.89076e-208	2.85933	0.229	0.019	1.05805e-203	Cycling	PHGDH
XYLB	3.05637e-207	2.88102	0.231	0.02	1.11866e-202	Cycling	XYLB
DCTPP1.3	9.41131e-207	1.44674	0.916	0.411	3.44464e-202	Cycling	DCTPP1
C12orf75.3	1.02928e-206	1.39426	0.959	0.517	3.76728e-202	Cycling	C12orf75
RPL39L	1.1884e-206	1.7115	0.44	0.08	4.34967e-202	Cycling	RPL39L
CEP128	1.48535e-206	1.57425	0.504	0.104	5.43655e-202	Cycling	CEP128
HNRNPD.3	1.53568e-205	0.868466	0.992	0.87	5.62075e-201	Cycling	HNRNPD
ACTB.3	5.98586e-205	0.715157	1	0.999	2.19088e-200	Cycling	ACTB
H2AFV.1	9.62334e-205	1.24507	0.983	0.753	3.52224e-200	Cycling	H2AFV
PCSK6	2.43001e-204	2.15045	0.407	0.073	8.89407e-200	Cycling	PCSK6
SLC1A5.2	3.58699e-202	1.44491	0.903	0.398	1.31287e-197	Cycling	SLC1A5
KIF20B.2	5.07863e-202	1.60326	0.779	0.264	1.85883e-197	Cycling	KIF20B
ARHGAP11B	8.41599e-202	2.29184	0.298	0.037	3.08034e-197	Cycling	ARHGAP11B
HADH.1	3.72125e-201	1.46189	0.746	0.236	1.36202e-196	Cycling	HADH
CKS2.2	9.48387e-201	1.94722	0.815	0.325	3.47119e-196	Cycling	CKS2
PA2G4.3	1.15647e-200	0.963361	0.994	0.83	4.23281e-196	Cycling	PA2G4
CDKN2C	1.34671e-199	1.8122	0.565	0.137	4.92909e-195	Cycling	CDKN2C
RPL30.2	1.78597e-199	-1.00325	0.999	0.996	6.53683e-195	Cycling	RPL30
MTBP	1.15293e-198	1.67191	0.347	0.052	4.21985e-194	Cycling	MTBP
LSM4.3	2.64107e-198	1.28931	0.95	0.556	9.66659e-194	Cycling	LSM4
JPT2.3	8.22046e-198	1.40026	0.617	0.154	3.00877e-193	Cycling	JPT2
FAM83D	1.25928e-197	2.96285	0.204	0.015	4.60911e-193	Cycling	FAM83D
PSMC3.2	1.49581e-197	1.22376	0.96	0.566	5.47483e-193	Cycling	PSMC3
CEP78.2	5.76992e-197	1.40481	0.628	0.161	2.11185e-192	Cycling	CEP78
FH.3	3.11593e-196	1.38913	0.799	0.266	1.14046e-191	Cycling	FH
DDX39A.3	9.0463e-196	1.29497	0.936	0.506	3.31103e-191	Cycling	DDX39A
HNRNPA3.2	1.26526e-195	0.907156	0.993	0.874	4.63097e-191	Cycling	HNRNPA3
LRRC45	9.58384e-195	1.60846	0.532	0.122	3.50778e-190	Cycling	LRRC45
MAGOHB.3	1.1235e-193	1.40081	0.716	0.213	4.11213e-189	Cycling	MAGOHB
HAT1.2	5.48582e-193	1.39267	0.852	0.342	2.00786e-188	Cycling	HAT1
CFL1.2	1.00774e-192	0.656865	1	0.988	3.68844e-188	Cycling	CFL1
NME1.3	2.28738e-192	1.41794	0.9	0.44	8.37205e-188	Cycling	NME1
PARP1.2	2.62778e-192	1.10397	0.976	0.724	9.61793e-188	Cycling	PARP1
COX5A.1	2.82556e-192	0.837375	0.994	0.851	1.03418e-187	Cycling	COX5A
UQCC2.3	8.8832e-192	1.34152	0.885	0.392	3.25134e-187	Cycling	UQCC2
SRSF7.2	4.98131e-189	0.972524	0.99	0.81	1.82321e-184	Cycling	SRSF7
SLF1.3	7.37255e-189	1.31203	0.688	0.198	2.69843e-184	Cycling	SLF1
FN3KRP.2	2.70596e-188	1.3329	0.737	0.226	9.9041e-184	Cycling	FN3KRP
GGCT.2	5.85375e-188	1.34287	0.854	0.341	2.14253e-183	Cycling	GGCT
LSM2.3	1.73718e-187	1.18331	0.963	0.585	6.35827e-183	Cycling	LSM2
TPT1.1	3.3348e-187	-0.682842	1	0.997	1.22057e-182	Cycling	TPT1
NCAPD2.2	3.84269e-187	1.79483	0.679	0.221	1.40646e-182	Cycling	NCAPD2
THOP1.3	5.53953e-186	1.3692	0.678	0.192	2.02752e-181	Cycling	THOP1
RBBP7.3	5.5563e-186	1.23088	0.949	0.513	2.03366e-181	Cycling	RBBP7
NR2C2AP.3	1.80834e-185	1.41502	0.637	0.174	6.61869e-181	Cycling	NR2C2AP
CHAC2	2.40822e-185	1.65455	0.461	0.097	8.81434e-181	Cycling	CHAC2
PDXP.3	5.48638e-185	1.40943	0.615	0.163	2.00807e-180	Cycling	PDXP
MAP3K20	2.59961e-184	2.11214	0.344	0.056	9.51484e-180	Cycling	MAP3K20
IDH2.3	9.0842e-184	1.43602	0.91	0.527	3.32491e-179	Cycling	IDH2
DHCR24	2.5866e-183	1.79179	0.442	0.091	9.4672e-179	Cycling	DHCR24
SAMD1.3	1.16334e-182	1.42531	0.67	0.201	4.25793e-178	Cycling	SAMD1
NUP85.1	9.99031e-182	1.30385	0.633	0.171	3.65655e-177	Cycling	NUP85
MCMBP.3	4.18212e-181	1.35724	0.816	0.314	1.5307e-176	Cycling	MCMBP
PLCXD1	4.19659e-181	2.49119	0.225	0.022	1.53599e-176	Cycling	PLCXD1
HNRNPF.2	5.27322e-181	0.802463	0.989	0.905	1.93005e-176	Cycling	HNRNPF
NACA.3	8.64355e-180	-0.751466	0.999	0.994	3.16363e-175	Cycling	NACA
CSE1L.3	4.367e-179	1.34944	0.737	0.243	1.59836e-174	Cycling	CSE1L
BAG2.3	5.35398e-179	1.38883	0.648	0.186	1.95961e-174	Cycling	BAG2
BANF1.3	7.82953e-179	1.05639	0.968	0.63	2.86569e-174	Cycling	BANF1
GMPS.2	5.61603e-178	1.26872	0.883	0.392	2.05552e-173	Cycling	GMPS
SMCO4.3	2.29092e-177	1.30367	0.742	0.252	8.385e-173	Cycling	SMCO4
SMC3.2	2.66124e-177	1.20361	0.954	0.552	9.74042e-173	Cycling	SMC3
RAD51C.3	9.02168e-177	1.34052	0.771	0.267	3.30203e-172	Cycling	RAD51C
XRCC5.3	1.41828e-176	0.821496	0.993	0.863	5.19106e-172	Cycling	XRCC5
PAK1	1.98103e-176	1.48412	0.524	0.127	7.25078e-172	Cycling	PAK1
RPL11.2	2.7248e-176	-0.828075	1	0.996	9.97303e-172	Cycling	RPL11
CAMK1.3	6.85481e-176	1.47025	0.628	0.186	2.50893e-171	Cycling	CAMK1
TSPAN4	1.05791e-175	2.07219	0.289	0.041	3.87204e-171	Cycling	TSPAN4
CCDC18.2	1.16286e-175	1.34549	0.622	0.173	4.25619e-171	Cycling	CCDC18
SLC27A2.3	2.13561e-175	1.45803	0.633	0.19	7.81655e-171	Cycling	SLC27A2
SET.3	2.16108e-175	0.817974	0.994	0.898	7.90978e-171	Cycling	SET
KPNA2.3	5.94572e-175	1.6974	0.723	0.253	2.17619e-170	Cycling	KPNA2
EEF1A1.2	5.95276e-175	-0.631544	1	0.998	2.17877e-170	Cycling	EEF1A1
SPINDOC.2	2.08578e-174	1.33024	0.602	0.162	7.63418e-170	Cycling	SPINDOC
TELO2.3	3.75163e-174	1.35663	0.584	0.154	1.37313e-169	Cycling	TELO2
MLH1.2	6.78378e-174	1.30973	0.666	0.195	2.48293e-169	Cycling	MLH1
NUDT8	1.29973e-173	1.68456	0.396	0.078	4.75714e-169	Cycling	NUDT8
USP37.2	1.92329e-173	1.29701	0.669	0.2	7.03943e-169	Cycling	USP37
NUP107.3	1.07199e-172	1.24332	0.816	0.297	3.92359e-168	Cycling	NUP107
ACAT2.2	3.40207e-172	1.29117	0.84	0.347	1.24519e-167	Cycling	ACAT2
SKA2.3	5.03027e-172	1.28143	0.838	0.326	1.84113e-167	Cycling	SKA2
TUBB6	1.00891e-171	2.32607	0.288	0.043	3.6927e-167	Cycling	TUBB6
CEP295.3	1.03399e-171	1.30171	0.593	0.161	3.7845e-167	Cycling	CEP295
RPL10.2	2.5482e-171	-0.759528	1	0.997	9.32665e-167	Cycling	RPL10
SPTSSA.3	2.5571e-171	1.34475	0.68	0.207	9.35923e-167	Cycling	SPTSSA
HPRT1.2	2.81221e-171	1.12939	0.936	0.531	1.0293e-166	Cycling	HPRT1
NEMP1	8.02208e-171	1.48931	0.404	0.08	2.93616e-166	Cycling	NEMP1
GLA.2	1.88119e-170	1.32716	0.646	0.186	6.88535e-166	Cycling	GLA
COPS3.2	2.32979e-170	1.21187	0.89	0.408	8.52725e-166	Cycling	COPS3
DERA.1	2.44848e-170	1.27336	0.683	0.205	8.96168e-166	Cycling	DERA
FAM111A.1	2.82942e-170	1.53163	0.715	0.256	1.0356e-165	Cycling	FAM111A
HSPB11.3	1.31141e-169	1.12898	0.951	0.555	4.79989e-165	Cycling	HSPB11
MSH5	1.97675e-169	1.85653	0.325	0.054	7.23512e-165	Cycling	MSH5
PRDX3.2	3.16762e-169	1.02463	0.971	0.659	1.15938e-164	Cycling	PRDX3
HSPD1.3	3.5927e-169	1.14299	0.982	0.74	1.31496e-164	Cycling	HSPD1
WRAP53	4.2097e-169	1.41765	0.458	0.101	1.54079e-164	Cycling	WRAP53
HAUS4.2	1.07317e-168	1.22937	0.769	0.262	3.92789e-164	Cycling	HAUS4
SRSF3.2	3.82984e-168	0.920552	0.978	0.783	1.40176e-163	Cycling	SRSF3
CBX3.2	1.23004e-167	0.917107	0.981	0.747	4.50206e-163	Cycling	CBX3
GPN3.3	1.44455e-167	1.18061	0.675	0.199	5.28719e-163	Cycling	GPN3
HIST1H2BJ	2.28005e-167	2.34628	0.302	0.047	8.34521e-163	Cycling	HIST1H2BJ
ZNF726	3.22626e-167	2.20434	0.207	0.02	1.18084e-162	Cycling	ZNF726
NOP53.3	3.8963e-167	-1.46891	0.93	0.924	1.42608e-162	Cycling	NOP53
ZNF714	5.92681e-167	1.37215	0.449	0.098	2.16927e-162	Cycling	ZNF714
ATP5MC3.3	8.23901e-167	0.741807	0.996	0.911	3.01556e-162	Cycling	ATP5MC3
RCC2.3	9.54234e-167	1.24838	0.73	0.241	3.49259e-162	Cycling	RCC2
PSMG1.3	7.40297e-166	1.2857	0.774	0.279	2.70956e-161	Cycling	PSMG1
PRRG4	7.64755e-166	2.13418	0.29	0.044	2.79908e-161	Cycling	PRRG4
TXN.3	1.11869e-165	0.924359	0.997	0.889	4.09453e-161	Cycling	TXN
C17orf58	4.86734e-165	1.54531	0.468	0.11	1.78149e-160	Cycling	C17orf58
HLA-E.1	2.01249e-164	-0.92642	0.993	0.986	7.36591e-160	Cycling	HLA-E
SLC19A1	2.25394e-164	1.52221	0.449	0.101	8.24966e-160	Cycling	SLC19A1
BDH1.1	3.83528e-164	1.30183	0.59	0.164	1.40375e-159	Cycling	BDH1
LIN52.3	4.95561e-164	1.29154	0.579	0.158	1.8138e-159	Cycling	LIN52
RPS28.2	8.05492e-164	-0.709146	1	0.995	2.94818e-159	Cycling	RPS28
YBX1.2	1.26823e-163	0.701812	0.994	0.937	4.64185e-159	Cycling	YBX1
ITM2B.2	2.13193e-163	-1.03128	0.975	0.975	7.80307e-159	Cycling	ITM2B
SNRPE.3	8.61009e-163	1.0537	0.958	0.625	3.15138e-158	Cycling	SNRPE
ERVMER61-1	9.09451e-163	2.0918	0.257	0.035	3.32868e-158	Cycling	ERVMER61-1
RPL39.2	1.74754e-162	-0.784027	0.999	0.994	6.39618e-158	Cycling	RPL39
NQO1.1	2.99693e-162	1.45195	0.763	0.299	1.09691e-157	Cycling	NQO1
SLC7A1.3	3.71669e-162	1.26236	0.585	0.161	1.36035e-157	Cycling	SLC7A1
RPS27A.2	3.90499e-162	-0.808035	0.999	0.995	1.42926e-157	Cycling	RPS27A
MYO1E.3	1.19862e-161	1.60969	0.643	0.216	4.38707e-157	Cycling	MYO1E
ARNTL2.3	1.50375e-161	1.33372	0.616	0.183	5.50389e-157	Cycling	ARNTL2
PPIF.2	2.30345e-161	1.18711	0.853	0.354	8.43084e-157	Cycling	PPIF
MTHFD1L	4.26565e-161	1.42665	0.512	0.131	1.56127e-156	Cycling	MTHFD1L
GAPDH.3	4.75434e-161	0.7139	1	0.995	1.74014e-156	Cycling	GAPDH
CCDC167.2	4.8659e-161	1.16528	0.915	0.448	1.78097e-156	Cycling	CCDC167
CMSS1.3	8.48832e-161	1.13034	0.622	0.179	3.10681e-156	Cycling	CMSS1
RPS15A.2	1.6698e-160	-0.701554	0.999	0.995	6.11163e-156	Cycling	RPS15A
KCNQ5	2.84907e-160	2.30888	0.314	0.056	1.04279e-155	Cycling	KCNQ5
TALDO1.2	5.25095e-160	0.807286	0.994	0.835	1.9219e-155	Cycling	TALDO1
ANP32E.2	9.6429e-160	1.19225	0.963	0.618	3.5294e-155	Cycling	ANP32E
EXOSC8.2	3.29579e-159	1.15842	0.876	0.39	1.20629e-154	Cycling	EXOSC8
PIR	3.67071e-159	1.61002	0.445	0.105	1.34352e-154	Cycling	PIR
Z94721.1	4.74807e-159	1.48083	0.31	0.051	1.73784e-154	Cycling	Z94721.1
PSAT1	1.14993e-158	1.47598	0.49	0.123	4.20888e-154	Cycling	PSAT1
SKP2	1.60161e-158	1.35281	0.473	0.113	5.86207e-154	Cycling	SKP2
HNRNPR.2	2.25772e-158	0.870017	0.981	0.747	8.26348e-154	Cycling	HNRNPR
IPO5.3	3.08795e-158	1.24073	0.796	0.307	1.13022e-153	Cycling	IPO5
FAU.2	3.68525e-158	-0.619154	0.999	0.994	1.34884e-153	Cycling	FAU
LSM3.2	4.99174e-158	1.01025	0.961	0.568	1.82703e-153	Cycling	LSM3
MYO19	1.93406e-157	1.31517	0.497	0.124	7.07886e-153	Cycling	MYO19
HMGA1.2	2.69993e-157	1.28693	0.899	0.501	9.882e-153	Cycling	HMGA1
HIST2H2AB	1.27551e-156	2.9434	0.235	0.03	4.6685e-152	Cycling	HIST2H2AB
PTTG1.1	2.2959e-156	1.58295	0.845	0.39	8.40322e-152	Cycling	PTTG1
EIF4A3.1	3.55453e-156	1.14732	0.925	0.517	1.30099e-151	Cycling	EIF4A3
TMEM237	5.86317e-156	1.85206	0.26	0.037	2.14598e-151	Cycling	TMEM237
CACYBP.2	2.0456e-155	0.907483	0.983	0.725	7.4871e-151	Cycling	CACYBP
PGP.3	8.077e-155	1.18053	0.864	0.381	2.95626e-150	Cycling	PGP
FDPS.2	8.9631e-155	1.04876	0.949	0.573	3.28058e-150	Cycling	FDPS
RPL35A.2	3.28945e-154	-0.734597	1	0.994	1.20397e-149	Cycling	RPL35A
TOMM5.2	2.43873e-153	0.973164	0.959	0.652	8.926e-149	Cycling	TOMM5
RBFA	4.00808e-153	1.19727	0.522	0.136	1.467e-148	Cycling	RBFA
ZNF519	4.36447e-153	1.49225	0.311	0.053	1.59744e-148	Cycling	ZNF519
KHDC1	5.93462e-153	1.62389	0.292	0.047	2.17213e-148	Cycling	KHDC1
HIST1H3D.3	8.77228e-153	2.86539	0.553	0.186	3.21074e-148	Cycling	HIST1H3D
POLR3K.2	1.48208e-152	1.21537	0.864	0.376	5.42456e-148	Cycling	POLR3K
ITGB3BP.3	2.11418e-152	1.13438	0.659	0.206	7.73813e-148	Cycling	ITGB3BP
CDK2AP1.3	2.55741e-152	1.284	0.781	0.307	9.36039e-148	Cycling	CDK2AP1
NUCKS1.2	2.83448e-152	0.899959	0.989	0.756	1.03745e-147	Cycling	NUCKS1
RPL13.2	8.35189e-152	-0.785726	1	0.997	3.05687e-147	Cycling	RPL13
RPL18.2	2.38211e-151	-0.702694	1	0.994	8.71874e-147	Cycling	RPL18
GNG5.3	6.47295e-151	0.709969	0.997	0.871	2.36916e-146	Cycling	GNG5
TUBGCP3.2	1.44939e-150	1.1026	0.627	0.186	5.30492e-146	Cycling	TUBGCP3
SARAF.2	1.61908e-150	-1.02524	0.988	0.986	5.92599e-146	Cycling	SARAF
GSTP1.2	2.97574e-150	0.962545	0.971	0.818	1.08915e-145	Cycling	GSTP1
PIGX.3	7.8092e-150	1.11143	0.834	0.328	2.85824e-145	Cycling	PIGX
SRSF10.3	1.02036e-149	0.892	0.981	0.702	3.73461e-145	Cycling	SRSF10
MYB	1.23355e-149	1.88292	0.344	0.069	4.51491e-145	Cycling	MYB
HLTF	1.60204e-149	1.12941	0.529	0.142	5.86364e-145	Cycling	HLTF
RPS14.2	1.64146e-149	-0.776881	1	0.995	6.00792e-145	Cycling	RPS14
PCNT.1	5.80114e-149	1.25314	0.612	0.187	2.12328e-144	Cycling	PCNT
PSMA7.2	6.75352e-149	0.699708	0.994	0.901	2.47186e-144	Cycling	PSMA7
ACYP1.1	5.45149e-148	1.24168	0.702	0.242	1.9953e-143	Cycling	ACYP1
FAR2	5.60576e-148	1.55023	0.412	0.095	2.05176e-143	Cycling	FAR2
TRA2B.3	1.87503e-147	0.926604	0.969	0.647	6.86282e-143	Cycling	TRA2B
SUPT16H.2	1.93946e-147	1.07182	0.946	0.562	7.09863e-143	Cycling	SUPT16H
HACD3.3	3.53069e-147	1.19406	0.798	0.317	1.29227e-142	Cycling	HACD3
LDHA.3	6.26889e-147	0.907895	0.998	0.945	2.29448e-142	Cycling	LDHA
PGAM1.3	1.94324e-146	0.80287	0.998	0.883	7.11245e-142	Cycling	PGAM1
HAUS2.3	1.99384e-146	1.14787	0.653	0.208	7.29764e-142	Cycling	HAUS2
B4GALT2	3.86802e-146	1.56409	0.373	0.079	1.41573e-141	Cycling	B4GALT2
KPNB1.3	6.7763e-146	0.893824	0.975	0.712	2.48019e-141	Cycling	KPNB1
DBF4B	1.38832e-145	1.86847	0.212	0.026	5.08138e-141	Cycling	DBF4B
TXNIP.3	1.41753e-145	-1.4298	0.852	0.914	5.1883e-141	Cycling	TXNIP
ANAPC11.2	2.70522e-145	0.897785	0.985	0.733	9.90136e-141	Cycling	ANAPC11
UQCRQ.2	2.74981e-145	0.783749	0.983	0.798	1.00646e-140	Cycling	UQCRQ
EIF4A1.2	6.57112e-145	0.719313	0.993	0.927	2.4051e-140	Cycling	EIF4A1
TLCD3A	6.58831e-145	1.72322	0.324	0.062	2.41139e-140	Cycling	TLCD3A
POLE3.2	1.3283e-144	1.12088	0.881	0.404	4.86171e-140	Cycling	POLE3
PPIH.3	7.78895e-144	1.10966	0.867	0.377	2.85083e-139	Cycling	PPIH
SCMH1.2	9.29779e-144	1.11311	0.594	0.178	3.40308e-139	Cycling	SCMH1
MCUR1.2	9.74368e-144	1.14196	0.747	0.272	3.56628e-139	Cycling	MCUR1
CENPV	1.25396e-143	1.4222	0.451	0.114	4.58962e-139	Cycling	CENPV
COLGALT1	2.87476e-143	1.21573	0.449	0.109	1.05219e-138	Cycling	COLGALT1
RPS13.2	3.49299e-143	-0.762367	0.999	0.994	1.27847e-138	Cycling	RPS13
NABP2.2	3.75535e-143	1.11012	0.825	0.334	1.37449e-138	Cycling	NABP2
ERH.2	1.10958e-142	0.725105	0.987	0.832	4.06118e-138	Cycling	ERH
SPATA33	1.72243e-142	1.37222	0.454	0.114	6.30428e-138	Cycling	SPATA33
EIF5A.3	2.16082e-142	0.870249	0.989	0.853	7.90882e-138	Cycling	EIF5A
RPL26.3	3.08122e-142	-0.661853	1	0.995	1.12776e-137	Cycling	RPL26
LSM5.2	3.56466e-142	0.993364	0.93	0.536	1.3047e-137	Cycling	LSM5
HAUS5.2	4.84883e-142	0.990032	0.572	0.163	1.77472e-137	Cycling	HAUS5
HIST1H2BF	6.66856e-142	2.57847	0.29	0.053	2.44076e-137	Cycling	HIST1H2BF
RALY.2	1.72883e-141	0.800973	0.987	0.788	6.32768e-137	Cycling	RALY
BAZ1B.3	4.03817e-141	1.0841	0.898	0.48	1.47801e-136	Cycling	BAZ1B
PARP2	1.20021e-140	1.22721	0.386	0.085	4.3929e-136	Cycling	PARP2
TUBA4A.2	5.65203e-140	1.11808	0.971	0.798	2.0687e-135	Cycling	TUBA4A
VDAC1.3	5.67815e-140	0.871921	0.988	0.71	2.07826e-135	Cycling	VDAC1
RPS3A.2	6.33866e-140	-0.841211	0.999	0.995	2.32001e-135	Cycling	RPS3A
ATAD3B	9.63456e-140	1.3267	0.45	0.114	3.52635e-135	Cycling	ATAD3B
BUD13.1	1.67686e-139	1.02878	0.658	0.208	6.13747e-135	Cycling	BUD13
NUP155.2	1.9131e-139	1.09667	0.58	0.171	7.00212e-135	Cycling	NUP155
PPAT	7.33729e-139	1.2654	0.458	0.118	2.68552e-134	Cycling	PPAT
RAD1.3	2.159e-138	1.02507	0.595	0.177	7.90214e-134	Cycling	RAD1
RTTN.1	2.53342e-138	1.19646	0.517	0.145	9.27256e-134	Cycling	RTTN
MRPL17.3	7.53164e-138	1.10345	0.865	0.385	2.75666e-133	Cycling	MRPL17
AHCY.3	8.67384e-138	1.1571	0.753	0.293	3.17471e-133	Cycling	AHCY
FANCM	1.83065e-137	1.36725	0.354	0.075	6.70036e-133	Cycling	FANCM
ZMYND19.3	2.06423e-137	1.19725	0.634	0.209	7.5553e-133	Cycling	ZMYND19
MBD3.3	2.31143e-137	1.12024	0.558	0.163	8.46007e-133	Cycling	MBD3
TXNDC5.3	3.00337e-137	1.21661	0.652	0.222	1.09926e-132	Cycling	TXNDC5
UBR7.1	3.77132e-137	1.13298	0.675	0.231	1.38034e-132	Cycling	UBR7
SLC37A4.3	4.54795e-137	1.22962	0.529	0.151	1.6646e-132	Cycling	SLC37A4
B2M.2	6.94218e-137	-0.513123	1	0.999	2.54091e-132	Cycling	B2M
CCT6A.3	1.09699e-136	0.891865	0.97	0.694	4.0151e-132	Cycling	CCT6A
CD109.1	1.77744e-136	1.23577	0.463	0.124	6.5056e-132	Cycling	CD109
CEP72	1.90926e-136	1.60061	0.244	0.037	6.98809e-132	Cycling	CEP72
CALR.3	2.91799e-136	0.832777	0.997	0.896	1.06801e-131	Cycling	CALR
DPM2.3	4.70695e-136	1.05174	0.875	0.39	1.72279e-131	Cycling	DPM2
HIST1H3I	5.00326e-136	2.12135	0.292	0.054	1.83124e-131	Cycling	HIST1H3I
ERI2	5.26638e-136	1.94073	0.226	0.032	1.92755e-131	Cycling	ERI2
EEF2.3	1.11742e-135	-0.644738	0.997	0.994	4.08987e-131	Cycling	EEF2
SNX10.3	1.17586e-135	1.09912	0.796	0.331	4.30375e-131	Cycling	SNX10
NDUFA6.2	1.58632e-135	0.808464	0.979	0.74	5.80608e-131	Cycling	NDUFA6
PIDD1	2.25988e-135	1.16036	0.455	0.117	8.27137e-131	Cycling	PIDD1
RPL6.3	2.61199e-135	-0.599609	1	0.995	9.56014e-131	Cycling	RPL6
ACTL6A.2	3.97796e-135	1.05173	0.816	0.326	1.45597e-130	Cycling	ACTL6A
NCL.3	5.24604e-135	0.7333	0.996	0.937	1.9201e-130	Cycling	NCL
PDIA6.3	5.88981e-135	0.836596	0.986	0.745	2.15573e-130	Cycling	PDIA6
KNSTRN	9.93317e-135	1.74963	0.32	0.065	3.63564e-130	Cycling	KNSTRN
PRSS23.3	1.18618e-134	1.11023	0.507	0.149	4.34154e-130	Cycling	PRSS23
NUDT15	2.19221e-134	1.22167	0.382	0.087	8.02371e-130	Cycling	NUDT15
LRP8.2	4.87456e-134	1.2387	0.591	0.189	1.78414e-129	Cycling	LRP8
RPL28.3	5.74141e-134	-0.549348	0.999	0.995	2.10141e-129	Cycling	RPL28
SMS.2	9.41267e-134	1.04652	0.896	0.459	3.44513e-129	Cycling	SMS
PSMB2.3	1.29789e-133	0.879936	0.971	0.681	4.75039e-129	Cycling	PSMB2
RPL5.2	1.5648e-133	-0.752916	0.997	0.993	5.72732e-129	Cycling	RPL5
SEPTIN11.3	2.09295e-133	1.03731	0.751	0.287	7.66041e-129	Cycling	SEPTIN11
HIST1H3H	4.35342e-133	2.6857	0.289	0.056	1.5934e-128	Cycling	HIST1H3H
PFDN5.1	5.08735e-133	-0.630617	0.998	0.987	1.86202e-128	Cycling	PFDN5
MAD2L2.2	7.87448e-133	1.11654	0.85	0.387	2.88214e-128	Cycling	MAD2L2
PDSS1	1.80762e-132	1.35436	0.412	0.102	6.61607e-128	Cycling	PDSS1
RPL19.2	2.11174e-132	-0.699252	1	0.995	7.72918e-128	Cycling	RPL19
NOP56.3	8.30467e-132	1.05359	0.855	0.392	3.03959e-127	Cycling	NOP56
STK3	1.47957e-131	1.40698	0.365	0.083	5.41539e-127	Cycling	STK3
ANXA5.2	2.40699e-131	0.879895	0.98	0.69	8.80981e-127	Cycling	ANXA5
PTBP1.3	3.32365e-131	0.975034	0.938	0.568	1.21649e-126	Cycling	PTBP1
SNRPA1.3	4.04841e-131	0.973016	0.936	0.546	1.48176e-126	Cycling	SNRPA1
TPI1.3	5.583e-131	0.747143	1	0.962	2.04343e-126	Cycling	TPI1
TRIM28.2	1.20449e-130	0.879625	0.944	0.645	4.40856e-126	Cycling	TRIM28
LRRC42.2	2.80069e-130	1.05698	0.543	0.159	1.02508e-125	Cycling	LRRC42
HSPE1.3	3.01222e-130	0.901421	0.981	0.778	1.1025e-125	Cycling	HSPE1
PRDX2.2	4.39831e-130	0.655877	0.998	0.902	1.60982e-125	Cycling	PRDX2
TOMM7.2	6.97367e-130	-0.86048	0.988	0.977	2.55243e-125	Cycling	TOMM7
AL138724.1	7.98391e-130	1.53636	0.366	0.085	2.92219e-125	Cycling	AL138724.1
NUP93.2	9.18059e-130	1.03705	0.606	0.192	3.36019e-125	Cycling	NUP93
SPAG1	2.44888e-129	1.4297	0.383	0.093	8.96314e-125	Cycling	SPAG1
PKM.3	3.8983e-129	0.738602	1	0.949	1.42682e-124	Cycling	PKM
EXOSC9.2	3.99068e-129	1.00141	0.772	0.299	1.46063e-124	Cycling	EXOSC9
HIST1H4F	4.08734e-129	2.78226	0.282	0.055	1.49601e-124	Cycling	HIST1H4F
CMC2.2	4.17799e-129	1.0288	0.898	0.473	1.52919e-124	Cycling	CMC2
IPO9.2	7.26094e-129	0.995705	0.697	0.248	2.65758e-124	Cycling	IPO9
NXT1.3	8.78473e-129	1.01557	0.856	0.371	3.2153e-124	Cycling	NXT1
TPM3.2	9.25986e-129	0.590006	0.999	0.944	3.3892e-124	Cycling	TPM3
PGD.3	1.09378e-128	1.02616	0.9	0.461	4.00335e-124	Cycling	PGD
HSP90AB1.3	1.36058e-128	0.848036	0.996	0.961	4.97987e-124	Cycling	HSP90AB1
CERS6.2	1.61374e-128	0.869095	0.539	0.163	5.90644e-124	Cycling	CERS6
WDR5.3	2.36339e-128	0.990851	0.616	0.197	8.65024e-124	Cycling	WDR5
PYCR1	2.4678e-128	1.71705	0.311	0.064	9.03239e-124	Cycling	PYCR1
POP7.2	3.04597e-128	1.02942	0.826	0.35	1.11485e-123	Cycling	POP7
CCDC28B	5.48616e-128	1.32019	0.441	0.118	2.00799e-123	Cycling	CCDC28B
SAAL1.2	7.04988e-128	1.0321	0.538	0.158	2.58033e-123	Cycling	SAAL1
CCDC138	7.46372e-128	1.18979	0.45	0.121	2.73179e-123	Cycling	CCDC138
CCT5.3	8.53233e-128	0.963714	0.934	0.603	3.12292e-123	Cycling	CCT5
CD38.3	8.90136e-128	0.954289	0.863	0.399	3.25799e-123	Cycling	CD38
GRAMD1B.3	8.97117e-128	1.03514	0.772	0.32	3.28354e-123	Cycling	GRAMD1B
TUBA1C.2	9.04059e-128	1.215	0.885	0.479	3.30895e-123	Cycling	TUBA1C
ABI3.3	1.18709e-127	1.07114	0.537	0.161	4.34485e-123	Cycling	ABI3
PRADC1	1.37302e-127	1.17832	0.399	0.097	5.02539e-123	Cycling	PRADC1
FAH.3	1.44347e-127	1.17007	0.652	0.231	5.28326e-123	Cycling	FAH
KIAA1841	2.88422e-127	1.4567	0.295	0.057	1.05565e-122	Cycling	KIAA1841
COX8A.2	4.32077e-127	0.600523	0.994	0.924	1.58145e-122	Cycling	COX8A
MAST2	5.14827e-127	1.42916	0.348	0.078	1.88432e-122	Cycling	MAST2
LRRCC1	9.40209e-127	1.47582	0.281	0.053	3.44126e-122	Cycling	LRRCC1
ARL6IP6.1	1.2422e-126	1.01033	0.899	0.453	4.54658e-122	Cycling	ARL6IP6
NUP205.2	1.94721e-126	1.0358	0.618	0.203	7.127e-122	Cycling	NUP205
NUDT21.2	3.84811e-126	0.945213	0.937	0.545	1.40845e-121	Cycling	NUDT21
KHK	3.92483e-126	1.36897	0.268	0.048	1.43653e-121	Cycling	KHK
ARHGAP33	7.3609e-126	1.61543	0.237	0.038	2.69416e-121	Cycling	ARHGAP33
AHI1.3	8.73083e-126	0.994824	0.773	0.33	3.19557e-121	Cycling	AHI1
CBX1.2	9.55048e-126	1.03532	0.783	0.314	3.49557e-121	Cycling	CBX1
PRPS2.2	1.42323e-125	1.04666	0.606	0.199	5.20917e-121	Cycling	PRPS2
ZNF724	1.47889e-125	1.60999	0.237	0.038	5.41288e-121	Cycling	ZNF724
HAUS1.1	2.12709e-125	1.0433	0.791	0.329	7.78536e-121	Cycling	HAUS1
MAZ.1	7.72231e-125	0.881439	0.961	0.678	2.82644e-120	Cycling	MAZ
CASP8AP2.2	9.5547e-125	0.99034	0.683	0.246	3.49711e-120	Cycling	CASP8AP2
EAF2	9.68395e-125	1.30145	0.45	0.125	3.54442e-120	Cycling	EAF2
MRPL37.2	1.23e-124	1.02253	0.878	0.429	4.50191e-120	Cycling	MRPL37
EXOSC2	1.30647e-124	1.0518	0.488	0.137	4.7818e-120	Cycling	EXOSC2
TRAP1.2	2.61263e-124	1.09307	0.705	0.271	9.5625e-120	Cycling	TRAP1
HNRNPU.2	3.15786e-124	0.674558	0.993	0.895	1.15581e-119	Cycling	HNRNPU
DBI.3	8.01676e-124	0.710658	0.993	0.835	2.93422e-119	Cycling	DBI
RPS19.3	8.14931e-124	-0.660578	1	0.996	2.98273e-119	Cycling	RPS19
RPL24.3	1.1584e-123	-0.580551	0.998	0.993	4.23985e-119	Cycling	RPL24
ATP8B4.3	1.21928e-123	1.19091	0.548	0.182	4.46269e-119	Cycling	ATP8B4
SUZ12.2	1.25577e-123	0.982535	0.905	0.495	4.59626e-119	Cycling	SUZ12
P4HB.3	1.76153e-123	0.733072	0.989	0.82	6.44737e-119	Cycling	P4HB
ING2	2.04408e-123	1.03646	0.429	0.111	7.48154e-119	Cycling	ING2
BOLA3.2	2.69226e-123	0.907508	0.929	0.494	9.85393e-119	Cycling	BOLA3
TCTEX1D2.1	6.42053e-123	0.974259	0.681	0.243	2.34998e-118	Cycling	TCTEX1D2
RBM17.3	1.18182e-122	0.892183	0.955	0.629	4.32558e-118	Cycling	RBM17
STIP1.2	1.22591e-122	0.906135	0.948	0.613	4.48694e-118	Cycling	STIP1
SGCB	1.97746e-122	1.22117	0.42	0.11	7.23772e-118	Cycling	SGCB
GEMIN4	2.1849e-122	1.01597	0.461	0.126	7.99694e-118	Cycling	GEMIN4
GMPPB.2	2.50241e-122	1.01276	0.659	0.231	9.15907e-118	Cycling	GMPPB
SLCO4A1.2	3.61395e-122	0.965215	0.572	0.183	1.32274e-117	Cycling	SLCO4A1
OXCT1.2	6.72006e-122	1.04389	0.82	0.358	2.45961e-117	Cycling	OXCT1
TOX2.1	9.59828e-122	1.41846	0.446	0.13	3.51307e-117	Cycling	TOX2
L2HGDH	1.12024e-121	1.22759	0.289	0.057	4.10018e-117	Cycling	L2HGDH
IFRD2.3	1.34076e-121	1.04338	0.639	0.22	4.90733e-117	Cycling	IFRD2
HMGXB4.1	3.91841e-121	0.973674	0.723	0.273	1.43418e-116	Cycling	HMGXB4
MRPL51.3	4.32325e-121	0.773411	0.976	0.737	1.58235e-116	Cycling	MRPL51
RPS25.2	4.42977e-121	-0.654346	0.999	0.994	1.62134e-116	Cycling	RPS25
SNRPF.2	4.8406e-121	0.820041	0.962	0.687	1.77171e-116	Cycling	SNRPF
ARPC5.3	7.06285e-121	0.645304	0.994	0.866	2.58507e-116	Cycling	ARPC5
FAAP24	1.01212e-120	1.58234	0.254	0.045	3.70446e-116	Cycling	FAAP24
ENO1.3	1.015e-120	0.670524	1	0.963	3.71499e-116	Cycling	ENO1
TIMM10.2	1.05852e-120	0.961547	0.852	0.392	3.87429e-116	Cycling	TIMM10
RUVBL2.2	1.13029e-120	1.00901	0.781	0.319	4.13698e-116	Cycling	RUVBL2
SDF2L1.2	2.17665e-120	1.04591	0.931	0.551	7.96674e-116	Cycling	SDF2L1
PUSL1	4.15423e-120	1.14533	0.447	0.123	1.52049e-115	Cycling	PUSL1
CGAS.3	7.76138e-120	1.04027	0.744	0.297	2.84074e-115	Cycling	CGAS
RIOX2.3	7.90257e-120	1.3651	0.676	0.264	2.89242e-115	Cycling	RIOX2
MRPL12.3	1.1093e-119	1.01876	0.808	0.357	4.06015e-115	Cycling	MRPL12
RPL14.2	1.181e-119	-0.63396	0.999	0.995	4.32257e-115	Cycling	RPL14
PDF	1.28847e-119	1.17986	0.392	0.099	4.71592e-115	Cycling	PDF
MPDU1.2	1.33867e-119	0.997146	0.852	0.404	4.89966e-115	Cycling	MPDU1
ADCY3	1.41907e-119	1.50609	0.284	0.057	5.19393e-115	Cycling	ADCY3
PHLPP1	1.6218e-119	1.10362	0.465	0.132	5.93597e-115	Cycling	PHLPP1
TESC.2	1.98894e-119	1.23898	0.539	0.173	7.27972e-115	Cycling	TESC
SFXN5	2.16595e-119	1.63398	0.254	0.046	7.92761e-115	Cycling	SFXN5
TMEM201	3.13588e-119	1.73024	0.241	0.042	1.14776e-114	Cycling	TMEM201
TST.3	4.39156e-119	1.2261	0.489	0.148	1.60736e-114	Cycling	TST
INAFM1	6.59865e-119	1.58988	0.295	0.061	2.41517e-114	Cycling	INAFM1
CCHCR1	7.19587e-119	1.15575	0.392	0.099	2.63376e-114	Cycling	CCHCR1
CD37.2	9.50168e-119	-0.874269	0.965	0.949	3.47771e-114	Cycling	CD37
TRIM22.3	1.02639e-118	-3.39024	0.165	0.539	3.75668e-114	Cycling	TRIM22
EEF1D.3	1.26705e-118	-0.709384	0.994	0.987	4.63751e-114	Cycling	EEF1D
PHTF1.3	1.62463e-118	1.0355	0.706	0.275	5.9463e-114	Cycling	PHTF1
RBBP4.2	2.12918e-118	0.829689	0.962	0.658	7.793e-114	Cycling	RBBP4
PCGF6.2	2.52069e-118	0.967843	0.533	0.165	9.22597e-114	Cycling	PCGF6
CFAP20.2	3.01521e-118	0.9883	0.696	0.256	1.1036e-113	Cycling	CFAP20
ATP5MF.3	4.46686e-118	0.567232	0.992	0.887	1.63492e-113	Cycling	ATP5MF
RACK1.3	4.60699e-118	-0.513212	1	0.994	1.68621e-113	Cycling	RACK1
RPL41.2	1.27596e-117	-0.557319	1	0.998	4.67015e-113	Cycling	RPL41
EEF1E1.3	1.55548e-117	0.995603	0.815	0.361	5.69323e-113	Cycling	EEF1E1
DPYSL2	2.86147e-117	1.00102	0.492	0.145	1.04733e-112	Cycling	DPYSL2
SLFN11	3.21156e-117	1.2155	0.4	0.105	1.17546e-112	Cycling	SLFN11
PLSCR1.3	3.94646e-117	0.895532	0.639	0.227	1.44444e-112	Cycling	PLSCR1
CAD	5.03995e-117	1.16324	0.374	0.093	1.84467e-112	Cycling	CAD
RPL37.2	6.86616e-117	-0.58594	0.999	0.995	2.51308e-112	Cycling	RPL37
HIST1H2AE	2.01406e-116	2.23664	0.277	0.057	7.37167e-112	Cycling	HIST1H2AE
DAZAP1.2	2.11457e-116	0.921526	0.919	0.515	7.73955e-112	Cycling	DAZAP1
FARSB.3	2.48468e-116	1.00118	0.677	0.25	9.09417e-112	Cycling	FARSB
INTS7.1	2.72789e-116	1.03362	0.519	0.159	9.98437e-112	Cycling	INTS7
NUP210.3	5.73953e-116	0.962678	0.86	0.429	2.10073e-111	Cycling	NUP210
TPM4.3	5.90006e-116	0.798377	0.991	0.754	2.15948e-111	Cycling	TPM4
UBE2I.2	8.97476e-116	0.688219	0.98	0.791	3.28485e-111	Cycling	UBE2I
PCED1B-AS1.2	1.112e-115	-1.39377	0.863	0.901	4.07002e-111	Cycling	PCED1B-AS1
RPS12.2	1.93133e-115	-0.833819	1	0.996	7.06887e-111	Cycling	RPS12
LIN54	2.7373e-115	0.955815	0.492	0.145	1.00188e-110	Cycling	LIN54
PAXIP1	9.34308e-115	1.24832	0.338	0.079	3.41966e-110	Cycling	PAXIP1
TPGS2.2	1.12627e-114	0.903819	0.912	0.5	4.12227e-110	Cycling	TPGS2
TMEM109.2	1.13951e-114	0.984713	0.86	0.415	4.17073e-110	Cycling	TMEM109
RPL3.2	1.34873e-114	-0.73322	1	0.995	4.93649e-110	Cycling	RPL3
MAT2A.3	1.5369e-114	0.953438	0.889	0.463	5.62521e-110	Cycling	MAT2A
SAP30.3	1.87172e-114	1.06705	0.581	0.197	6.85068e-110	Cycling	SAP30
RPP25	2.34502e-114	1.2421	0.365	0.092	8.58303e-110	Cycling	RPP25
COMMD6.2	3.48651e-114	-0.77853	0.98	0.955	1.2761e-109	Cycling	COMMD6
PIP5K1B.1	6.30145e-114	1.2455	0.598	0.227	2.30639e-109	Cycling	PIP5K1B
YWHAQ.3	6.41917e-114	0.751999	0.982	0.694	2.34948e-109	Cycling	YWHAQ
CASP2.3	6.58106e-114	0.880932	0.666	0.236	2.40873e-109	Cycling	CASP2
DLEU2.3	8.52656e-114	0.870912	0.788	0.342	3.1208e-109	Cycling	DLEU2
PSMA2.2	8.61172e-114	0.671962	0.985	0.81	3.15198e-109	Cycling	PSMA2
SNX8	1.52668e-113	1.13168	0.419	0.115	5.58778e-109	Cycling	SNX8
KATNAL1	1.91761e-113	1.16014	0.382	0.098	7.01865e-109	Cycling	KATNAL1
MEA1.2	3.22292e-113	0.87714	0.935	0.569	1.17962e-108	Cycling	MEA1
CEP57L1	3.24219e-113	1.26056	0.352	0.086	1.18668e-108	Cycling	CEP57L1
RPS3.2	3.89213e-113	-0.745503	0.999	0.995	1.42456e-108	Cycling	RPS3
RIF1.3	4.27115e-113	0.902736	0.779	0.329	1.56328e-108	Cycling	RIF1
PDLIM7.3	4.82359e-113	1.03126	0.61	0.214	1.76548e-108	Cycling	PDLIM7
ARHGAP21	4.95595e-113	1.1221	0.456	0.133	1.81393e-108	Cycling	ARHGAP21
ATP1B3.2	6.04317e-113	0.891976	0.918	0.519	2.21186e-108	Cycling	ATP1B3
NAP1L1.3	6.58288e-113	0.640651	0.993	0.878	2.4094e-108	Cycling	NAP1L1
ACAA2.3	6.69657e-113	0.805748	0.966	0.686	2.45101e-108	Cycling	ACAA2
NUP153.2	6.87325e-113	0.951355	0.756	0.304	2.51568e-108	Cycling	NUP153
CPSF4.2	7.33507e-113	0.905408	0.586	0.193	2.68471e-108	Cycling	CPSF4
CCT2.3	9.26686e-113	0.910164	0.938	0.608	3.39176e-108	Cycling	CCT2
PLAAT3.3	1.03977e-112	1.12275	0.492	0.158	3.80564e-108	Cycling	PLAAT3
CKAP5.2	2.34599e-112	1.13391	0.716	0.292	8.58656e-108	Cycling	CKAP5
RPL29.3	2.65984e-112	-0.5692	0.998	0.994	9.73527e-108	Cycling	RPL29
SPATA5.2	2.66359e-112	0.910838	0.553	0.181	9.74901e-108	Cycling	SPATA5
GUSB.3	3.07987e-112	0.932074	0.884	0.421	1.12726e-107	Cycling	GUSB
PRELID1.3	3.1878e-112	0.667463	0.989	0.837	1.16677e-107	Cycling	PRELID1
ATP5PF.3	9.40885e-112	0.619298	0.992	0.856	3.44373e-107	Cycling	ATP5PF
DARS2	1.27303e-111	1.08306	0.386	0.101	4.65941e-107	Cycling	DARS2
KLF11	1.43558e-111	1.23908	0.315	0.072	5.25438e-107	Cycling	KLF11
ACAD9.2	1.46934e-111	0.947583	0.507	0.155	5.37791e-107	Cycling	ACAD9
PGRMC1.2	1.74546e-111	0.977211	0.708	0.275	6.38854e-107	Cycling	PGRMC1
KMT5A.3	2.14438e-111	1.01309	0.57	0.193	7.84863e-107	Cycling	KMT5A
UBA2.3	2.17542e-111	0.881111	0.927	0.574	7.96226e-107	Cycling	UBA2
CCP110	2.36813e-111	1.00454	0.47	0.14	8.6676e-107	Cycling	CCP110
HAUS6.2	2.4563e-111	0.951302	0.588	0.2	8.99029e-107	Cycling	HAUS6
PPP5C.3	3.69631e-111	0.902231	0.758	0.3	1.35289e-106	Cycling	PPP5C
CHAMP1.1	4.27205e-111	0.880743	0.65	0.231	1.56361e-106	Cycling	CHAMP1
ZDHHC12.3	4.37637e-111	0.956592	0.898	0.489	1.6018e-106	Cycling	ZDHHC12
SLC20A1.3	5.67815e-111	1.03449	0.795	0.358	2.07826e-106	Cycling	SLC20A1
AGPAT5.2	6.00395e-111	0.991346	0.55	0.182	2.19751e-106	Cycling	AGPAT5
DHX15.3	1.74727e-110	0.888664	0.875	0.437	6.39519e-106	Cycling	DHX15
BOP1.3	1.94651e-110	0.992409	0.591	0.202	7.12443e-106	Cycling	BOP1
SMOX.3	2.53991e-110	1.04056	0.546	0.189	9.29634e-106	Cycling	SMOX
PTMS.3	3.31713e-110	0.774835	0.837	0.393	1.2141e-105	Cycling	PTMS
PTGES3.2	4.57034e-110	0.62045	0.994	0.884	1.67279e-105	Cycling	PTGES3
NUTF2.2	9.32626e-110	0.787213	0.958	0.659	3.4135e-105	Cycling	NUTF2
HIST1H2AK	1.17314e-109	1.77402	0.279	0.06	4.29382e-105	Cycling	HIST1H2AK
TOE1	1.20113e-109	0.966616	0.472	0.14	4.39627e-105	Cycling	TOE1
TIMM21	1.85022e-109	0.91459	0.477	0.143	6.77198e-105	Cycling	TIMM21
IFI30.2	2.19841e-109	0.813645	0.671	0.262	8.0464e-105	Cycling	IFI30
CORO1A.2	3.7802e-109	0.519144	0.999	0.976	1.38359e-104	Cycling	CORO1A
ILF3.3	1.00394e-108	0.803324	0.954	0.632	3.67453e-104	Cycling	ILF3
PDS5B.2	1.02405e-108	0.890064	0.751	0.307	3.74812e-104	Cycling	PDS5B
AK4.3	1.24199e-108	1.00303	0.691	0.284	4.54579e-104	Cycling	AK4
ST3GAL4	1.84922e-108	1.37565	0.315	0.074	6.76834e-104	Cycling	ST3GAL4
ILVBL.3	4.36916e-108	0.954467	0.558	0.185	1.59916e-103	Cycling	ILVBL
KIF21A.3	4.57496e-108	0.93174	0.584	0.206	1.67448e-103	Cycling	KIF21A
PBXIP1.3	6.44627e-108	-1.70615	0.643	0.753	2.3594e-103	Cycling	PBXIP1
ATP5MC1.3	8.59262e-108	0.850836	0.952	0.612	3.14499e-103	Cycling	ATP5MC1
TGFBR3L	8.8572e-108	1.82133	0.232	0.043	3.24182e-103	Cycling	TGFBR3L
KHSRP.1	9.16018e-108	0.897796	0.586	0.199	3.35272e-103	Cycling	KHSRP
APOO	1.13385e-107	0.959046	0.428	0.121	4.14999e-103	Cycling	APOO
FGFR1	1.19995e-107	1.46374	0.332	0.082	4.39193e-103	Cycling	FGFR1
TRIOBP.3	1.28325e-107	0.982538	0.664	0.251	4.69684e-103	Cycling	TRIOBP
MIS18BP1.3	1.41605e-107	0.952928	0.844	0.418	5.1829e-103	Cycling	MIS18BP1
YPEL3.3	1.49086e-107	-1.12956	0.871	0.882	5.4567e-103	Cycling	YPEL3
RDH10.3	1.5879e-107	1.00746	0.624	0.243	5.81187e-103	Cycling	RDH10
GPR180	1.7314e-107	0.996362	0.421	0.118	6.3371e-103	Cycling	GPR180
ACD.3	2.36061e-107	0.88963	0.793	0.333	8.64007e-103	Cycling	ACD
ERI1.3	2.9455e-107	0.918532	0.861	0.425	1.07808e-102	Cycling	ERI1
TAGLN2.2	3.53442e-107	0.62791	0.999	0.902	1.29363e-102	Cycling	TAGLN2
NUP58.2	5.37515e-107	0.912926	0.783	0.335	1.96736e-102	Cycling	NUP58
HIST1H4C.3	5.99091e-107	2.87942	0.986	0.857	2.19273e-102	Cycling	HIST1H4C
SPATS2	6.36001e-107	0.930083	0.456	0.136	2.32783e-102	Cycling	SPATS2
RRP7A.3	7.52317e-107	0.891964	0.879	0.435	2.75356e-102	Cycling	RRP7A
ELAVL1.2	7.66865e-107	0.891588	0.899	0.471	2.8068e-102	Cycling	ELAVL1
CDK6.3	7.74187e-107	0.817153	0.955	0.586	2.8336e-102	Cycling	CDK6
RPL9.2	8.6439e-107	-0.701658	0.999	0.993	3.16375e-102	Cycling	RPL9
LCP1.3	1.98011e-106	0.586426	0.997	0.921	7.24742e-102	Cycling	LCP1
ECI1.3	2.51879e-106	0.955868	0.844	0.425	9.21901e-102	Cycling	ECI1
C1orf35.2	3.28271e-106	0.789159	0.663	0.241	1.2015e-101	Cycling	C1orf35
NUP188.3	4.61662e-106	0.905025	0.586	0.2	1.68973e-101	Cycling	NUP188
CYC1.3	8.17378e-106	0.843279	0.931	0.57	2.99168e-101	Cycling	CYC1
NUP62.2	9.51016e-106	0.903213	0.823	0.372	3.48082e-101	Cycling	NUP62
CAVIN3	9.78814e-106	1.48822	0.363	0.097	3.58256e-101	Cycling	CAVIN3
CEP76	9.89147e-106	1.10372	0.31	0.071	3.62038e-101	Cycling	CEP76
AARS.3	1.19824e-105	0.862874	0.695	0.268	4.38569e-101	Cycling	AARS
TOMM40.3	1.38142e-105	0.939885	0.8	0.364	5.05615e-101	Cycling	TOMM40
CD40LG.3	1.99957e-105	0.974693	0.736	0.338	7.31864e-101	Cycling	CD40LG
TSPAN3.2	2.17595e-105	0.957357	0.551	0.187	7.9642e-101	Cycling	TSPAN3
TOP3A	2.30079e-105	0.975533	0.407	0.113	8.42111e-101	Cycling	TOP3A
MRPL11.2	3.56908e-105	0.879245	0.884	0.469	1.30632e-100	Cycling	MRPL11
PALLD	5.47601e-105	1.86183	0.238	0.047	2.00428e-100	Cycling	PALLD
NUP37.2	5.5368e-105	0.921975	0.687	0.265	2.02652e-100	Cycling	NUP37
PSMB6.2	5.79801e-105	0.671264	0.983	0.792	2.12213e-100	Cycling	PSMB6
ALMS1	6.81903e-105	1.03959	0.392	0.109	2.49583e-100	Cycling	ALMS1
UBL7-AS1	1.0275e-104	0.838334	0.446	0.129	3.76074e-100	Cycling	UBL7-AS1
REEP4.2	1.02882e-104	1.02789	0.619	0.228	3.76558e-100	Cycling	REEP4
DHRS7B.2	1.06912e-104	0.878894	0.567	0.193	3.9131e-100	Cycling	DHRS7B
CCDC14.1	1.19601e-104	0.877668	0.627	0.225	4.37752e-100	Cycling	CCDC14
SLC25A19	1.20723e-104	1.23957	0.351	0.091	4.4186e-100	Cycling	SLC25A19
PARVB.2	2.05782e-104	0.95078	0.716	0.298	7.53184e-100	Cycling	PARVB
MRE11.2	2.72015e-104	0.835757	0.597	0.209	9.95602e-100	Cycling	MRE11
NONO.2	6.8632e-104	0.764791	0.966	0.685	2.512e-99	Cycling	NONO
NKG7.3	7.24474e-104	0.617893	0.7	0.307	2.65165e-99	Cycling	NKG7
ARHGAP19.2	7.48908e-104	1.11562	0.509	0.167	2.74108e-99	Cycling	ARHGAP19
SRR	8.32029e-104	1.36416	0.288	0.065	3.04531e-99	Cycling	SRR
LRRC59.2	9.60465e-104	0.912107	0.813	0.37	3.5154e-99	Cycling	LRRC59
PPP1R14B.2	1.1006e-103	0.954923	0.876	0.511	4.02831e-99	Cycling	PPP1R14B
HMBS	1.97539e-103	1.09768	0.461	0.143	7.23011e-99	Cycling	HMBS
LAPTM4B.2	4.00831e-103	0.895096	0.794	0.38	1.46708e-98	Cycling	LAPTM4B
MTHFD2.2	4.16448e-103	0.765168	0.949	0.61	1.52424e-98	Cycling	MTHFD2
ELOC.2	4.26755e-103	0.711738	0.967	0.69	1.56197e-98	Cycling	ELOC
TMEM18.2	5.45171e-103	0.819185	0.774	0.32	1.99538e-98	Cycling	TMEM18
CHCHD4	6.40157e-103	0.911362	0.405	0.113	2.34304e-98	Cycling	CHCHD4
LINC00892.3	6.72232e-103	1.285	0.541	0.21	2.46044e-98	Cycling	LINC00892
RPA1.1	1.18799e-102	0.864459	0.906	0.489	4.34818e-98	Cycling	RPA1
RNF121.2	4.36768e-102	0.951595	0.567	0.198	1.59861e-97	Cycling	RNF121
NUDC.3	6.46398e-102	0.820014	0.961	0.608	2.36588e-97	Cycling	NUDC
SFPQ.3	7.8077e-102	0.665447	0.986	0.846	2.8577e-97	Cycling	SFPQ
POGLUT3	9.98114e-102	1.33799	0.26	0.055	3.6532e-97	Cycling	POGLUT3
RBX1.1	1.1713e-101	0.571188	0.993	0.857	4.28708e-97	Cycling	RBX1
MPP1.3	1.46509e-101	1.01942	0.541	0.188	5.36236e-97	Cycling	MPP1
GAS5.2	1.80549e-101	-1.29678	0.866	0.868	6.60827e-97	Cycling	GAS5
CEP131	1.90468e-101	1.32785	0.294	0.068	6.97131e-97	Cycling	CEP131
TIMM23.2	2.14264e-101	0.881734	0.822	0.366	7.84227e-97	Cycling	TIMM23
RPL32.2	2.61578e-101	-0.703638	0.998	0.995	9.57402e-97	Cycling	RPL32
SVIP.3	3.93214e-101	0.825371	0.814	0.371	1.4392e-96	Cycling	SVIP
RPS8.2	4.00108e-101	-0.68256	0.999	0.997	1.46443e-96	Cycling	RPS8
PFAS	7.18618e-101	1.19073	0.315	0.078	2.63021e-96	Cycling	PFAS
SNRPA.1	8.52654e-101	0.841697	0.907	0.521	3.1208e-96	Cycling	SNRPA
MTFP1.2	1.20115e-100	0.887486	0.846	0.411	4.39631e-96	Cycling	MTFP1
ANP32A.3	3.66646e-100	0.683823	0.978	0.745	1.34196e-95	Cycling	ANP32A
NETO2.2	4.83342e-100	0.911295	0.629	0.244	1.76908e-95	Cycling	NETO2
MZT1.1	8.49272e-100	0.890696	0.782	0.343	3.10842e-95	Cycling	MZT1
ARSB	8.95594e-100	0.926998	0.459	0.144	3.27796e-95	Cycling	ARSB
GSTCD	1.02367e-99	1.20821	0.254	0.053	3.74673e-95	Cycling	GSTCD
LYN	1.47144e-99	1.64633	0.211	0.039	5.38561e-95	Cycling	LYN
ENOSF1.2	1.68443e-99	0.770352	0.712	0.278	6.16518e-95	Cycling	ENOSF1
SLC25A11.2	2.0425e-99	0.870315	0.858	0.432	7.47574e-95	Cycling	SLC25A11
C3orf14	3.09821e-99	1.41477	0.387	0.115	1.13398e-94	Cycling	C3orf14
PSMD14.2	9.72406e-99	0.826967	0.908	0.51	3.5591e-94	Cycling	PSMD14
CYCS.3	9.75718e-99	0.854495	0.913	0.563	3.57123e-94	Cycling	CYCS
SHMT2.3	1.15792e-98	0.747094	0.923	0.556	4.2381e-94	Cycling	SHMT2
FASN	1.43836e-98	1.03259	0.448	0.14	5.26455e-94	Cycling	FASN
SNRNP40.3	1.54438e-98	0.833116	0.894	0.461	5.65258e-94	Cycling	SNRNP40
UQCRC1.3	1.96128e-98	0.747447	0.962	0.658	7.1785e-94	Cycling	UQCRC1
RPL36.3	3.0849e-98	-0.539091	0.998	0.993	1.1291e-93	Cycling	RPL36
SYNC.2	3.16409e-98	0.86569	0.704	0.284	1.15809e-93	Cycling	SYNC
MRPL27.2	5.30282e-98	0.817015	0.853	0.412	1.94089e-93	Cycling	MRPL27
RPL12.2	5.72374e-98	-0.544205	1	0.994	2.09495e-93	Cycling	RPL12
THOC6.2	5.88278e-98	0.814003	0.695	0.27	2.15315e-93	Cycling	THOC6
SEPTIN8	1.36095e-97	1.14715	0.392	0.115	4.9812e-93	Cycling	SEPTIN8
ABCB10.1	1.94803e-97	0.881104	0.522	0.175	7.13e-93	Cycling	ABCB10
MRTO4.3	2.01844e-97	0.986968	0.636	0.251	7.3877e-93	Cycling	MRTO4
RAD51D	3.15934e-97	1.00492	0.346	0.092	1.15635e-92	Cycling	RAD51D
SPATS2L.3	3.34977e-97	0.85108	0.831	0.413	1.22605e-92	Cycling	SPATS2L
MANF.2	3.37097e-97	0.822372	0.931	0.565	1.23381e-92	Cycling	MANF
HSPA14.1	3.94016e-97	1.02234	0.356	0.096	1.44214e-92	Cycling	HSPA14.1
MRM2.2	4.35109e-97	0.827457	0.635	0.237	1.59254e-92	Cycling	MRM2
ACTR3.3	4.51375e-97	0.5662	0.994	0.895	1.65208e-92	Cycling	ACTR3
ARPC2.3	6.17975e-97	0.464461	0.999	0.971	2.26185e-92	Cycling	ARPC2
FOXRED1.2	6.75052e-97	0.81858	0.517	0.173	2.47076e-92	Cycling	FOXRED1
ILF2.3	7.79734e-97	0.780728	0.952	0.648	2.8539e-92	Cycling	ILF2
AVEN.2	7.96914e-97	0.90228	0.508	0.17	2.91678e-92	Cycling	AVEN
CEP97	1.12649e-96	0.922868	0.398	0.116	4.12306e-92	Cycling	CEP97
STRIP2	1.35214e-96	1.18674	0.358	0.099	4.94897e-92	Cycling	STRIP2
SLC25A40.2	2.24478e-96	0.800538	0.527	0.177	8.21613e-92	Cycling	SLC25A40
TJP2	2.34853e-96	1.16415	0.396	0.118	8.59587e-92	Cycling	TJP2
AL606807.1.3	2.4254e-96	0.717843	0.686	0.287	8.87721e-92	Cycling	AL606807.1
PSMD1.2	2.57487e-96	0.794697	0.923	0.542	9.42429e-92	Cycling	PSMD1
VANGL1	2.91276e-96	1.00258	0.447	0.14	1.0661e-91	Cycling	VANGL1
GPSM2	3.20094e-96	1.45888	0.238	0.049	1.17158e-91	Cycling	GPSM2
GCSH.2	3.83791e-96	0.906211	0.535	0.185	1.40471e-91	Cycling	GCSH
DKC1.3	4.10963e-96	0.804576	0.738	0.304	1.50417e-91	Cycling	DKC1
TUBGCP5	4.2711e-96	0.845175	0.413	0.123	1.56327e-91	Cycling	TUBGCP5
CNOT9.2	4.65089e-96	0.867176	0.762	0.33	1.70227e-91	Cycling	CNOT9
C5orf30	5.17486e-96	1.10456	0.325	0.084	1.89405e-91	Cycling	C5orf30
SERBP1.2	5.59677e-96	0.627247	0.983	0.862	2.04848e-91	Cycling	SERBP1
DDX55.1	6.65054e-96	0.791163	0.479	0.154	2.43416e-91	Cycling	DDX55
CORO1C	7.7635e-96	1.07384	0.397	0.118	2.84152e-91	Cycling	CORO1C
GALE.3	7.78961e-96	0.926117	0.499	0.166	2.85107e-91	Cycling	GALE
POLR2H.2	1.05679e-95	0.816384	0.862	0.435	3.86797e-91	Cycling	POLR2H
UCHL5.2	1.23415e-95	0.852672	0.792	0.357	4.51711e-91	Cycling	UCHL5
WRN	2.30106e-95	0.894336	0.456	0.146	8.4221e-91	Cycling	WRN
CEP85	2.57215e-95	0.97605	0.351	0.095	9.41434e-91	Cycling	CEP85
ACER3	3.25725e-95	1.01303	0.41	0.124	1.19219e-90	Cycling	ACER3
CD151.3	3.57351e-95	0.828578	0.871	0.437	1.30794e-90	Cycling	CD151
BRIX1.2	5.30794e-95	0.844007	0.729	0.304	1.94276e-90	Cycling	BRIX1
VDAC3.2	7.20621e-95	0.711474	0.971	0.696	2.63754e-90	Cycling	VDAC3
SEPHS1.2	7.36568e-95	0.794704	0.673	0.261	2.69591e-90	Cycling	SEPHS1
PRPF4.3	1.02626e-94	0.782747	0.597	0.215	3.75621e-90	Cycling	PRPF4
RBM14.2	1.17852e-94	0.808482	0.695	0.285	4.31351e-90	Cycling	RBM14
AP002495.1	2.63962e-94	0.958425	0.343	0.092	9.66126e-90	Cycling	AP002495.1
SRD5A3	3.41056e-94	1.09298	0.361	0.101	1.2483e-89	Cycling	SRD5A3
DHX9.3	4.80577e-94	0.801151	0.885	0.494	1.75896e-89	Cycling	DHX9
AC006064.4.3	5.34265e-94	0.946816	0.704	0.304	1.95546e-89	Cycling	AC006064.4
CKAP2.2	5.96647e-94	1.01447	0.697	0.302	2.18379e-89	Cycling	CKAP2
CDK5RAP2.1	6.05286e-94	0.76828	0.632	0.241	2.21541e-89	Cycling	CDK5RAP2
COX6A1.1	6.12135e-94	0.457887	0.994	0.94	2.24047e-89	Cycling	COX6A1
PHF13	7.5674e-94	0.973363	0.333	0.088	2.76974e-89	Cycling	PHF13
SRPK1.2	8.37673e-94	0.808086	0.876	0.448	3.06597e-89	Cycling	SRPK1
RPL17.3	1.40776e-93	-0.500584	0.999	0.994	5.15255e-89	Cycling	RPL17
CISD2.1	1.63448e-93	0.779887	0.927	0.543	5.98236e-89	Cycling	CISD2
TUBGCP4	1.98363e-93	0.787442	0.384	0.11	7.26029e-89	Cycling	TUBGCP4
TFDP2.2	2.21796e-93	0.804336	0.636	0.245	8.11796e-89	Cycling	TFDP2
TTI1	2.83224e-93	0.872093	0.449	0.143	1.03663e-88	Cycling	TTI1
CEP41	4.00715e-93	1.39765	0.239	0.051	1.46666e-88	Cycling	CEP41
OSM.3	5.34445e-93	1.26679	0.488	0.183	1.95612e-88	Cycling	OSM
SQLE.2	9.59982e-93	0.898898	0.492	0.166	3.51363e-88	Cycling	SQLE
PPIL1.2	9.60083e-93	0.895152	0.594	0.218	3.514e-88	Cycling	PPIL1
PBX3	1.27496e-92	0.689022	0.379	0.109	4.66648e-88	Cycling	PBX3
C1orf112.3	1.69608e-92	0.482171	0.509	0.17	6.20782e-88	Cycling	C1orf112
ST3GAL3	1.74628e-92	0.761927	0.438	0.137	6.39157e-88	Cycling	ST3GAL3
PSME2.3	1.95481e-92	0.629373	0.991	0.882	7.15479e-88	Cycling	PSME2
VPS29.2	2.05855e-92	0.745319	0.942	0.613	7.53451e-88	Cycling	VPS29
VKORC1L1.2	2.29207e-92	0.850774	0.528	0.185	8.38922e-88	Cycling	VKORC1L1
TMSB10.3	2.36893e-92	0.531447	1	0.997	8.67052e-88	Cycling	TMSB10
LYRM4.3	2.3715e-92	0.893608	0.621	0.243	8.67994e-88	Cycling	LYRM4
LNPK.3	3.14248e-92	0.774581	0.605	0.224	1.15018e-87	Cycling	LNPK
H3F3A.1	4.29221e-92	0.390956	1	0.989	1.57099e-87	Cycling	H3F3A
SSX2IP	4.75703e-92	1.28309	0.231	0.048	1.74112e-87	Cycling	SSX2IP
HDGFL3.3	5.09797e-92	1.3268	0.461	0.17	1.86591e-87	Cycling	HDGFL3
RCN1	6.02196e-92	0.922805	0.412	0.126	2.2041e-87	Cycling	RCN1
UMPS.2	6.15081e-92	0.695778	0.643	0.243	2.25126e-87	Cycling	UMPS
EIF4G1.2	6.60144e-92	0.792101	0.931	0.591	2.41619e-87	Cycling	EIF4G1
P2RX5.3	8.97768e-92	1.02913	0.55	0.208	3.28592e-87	Cycling	P2RX5
MMD.1	9.2019e-92	0.819393	0.558	0.2	3.36799e-87	Cycling	MMD
PSMA3.3	9.61888e-92	0.661191	0.972	0.728	3.52061e-87	Cycling	PSMA3
SFXN4.3	1.01603e-91	0.731599	0.533	0.183	3.71877e-87	Cycling	SFXN4
PDCD5.3	1.10009e-91	0.711257	0.961	0.705	4.02644e-87	Cycling	PDCD5
HSPH1.2	1.48001e-91	0.808448	0.846	0.437	5.41699e-87	Cycling	HSPH1
AIFM2	1.64789e-91	1.05473	0.386	0.116	6.03143e-87	Cycling	AIFM2
COMMD4.2	1.755e-91	0.810407	0.832	0.4	6.42346e-87	Cycling	COMMD4
SRP9.1	2.07736e-91	0.558031	0.99	0.839	7.60334e-87	Cycling	SRP9
SFR1	2.72616e-91	0.936739	0.342	0.093	9.978e-87	Cycling	SFR1
GPAA1.3	2.81626e-91	0.808818	0.916	0.52	1.03078e-86	Cycling	GPAA1
IER3IP1.2	2.82598e-91	0.778727	0.923	0.551	1.03434e-86	Cycling	IER3IP1
NUP160.3	3.001e-91	0.791401	0.664	0.264	1.09839e-86	Cycling	NUP160
EXO5	3.88962e-91	1.30113	0.212	0.041	1.42364e-86	Cycling	EXO5
GART.2	4.31378e-91	0.831028	0.759	0.338	1.57889e-86	Cycling	GART
TCP1.3	4.72745e-91	0.772554	0.928	0.573	1.73029e-86	Cycling	TCP1
CCDC84-DT	5.40802e-91	1.40511	0.205	0.039	1.97939e-86	Cycling	CCDC84-DT
SMPD4.1	6.62012e-91	0.74951	0.626	0.237	2.42303e-86	Cycling	SMPD4
RNASEH2C.2	7.07255e-91	0.808685	0.867	0.464	2.58862e-86	Cycling	RNASEH2C
HES6	1.10779e-90	1.40242	0.238	0.052	4.05463e-86	Cycling	HES6
AK2.2	1.60307e-90	0.778278	0.898	0.469	5.86741e-86	Cycling	AK2
EXOSC3.2	1.66332e-90	0.788155	0.81	0.362	6.08794e-86	Cycling	EXOSC3
DHRS13.2	1.99134e-90	0.764228	0.535	0.185	7.2885e-86	Cycling	DHRS13
ERLIN1	3.3762e-90	0.939562	0.325	0.088	1.23572e-85	Cycling	ERLIN1
SRSF9.2	9.15011e-90	0.532413	0.993	0.848	3.34903e-85	Cycling	SRSF9
SDC4.3	1.0501e-89	0.780714	0.631	0.257	3.84348e-85	Cycling	SDC4
SFXN1.2	1.14677e-89	0.732256	0.949	0.619	4.19729e-85	Cycling	SFXN1
SLC38A5.1	2.07856e-89	0.828561	0.586	0.217	7.60774e-85	Cycling	SLC38A5
RHEBL1	2.72437e-89	1.29553	0.213	0.043	9.97147e-85	Cycling	RHEBL1
RPS23.2	3.55478e-89	-0.595121	1	0.997	1.30108e-84	Cycling	RPS23
LRRC58.3	5.35589e-89	0.739557	0.552	0.199	1.96031e-84	Cycling	LRRC58
ZDHHC13.2	5.72524e-89	0.814836	0.545	0.199	2.09549e-84	Cycling	ZDHHC13
COTL1.3	5.74704e-89	0.696887	0.992	0.849	2.10347e-84	Cycling	COTL1
RELT	5.98268e-89	1.03658	0.329	0.09	2.18972e-84	Cycling	RELT
VAMP2.1	1.58789e-88	-0.946058	0.935	0.881	5.81182e-84	Cycling	VAMP2
SLC9A7.2	1.6546e-88	0.789778	0.487	0.167	6.056e-84	Cycling	SLC9A7
NDUFV2.3	1.68831e-88	0.609218	0.994	0.844	6.1794e-84	Cycling	NDUFV2
SELENOI	1.80013e-88	0.953365	0.43	0.139	6.58864e-84	Cycling	SELENOI
PI4K2B.1	2.3194e-88	0.731399	0.564	0.206	8.48922e-84	Cycling	PI4K2B
RECQL.2	2.43081e-88	0.769634	0.9	0.508	8.89703e-84	Cycling	RECQL
MYCBP.3	2.79838e-88	0.81207	0.858	0.433	1.02424e-83	Cycling	MYCBP
NAB1	2.92037e-88	0.811397	0.414	0.129	1.06889e-83	Cycling	NAB1
EBNA1BP2.3	3.12356e-88	0.774944	0.738	0.321	1.14325e-83	Cycling	EBNA1BP2
MICB	3.32102e-88	0.872379	0.428	0.136	1.21553e-83	Cycling	MICB
PPP2R3B	4.76537e-88	0.696731	0.342	0.094	1.74417e-83	Cycling	PPP2R3B
SRRT.2	7.34198e-88	0.796378	0.843	0.433	2.68724e-83	Cycling	SRRT
NOM1	1.04476e-87	0.898044	0.407	0.127	3.82394e-83	Cycling	NOM1
TCOF1.1	1.10665e-87	0.782209	0.594	0.226	4.05044e-83	Cycling	TCOF1
ELOVL6.2	1.27064e-87	0.938865	0.419	0.136	4.65067e-83	Cycling	ELOVL6
ELL2.2	1.51233e-87	0.911338	0.607	0.248	5.53527e-83	Cycling	ELL2
CDC23.2	1.8336e-87	0.816289	0.543	0.197	6.71115e-83	Cycling	CDC23
MID1IP1.3	1.9833e-87	0.782973	0.565	0.21	7.25909e-83	Cycling	MID1IP1
CSNK2B.2	2.2199e-87	0.498813	0.987	0.883	8.12505e-83	Cycling	CSNK2B
RUSC1.1	2.46319e-87	0.740548	0.562	0.203	9.01553e-83	Cycling	RUSC1
POGLUT2	2.58509e-87	1.41181	0.27	0.067	9.46169e-83	Cycling	POGLUT2
PCBD1.3	2.62323e-87	0.844839	0.796	0.385	9.60127e-83	Cycling	PCBD1
ARL13B	3.10294e-87	0.878142	0.334	0.094	1.13571e-82	Cycling	ARL13B
FAM210A.1	3.20683e-87	0.746782	0.467	0.155	1.17373e-82	Cycling	FAM210A
FAF1.2	3.28579e-87	0.791146	0.887	0.509	1.20263e-82	Cycling	FAF1
MIS12.3	7.29839e-87	0.690432	0.517	0.18	2.67128e-82	Cycling	MIS12
HIST1H4H	8.26445e-87	1.6883	0.229	0.05	3.02487e-82	Cycling	HIST1H4H
TBC1D10B.2	8.93168e-87	0.779968	0.694	0.288	3.26908e-82	Cycling	TBC1D10B
GLO1.3	9.14613e-87	0.755941	0.906	0.516	3.34758e-82	Cycling	GLO1
GSTM1.3	1.02197e-86	0.835158	0.772	0.365	3.7405e-82	Cycling	GSTM1
RAD23A.3	1.21905e-86	0.657159	0.966	0.723	4.46186e-82	Cycling	RAD23A
DPY19L1.3	1.71564e-86	0.878375	0.503	0.177	6.2794e-82	Cycling	DPY19L1
UBAP2.1	2.98751e-86	0.724939	0.541	0.195	1.09346e-81	Cycling	UBAP2
APEX2.2	3.02449e-86	0.838288	0.579	0.218	1.10699e-81	Cycling	APEX2
ITGA2.1	3.05303e-86	1.30549	0.387	0.127	1.11744e-81	Cycling	ITGA2
PPRC1	3.40471e-86	0.826009	0.454	0.153	1.24616e-81	Cycling	PPRC1
CALU.2	3.46202e-86	0.780832	0.666	0.272	1.26714e-81	Cycling	CALU
HILPDA	4.23558e-86	1.01143	0.275	0.069	1.55026e-81	Cycling	HILPDA
AP2S1.3	4.23828e-86	0.640613	0.98	0.69	1.55125e-81	Cycling	AP2S1
ABHD12.1	4.77807e-86	0.757726	0.692	0.289	1.74882e-81	Cycling	ABHD12
OAS3	5.86154e-86	0.982455	0.439	0.147	2.14538e-81	Cycling	OAS3
UBE2M.3	6.92291e-86	0.705455	0.958	0.653	2.53385e-81	Cycling	UBE2M
FUCA2.2	1.00646e-85	0.84437	0.582	0.225	3.68376e-81	Cycling	FUCA2
UTP11.2	1.04074e-85	0.714456	0.68	0.272	3.80922e-81	Cycling	UTP11
RNF165	1.06899e-85	1.41838	0.253	0.061	3.91259e-81	Cycling	RNF165
FUS.3	1.23099e-85	0.580802	0.989	0.876	4.50556e-81	Cycling	FUS
TXNDC17.3	1.39185e-85	0.699094	0.956	0.633	5.0943e-81	Cycling	TXNDC17
RANGAP1.2	1.99051e-85	0.788619	0.585	0.222	7.28546e-81	Cycling	RANGAP1
IL1RAP.3	2.02919e-85	1.00856	0.48	0.173	7.42702e-81	Cycling	IL1RAP
CSF2.3	2.29171e-85	1.24089	0.574	0.26	8.38788e-81	Cycling	CSF2
OGFOD3.2	2.61785e-85	0.726165	0.525	0.186	9.5816e-81	Cycling	OGFOD3
NPM3	2.62352e-85	1.14075	0.319	0.089	9.60233e-81	Cycling	NPM3
PEA15.2	2.93661e-85	0.780941	0.541	0.198	1.07483e-80	Cycling	PEA15
ZW10	3.14821e-85	0.79832	0.381	0.115	1.15228e-80	Cycling	ZW10
TTL	3.58743e-85	0.851116	0.41	0.131	1.31304e-80	Cycling	TTL
CTDSPL2.1	3.98358e-85	0.687296	0.587	0.219	1.45803e-80	Cycling	CTDSPL2
LARP1B.1	4.33638e-85	0.744733	0.461	0.155	1.58716e-80	Cycling	LARP1B
NUP35	4.84646e-85	0.922786	0.321	0.089	1.77385e-80	Cycling	NUP35
ZBED2	4.98088e-85	1.1267	0.356	0.112	1.82305e-80	Cycling	ZBED2
CIDEB	5.6236e-85	0.929572	0.387	0.119	2.05829e-80	Cycling	CIDEB
TOR3A.3	6.11968e-85	0.752131	0.721	0.307	2.23986e-80	Cycling	TOR3A
TIMM8A	8.18903e-85	0.949661	0.362	0.109	2.99727e-80	Cycling	TIMM8A
SCD	9.72007e-85	1.2888	0.273	0.069	3.55764e-80	Cycling	SCD
BCAP29.3	2.02139e-84	0.777849	0.793	0.375	7.39848e-80	Cycling	BCAP29
NOLC1.3	2.08331e-84	0.838257	0.74	0.342	7.62511e-80	Cycling	NOLC1
SUB1.2	2.17877e-84	0.477519	0.994	0.93	7.9745e-80	Cycling	SUB1
MBOAT7.3	2.22232e-84	0.747508	0.889	0.495	8.13391e-80	Cycling	MBOAT7
PKP4	2.62995e-84	0.803305	0.365	0.109	9.62587e-80	Cycling	PKP4
BTBD6.2	2.64119e-84	0.743504	0.739	0.324	9.66703e-80	Cycling	BTBD6
ALG8.2	2.66462e-84	0.738321	0.713	0.301	9.75278e-80	Cycling	ALG8
CD83	3.14187e-84	0.772286	0.402	0.13	1.14995e-79	Cycling	CD83
TMEM209.2	3.16937e-84	0.716767	0.624	0.245	1.16002e-79	Cycling	TMEM209
MPHOSPH9.1	4.89233e-84	0.784016	0.543	0.204	1.79064e-79	Cycling	MPHOSPH9
ACTN1.2	4.99075e-84	0.882487	0.54	0.21	1.82666e-79	Cycling	ACTN1
MT1E.3	5.49658e-84	1.19667	0.488	0.19	2.0118e-79	Cycling	MT1E
UTP4.3	6.36896e-84	0.763824	0.584	0.223	2.3311e-79	Cycling	UTP4
PIK3IP1.2	9.04352e-84	-3.20049	0.175	0.463	3.31002e-79	Cycling	PIK3IP1
IMMP1L.2	9.61086e-84	0.678738	0.606	0.231	3.51767e-79	Cycling	IMMP1L
FKBP5.2	9.73827e-84	0.639038	0.67	0.275	3.5643e-79	Cycling	FKBP5
SNRPC.2	1.05584e-83	0.671862	0.959	0.678	3.86449e-79	Cycling	SNRPC
ACADM.2	1.06096e-83	0.726907	0.789	0.363	3.88323e-79	Cycling	ACADM
LAS1L.2	1.36156e-83	0.717949	0.575	0.216	4.98344e-79	Cycling	LAS1L
PPCDC.2	1.41232e-83	0.745119	0.468	0.161	5.16924e-79	Cycling	PPCDC
MZB1.3	1.49212e-83	0.799964	0.625	0.266	5.46132e-79	Cycling	MZB1
NCKIPSD	1.54353e-83	0.706211	0.425	0.137	5.64946e-79	Cycling	NCKIPSD
SYNCRIP.2	1.57528e-83	0.725341	0.93	0.576	5.76567e-79	Cycling	SYNCRIP
LONP1.1	1.60287e-83	0.704157	0.582	0.224	5.86667e-79	Cycling	LONP1
PELP1.3	1.93279e-83	0.663992	0.683	0.277	7.07421e-79	Cycling	PELP1
DBF4	1.93373e-83	0.787212	0.729	0.325	7.07765e-79	Cycling	DBF4
RPL7A.2	2.0214e-83	-0.464281	0.998	0.995	7.39852e-79	Cycling	RPL7A
NUDCD1.2	2.91311e-83	0.720475	0.538	0.199	1.06623e-78	Cycling	NUDCD1
CTNNBIP1	3.38756e-83	0.846741	0.408	0.13	1.23988e-78	Cycling	CTNNBIP1
CHCHD3.3	5.16734e-83	0.679009	0.799	0.361	1.8913e-78	Cycling	CHCHD3
TACC3.3	9.16409e-83	0.910723	0.791	0.424	3.35415e-78	Cycling	TACC3
FBXO4	9.1814e-83	0.822861	0.404	0.129	3.36048e-78	Cycling	FBXO4
DGCR8	1.10748e-82	0.801218	0.392	0.123	4.0535e-78	Cycling	DGCR8
SLC4A2.3	1.12687e-82	0.780639	0.563	0.212	4.12446e-78	Cycling	SLC4A2
SEH1L.2	1.35487e-82	0.720519	0.52	0.188	4.95897e-78	Cycling	SEH1L
POLR2L.3	1.37501e-82	0.547894	0.977	0.82	5.03267e-78	Cycling	POLR2L
GTF3C5.1	1.94398e-82	0.681681	0.666	0.269	7.11517e-78	Cycling	GTF3C5
BOLA2.2	2.04592e-82	0.836037	0.517	0.19	7.48829e-78	Cycling	BOLA2
TAF15.3	2.40687e-82	0.670843	0.968	0.74	8.80938e-78	Cycling	TAF15
EIF2S1.2	2.6045e-82	0.783697	0.837	0.417	9.53273e-78	Cycling	EIF2S1
NEDD1	3.78324e-82	0.608501	0.563	0.207	1.3847e-77	Cycling	NEDD1
SEM1.3	4.96117e-82	0.530152	0.989	0.838	1.81584e-77	Cycling	SEM1
RBM3.3	5.51604e-82	0.563448	0.988	0.847	2.01893e-77	Cycling	RBM3
CD44.2	5.65627e-82	-0.931321	0.846	0.87	2.07025e-77	Cycling	CD44
RPS4X.2	7.35978e-82	-0.55985	0.999	0.994	2.69375e-77	Cycling	RPS4X
GBE1.3	8.3993e-82	0.83299	0.545	0.21	3.07423e-77	Cycling	GBE1
RNPS1.2	1.02551e-81	0.604601	0.967	0.748	3.75346e-77	Cycling	RNPS1
ARPC1B.2	1.83073e-81	0.442063	0.998	0.946	6.70065e-77	Cycling	ARPC1B
CKLF.3	1.89479e-81	0.626137	0.994	0.825	6.93511e-77	Cycling	CKLF
DPP3.3	2.05247e-81	0.748617	0.73	0.319	7.51223e-77	Cycling	DPP3
SMC6.2	2.07481e-81	0.672708	0.763	0.347	7.594e-77	Cycling	SMC6
SCLY.2	2.13783e-81	0.807972	0.49	0.177	7.82466e-77	Cycling	SCLY
PUS7	3.27786e-81	1.15156	0.287	0.077	1.19973e-76	Cycling	PUS7
NFATC2IP.2	3.51325e-81	0.709465	0.822	0.4	1.28588e-76	Cycling	NFATC2IP
YWHAE.1	4.19921e-81	0.707858	0.942	0.628	1.53695e-76	Cycling	YWHAE
TMX1.2	4.96731e-81	0.731231	0.907	0.521	1.81809e-76	Cycling	TMX1
RFT1.2	6.14631e-81	0.686694	0.507	0.179	2.24961e-76	Cycling	RFT1
NAGA.3	6.43728e-81	0.784097	0.517	0.188	2.35611e-76	Cycling	NAGA
GALK1.3	7.0688e-81	0.735477	0.754	0.342	2.58725e-76	Cycling	GALK1
MRPL13.3	7.20266e-81	0.73078	0.872	0.468	2.63625e-76	Cycling	MRPL13
N4BP2.3	7.68076e-81	0.723246	0.634	0.26	2.81123e-76	Cycling	N4BP2
SESTD1	8.46199e-81	1.00479	0.243	0.058	3.09717e-76	Cycling	SESTD1
TIMM50.3	9.29892e-81	0.732743	0.702	0.298	3.4035e-76	Cycling	TIMM50
PDE4A.3	9.99922e-81	0.72838	0.778	0.36	3.65981e-76	Cycling	PDE4A
RPL13A.2	1.08345e-80	-0.553365	0.998	0.993	3.96555e-76	Cycling	RPL13A
IARS.3	1.33655e-80	0.750551	0.805	0.394	4.89191e-76	Cycling	IARS
ZNF100	1.45483e-80	0.692098	0.373	0.114	5.32482e-76	Cycling	ZNF100
MTCH2.2	1.54542e-80	0.716481	0.886	0.486	5.6564e-76	Cycling	MTCH2
MRPS26.2	1.62946e-80	0.749253	0.819	0.387	5.96399e-76	Cycling	MRPS26
ORC3.2	1.67199e-80	0.624761	0.634	0.25	6.11967e-76	Cycling	ORC3
RPL18A.3	1.67347e-80	-0.461087	1	0.995	6.12506e-76	Cycling	RPL18A
FNDC10	1.77193e-80	1.21512	0.288	0.079	6.48544e-76	Cycling	FNDC10
SMIM13	2.17391e-80	0.808988	0.387	0.123	7.95673e-76	Cycling	SMIM13
NFIL3.3	2.18617e-80	0.70759	0.629	0.263	8.00161e-76	Cycling	NFIL3
GLRX3.2	3.09154e-80	0.781236	0.865	0.451	1.13154e-75	Cycling	GLRX3
CSTF2.2	3.10881e-80	0.75074	0.629	0.253	1.13786e-75	Cycling	CSTF2
HIST1H2BC	4.62663e-80	1.50046	0.403	0.14	1.69339e-75	Cycling	HIST1H2BC
HSD17B12.3	7.10847e-80	0.702332	0.562	0.214	2.60177e-75	Cycling	HSD17B12
TXNL4A.1	8.06586e-80	0.615925	0.96	0.713	2.95219e-75	Cycling	TXNL4A
DOT1L	8.49094e-80	0.890237	0.342	0.103	3.10777e-75	Cycling	DOT1L
ZNF85	9.1834e-80	0.823432	0.33	0.096	3.36122e-75	Cycling	ZNF85
PDXK.2	1.14727e-79	0.70807	0.739	0.335	4.19913e-75	Cycling	PDXK
FAM136A.2	1.28523e-79	0.751735	0.777	0.364	4.70408e-75	Cycling	FAM136A
TPRKB.1	1.50955e-79	0.65136	0.819	0.385	5.5251e-75	Cycling	TPRKB
PARD6A	1.57286e-79	0.634411	0.492	0.173	5.75682e-75	Cycling	PARD6A
COQ2	1.61889e-79	0.910293	0.336	0.099	5.9253e-75	Cycling	COQ2
IKBIP.1	1.78207e-79	0.675186	0.719	0.314	6.52255e-75	Cycling	IKBIP
GZMB.3	1.83644e-79	1.12679	0.576	0.273	6.72156e-75	Cycling	GZMB
CEBPG.2	2.18544e-79	0.647424	0.606	0.237	7.99895e-75	Cycling	CEBPG
SFMBT1.2	2.22378e-79	0.626696	0.669	0.277	8.13924e-75	Cycling	SFMBT1
TRMT6.2	2.84568e-79	0.671861	0.554	0.211	1.04155e-74	Cycling	TRMT6
ODF2.1	3.02126e-79	0.682803	0.602	0.239	1.10581e-74	Cycling	ODF2
TAF5	4.04866e-79	0.754964	0.315	0.089	1.48185e-74	Cycling	TAF5
SMG9.3	4.24765e-79	0.722303	0.501	0.181	1.55468e-74	Cycling	SMG9
DLAT	5.28664e-79	0.701735	0.448	0.153	1.93496e-74	Cycling	DLAT
RAB5IF.3	6.07531e-79	0.667928	0.962	0.699	2.22362e-74	Cycling	RAB5IF
ANKRD39.3	6.27974e-79	0.798814	0.772	0.373	2.29845e-74	Cycling	ANKRD39
POMP.3	7.27901e-79	0.584694	0.977	0.788	2.66419e-74	Cycling	POMP
FXN.3	8.08904e-79	0.716599	0.717	0.319	2.96067e-74	Cycling	FXN
AKT1.2	8.20104e-79	0.719266	0.872	0.464	3.00166e-74	Cycling	AKT1
RPS15.2	8.74973e-79	-0.453814	0.999	0.995	3.20249e-74	Cycling	RPS15
USP13	8.91101e-79	1.22966	0.236	0.057	3.26152e-74	Cycling	USP13
FLVCR1	1.05088e-78	1.22671	0.235	0.056	3.84632e-74	Cycling	FLVCR1
PHB.2	1.99605e-78	0.69987	0.915	0.561	7.30576e-74	Cycling	PHB
AC019205.1	3.13052e-78	1.12048	0.222	0.051	1.1458e-73	Cycling	AC019205.1
PSMD2.2	3.4322e-78	0.698572	0.931	0.603	1.25622e-73	Cycling	PSMD2
TTLL12	3.58057e-78	0.853825	0.376	0.12	1.31052e-73	Cycling	TTLL12
SPIDR.2	4.71209e-78	0.700932	0.788	0.389	1.72467e-73	Cycling	SPIDR
RDX.3	4.80188e-78	0.717072	0.794	0.387	1.75754e-73	Cycling	RDX
PSMD8.2	4.82805e-78	0.550351	0.986	0.802	1.76711e-73	Cycling	PSMD8
BCAT2.1	5.01975e-78	0.741284	0.673	0.282	1.83728e-73	Cycling	BCAT2
BTG3.3	5.81414e-78	0.701691	0.831	0.43	2.12803e-73	Cycling	BTG3
NBL1.2	6.38886e-78	0.916783	0.406	0.139	2.33839e-73	Cycling	NBL1
BATF3	1.37019e-77	1.2922	0.274	0.077	5.01501e-73	Cycling	BATF3
HRAS.1	1.38161e-77	0.673295	0.743	0.323	5.05682e-73	Cycling	HRAS
ATIC.2	1.43149e-77	0.790912	0.796	0.402	5.23939e-73	Cycling	ATIC
DUSP6.3	1.50075e-77	0.573085	0.665	0.297	5.49288e-73	Cycling	DUSP6
SRPRB.2	1.81477e-77	0.684113	0.704	0.301	6.64225e-73	Cycling	SRPRB
NUCB2.2	1.91577e-77	0.927358	0.73	0.363	7.01193e-73	Cycling	NUCB2
ZNF718	1.97648e-77	0.735957	0.407	0.135	7.23412e-73	Cycling	ZNF718
ATP23	2.33894e-77	0.659316	0.373	0.117	8.56076e-73	Cycling	ATP23
TADA2A	2.36323e-77	0.810679	0.393	0.128	8.64968e-73	Cycling	TADA2A
GNPNAT1	2.85314e-77	0.744173	0.384	0.124	1.04428e-72	Cycling	GNPNAT1
ASH2L.1	3.09979e-77	0.625291	0.597	0.233	1.13456e-72	Cycling	ASH2L
LAG3.3	3.18211e-77	0.233547	0.813	0.435	1.16468e-72	Cycling	LAG3
RABL6.2	4.65371e-77	0.682475	0.916	0.545	1.7033e-72	Cycling	RABL6
SMC5.2	5.14191e-77	0.66794	0.857	0.438	1.88199e-72	Cycling	SMC5
PDE7B.3	5.54746e-77	0.77234	0.515	0.213	2.03043e-72	Cycling	PDE7B
PIGU.2	5.67168e-77	0.684879	0.452	0.158	2.07589e-72	Cycling	PIGU
PNP.3	5.88268e-77	0.682811	0.847	0.433	2.15312e-72	Cycling	PNP
OBI1.2	7.42451e-77	0.549154	0.546	0.203	2.71744e-72	Cycling	OBI1
POLR2D.2	9.21906e-77	0.691345	0.616	0.248	3.37427e-72	Cycling	POLR2D
TTF1.2	1.04681e-76	0.635013	0.631	0.259	3.83143e-72	Cycling	TTF1
ADAM19.3	1.10879e-76	0.69864	0.819	0.449	4.05828e-72	Cycling	ADAM19
NDUFC2.3	1.74613e-76	0.48889	0.982	0.853	6.39102e-72	Cycling	NDUFC2
ADRM1.2	1.80099e-76	0.646314	0.958	0.695	6.59181e-72	Cycling	ADRM1
VMA21.2	1.94953e-76	0.688242	0.778	0.355	7.13549e-72	Cycling	VMA21
WDR1.2	2.04093e-76	0.525662	0.991	0.851	7.47001e-72	Cycling	WDR1
PPM1G.3	2.09353e-76	0.538582	0.977	0.741	7.66253e-72	Cycling	PPM1G
POLR2E.3	2.23937e-76	0.649036	0.956	0.642	8.19631e-72	Cycling	POLR2E
CRIP1.1	2.33153e-76	0.765959	0.983	0.895	8.53365e-72	Cycling	CRIP1
GALNT1.3	2.39821e-76	0.698004	0.758	0.353	8.77768e-72	Cycling	GALNT1
RHOA.3	2.70261e-76	0.399452	0.997	0.945	9.89182e-72	Cycling	RHOA
CCT8.2	2.71493e-76	0.636129	0.967	0.73	9.93692e-72	Cycling	CCT8
MSANTD3	2.93079e-76	0.750145	0.386	0.126	1.0727e-71	Cycling	MSANTD3
BLVRA.3	3.03297e-76	0.748814	0.676	0.3	1.1101e-71	Cycling	BLVRA
PHF5A.2	3.24552e-76	0.708581	0.837	0.426	1.18789e-71	Cycling	PHF5A
VARS.3	4.73276e-76	0.744301	0.49	0.18	1.73224e-71	Cycling	VARS
FILIP1L	5.18087e-76	1.48949	0.304	0.091	1.89625e-71	Cycling	FILIP1L
GPR137.2	6.07645e-76	0.730535	0.646	0.274	2.22404e-71	Cycling	GPR137
EIF2B3.3	6.66623e-76	0.699836	0.573	0.229	2.43991e-71	Cycling	EIF2B3
MRPL14.3	6.94048e-76	0.683833	0.883	0.487	2.54029e-71	Cycling	MRPL14
TMEM214.2	7.7588e-76	0.673139	0.61	0.245	2.8398e-71	Cycling	TMEM214
FECH	8.0054e-76	0.911906	0.372	0.12	2.93006e-71	Cycling	FECH
HNRNPA0.2	8.67763e-76	0.535012	0.979	0.817	3.1761e-71	Cycling	HNRNPA0
GUCD1.2	8.71318e-76	0.676759	0.53	0.199	3.18911e-71	Cycling	GUCD1
TMA16.2	1.08032e-75	0.66731	0.533	0.201	3.95407e-71	Cycling	TMA16
INF2.1	1.18295e-75	0.699312	0.582	0.23	4.32971e-71	Cycling	INF2
HCFC1	1.24387e-75	0.718058	0.652	0.276	4.55269e-71	Cycling	HCFC1
NEMP2	1.38824e-75	0.702541	0.323	0.095	5.08111e-71	Cycling	NEMP2
TMEM39B.2	1.40522e-75	0.66792	0.51	0.186	5.14326e-71	Cycling	TMEM39B
SLC35F3	1.49284e-75	1.04556	0.396	0.139	5.46395e-71	Cycling	SLC35F3
FIBP.3	1.52801e-75	0.707448	0.9	0.529	5.59266e-71	Cycling	FIBP
HOMER2.2	1.63979e-75	0.891355	0.412	0.147	6.0018e-71	Cycling	HOMER2
PRPSAP1.2	1.88743e-75	0.682484	0.72	0.321	6.90817e-71	Cycling	PRPSAP1
PSMB3.1	1.8976e-75	0.509362	0.987	0.85	6.94542e-71	Cycling	PSMB3
SRM.2	2.11183e-75	0.82387	0.847	0.518	7.72953e-71	Cycling	SRM
C11orf80	3.66714e-75	0.831268	0.354	0.111	1.34221e-70	Cycling	C11orf80
CNP.1	3.88328e-75	0.651214	0.588	0.232	1.42132e-70	Cycling	CNP
SLC26A6.3	3.92179e-75	0.756799	0.5	0.189	1.43541e-70	Cycling	SLC26A6
HYI	4.64752e-75	0.822145	0.336	0.104	1.70104e-70	Cycling	HYI
CCT4.3	4.80872e-75	0.603426	0.96	0.744	1.76004e-70	Cycling	CCT4
HNRNPC.2	4.99658e-75	0.519815	0.987	0.885	1.8288e-70	Cycling	HNRNPC
CYB5B.2	6.51461e-75	0.711338	0.868	0.462	2.38441e-70	Cycling	CYB5B
GPR19	7.71575e-75	1.07381	0.231	0.056	2.82404e-70	Cycling	GPR19
HMGN1.1	9.31165e-75	0.41716	0.998	0.944	3.40816e-70	Cycling	HMGN1
RAB27A.3	1.01759e-74	0.735832	0.852	0.447	3.72448e-70	Cycling	RAB27A
MPP6	1.12661e-74	0.738651	0.388	0.13	4.12351e-70	Cycling	MPP6
C19orf47	1.27986e-74	0.906471	0.274	0.075	4.68442e-70	Cycling	C19orf47
EWSR1.2	1.43552e-74	0.542778	0.985	0.792	5.25414e-70	Cycling	EWSR1
GSEC	1.74525e-74	1.18118	0.246	0.063	6.38779e-70	Cycling	GSEC
EXOSC5.3	1.80296e-74	0.72573	0.616	0.258	6.59901e-70	Cycling	EXOSC5
EIF1AX.1	1.9095e-74	0.707462	0.896	0.532	6.98895e-70	Cycling	EIF1AX
ETFA.2	1.91359e-74	0.668256	0.927	0.576	7.00395e-70	Cycling	ETFA
PTPN7.3	2.19932e-74	0.576907	0.977	0.674	8.04972e-70	Cycling	PTPN7
MDM1	2.29195e-74	0.677731	0.341	0.104	8.38877e-70	Cycling	MDM1
PANK2.2	2.59343e-74	0.684782	0.768	0.36	9.4922e-70	Cycling	PANK2
HDGF.1	3.45704e-74	0.713965	0.919	0.539	1.26531e-69	Cycling	HDGF
CYB5A.3	4.08723e-74	0.820062	0.532	0.214	1.49597e-69	Cycling	CYB5A
ARHGAP10.3	8.04525e-74	0.701346	0.519	0.202	2.94464e-69	Cycling	ARHGAP10
CNOT10.1	9.3455e-74	0.559414	0.581	0.224	3.42055e-69	Cycling	CNOT10
HLA-C.3	9.38641e-74	-0.458809	0.999	0.996	3.43552e-69	Cycling	HLA-C
AFG3L2.2	9.84182e-74	0.664628	0.76	0.351	3.6022e-69	Cycling	AFG3L2
FKBP1A.3	1.38625e-73	0.598323	0.977	0.753	5.07383e-69	Cycling	FKBP1A
NDUFAB1.2	1.44736e-73	0.584716	0.973	0.752	5.2975e-69	Cycling	NDUFAB1
MZT2B.2	1.97149e-73	0.457588	0.994	0.913	7.21584e-69	Cycling	MZT2B
POT1	2.0625e-73	0.671425	0.361	0.114	7.54895e-69	Cycling	POT1
XRCC6.3	2.16602e-73	0.511519	0.985	0.843	7.92786e-69	Cycling	XRCC6
MDC1.1	2.56258e-73	0.662881	0.493	0.185	9.37928e-69	Cycling	MDC1
HIST1H4E	3.54422e-73	1.22854	0.239	0.061	1.29722e-68	Cycling	HIST1H4E
SCLT1.2	4.16211e-73	0.657067	0.746	0.347	1.52338e-68	Cycling	SCLT1
ENOPH1.2	4.32371e-73	0.668687	0.741	0.331	1.58252e-68	Cycling	ENOPH1
SLC39A3.2	5.799e-73	0.614533	0.632	0.257	2.12249e-68	Cycling	SLC39A3
PALB2	7.06984e-73	0.979469	0.237	0.06	2.58763e-68	Cycling	PALB2
HAVCR2.3	7.73188e-73	0.773784	0.656	0.304	2.82994e-68	Cycling	HAVCR2
PSMA6.1	8.0591e-73	0.523344	0.98	0.817	2.94971e-68	Cycling	PSMA6
POLE4.2	8.77081e-73	0.686528	0.811	0.419	3.2102e-68	Cycling	POLE4
STAP1	8.95995e-73	1.28746	0.223	0.055	3.27943e-68	Cycling	STAP1
RHBDD3.2	1.04373e-72	0.751236	0.437	0.155	3.82015e-68	Cycling	RHBDD3
PSMB1.1	1.36474e-72	0.478548	0.993	0.882	4.99507e-68	Cycling	PSMB1
SLF2	1.38277e-72	0.584603	0.544	0.209	5.06107e-68	Cycling	SLF2
LAGE3.2	1.45105e-72	0.686429	0.897	0.509	5.31099e-68	Cycling	LAGE3
ALDH18A1.2	1.48644e-72	0.715021	0.542	0.213	5.44054e-68	Cycling	ALDH18A1
SIMC1.1	1.50348e-72	0.599745	0.515	0.195	5.50288e-68	Cycling	SIMC1
HINT2.2	1.55677e-72	0.679861	0.875	0.474	5.69795e-68	Cycling	HINT2
MYL6.3	1.59406e-72	0.42439	1	0.981	5.83441e-68	Cycling	MYL6
APBA1	1.69261e-72	1.27988	0.22	0.054	6.19512e-68	Cycling	APBA1
PSMG3.1	1.73948e-72	0.67098	0.673	0.291	6.36668e-68	Cycling	PSMG3
HDAC1.2	1.7599e-72	0.57288	0.963	0.715	6.4414e-68	Cycling	HDAC1
ABHD11	2.05589e-72	0.810824	0.342	0.107	7.52477e-68	Cycling	ABHD11
ITGAE.3	2.11048e-72	0.697888	0.829	0.435	7.72455e-68	Cycling	ITGAE
ERI3.2	2.36788e-72	0.62003	0.623	0.255	8.66669e-68	Cycling	ERI3
CRELD2.3	3.13546e-72	0.704774	0.823	0.423	1.14761e-67	Cycling	CRELD2
SPCS3.3	4.04198e-72	0.622667	0.944	0.646	1.47941e-67	Cycling	SPCS3
SRSF4.2	4.27982e-72	0.603094	0.959	0.69	1.56646e-67	Cycling	SRSF4
STOML2.2	4.48403e-72	0.671601	0.934	0.589	1.6412e-67	Cycling	STOML2
SAP130.1	5.10145e-72	0.546463	0.524	0.198	1.86718e-67	Cycling	SAP130
SFXN2	5.30043e-72	0.923949	0.291	0.085	1.94001e-67	Cycling	SFXN2
CPSF3.2	5.75109e-72	0.658618	0.619	0.26	2.10495e-67	Cycling	CPSF3
SLC5A6	6.38718e-72	0.806485	0.32	0.097	2.33777e-67	Cycling	SLC5A6
CCND3.1	7.43416e-72	0.625064	0.963	0.786	2.72098e-67	Cycling	CCND3
VDR.3	1.10389e-71	0.642161	0.726	0.341	4.04036e-67	Cycling	VDR
MPHOSPH6.2	1.3266e-71	0.673796	0.741	0.336	4.85549e-67	Cycling	MPHOSPH6
C9orf64	1.55481e-71	0.810059	0.329	0.101	5.69075e-67	Cycling	C9orf64
RTN3.1	1.63904e-71	0.686564	0.885	0.512	5.99905e-67	Cycling	RTN3
PMVK.3	2.3308e-71	0.714412	0.855	0.464	8.53096e-67	Cycling	PMVK
HLA-B.3	2.38693e-71	-0.414681	0.999	0.997	8.73641e-67	Cycling	HLA-B
NTMT1.2	2.5976e-71	0.589782	0.687	0.294	9.50748e-67	Cycling	NTMT1
MRPL52.1	3.45495e-71	0.589214	0.968	0.695	1.26455e-66	Cycling	MRPL52
SNRNP70.3	4.00704e-71	0.591602	0.949	0.662	1.46662e-66	Cycling	SNRNP70
MANEA.1	4.14807e-71	0.718897	0.511	0.197	1.51824e-66	Cycling	MANEA
GAMT.1	4.4694e-71	0.688026	0.466	0.173	1.63585e-66	Cycling	GAMT
SIK2	4.51024e-71	0.664724	0.372	0.122	1.65079e-66	Cycling	SIK2
XRCC1.1	4.52395e-71	0.519588	0.573	0.225	1.65581e-66	Cycling	XRCC1
PSMD11.2	4.88451e-71	0.67535	0.939	0.575	1.78778e-66	Cycling	PSMD11
LYAR.3	5.64392e-71	0.501902	0.612	0.255	2.06573e-66	Cycling	LYAR
EFL1.3	5.69847e-71	0.622979	0.546	0.216	2.0857e-66	Cycling	EFL1
UQCRH.1	6.02154e-71	0.475123	0.986	0.844	2.20394e-66	Cycling	UQCRH
GPX7.3	6.5182e-71	0.633726	0.586	0.239	2.38573e-66	Cycling	GPX7
ABHD5.2	6.82772e-71	0.532652	0.532	0.208	2.49902e-66	Cycling	ABHD5
TSPAN2	8.49853e-71	1.21474	0.256	0.071	3.11055e-66	Cycling	TSPAN2
PMM1.2	9.91878e-71	0.658711	0.746	0.341	3.63037e-66	Cycling	PMM1
EED.2	1.24132e-70	0.685284	0.79	0.397	4.54336e-66	Cycling	EED
LBR.3	1.41417e-70	0.66994	0.944	0.637	5.17599e-66	Cycling	LBR
HDAC2.2	1.46535e-70	0.657391	0.846	0.437	5.36335e-66	Cycling	HDAC2
ALDH1B1	1.52436e-70	1.26169	0.225	0.057	5.57932e-66	Cycling	ALDH1B1
RAB8A.3	1.90555e-70	0.64796	0.914	0.527	6.97452e-66	Cycling	RAB8A
EIF3A.3	2.31029e-70	0.530151	0.978	0.799	8.45589e-66	Cycling	EIF3A
ALDH3A2.1	2.63461e-70	0.711209	0.511	0.199	9.64292e-66	Cycling	ALDH3A2
CD320.3	3.00765e-70	0.661581	0.865	0.484	1.10083e-65	Cycling	CD320
HNRNPM.3	3.25421e-70	0.575713	0.969	0.749	1.19107e-65	Cycling	HNRNPM
TXLNA.3	3.31946e-70	0.628842	0.678	0.296	1.21495e-65	Cycling	TXLNA
ACTG1.3	3.38678e-70	0.402063	1	0.994	1.23959e-65	Cycling	ACTG1
ST7	3.44107e-70	1.0545	0.229	0.058	1.25947e-65	Cycling	ST7
TRAF2.3	3.45051e-70	0.658083	0.545	0.217	1.26292e-65	Cycling	TRAF2
RPLP1.2	3.64053e-70	-0.389077	1	0.998	1.33247e-65	Cycling	RPLP1
EEF1G.2	3.77938e-70	-0.5087	0.996	0.99	1.38329e-65	Cycling	EEF1G
ZBTB32.2	3.96629e-70	0.828841	0.49	0.2	1.4517e-65	Cycling	ZBTB32
MIR155HG.3	4.10133e-70	-0.29505	0.564	0.239	1.50113e-65	Cycling	MIR155HG
AGK.2	4.77978e-70	0.662453	0.617	0.26	1.74945e-65	Cycling	AGK
ATL3.2	4.94607e-70	0.730542	0.646	0.284	1.81031e-65	Cycling	ATL3
CLTA.2	7.51409e-70	0.503041	0.988	0.8	2.75023e-65	Cycling	CLTA
AHSA1.2	9.12196e-70	0.681127	0.863	0.481	3.33873e-65	Cycling	AHSA1
METTL21A.2	9.59162e-70	0.568801	0.469	0.173	3.51063e-65	Cycling	METTL21A
CDKN2AIPNL.2	1.13238e-69	0.606048	0.521	0.199	4.14463e-65	Cycling	CDKN2AIPNL
LMCD1	1.20751e-69	1.25654	0.201	0.047	4.41961e-65	Cycling	LMCD1
DIS3L	1.54885e-69	0.615643	0.477	0.178	5.66896e-65	Cycling	DIS3L
TRNAU1AP.1	1.64166e-69	0.645772	0.772	0.376	6.00865e-65	Cycling	TRNAU1AP
IRAK1.3	1.6851e-69	0.692476	0.715	0.33	6.16763e-65	Cycling	IRAK1
HSBP1.3	1.69807e-69	0.651444	0.925	0.57	6.2151e-65	Cycling	HSBP1
NDUFB2.2	2.03424e-69	0.474873	0.988	0.833	7.44553e-65	Cycling	NDUFB2
RNASEH2B.1	2.15819e-69	0.68794	0.835	0.461	7.89918e-65	Cycling	RNASEH2B
LUC7L2.2	2.32979e-69	0.614436	0.926	0.603	8.52726e-65	Cycling	LUC7L2
CHD1L	2.35865e-69	0.611887	0.405	0.139	8.63288e-65	Cycling	CHD1L
SF3B3.2	2.86942e-69	0.681472	0.83	0.435	1.05024e-64	Cycling	SF3B3
DAP.2	3.21118e-69	0.572797	0.708	0.31	1.17532e-64	Cycling	DAP
MED30.1	3.47282e-69	0.596868	0.718	0.315	1.27109e-64	Cycling	MED30
RPS9.2	3.81136e-69	-0.404813	1	0.994	1.395e-64	Cycling	RPS9
E2F3.1	4.11525e-69	0.60004	0.658	0.288	1.50622e-64	Cycling	E2F3
DDX39B.2	4.97904e-69	0.567687	0.962	0.693	1.82238e-64	Cycling	DDX39B
RTEL1	5.67301e-69	0.899675	0.239	0.063	2.07638e-64	Cycling	RTEL1
IPO11	5.78205e-69	0.735094	0.32	0.099	2.11629e-64	Cycling	IPO11
GON7.2	6.04903e-69	0.623049	0.549	0.219	2.21401e-64	Cycling	GON7
TRIM24.1	6.29477e-69	0.570942	0.462	0.171	2.30395e-64	Cycling	TRIM24
PRDX1.2	9.24988e-69	0.493564	0.992	0.906	3.38555e-64	Cycling	PRDX1
TCERG1.2	9.43921e-69	0.634422	0.842	0.446	3.45485e-64	Cycling	TCERG1
AKR7A2.1	9.73814e-69	0.675649	0.848	0.457	3.56426e-64	Cycling	AKR7A2
CBFB.1	1.01795e-68	0.645893	0.897	0.525	3.7258e-64	Cycling	CBFB
ULK2	1.07794e-68	1.08644	0.212	0.052	3.94538e-64	Cycling	ULK2
GOT2.3	1.20313e-68	0.661052	0.707	0.319	4.40357e-64	Cycling	GOT2
C17orf49.3	1.31649e-68	0.561688	0.98	0.695	4.81848e-64	Cycling	C17orf49
MLEC.3	1.43153e-68	0.684019	0.927	0.589	5.23956e-64	Cycling	MLEC
NFYB.2	1.74098e-68	0.583211	0.529	0.206	6.37214e-64	Cycling	NFYB
GLRX2.3	1.7716e-68	0.658805	0.556	0.226	6.48422e-64	Cycling	GLRX2
STAG1.2	1.92926e-68	0.659071	0.893	0.526	7.0613e-64	Cycling	STAG1
MAPK9.2	2.15528e-68	0.582663	0.653	0.28	7.88853e-64	Cycling	MAPK9
CD3EAP	2.64499e-68	1.22111	0.229	0.06	9.68094e-64	Cycling	CD3EAP
HACE1	2.68178e-68	0.618688	0.357	0.117	9.81558e-64	Cycling	HACE1
CEP192	2.78192e-68	0.617625	0.593	0.247	1.01821e-63	Cycling	CEP192
PSIP1.2	3.04916e-68	0.527699	0.977	0.733	1.11602e-63	Cycling	PSIP1
MT2A.2	3.33116e-68	1.03514	0.877	0.61	1.21924e-63	Cycling	MT2A
LRRN3.1	3.47426e-68	1.20385	0.309	0.102	1.27161e-63	Cycling	LRRN3
PMF1.1	3.81364e-68	0.640223	0.923	0.567	1.39583e-63	Cycling	PMF1
RPL36AL.2	3.98233e-68	-0.436319	0.993	0.987	1.45757e-63	Cycling	RPL36AL
NDUFA4.1	4.48869e-68	0.433432	0.99	0.919	1.64291e-63	Cycling	NDUFA4
SUMO3.3	5.0284e-68	0.636221	0.921	0.585	1.84045e-63	Cycling	SUMO3
SIGMAR1.2	5.17769e-68	0.6638	0.726	0.336	1.89509e-63	Cycling	SIGMAR1
POLR1E.2	5.21334e-68	0.532285	0.46	0.17	1.90813e-63	Cycling	POLR1E
WDYHV1	5.80712e-68	0.713103	0.353	0.116	2.12546e-63	Cycling	WDYHV1
AFMID	5.89796e-68	1.15646	0.229	0.06	2.15871e-63	Cycling	AFMID
SLC25A17.1	5.93461e-68	0.573015	0.529	0.207	2.17213e-63	Cycling	SLC25A17
CHRAC1.1	6.02938e-68	0.647559	0.676	0.306	2.20681e-63	Cycling	CHRAC1
EIF4A2.3	7.26464e-68	-0.944913	0.876	0.831	2.65893e-63	Cycling	EIF4A2
TDP1.3	7.37593e-68	0.611971	0.612	0.254	2.69966e-63	Cycling	TDP1
ERAL1.2	1.06309e-67	0.682617	0.644	0.28	3.89103e-63	Cycling	ERAL1
BLOC1S1.3	1.13347e-67	0.570122	0.979	0.742	4.14862e-63	Cycling	BLOC1S1
SLC12A2	1.50935e-67	0.657048	0.417	0.151	5.52437e-63	Cycling	SLC12A2
HPF1.1	1.60901e-67	0.564216	0.716	0.322	5.88914e-63	Cycling	HPF1
SMARCB1.2	1.62557e-67	0.657243	0.877	0.481	5.94975e-63	Cycling	SMARCB1
WARS.2	1.62928e-67	0.598224	0.778	0.395	5.96331e-63	Cycling	WARS
RPA2.2	1.97493e-67	0.62847	0.936	0.591	7.22842e-63	Cycling	RPA2
UFD1.1	2.8379e-67	0.631193	0.93	0.581	1.0387e-62	Cycling	UFD1
UQCRB.2	3.68494e-67	-0.527946	0.991	0.972	1.34872e-62	Cycling	UQCRB
SRSF5.3	4.23273e-67	-0.560104	0.987	0.963	1.54922e-62	Cycling	SRSF5
DUSP14	4.66885e-67	0.683647	0.408	0.145	1.70885e-62	Cycling	DUSP14
SUMO2.2	5.26295e-67	0.357324	0.997	0.962	1.92629e-62	Cycling	SUMO2
UBE2L3.2	5.46848e-67	0.558821	0.969	0.702	2.00152e-62	Cycling	UBE2L3
PPP2R1B.3	5.90009e-67	0.606548	0.488	0.186	2.15949e-62	Cycling	PPP2R1B
ITPRIPL1.1	6.41942e-67	0.668385	0.421	0.152	2.34957e-62	Cycling	ITPRIPL1
RRAS2.2	7.70819e-67	0.645675	0.572	0.24	2.82128e-62	Cycling	RRAS2
C2CD3	7.86814e-67	0.564336	0.431	0.156	2.87982e-62	Cycling	C2CD3
GNA15.3	8.02344e-67	0.771745	0.757	0.411	2.93666e-62	Cycling	GNA15
DNAJB11.3	1.06239e-66	0.65936	0.862	0.463	3.88844e-62	Cycling	DNAJB11
ISG20.3	1.10275e-66	-1.51817	0.552	0.686	4.03619e-62	Cycling	ISG20
GCAT	1.10926e-66	1.2202	0.207	0.051	4.06e-62	Cycling	GCAT
POLR2K.2	1.32782e-66	0.664694	0.884	0.506	4.85996e-62	Cycling	POLR2K
HNRNPL.2	1.39654e-66	0.482904	0.98	0.841	5.11147e-62	Cycling	HNRNPL
RASSF1.3	1.62607e-66	0.618894	0.763	0.369	5.95157e-62	Cycling	RASSF1
TPRN	1.74986e-66	0.895017	0.27	0.079	6.40465e-62	Cycling	TPRN
UBE2A.3	1.76724e-66	0.690628	0.883	0.527	6.46829e-62	Cycling	UBE2A
RPS26.3	2.05272e-66	-0.414264	0.999	0.992	7.51317e-62	Cycling	RPS26
FNIP2	2.06356e-66	0.775625	0.239	0.064	7.55283e-62	Cycling	FNIP2
DUSP4.3	2.18008e-66	0.831697	0.699	0.354	7.9793e-62	Cycling	DUSP4
XRCC4	2.31935e-66	0.641919	0.344	0.113	8.48906e-62	Cycling	XRCC4
JUN.3	2.40873e-66	0.578158	0.725	0.364	8.81619e-62	Cycling	JUN
ATRIP.2	2.76383e-66	0.48768	0.469	0.175	1.01159e-61	Cycling	ATRIP
SLC25A33.1	3.1268e-66	0.624479	0.435	0.159	1.14444e-61	Cycling	SLC25A33
PSMA4.2	3.34526e-66	0.580138	0.934	0.634	1.2244e-61	Cycling	PSMA4
CISD3.3	3.38818e-66	0.657334	0.886	0.515	1.24011e-61	Cycling	CISD3
C16orf87.3	4.07839e-66	0.644257	0.727	0.344	1.49273e-61	Cycling	C16orf87
CNTRL	4.26577e-66	0.671959	0.836	0.467	1.56131e-61	Cycling	CNTRL
MRPL23	4.37486e-66	0.753257	0.312	0.098	1.60124e-61	Cycling	MRPL23
MYADM.3	4.40847e-66	0.632342	0.721	0.357	1.61354e-61	Cycling	MYADM
SLC25A39.2	4.79127e-66	0.671389	0.876	0.514	1.75365e-61	Cycling	SLC25A39
HSPA8.3	5.37954e-66	0.446507	1	0.981	1.96897e-61	Cycling	HSPA8
DRG1.2	7.03604e-66	0.600047	0.751	0.348	2.57526e-61	Cycling	DRG1
CMAS.3	7.32271e-66	0.625793	0.757	0.358	2.68019e-61	Cycling	CMAS
CALM3.1	8.15676e-66	0.528766	0.986	0.832	2.98546e-61	Cycling	CALM3
ADAM9	8.72482e-66	1.23249	0.227	0.06	3.19337e-61	Cycling	ADAM9
USP39.2	9.48747e-66	0.633153	0.771	0.369	3.47251e-61	Cycling	USP39
MDH1.2	1.09758e-65	0.529459	0.983	0.748	4.01726e-61	Cycling	MDH1
ATP10A.1	1.26282e-65	0.673676	0.387	0.137	4.62205e-61	Cycling	ATP10A
TAF6	1.33609e-65	0.55569	0.654	0.28	4.89023e-61	Cycling	TAF6
COQ3	1.44614e-65	0.862406	0.279	0.083	5.29303e-61	Cycling	COQ3
BCS1L	1.658e-65	0.646726	0.35	0.117	6.06844e-61	Cycling	BCS1L
BUB3.1	1.91939e-65	0.516247	0.986	0.806	7.02515e-61	Cycling	BUB3
CHID1.2	2.00767e-65	0.614652	0.662	0.287	7.34827e-61	Cycling	CHID1
DHRS4L2	2.19824e-65	0.756535	0.301	0.094	8.04576e-61	Cycling	DHRS4L2
QSER1	2.34234e-65	0.565276	0.379	0.131	8.57318e-61	Cycling	QSER1
HTRA2.2	2.39065e-65	0.596624	0.712	0.328	8.75001e-61	Cycling	HTRA2
AP3M2.3	2.44061e-65	0.584052	0.665	0.303	8.93287e-61	Cycling	AP3M2
CCND2.2	2.49321e-65	0.834766	0.917	0.642	9.12541e-61	Cycling	CCND2
RAD9A.1	2.53095e-65	0.481545	0.548	0.219	9.26354e-61	Cycling	RAD9A
GSTK1.2	2.70289e-65	-0.682499	0.968	0.937	9.89283e-61	Cycling	GSTK1
PAGR1.1	3.07765e-65	0.586989	0.756	0.36	1.12645e-60	Cycling	PAGR1
PSPH	3.11872e-65	0.943171	0.367	0.131	1.14148e-60	Cycling	PSPH
CDKN1A.1	3.38623e-65	0.432092	0.541	0.232	1.23939e-60	Cycling	CDKN1A
EMC9.3	3.54149e-65	0.658898	0.531	0.218	1.29622e-60	Cycling	EMC9
TSR1.3	4.13091e-65	0.621546	0.532	0.217	1.51196e-60	Cycling	TSR1
NDUFS6.2	5.96495e-65	0.56319	0.946	0.694	2.18323e-60	Cycling	NDUFS6
ATP2A2.2	6.35407e-65	0.636354	0.772	0.385	2.32565e-60	Cycling	ATP2A2
DDX5.2	6.3628e-65	-0.529883	0.987	0.976	2.32885e-60	Cycling	DDX5
LY6E.2	6.53096e-65	0.495873	0.996	0.891	2.39039e-60	Cycling	LY6E
GPANK1.2	7.37338e-65	0.562328	0.617	0.264	2.69873e-60	Cycling	GPANK1
KLHL5.3	7.91162e-65	0.550783	0.727	0.34	2.89573e-60	Cycling	KLHL5
HEBP1	9.04506e-65	0.595484	0.34	0.113	3.31058e-60	Cycling	HEBP1
NME2.2	1.20012e-64	0.543124	0.98	0.89	4.39254e-60	Cycling	NME2
GSS.3	1.29775e-64	0.601275	0.787	0.375	4.74991e-60	Cycling	GSS
GCLM.2	1.38432e-64	0.674754	0.702	0.336	5.06675e-60	Cycling	GCLM
ITGB1BP1.1	1.73452e-64	0.616831	0.867	0.491	6.3485e-60	Cycling	ITGB1BP1
AP1B1.2	1.87479e-64	0.605399	0.687	0.31	6.8619e-60	Cycling	AP1B1
TLNRD1.3	2.32567e-64	0.659633	0.774	0.379	8.51219e-60	Cycling	TLNRD1
PRPF19.2	2.40089e-64	0.614188	0.85	0.458	8.7875e-60	Cycling	PRPF19
UBE2N.1	2.42787e-64	0.538949	0.963	0.725	8.88625e-60	Cycling	UBE2N
BLMH.2	2.57201e-64	0.56371	0.584	0.244	9.41383e-60	Cycling	BLMH
METTL1	2.61185e-64	1.07522	0.221	0.059	9.55963e-60	Cycling	METTL1
NRP2	3.00097e-64	1.19668	0.237	0.067	1.09838e-59	Cycling	NRP2
ELP6.2	3.2041e-64	0.593647	0.645	0.285	1.17273e-59	Cycling	ELP6
OGG1.2	3.38848e-64	0.557729	0.492	0.191	1.24022e-59	Cycling	OGG1
CDKN2B-AS1	4.13639e-64	0.830592	0.261	0.077	1.51396e-59	Cycling	CDKN2B-AS1
COX17.2	4.87041e-64	0.555494	0.975	0.718	1.78262e-59	Cycling	COX17
USP14.2	4.89731e-64	0.619569	0.873	0.5	1.79247e-59	Cycling	USP14
GXYLT1	5.20054e-64	0.599473	0.388	0.137	1.90345e-59	Cycling	GXYLT1
TACC1.2	5.43148e-64	0.616967	0.899	0.532	1.98798e-59	Cycling	TACC1
TMEM107.3	6.46819e-64	0.586697	0.462	0.178	2.36742e-59	Cycling	TMEM107
ARL3.3	6.82246e-64	0.621039	0.659	0.302	2.49709e-59	Cycling	ARL3
IFI16.3	7.2345e-64	0.583259	0.956	0.718	2.6479e-59	Cycling	IFI16
POLR3H	8.62872e-64	0.654707	0.364	0.126	3.1582e-59	Cycling	POLR3H
UBAC1.2	8.94989e-64	0.504825	0.706	0.319	3.27575e-59	Cycling	UBAC1
RPL26L1.2	9.17285e-64	0.567528	0.732	0.341	3.35735e-59	Cycling	RPL26L1
LAP3.1	9.86472e-64	0.581091	0.829	0.441	3.61059e-59	Cycling	LAP3
C11orf24	9.97548e-64	0.620048	0.405	0.146	3.65113e-59	Cycling	C11orf24
CDKAL1.3	1.06364e-63	0.548942	0.767	0.372	3.89303e-59	Cycling	CDKAL1
FAM3C.3	1.07673e-63	0.66283	0.698	0.342	3.94093e-59	Cycling	FAM3C
REV1.3	1.13532e-63	0.435963	0.543	0.22	4.15537e-59	Cycling	REV1
AGPS.2	1.52116e-63	0.506843	0.617	0.263	5.5676e-59	Cycling	AGPS
NHP2.2	1.84173e-63	0.628741	0.924	0.616	6.74093e-59	Cycling	NHP2
QDPR.2	1.84697e-63	0.564099	0.52	0.209	6.76009e-59	Cycling	QDPR
TMEM258.3	1.98031e-63	0.418298	0.996	0.892	7.24813e-59	Cycling	TMEM258
FBXO45.2	1.99146e-63	0.591266	0.608	0.26	7.28895e-59	Cycling	FBXO45
TNFRSF14.2	2.16569e-63	-0.930962	0.863	0.802	7.92663e-59	Cycling	TNFRSF14
PPIB.3	2.44948e-63	0.417715	0.996	0.955	8.96533e-59	Cycling	PPIB
PDIA4.3	2.53196e-63	0.64319	0.89	0.536	9.26721e-59	Cycling	PDIA4
MRPS16.2	3.14077e-63	0.659533	0.817	0.437	1.14955e-58	Cycling	MRPS16
GSE1	3.317e-63	0.914744	0.25	0.072	1.21405e-58	Cycling	GSE1
ABCB6.1	3.83676e-63	0.602894	0.455	0.174	1.40429e-58	Cycling	ABCB6
SF3B4.1	4.35624e-63	0.60251	0.948	0.642	1.59443e-58	Cycling	SF3B4
PTPN11.3	4.95196e-63	0.602409	0.831	0.426	1.81247e-58	Cycling	PTPN11
C15orf39.3	5.22036e-63	0.652815	0.503	0.203	1.9107e-58	Cycling	C15orf39
KCTD9.3	5.59029e-63	0.631727	0.431	0.163	2.0461e-58	Cycling	KCTD9
EXOG.1	5.62874e-63	0.538969	0.525	0.211	2.06017e-58	Cycling	EXOG
NUP50	5.64781e-63	0.610474	0.788	0.394	2.06716e-58	Cycling	NUP50
DOHH.2	6.93688e-63	0.560921	0.538	0.217	2.53897e-58	Cycling	DOHH
MSN.3	7.17583e-63	0.487162	0.989	0.856	2.62642e-58	Cycling	MSN
EIF3E.3	7.84124e-63	-0.75648	0.936	0.882	2.86997e-58	Cycling	EIF3E
ARID3A.3	8.2406e-63	0.644781	0.431	0.163	3.01614e-58	Cycling	ARID3A
MRPL18.1	8.76932e-63	0.600983	0.884	0.501	3.20966e-58	Cycling	MRPL18
NOP16.3	9.97911e-63	0.630353	0.577	0.25	3.65245e-58	Cycling	NOP16
SRI.3	1.01021e-62	0.539807	0.978	0.766	3.69747e-58	Cycling	SRI
PRMT5.2	1.13119e-62	0.662638	0.44	0.168	4.14026e-58	Cycling	PRMT5
RPL22.3	1.16617e-62	-0.485539	0.997	0.99	4.26828e-58	Cycling	RPL22
SEC11A.3	1.24512e-62	0.535117	0.975	0.738	4.55728e-58	Cycling	SEC11A
PIGQ	1.28349e-62	0.622608	0.367	0.127	4.69772e-58	Cycling	PIGQ
ABTB2	1.32734e-62	0.956916	0.337	0.119	4.85818e-58	Cycling	ABTB2
SLC35F2	1.33734e-62	0.8205	0.34	0.116	4.89481e-58	Cycling	SLC35F2
ITGA4.3	1.44003e-62	0.561823	0.929	0.612	5.27067e-58	Cycling	ITGA4
UTP18.2	1.44128e-62	0.538036	0.699	0.317	5.27524e-58	Cycling	UTP18
NAE1.2	1.51635e-62	0.581348	0.802	0.399	5.55e-58	Cycling	NAE1
TMEM189.1	1.54867e-62	0.586903	0.614	0.266	5.6683e-58	Cycling	TMEM189
LETM1.2	1.55447e-62	0.675605	0.446	0.171	5.68952e-58	Cycling	LETM1
NCBP1.2	1.60528e-62	0.527022	0.608	0.259	5.87549e-58	Cycling	NCBP1
RBM8A.2	1.68857e-62	0.501404	0.979	0.788	6.18033e-58	Cycling	RBM8A
NAA50.2	1.74557e-62	0.60453	0.764	0.376	6.38897e-58	Cycling	NAA50
GPAT3.3	2.01737e-62	0.693881	0.677	0.34	7.38379e-58	Cycling	GPAT3
C12orf29.3	3.31334e-62	0.439278	0.446	0.167	1.21272e-57	Cycling	C12orf29
EXOC6.1	3.45776e-62	0.543768	0.554	0.232	1.26557e-57	Cycling	EXOC6
SCOC.1	3.65919e-62	0.530841	0.604	0.256	1.3393e-57	Cycling	SCOC
MAP2K1.3	3.72022e-62	0.625237	0.866	0.487	1.36164e-57	Cycling	MAP2K1
WDR4	4.09497e-62	0.833732	0.287	0.09	1.4988e-57	Cycling	WDR4
MTX2.2	4.75377e-62	0.551732	0.577	0.241	1.73993e-57	Cycling	MTX2
BRCC3.3	5.53948e-62	0.559616	0.629	0.277	2.02751e-57	Cycling	BRCC3
ALG9	1.03332e-61	0.552758	0.369	0.129	3.78205e-57	Cycling	ALG9
CSRP1.2	1.09679e-61	0.605942	0.794	0.393	4.01436e-57	Cycling	CSRP1
PROB1	1.30279e-61	0.986694	0.268	0.082	4.76835e-57	Cycling	PROB1
ZNF738	1.33106e-61	0.611791	0.322	0.106	4.8718e-57	Cycling	ZNF738
SLC66A2.2	1.34946e-61	0.541198	0.658	0.289	4.93917e-57	Cycling	SLC66A2
SPICE1	1.4188e-61	0.444331	0.347	0.118	5.19296e-57	Cycling	SPICE1
PEAK1.3	1.45363e-61	0.51651	0.473	0.187	5.32043e-57	Cycling	PEAK1
FGFR1OP	1.7175e-61	0.641108	0.398	0.147	6.28623e-57	Cycling	FGFR1OP
CCDC124.2	2.81066e-61	0.613754	0.86	0.47	1.02873e-56	Cycling	CCDC124
SLC12A4	3.07994e-61	0.836978	0.27	0.083	1.12729e-56	Cycling	SLC12A4
LPGAT1.3	3.32657e-61	0.551786	0.606	0.263	1.21756e-56	Cycling	LPGAT1
CPLANE1	3.92635e-61	0.932125	0.257	0.077	1.43708e-56	Cycling	CPLANE1
TTLL5	4.17218e-61	0.65172	0.314	0.104	1.52706e-56	Cycling	TTLL5
XPNPEP1.3	4.18525e-61	0.556151	0.64	0.281	1.53184e-56	Cycling	XPNPEP1
FKBP15.2	4.2388e-61	0.473489	0.643	0.279	1.55144e-56	Cycling	FKBP15
TIMM13.2	5.40001e-61	0.621178	0.816	0.442	1.97646e-56	Cycling	TIMM13
MSRA.2	5.55594e-61	0.577105	0.457	0.178	2.03353e-56	Cycling	MSRA
ATP6V0B.3	6.05484e-61	0.538881	0.972	0.74	2.21613e-56	Cycling	ATP6V0B
AL441992.1.2	6.74557e-61	0.551455	0.454	0.177	2.46894e-56	Cycling	AL441992.1
PDHA1.2	7.21623e-61	0.56431	0.719	0.334	2.64121e-56	Cycling	PDHA1
ETS2.3	7.47285e-61	0.52629	0.502	0.21	2.73514e-56	Cycling	ETS2
POP1.1	7.78623e-61	0.585764	0.423	0.159	2.84984e-56	Cycling	POP1
GPATCH4.3	9.92784e-61	0.533956	0.548	0.23	3.63369e-56	Cycling	GPATCH4
PGK1.3	1.04713e-60	0.469978	0.998	0.957	3.83261e-56	Cycling	PGK1
FAR1.1	1.10956e-60	0.499432	0.554	0.231	4.06109e-56	Cycling	FAR1
PSMA5.2	1.15334e-60	0.506491	0.981	0.801	4.22135e-56	Cycling	PSMA5
MICAL2.3	1.30773e-60	0.582032	0.712	0.346	4.78644e-56	Cycling	MICAL2
MRPS11.2	1.41988e-60	0.568025	0.779	0.382	5.1969e-56	Cycling	MRPS11
HIST1H1D.2	1.67866e-60	1.69097	0.753	0.494	6.14407e-56	Cycling	HIST1H1D
BTBD11.1	1.80799e-60	0.534649	0.393	0.144	6.61743e-56	Cycling	BTBD11
SPIN1.2	1.84998e-60	0.542426	0.493	0.198	6.77111e-56	Cycling	SPIN1
PLAGL1	1.86735e-60	0.835739	0.317	0.108	6.83469e-56	Cycling	PLAGL1
CCDC137.1	1.91657e-60	0.525713	0.66	0.298	7.01484e-56	Cycling	CCDC137
ARHGDIA.1	2.01699e-60	0.46746	0.985	0.832	7.38238e-56	Cycling	ARHGDIA
MGME1.2	2.04968e-60	0.508471	0.665	0.299	7.50203e-56	Cycling	MGME1
IRF4.2	2.12964e-60	0.610459	0.528	0.232	7.79468e-56	Cycling	IRF4
MRPL39	2.17503e-60	0.494598	0.613	0.263	7.96084e-56	Cycling	MRPL39
CISD1.1	2.33973e-60	0.623979	0.749	0.369	8.56366e-56	Cycling	CISD1
LIMK2.3	2.57541e-60	0.538608	0.508	0.205	9.42625e-56	Cycling	LIMK2
NBPF14	2.63874e-60	0.78169	0.345	0.122	9.65803e-56	Cycling	NBPF14
DMTN	2.78937e-60	0.796778	0.285	0.091	1.02094e-55	Cycling	DMTN
MBD2.2	2.87612e-60	0.565489	0.857	0.465	1.05269e-55	Cycling	MBD2
PSMA1.3	3.53049e-60	0.426596	0.985	0.857	1.2922e-55	Cycling	PSMA1
B3GLCT	3.55337e-60	0.526599	0.366	0.13	1.30057e-55	Cycling	B3GLCT
TM7SF3.2	3.79381e-60	0.525111	0.733	0.346	1.38857e-55	Cycling	TM7SF3
EFTUD2.2	4.36375e-60	0.541145	0.681	0.307	1.59717e-55	Cycling	EFTUD2
CENPB	4.39761e-60	0.632752	0.397	0.147	1.60957e-55	Cycling	CENPB
MTF2.2	4.40251e-60	0.522611	0.728	0.338	1.61136e-55	Cycling	MTF2
IFT22	4.50514e-60	1.02594	0.213	0.058	1.64892e-55	Cycling	IFT22
RABIF.1	4.59461e-60	0.552065	0.717	0.338	1.68167e-55	Cycling	RABIF
WSB2.3	4.67523e-60	0.544511	0.699	0.319	1.71118e-55	Cycling	WSB2
TMEM14C.3	5.568e-60	0.621187	0.877	0.513	2.03794e-55	Cycling	TMEM14C
RAD51B.2	5.63628e-60	0.483571	0.611	0.273	2.06293e-55	Cycling	RAD51B
RAD21.2	6.05976e-60	0.564572	0.971	0.789	2.21793e-55	Cycling	RAD21
TP53I13.3	6.62295e-60	0.581819	0.781	0.386	2.42407e-55	Cycling	TP53I13
CAMTA1.2	7.85816e-60	0.616777	0.801	0.417	2.87617e-55	Cycling	CAMTA1
AKR1B1.3	8.86754e-60	0.580418	0.854	0.467	3.24561e-55	Cycling	AKR1B1
GCH1.1	1.03446e-59	0.598622	0.625	0.282	3.78621e-55	Cycling	GCH1
STRN4.2	1.06205e-59	0.520278	0.503	0.203	3.88719e-55	Cycling	STRN4
MSH3.3	1.11485e-59	0.522976	0.594	0.257	4.08045e-55	Cycling	MSH3
TOR2A.3	1.19171e-59	0.5801	0.601	0.26	4.3618e-55	Cycling	TOR2A
UCK1	1.27877e-59	0.483322	0.444	0.168	4.68043e-55	Cycling	UCK1
DNAJA1.3	1.35203e-59	0.539422	0.959	0.721	4.94855e-55	Cycling	DNAJA1
KIAA1217	1.39908e-59	0.982466	0.291	0.098	5.12077e-55	Cycling	KIAA1217
CCT7.3	1.53383e-59	0.548176	0.947	0.687	5.61399e-55	Cycling	CCT7
ACOT13.2	1.64932e-59	0.519035	0.615	0.271	6.03669e-55	Cycling	ACOT13
RPE	1.70048e-59	0.556416	0.361	0.128	6.22391e-55	Cycling	RPE
SMARCA4.2	1.84287e-59	0.579091	0.795	0.414	6.74507e-55	Cycling	SMARCA4
CHPT1.2	2.01635e-59	0.550718	0.585	0.256	7.38004e-55	Cycling	CHPT1
SLC36A4.1	2.13262e-59	0.402435	0.454	0.175	7.80559e-55	Cycling	SLC36A4
C1orf159	2.29466e-59	0.700941	0.291	0.093	8.3987e-55	Cycling	C1orf159
PACSIN2.1	2.30057e-59	0.444614	0.493	0.197	8.42033e-55	Cycling	PACSIN2
UGGT1.2	2.323e-59	0.556549	0.57	0.245	8.50242e-55	Cycling	UGGT1
AIMP2.2	2.41512e-59	0.6135	0.53	0.222	8.83959e-55	Cycling	AIMP2
NOP14.3	2.53969e-59	0.610203	0.677	0.324	9.29553e-55	Cycling	NOP14
GTPBP4.3	2.79498e-59	0.507347	0.717	0.337	1.02299e-54	Cycling	GTPBP4
ASL.3	2.87917e-59	0.595804	0.582	0.253	1.05381e-54	Cycling	ASL
TSPAN5.2	3.17057e-59	0.516871	0.753	0.366	1.16046e-54	Cycling	TSPAN5
RRP9.1	3.57418e-59	0.6507	0.423	0.162	1.30819e-54	Cycling	RRP9
PLEKHJ1.2	3.93354e-59	0.611832	0.81	0.427	1.43972e-54	Cycling	PLEKHJ1
ACACA.3	4.00647e-59	0.526397	0.458	0.181	1.46641e-54	Cycling	ACACA
SF3A2.1	4.32169e-59	0.548948	0.937	0.631	1.58178e-54	Cycling	SF3A2
LIF	4.52879e-59	1.46402	0.239	0.074	1.65758e-54	Cycling	LIF
TWSG1.2	4.69301e-59	0.712088	0.408	0.157	1.71769e-54	Cycling	TWSG1
DUSP5.3	4.73121e-59	0.478522	0.737	0.377	1.73167e-54	Cycling	DUSP5
MYL6B.3	4.87491e-59	0.526108	0.785	0.388	1.78427e-54	Cycling	MYL6B
ITPK1.1	5.22425e-59	0.498079	0.531	0.218	1.91213e-54	Cycling	ITPK1
OTULINL	5.63234e-59	0.438812	0.537	0.221	2.06149e-54	Cycling	OTULINL
ISOC1.2	6.46427e-59	0.585164	0.541	0.23	2.36599e-54	Cycling	ISOC1
KPNA3.1	6.49311e-59	0.51654	0.669	0.305	2.37654e-54	Cycling	KPNA3
NDUFAF6.1	7.44192e-59	0.55047	0.539	0.228	2.72382e-54	Cycling	NDUFAF6
BAD.3	8.58715e-59	0.592005	0.753	0.373	3.14298e-54	Cycling	BAD
ATPSCKMT	8.96596e-59	0.611099	0.343	0.12	3.28163e-54	Cycling	ATPSCKMT
ITPRID2	8.99773e-59	0.673901	0.356	0.127	3.29326e-54	Cycling	ITPRID2
ZNF598.2	1.00261e-58	0.498543	0.539	0.223	3.66963e-54	Cycling	ZNF598
EMC8.1	1.05978e-58	0.542478	0.631	0.278	3.87891e-54	Cycling	EMC8
CIITA	1.07945e-58	0.985454	0.235	0.069	3.95088e-54	Cycling	CIITA
TXNRD1.3	1.12556e-58	0.596333	0.89	0.576	4.11968e-54	Cycling	TXNRD1
MAGI1	1.15871e-58	1.14936	0.249	0.077	4.24099e-54	Cycling	MAGI1
PAK1IP1.3	1.2366e-58	0.551452	0.485	0.197	4.52607e-54	Cycling	PAK1IP1
IL2RA.3	1.27469e-58	0.630966	0.949	0.704	4.6655e-54	Cycling	IL2RA
GOT1.2	1.34707e-58	0.649378	0.452	0.18	4.93041e-54	Cycling	GOT1
GMCL1.1	1.62597e-58	0.476062	0.687	0.314	5.95123e-54	Cycling	GMCL1
IQCB1.2	1.77566e-58	0.486191	0.654	0.295	6.49908e-54	Cycling	IQCB1
N4BP2L2.1	1.85969e-58	-0.936906	0.852	0.796	6.80664e-54	Cycling	N4BP2L2
UTP20	1.96685e-58	0.643803	0.373	0.138	7.19886e-54	Cycling	UTP20
LRRC40	2.14407e-58	0.516531	0.412	0.155	7.8475e-54	Cycling	LRRC40
CEP162	2.34865e-58	0.626639	0.28	0.089	8.59628e-54	Cycling	CEP162
FARSA.2	2.68755e-58	0.635683	0.836	0.455	9.83671e-54	Cycling	FARSA
SYNJ2.3	2.90739e-58	0.563084	0.619	0.278	1.06413e-53	Cycling	SYNJ2
CHST14.2	3.16084e-58	0.545728	0.492	0.198	1.1569e-53	Cycling	CHST14
G0S2	3.67181e-58	1.39281	0.221	0.066	1.34392e-53	Cycling	G0S2
TOR1A.3	4.62207e-58	0.545488	0.698	0.323	1.69172e-53	Cycling	TOR1A
RPP30.1	5.20542e-58	0.483478	0.702	0.322	1.90524e-53	Cycling	RPP30
SLIRP.3	5.31562e-58	0.549118	0.946	0.658	1.94557e-53	Cycling	SLIRP
PDS5A.1	5.71932e-58	0.560313	0.892	0.544	2.09333e-53	Cycling	PDS5A
NAGK.1	5.82836e-58	0.502766	0.716	0.331	2.13324e-53	Cycling	NAGK
TBC1D7.1	5.97476e-58	0.599455	0.438	0.171	2.18682e-53	Cycling	TBC1D7
STAU2.3	6.15125e-58	0.494767	0.65	0.295	2.25142e-53	Cycling	STAU2
ZNF672.1	6.18995e-58	0.546961	0.455	0.179	2.26558e-53	Cycling	ZNF672
RBM15.1	6.43858e-58	0.463363	0.48	0.191	2.35658e-53	Cycling	RBM15
TP53.2	7.09296e-58	0.454418	0.564	0.24	2.59609e-53	Cycling	TP53
FKBP3.3	7.09378e-58	0.577758	0.86	0.503	2.59639e-53	Cycling	FKBP3
AGMAT	7.29805e-58	0.705212	0.362	0.132	2.67116e-53	Cycling	AGMAT
HCCS.1	8.3389e-58	0.577761	0.436	0.17	3.05212e-53	Cycling	HCCS
ADCK2	8.35368e-58	0.463205	0.41	0.154	3.05753e-53	Cycling	ADCK2
ROCK2.2	8.96854e-58	0.454701	0.605	0.267	3.28258e-53	Cycling	ROCK2
EEF1AKMT1	9.62661e-58	0.57272	0.362	0.132	3.52344e-53	Cycling	EEF1AKMT1
NDUFA13.3	1.08011e-57	0.355989	0.991	0.939	3.95331e-53	Cycling	NDUFA13
CCSAP	1.11925e-57	0.681219	0.243	0.072	4.09655e-53	Cycling	CCSAP
SULT1A1	1.17142e-57	0.620057	0.275	0.088	4.28752e-53	Cycling	SULT1A1
PHF6.3	1.20369e-57	0.524568	0.637	0.287	4.40562e-53	Cycling	PHF6
GATD1	1.23319e-57	0.614654	0.331	0.115	4.51358e-53	Cycling	GATD1
AKAP5	1.33422e-57	1.02707	0.231	0.068	4.88338e-53	Cycling	AKAP5
CEP89	1.34085e-57	0.683344	0.267	0.084	4.90764e-53	Cycling	CEP89
GLMN.2	1.34607e-57	0.488107	0.636	0.284	4.92676e-53	Cycling	GLMN
BORA	1.4553e-57	0.788117	0.292	0.096	5.32656e-53	Cycling	BORA
TMCO3.3	1.55887e-57	0.481191	0.488	0.197	5.70562e-53	Cycling	TMCO3
TCAF1	1.72506e-57	0.567647	0.385	0.144	6.31389e-53	Cycling	TCAF1
PRPS1.1	1.77473e-57	0.552635	0.727	0.347	6.49568e-53	Cycling	PRPS1
VRK2.2	1.78496e-57	0.44479	0.565	0.241	6.53312e-53	Cycling	VRK2
RSRC1.1	2.05479e-57	0.507014	0.778	0.398	7.52074e-53	Cycling	RSRC1
MRPS25.3	2.24424e-57	0.500672	0.669	0.305	8.21414e-53	Cycling	MRPS25
RPS24.1	2.27492e-57	-0.349829	1	0.995	8.32644e-53	Cycling	RPS24
MFSD14B.2	2.59404e-57	0.499567	0.579	0.25	9.49444e-53	Cycling	MFSD14B
PMS1.3	2.61099e-57	0.539664	0.447	0.178	9.55649e-53	Cycling	PMS1
MRPL15.1	2.71676e-57	0.567157	0.685	0.321	9.94363e-53	Cycling	MRPL15
ARPC5L.3	2.73523e-57	0.528161	0.969	0.704	1.00112e-52	Cycling	ARPC5L
ABI2.2	3.00364e-57	0.534862	0.478	0.194	1.09936e-52	Cycling	ABI2
PARK7.2	3.15093e-57	0.383814	0.994	0.893	1.15327e-52	Cycling	PARK7
KNOP1.3	3.338e-57	0.423624	0.452	0.18	1.22174e-52	Cycling	KNOP1
ISOC2.2	3.4034e-57	0.679401	0.562	0.25	1.24568e-52	Cycling	ISOC2
BRAT1.2	3.46425e-57	0.534831	0.64	0.292	1.26795e-52	Cycling	BRAT1
NUP88.3	3.74706e-57	0.442434	0.511	0.21	1.37146e-52	Cycling	NUP88
FZD6	3.96043e-57	1.10325	0.23	0.068	1.44956e-52	Cycling	FZD6
TMEM14A.2	4.02428e-57	0.592567	0.698	0.341	1.47293e-52	Cycling	TMEM14A
TFAM.2	4.39005e-57	0.532091	0.838	0.448	1.6068e-52	Cycling	TFAM
TMED8.3	4.6078e-57	0.5347	0.521	0.218	1.6865e-52	Cycling	TMED8
NAA38.3	4.65705e-57	0.557512	0.935	0.65	1.70453e-52	Cycling	NAA38
RHEB.2	4.715e-57	0.61041	0.872	0.514	1.72574e-52	Cycling	RHEB
OSGEP.1	5.09859e-57	0.479467	0.679	0.312	1.86613e-52	Cycling	OSGEP
SRSF1.2	5.54783e-57	0.574533	0.917	0.564	2.03056e-52	Cycling	SRSF1
GDI2.2	5.58743e-57	0.52317	0.968	0.724	2.04505e-52	Cycling	GDI2
AMD1.2	5.75377e-57	0.586805	0.767	0.402	2.10594e-52	Cycling	AMD1
DDX41.2	6.04851e-57	0.564505	0.612	0.276	2.21382e-52	Cycling	DDX41
BZW2.3	8.14284e-57	0.585025	0.596	0.269	2.98036e-52	Cycling	BZW2
HBEGF	8.58574e-57	1.2066	0.231	0.07	3.14247e-52	Cycling	HBEGF
PSMC5.1	9.74295e-57	0.483702	0.967	0.749	3.56602e-52	Cycling	PSMC5
CCDC86	9.90991e-57	0.771283	0.341	0.124	3.62713e-52	Cycling	CCDC86
TAF5L	9.98588e-57	0.458293	0.381	0.14	3.65493e-52	Cycling	TAF5L
ADI1.1	1.22516e-56	0.550728	0.821	0.44	4.4842e-52	Cycling	ADI1
RAB11FIP1.1	1.26068e-56	0.517839	0.928	0.609	4.6142e-52	Cycling	RAB11FIP1
TKT.2	1.49939e-56	0.576849	0.939	0.717	5.48791e-52	Cycling	TKT
GSTO1.3	1.58062e-56	0.579081	0.955	0.655	5.78523e-52	Cycling	GSTO1
PABPC1.3	1.7079e-56	-0.455759	0.997	0.99	6.2511e-52	Cycling	PABPC1
FUBP1.3	2.01337e-56	0.544463	0.887	0.528	7.36913e-52	Cycling	FUBP1
TBC1D31	2.11635e-56	0.545678	0.394	0.149	7.74606e-52	Cycling	TBC1D31
GIHCG	2.13388e-56	0.707547	0.31	0.106	7.81022e-52	Cycling	GIHCG
AAAS.2	2.2491e-56	0.422555	0.631	0.277	8.23193e-52	Cycling	AAAS
NIT2.1	2.32472e-56	0.535382	0.701	0.334	8.50871e-52	Cycling	NIT2
APIP.1	2.5123e-56	0.449182	0.587	0.256	9.19529e-52	Cycling	APIP
DPP4.3	2.93024e-56	0.738417	0.845	0.534	1.0725e-51	Cycling	DPP4
CAND1.1	3.14406e-56	0.51101	0.792	0.396	1.15076e-51	Cycling	CAND1
SLC31A1	3.6175e-56	0.831423	0.308	0.107	1.32404e-51	Cycling	SLC31A1
PDIA5	5.68122e-56	0.833191	0.246	0.075	2.07939e-51	Cycling	PDIA5
ANKRD36C.1	5.86121e-56	0.45186	0.645	0.294	2.14526e-51	Cycling	ANKRD36C
AGFG2.3	6.20312e-56	0.508411	0.591	0.257	2.2704e-51	Cycling	AGFG2
GTF3C6.3	6.32681e-56	0.52166	0.948	0.647	2.31567e-51	Cycling	GTF3C6
TMEM70.2	6.97806e-56	0.508451	0.744	0.361	2.55404e-51	Cycling	TMEM70
PUM3.3	8.35956e-56	0.535469	0.7	0.336	3.05968e-51	Cycling	PUM3
HIST1H2BN	9.16078e-56	0.799638	0.317	0.111	3.35294e-51	Cycling	HIST1H2BN
G6PC3	9.19346e-56	0.598108	0.402	0.155	3.3649e-51	Cycling	G6PC3
RFC1.1	9.2862e-56	0.544267	0.909	0.555	3.39884e-51	Cycling	RFC1
NDUFS8.2	9.34098e-56	0.51347	0.956	0.692	3.41889e-51	Cycling	NDUFS8
PLOD1	1.14693e-55	0.80877	0.314	0.11	4.19789e-51	Cycling	PLOD1
IL12RB2.3	1.23629e-55	0.524321	0.512	0.23	4.52493e-51	Cycling	IL12RB2
CEP83	1.27689e-55	0.591848	0.357	0.132	4.67353e-51	Cycling	CEP83
TCF3.3	1.37013e-55	0.487184	0.531	0.225	5.01483e-51	Cycling	TCF3
NELFE.2	1.42347e-55	0.56888	0.83	0.439	5.21004e-51	Cycling	NELFE
TARS.2	1.53847e-55	0.587205	0.759	0.388	5.63097e-51	Cycling	TARS
P4HA2.2	1.61785e-55	0.741117	0.387	0.153	5.92148e-51	Cycling	P4HA2
FUT8.3	1.78381e-55	0.593898	0.853	0.501	6.52894e-51	Cycling	FUT8
KIF1BP	1.87583e-55	0.477773	0.398	0.151	6.86572e-51	Cycling	KIF1BP
HSD17B10.1	2.00705e-55	0.629521	0.864	0.505	7.346e-51	Cycling	HSD17B10
ARMC1.1	2.03373e-55	0.524414	0.617	0.278	7.44365e-51	Cycling	ARMC1
TFAP4	2.56892e-55	0.680696	0.258	0.082	9.40252e-51	Cycling	TFAP4
CCDC58.2	2.83701e-55	0.462973	0.454	0.182	1.03838e-50	Cycling	CCDC58
PCK2.1	2.94732e-55	0.524453	0.582	0.259	1.07875e-50	Cycling	PCK2
HBS1L.2	3.29098e-55	0.552442	0.814	0.428	1.20453e-50	Cycling	HBS1L
SNHG1.3	3.57354e-55	0.361079	0.692	0.321	1.30795e-50	Cycling	SNHG1
PRMT1.3	3.58809e-55	0.592721	0.914	0.608	1.31328e-50	Cycling	PRMT1
CAP1.3	3.81239e-55	0.439277	0.993	0.869	1.39537e-50	Cycling	CAP1
PGAM5	3.83075e-55	0.551036	0.385	0.146	1.40209e-50	Cycling	PGAM5
HGH1	3.86193e-55	0.581615	0.331	0.118	1.41351e-50	Cycling	HGH1
STK39.2	3.90697e-55	0.55024	0.735	0.37	1.42999e-50	Cycling	STK39
MBOAT1.2	4.34098e-55	0.466233	0.417	0.161	1.58884e-50	Cycling	MBOAT1
IL7R.2	5.33467e-55	-3.19746	0.176	0.405	1.95254e-50	Cycling	IL7R
DDX56.1	6.60537e-55	0.472253	0.702	0.325	2.41763e-50	Cycling	DDX56
MAPK7	6.98659e-55	0.48456	0.334	0.117	2.55716e-50	Cycling	MAPK7
GRK3	7.3821e-55	0.731855	0.277	0.091	2.70192e-50	Cycling	GRK3
CPSF2.1	8.47824e-55	0.395925	0.631	0.278	3.10312e-50	Cycling	CPSF2
ZNF326.2	1.09389e-54	0.480772	0.644	0.295	4.00376e-50	Cycling	ZNF326
CDAN1	1.18714e-54	0.596113	0.233	0.069	4.34506e-50	Cycling	CDAN1
MUTYH.1	1.33274e-54	0.491413	0.429	0.17	4.87795e-50	Cycling	MUTYH
RPS29.3	1.33713e-54	-0.41249	0.999	0.993	4.89405e-50	Cycling	RPS29
UBE2V2.2	1.41759e-54	0.525986	0.813	0.418	5.18854e-50	Cycling	UBE2V2
TBRG4.2	1.48139e-54	0.455729	0.6	0.263	5.42203e-50	Cycling	TBRG4
FAM126A.2	1.48282e-54	0.430513	0.806	0.434	5.42729e-50	Cycling	FAM126A
LSM6.2	1.66656e-54	0.549234	0.906	0.57	6.09976e-50	Cycling	LSM6
ETF1.2	1.91445e-54	0.524227	0.754	0.37	7.00709e-50	Cycling	ETF1
CNNM3	1.95558e-54	0.392261	0.403	0.153	7.15763e-50	Cycling	CNNM3
PLEKHA7	2.18775e-54	0.943516	0.208	0.059	8.00737e-50	Cycling	PLEKHA7
GGA2.3	2.29443e-54	0.498864	0.687	0.324	8.39784e-50	Cycling	GGA2
CIAO2A.3	2.38086e-54	0.536513	0.929	0.597	8.71419e-50	Cycling	CIAO2A
VBP1.2	2.71791e-54	0.510494	0.834	0.439	9.94781e-50	Cycling	VBP1
GTPBP3	3.05269e-54	0.439203	0.371	0.138	1.11731e-49	Cycling	GTPBP3
ZMPSTE24.2	3.06143e-54	0.493441	0.621	0.281	1.12051e-49	Cycling	ZMPSTE24
RPL22L1.2	3.24611e-54	0.724284	0.829	0.489	1.18811e-49	Cycling	RPL22L1
NT5C2.3	3.301e-54	0.477994	0.712	0.348	1.2082e-49	Cycling	NT5C2
C20orf27.2	3.48156e-54	0.568828	0.646	0.302	1.27429e-49	Cycling	C20orf27
IRF9.2	3.76858e-54	-1.09268	0.72	0.714	1.37934e-49	Cycling	IRF9
CLIC1.3	3.78379e-54	0.415448	0.999	0.88	1.38491e-49	Cycling	CLIC1
LRRC57	4.5147e-54	0.541038	0.374	0.141	1.65242e-49	Cycling	LRRC57
RASSF2.3	4.57593e-54	0.497508	0.585	0.262	1.67484e-49	Cycling	RASSF2
DNAJC15.2	4.78379e-54	0.530551	0.909	0.566	1.75092e-49	Cycling	DNAJC15
POLR2I.1	5.02627e-54	0.524396	0.92	0.572	1.83966e-49	Cycling	POLR2I
RHNO1.1	5.77558e-54	0.518877	0.637	0.295	2.11392e-49	Cycling	RHNO1
WDR12	5.92404e-54	0.499068	0.399	0.155	2.16826e-49	Cycling	WDR12
TERF1.2	6.44013e-54	0.492065	0.631	0.292	2.35715e-49	Cycling	TERF1
NENF.3	6.49653e-54	0.52088	0.92	0.574	2.3778e-49	Cycling	NENF
AKAP1	6.59114e-54	0.437259	0.314	0.11	2.41242e-49	Cycling	AKAP1
POFUT1	7.69969e-54	0.548662	0.356	0.131	2.81816e-49	Cycling	POFUT1
GNL3.3	7.7256e-54	0.53204	0.652	0.315	2.82765e-49	Cycling	GNL3
TIMM17A.2	7.76513e-54	0.573942	0.798	0.421	2.84212e-49	Cycling	TIMM17A
SRA1.2	8.21341e-54	0.538407	0.882	0.502	3.00619e-49	Cycling	SRA1
SENP1.1	8.36266e-54	0.434109	0.488	0.203	3.06082e-49	Cycling	SENP1
HMOX1.1	8.76075e-54	0.51047	0.463	0.198	3.20652e-49	Cycling	HMOX1
ALG5.2	9.16131e-54	0.559537	0.806	0.421	3.35313e-49	Cycling	ALG5
MTERF3.1	9.45248e-54	0.344664	0.437	0.172	3.4597e-49	Cycling	MTERF3
HSPA9.2	9.65949e-54	0.533305	0.929	0.646	3.53547e-49	Cycling	HSPA9
GNL2.2	9.98867e-54	0.537264	0.629	0.291	3.65595e-49	Cycling	GNL2
SRRM1.2	1.12526e-53	0.445453	0.979	0.784	4.11856e-49	Cycling	SRRM1
AKAP8.1	1.15798e-53	0.370014	0.539	0.227	4.23833e-49	Cycling	AKAP8
FKBP4.3	1.16086e-53	0.538329	0.702	0.35	4.24886e-49	Cycling	FKBP4
THOC1.2	1.17003e-53	0.393546	0.584	0.259	4.28244e-49	Cycling	THOC1
DBR1	1.22646e-53	0.482783	0.357	0.132	4.48897e-49	Cycling	DBR1
PSMD13.3	1.23799e-53	0.519704	0.946	0.638	4.53116e-49	Cycling	PSMD13
KDM1A.1	1.25245e-53	0.436649	0.679	0.315	4.58409e-49	Cycling	KDM1A
PPP1CA.2	1.28473e-53	0.378413	0.994	0.902	4.70225e-49	Cycling	PPP1CA
GAR1.2	1.39749e-53	0.535908	0.607	0.277	5.11496e-49	Cycling	GAR1
KIF2A.2	1.41843e-53	0.522316	0.978	0.783	5.1916e-49	Cycling	KIF2A
KHDRBS1.2	1.5217e-53	0.422919	0.981	0.839	5.56957e-49	Cycling	KHDRBS1
ALG3.2	1.58847e-53	0.511151	0.742	0.363	5.81397e-49	Cycling	ALG3
PPM1D.1	1.59299e-53	0.36606	0.451	0.18	5.83051e-49	Cycling	PPM1D
FGD5-AS1.2	1.64943e-53	0.437389	0.646	0.3	6.03709e-49	Cycling	FGD5-AS1
AURKAIP1.1	1.74376e-53	0.480039	0.96	0.751	6.38234e-49	Cycling	AURKAIP1
EIF3B.3	1.87545e-53	0.566474	0.902	0.556	6.86434e-49	Cycling	EIF3B
TFRC.3	2.09912e-53	0.587358	0.697	0.354	7.683e-49	Cycling	TFRC
SSBP3.2	2.36055e-53	0.503179	0.719	0.356	8.63987e-49	Cycling	SSBP3
DCAF13.1	2.48515e-53	0.500141	0.685	0.322	9.09591e-49	Cycling	DCAF13
LRRC14	2.53038e-53	0.46395	0.404	0.158	9.26143e-49	Cycling	LRRC14
GLRX5.2	2.85656e-53	0.555467	0.876	0.503	1.04553e-48	Cycling	GLRX5
NUP43	2.96509e-53	0.382326	0.373	0.14	1.08525e-48	Cycling	NUP43
PSMD7.2	3.07993e-53	0.510245	0.958	0.696	1.12729e-48	Cycling	PSMD7
APOLD1.2	3.13503e-53	0.572341	0.472	0.202	1.14745e-48	Cycling	APOLD1
PCBD2.3	3.36694e-53	0.472368	0.47	0.196	1.23233e-48	Cycling	PCBD2
SLC26A4	3.49347e-53	0.947558	0.23	0.071	1.27865e-48	Cycling	SLC26A4
FAM168B.2	3.50745e-53	0.41187	0.509	0.213	1.28376e-48	Cycling	FAM168B
C4orf33	3.79398e-53	0.746634	0.24	0.074	1.38863e-48	Cycling	C4orf33
ZFP91.1	4.12208e-53	0.49085	0.775	0.393	1.50872e-48	Cycling	ZFP91
MARS.3	4.22937e-53	0.56433	0.71	0.354	1.54799e-48	Cycling	MARS
MRPS17.2	4.93838e-53	0.482184	0.604	0.27	1.8075e-48	Cycling	MRPS17
SRXN1.1	4.94401e-53	0.491212	0.442	0.182	1.80956e-48	Cycling	SRXN1
HLA-A.3	5.27606e-53	-0.519485	0.999	0.997	1.93109e-48	Cycling	HLA-A
ALG10	5.58366e-53	0.739362	0.21	0.061	2.04367e-48	Cycling	ALG10
COX6C.3	5.74878e-53	0.328119	0.994	0.939	2.10411e-48	Cycling	COX6C
SLC35B1.3	5.81101e-53	0.507388	0.696	0.336	2.12689e-48	Cycling	SLC35B1
AIFM1.2	5.82632e-53	0.482913	0.562	0.247	2.13249e-48	Cycling	AIFM1
NDUFB6.2	7.02319e-53	0.541725	0.923	0.612	2.57056e-48	Cycling	NDUFB6
TMEM38B	7.31531e-53	0.510844	0.292	0.1	2.67748e-48	Cycling	TMEM38B
SARNP.3	7.54089e-53	0.532444	0.915	0.558	2.76004e-48	Cycling	SARNP
DFFA.2	7.93725e-53	0.480848	0.551	0.242	2.90511e-48	Cycling	DFFA
LLGL1	9.43359e-53	0.573142	0.285	0.096	3.45279e-48	Cycling	LLGL1
DPY19L4	9.53851e-53	0.702793	0.251	0.08	3.49119e-48	Cycling	DPY19L4
NACC1.3	1.08633e-52	0.516069	0.49	0.206	3.97609e-48	Cycling	NACC1
THEM6	1.08656e-52	0.372526	0.356	0.131	3.97692e-48	Cycling	THEM6
PGM2.1	1.18808e-52	0.543272	0.52	0.226	4.34848e-48	Cycling	PGM2
RAVER1	1.24365e-52	0.504819	0.635	0.292	4.55188e-48	Cycling	RAVER1
CYP51A1.2	1.34105e-52	0.522007	0.465	0.194	4.90839e-48	Cycling	CYP51A1
SERPINE2	1.45953e-52	0.59838	0.241	0.076	5.34201e-48	Cycling	SERPINE2
CTSZ.2	1.52029e-52	0.54915	0.873	0.519	5.56441e-48	Cycling	CTSZ
SNRPD3	1.67195e-52	0.718241	0.235	0.072	6.11951e-48	Cycling	SNRPD3
LRPPRC.2	1.74894e-52	0.543568	0.767	0.403	6.40129e-48	Cycling	LRPPRC
EIF3H.3	1.81003e-52	-0.578146	0.963	0.919	6.62489e-48	Cycling	EIF3H
TMEM160.1	2.00927e-52	0.503838	0.947	0.639	7.35413e-48	Cycling	TMEM160
PSMB5.2	2.32608e-52	0.553218	0.835	0.468	8.51369e-48	Cycling	PSMB5
SETD3.2	2.44544e-52	0.435967	0.594	0.265	8.95056e-48	Cycling	SETD3
ANKLE2.2	2.60002e-52	0.493345	0.727	0.36	9.51635e-48	Cycling	ANKLE2
SLC2A1.1	2.7412e-52	0.485022	0.423	0.169	1.00331e-47	Cycling	SLC2A1
MCTS1.2	2.80554e-52	0.530849	0.753	0.383	1.02685e-47	Cycling	MCTS1
PSMD3.2	2.86792e-52	0.56795	0.885	0.535	1.04969e-47	Cycling	PSMD3
LARP4.1	2.88611e-52	0.476602	0.663	0.31	1.05634e-47	Cycling	LARP4
UPF3B.1	3.0074e-52	0.38705	0.627	0.285	1.10074e-47	Cycling	UPF3B
IPO7.2	3.03779e-52	0.510638	0.76	0.392	1.11186e-47	Cycling	IPO7
NFKBID	3.28601e-52	0.382175	0.371	0.143	1.20271e-47	Cycling	NFKBID
CLUH	3.50812e-52	0.709178	0.27	0.09	1.28401e-47	Cycling	CLUH
GRWD1.3	3.68379e-52	0.392392	0.515	0.218	1.3483e-47	Cycling	GRWD1
UBL4A.1	3.8253e-52	0.495708	0.668	0.314	1.4001e-47	Cycling	UBL4A
SLC25A22.2	4.31559e-52	0.566078	0.461	0.19	1.57955e-47	Cycling	SLC25A22
SF3B2.1	4.67995e-52	0.388072	0.985	0.868	1.71291e-47	Cycling	SF3B2
ZNF337-AS1	4.75797e-52	0.636141	0.249	0.08	1.74147e-47	Cycling	ZNF337-AS1
HIC1.3	4.84757e-52	0.797575	0.397	0.166	1.77426e-47	Cycling	HIC1
HYOU1.2	5.24949e-52	0.550964	0.698	0.349	1.92137e-47	Cycling	HYOU1
ZMIZ1.3	5.60216e-52	0.52601	0.456	0.192	2.05045e-47	Cycling	ZMIZ1
PLPP1.3	6.48466e-52	0.606984	0.762	0.424	2.37345e-47	Cycling	PLPP1
RALB.3	7.16843e-52	0.624621	0.592	0.278	2.62372e-47	Cycling	RALB
C1QBP.2	7.21556e-52	0.595968	0.931	0.684	2.64097e-47	Cycling	C1QBP
LINC00861.3	8.44043e-52	-2.71775	0.137	0.363	3.08928e-47	Cycling	LINC00861
WBP4.1	9.76456e-52	0.416609	0.587	0.269	3.57393e-47	Cycling	WBP4
DCLRE1C.2	9.86562e-52	0.435933	0.541	0.234	3.61091e-47	Cycling	DCLRE1C
MIF.3	9.95336e-52	0.454058	0.999	0.988	3.64303e-47	Cycling	MIF
ITPRIPL2	9.99054e-52	0.960508	0.236	0.075	3.65664e-47	Cycling	ITPRIPL2
CNIH4.3	1.08398e-51	0.511394	0.848	0.462	3.96746e-47	Cycling	CNIH4
RCC1L.2	1.09016e-51	0.517093	0.602	0.272	3.99008e-47	Cycling	RCC1L
SGTA.2	1.11527e-51	0.46553	0.582	0.259	4.082e-47	Cycling	SGTA
LINC01934.3	1.13129e-51	0.490185	0.563	0.271	4.14065e-47	Cycling	LINC01934
PCMT1.2	1.23869e-51	0.533188	0.926	0.603	4.53374e-47	Cycling	PCMT1
ISG20L2.2	1.30022e-51	0.43966	0.619	0.281	4.75893e-47	Cycling	ISG20L2
FHOD1.3	1.31679e-51	0.508492	0.606	0.278	4.8196e-47	Cycling	FHOD1
WWOX.1	1.33229e-51	0.440369	0.55	0.255	4.87632e-47	Cycling	WWOX
HTATSF1.2	1.37308e-51	0.515495	0.898	0.528	5.02559e-47	Cycling	HTATSF1
NT5C3B.3	1.39355e-51	0.487743	0.537	0.237	5.10055e-47	Cycling	NT5C3B
RPN2.3	1.43643e-51	0.435839	0.978	0.795	5.25749e-47	Cycling	RPN2
ADK.2	1.47598e-51	0.499841	0.929	0.619	5.40224e-47	Cycling	ADK
RWDD4.1	1.53877e-51	0.38266	0.612	0.275	5.63206e-47	Cycling	RWDD4
PRMT3.2	1.56666e-51	0.354675	0.467	0.192	5.73415e-47	Cycling	PRMT3
TRAF4.1	1.5969e-51	0.595926	0.407	0.164	5.84482e-47	Cycling	TRAF4
SHQ1	1.61235e-51	0.468143	0.405	0.161	5.90135e-47	Cycling	SHQ1
WDR41	1.63513e-51	0.518742	0.32	0.115	5.98474e-47	Cycling	WDR41
CLPB	1.71669e-51	0.596439	0.274	0.093	6.28326e-47	Cycling	CLPB
NTHL1.3	1.71964e-51	0.442885	0.438	0.177	6.29404e-47	Cycling	NTHL1
MRPL41.2	1.82536e-51	0.470241	0.967	0.73	6.68099e-47	Cycling	MRPL41
CYREN.2	1.96019e-51	0.430619	0.488	0.205	7.17449e-47	Cycling	CYREN
CDK19.3	1.97009e-51	0.465028	0.5	0.216	7.21072e-47	Cycling	CDK19
ADIPOR2.3	1.99375e-51	0.44139	0.593	0.265	7.29732e-47	Cycling	ADIPOR2
PXMP4	2.00264e-51	0.540917	0.32	0.115	7.32987e-47	Cycling	PXMP4
NCLN.2	2.06788e-51	0.473003	0.543	0.236	7.56865e-47	Cycling	NCLN
ECPAS.2	2.21806e-51	0.438591	0.689	0.329	8.11831e-47	Cycling	ECPAS
GZMA.3	2.26532e-51	0.702253	0.57	0.307	8.29128e-47	Cycling	GZMA
RELL1.3	2.28043e-51	0.420213	0.424	0.17	8.3466e-47	Cycling	RELL1
ANAPC10.2	2.35894e-51	0.418714	0.509	0.216	8.63396e-47	Cycling	ANAPC10
HSPBP1.2	2.82083e-51	0.488244	0.58	0.257	1.03245e-46	Cycling	HSPBP1
AZIN1.3	2.98496e-51	0.537939	0.744	0.377	1.09253e-46	Cycling	AZIN1
DPAGT1.2	3.05481e-51	0.443274	0.571	0.253	1.11809e-46	Cycling	DPAGT1
DGKH.3	3.06427e-51	0.484591	0.446	0.187	1.12155e-46	Cycling	DGKH
RFLNB.3	3.11627e-51	0.515587	0.594	0.274	1.14059e-46	Cycling	RFLNB
RAB33A.3	3.31097e-51	0.489595	0.563	0.254	1.21185e-46	Cycling	RAB33A
PER2	3.81435e-51	0.702527	0.231	0.072	1.39609e-46	Cycling	PER2
BCOR.2	3.88487e-51	0.447999	0.604	0.278	1.4219e-46	Cycling	BCOR
SURF4.3	3.96397e-51	0.563139	0.946	0.662	1.45085e-46	Cycling	SURF4
NUBP1.1	4.03937e-51	0.492433	0.615	0.283	1.47845e-46	Cycling	NUBP1
DNAAF5	4.0435e-51	0.566511	0.333	0.123	1.47996e-46	Cycling	DNAAF5
GPD2	4.29201e-51	0.603478	0.317	0.116	1.57092e-46	Cycling	GPD2
ALG6.2	4.4156e-51	0.413045	0.451	0.186	1.61615e-46	Cycling	ALG6
PDCD1.3	4.5049e-51	0.60249	0.498	0.229	1.64884e-46	Cycling	PDCD1
DCUN1D5.3	4.5504e-51	0.527204	0.77	0.391	1.66549e-46	Cycling	DCUN1D5
NDUFB3.3	4.83131e-51	0.469914	0.959	0.726	1.76831e-46	Cycling	NDUFB3
TTC7A.2	4.84286e-51	0.468895	0.658	0.317	1.77253e-46	Cycling	TTC7A
MRPS15.2	4.92341e-51	0.562698	0.897	0.567	1.80202e-46	Cycling	MRPS15
INSIG1.3	5.0419e-51	0.485205	0.617	0.287	1.84538e-46	Cycling	INSIG1
HIGD1A	5.10487e-51	0.733557	0.27	0.091	1.86843e-46	Cycling	HIGD1A
EIF3G.3	5.44519e-51	-0.611182	0.938	0.877	1.99299e-46	Cycling	EIF3G
ITPR3	5.55469e-51	0.384575	0.405	0.159	2.03307e-46	Cycling	ITPR3
CETN3	6.81108e-51	0.400563	0.373	0.143	2.49292e-46	Cycling	CETN3
ZC3H12C	6.8557e-51	0.833426	0.268	0.093	2.50925e-46	Cycling	ZC3H12C
CC2D1A.2	6.98804e-51	0.436533	0.506	0.217	2.55769e-46	Cycling	CC2D1A
MAN1A1.3	7.0586e-51	0.547941	0.723	0.376	2.58352e-46	Cycling	MAN1A1
INIP.2	8.1477e-51	0.366664	0.531	0.227	2.98214e-46	Cycling	INIP
MCOLN1	8.71127e-51	0.545454	0.358	0.136	3.18841e-46	Cycling	MCOLN1
ZFP36.2	9.29838e-51	-1.11176	0.688	0.729	3.4033e-46	Cycling	ZFP36
MIR181A1HG	9.36868e-51	0.812953	0.271	0.094	3.42903e-46	Cycling	MIR181A1HG
MYO1C.3	9.70203e-51	0.467401	0.525	0.232	3.55104e-46	Cycling	MYO1C
YIF1B.3	1.0033e-50	0.5406	0.848	0.47	3.67217e-46	Cycling	YIF1B
SRGAP2	1.02386e-50	0.657411	0.293	0.103	3.74742e-46	Cycling	SRGAP2
SPIRE1	1.04143e-50	0.725591	0.303	0.111	3.81173e-46	Cycling	SPIRE1
HSD17B4.2	1.05044e-50	0.411497	0.53	0.232	3.8447e-46	Cycling	HSD17B4
PARN.1	1.05102e-50	0.426129	0.679	0.322	3.84685e-46	Cycling	PARN
ELAC2.2	1.14585e-50	0.481919	0.648	0.303	4.19393e-46	Cycling	ELAC2
UQCC3.1	1.15195e-50	0.5002	0.685	0.337	4.21624e-46	Cycling	UQCC3
ATG10	1.17541e-50	0.497311	0.4	0.16	4.30211e-46	Cycling	ATG10
NRROS	1.20968e-50	0.635449	0.324	0.119	4.42755e-46	Cycling	NRROS
RABAC1.1	1.22822e-50	-0.680204	0.914	0.849	4.4954e-46	Cycling	RABAC1
MRPL24.3	1.3278e-50	0.548503	0.677	0.337	4.85987e-46	Cycling	MRPL24
RBMX.2	1.33258e-50	0.475443	0.931	0.648	4.87737e-46	Cycling	RBMX
DPM1.3	1.44314e-50	0.46041	0.617	0.284	5.28202e-46	Cycling	DPM1
SLC25A3.1	1.49297e-50	0.355603	0.987	0.917	5.46444e-46	Cycling	SLC25A3
PDE4D.3	1.63832e-50	0.533526	0.787	0.449	5.99643e-46	Cycling	PDE4D
MED14	1.64631e-50	0.426404	0.373	0.144	6.02566e-46	Cycling	MED14
DNAJC21.2	1.65463e-50	0.513797	0.879	0.521	6.0561e-46	Cycling	DNAJC21
FAM207A.1	1.69771e-50	0.447568	0.647	0.299	6.21379e-46	Cycling	FAM207A
ACSL3.1	1.82692e-50	0.356551	0.542	0.237	6.68672e-46	Cycling	ACSL3
MTHFS.1	1.97912e-50	0.453625	0.634	0.298	7.24377e-46	Cycling	MTHFS
AP2A1.2	2.20268e-50	0.515462	0.707	0.338	8.06202e-46	Cycling	AP2A1
NFKBIB.2	2.3633e-50	0.508279	0.689	0.336	8.64993e-46	Cycling	NFKBIB
RER1.3	2.39184e-50	0.484235	0.961	0.665	8.75439e-46	Cycling	RER1
ALDH16A1.1	2.67764e-50	0.425895	0.61	0.276	9.80043e-46	Cycling	ALDH16A1
BICD1.1	2.68654e-50	0.445935	0.413	0.167	9.833e-46	Cycling	BICD1
MRPS34.3	3.0167e-50	0.481095	0.959	0.712	1.10414e-45	Cycling	MRPS34
EEF2KMT	3.07891e-50	0.538355	0.301	0.107	1.12691e-45	Cycling	EEF2KMT
JPT1.3	3.10846e-50	0.513953	0.971	0.756	1.13773e-45	Cycling	JPT1
NANS.3	3.54559e-50	0.451792	0.73	0.363	1.29772e-45	Cycling	NANS
MESD.1	3.99212e-50	0.511348	0.93	0.636	1.46116e-45	Cycling	MESD
C1orf174.2	4.20542e-50	0.372746	0.549	0.239	1.53923e-45	Cycling	C1orf174
FAM89A	4.25981e-50	0.461667	0.367	0.143	1.55913e-45	Cycling	FAM89A
MAPK11	4.54795e-50	0.672064	0.341	0.13	1.6646e-45	Cycling	MAPK11
SLC48A1	5.3052e-50	0.583544	0.293	0.104	1.94176e-45	Cycling	SLC48A1
MRPL42.1	5.66134e-50	0.461902	0.614	0.285	2.07211e-45	Cycling	MRPL42
JMJD8.1	6.24787e-50	0.418579	0.542	0.238	2.28678e-45	Cycling	JMJD8
AACS	6.57534e-50	0.73233	0.256	0.085	2.40664e-45	Cycling	AACS
DPH2	7.17366e-50	0.440164	0.377	0.147	2.62563e-45	Cycling	DPH2
WARS2	7.3505e-50	0.444582	0.346	0.13	2.69035e-45	Cycling	WARS2
RPL38.3	7.36512e-50	-0.515944	0.992	0.989	2.69571e-45	Cycling	RPL38
LCLAT1.1	7.72952e-50	0.34543	0.415	0.167	2.82908e-45	Cycling	LCLAT1
EEFSEC.1	7.74871e-50	0.279194	0.583	0.258	2.83611e-45	Cycling	EEFSEC
ENY2.2	8.09355e-50	0.498752	0.926	0.61	2.96232e-45	Cycling	ENY2
DHODH	8.11831e-50	0.683737	0.217	0.066	2.97138e-45	Cycling	DHODH
CHD7	9.3845e-50	0.567322	0.361	0.142	3.43482e-45	Cycling	CHD7
RSRP1.3	9.87725e-50	-0.943441	0.804	0.759	3.61517e-45	Cycling	RSRP1
SRSF6.2	1.02148e-49	0.512975	0.733	0.376	3.73871e-45	Cycling	SRSF6
NFE2L3.1	1.06791e-49	0.518182	0.649	0.321	3.90865e-45	Cycling	NFE2L3
KDELR2.3	1.09056e-49	0.544847	0.884	0.548	3.99155e-45	Cycling	KDELR2
SIAH1.1	1.12239e-49	0.360645	0.412	0.163	4.10806e-45	Cycling	SIAH1
COX7A2.1	1.12279e-49	0.34388	0.992	0.921	4.10954e-45	Cycling	COX7A2
MCU	1.15241e-49	0.426077	0.331	0.123	4.21793e-45	Cycling	MCU
MTAP.2	1.21944e-49	0.511818	0.713	0.369	4.46327e-45	Cycling	MTAP
ATP13A3.3	1.26743e-49	0.441301	0.728	0.364	4.63891e-45	Cycling	ATP13A3
ITGAX.1	1.29547e-49	0.613519	0.308	0.113	4.74156e-45	Cycling	ITGAX
EVL.2	1.40431e-49	-0.612721	0.959	0.927	5.13993e-45	Cycling	EVL
USP5.1	1.57382e-49	0.417903	0.648	0.302	5.76035e-45	Cycling	USP5
DNAJA4	1.65353e-49	0.66035	0.272	0.094	6.05209e-45	Cycling	DNAJA4
TXNDC16	1.65958e-49	0.422839	0.218	0.066	6.07424e-45	Cycling	TXNDC16
NVL.2	1.69399e-49	0.365766	0.504	0.219	6.20018e-45	Cycling	NVL
PAFAH1B3.3	1.93766e-49	0.413546	0.629	0.295	7.09202e-45	Cycling	PAFAH1B3
SUSD1	1.95466e-49	0.846207	0.258	0.088	7.15424e-45	Cycling	SUSD1
TSTA3.1	2.00518e-49	0.550269	0.781	0.412	7.33914e-45	Cycling	TSTA3
RPL8.3	2.25176e-49	-0.355964	0.999	0.996	8.24167e-45	Cycling	RPL8
SIPA1L1.3	2.31715e-49	0.462808	0.875	0.529	8.48099e-45	Cycling	SIPA1L1
PDAP1.2	2.49109e-49	0.515793	0.935	0.617	9.11763e-45	Cycling	PDAP1
ACSL1	2.50478e-49	0.529319	0.382	0.15	9.16776e-45	Cycling	ACSL1
YRDC.3	2.50914e-49	0.502519	0.508	0.223	9.1837e-45	Cycling	YRDC
DESI1.2	2.62616e-49	0.563069	0.763	0.41	9.61203e-45	Cycling	DESI1
PMAIP1.3	2.84669e-49	0.340935	0.471	0.204	1.04192e-44	Cycling	PMAIP1
MRPS6.3	2.8703e-49	0.456825	0.958	0.687	1.05056e-44	Cycling	MRPS6
INO80C	2.98721e-49	0.414691	0.366	0.141	1.09335e-44	Cycling	INO80C
TAF9B.1	3.6149e-49	0.409469	0.434	0.18	1.32309e-44	Cycling	TAF9B
SLC35D2.2	4.02803e-49	-2.13898	0.208	0.407	1.4743e-44	Cycling	SLC35D2
BCKDK.3	4.51642e-49	0.488634	0.629	0.298	1.65306e-44	Cycling	BCKDK
ZNF273	4.73934e-49	0.512657	0.209	0.063	1.73465e-44	Cycling	ZNF273
SLC43A1	4.81806e-49	0.570574	0.277	0.096	1.76346e-44	Cycling	SLC43A1
BYSL	5.05547e-49	0.635779	0.347	0.133	1.85035e-44	Cycling	BYSL
FTSJ3.2	5.13138e-49	0.485008	0.678	0.329	1.87814e-44	Cycling	FTSJ3
ANAPC15.1	5.14009e-49	0.464106	0.696	0.343	1.88132e-44	Cycling	ANAPC15
HK1.2	5.15027e-49	0.515153	0.867	0.512	1.88505e-44	Cycling	HK1
WDFY2.3	5.26962e-49	0.495838	0.598	0.282	1.92873e-44	Cycling	WDFY2
KMT5C	5.84496e-49	0.613045	0.22	0.068	2.13931e-44	Cycling	KMT5C
PPP4R1.3	6.56992e-49	0.462553	0.467	0.2	2.40466e-44	Cycling	PPP4R1
AK6.2	6.96894e-49	0.435385	0.602	0.276	2.5507e-44	Cycling	AK6
GARS.2	7.2872e-49	0.508526	0.84	0.477	2.66719e-44	Cycling	GARS
ELK1.3	8.24324e-49	0.504123	0.666	0.318	3.01711e-44	Cycling	ELK1
LAIR2	8.31309e-49	1.19049	0.263	0.095	3.04267e-44	Cycling	LAIR2
VCP.3	1.05296e-48	0.421979	0.989	0.83	3.85393e-44	Cycling	VCP
EFHD2.3	1.097e-48	0.412256	0.971	0.687	4.01512e-44	Cycling	EFHD2
GMDS.2	1.12267e-48	0.442653	0.731	0.374	4.10909e-44	Cycling	GMDS
SEC61G.3	1.17221e-48	0.417028	0.99	0.868	4.29042e-44	Cycling	SEC61G
RAI1	1.1966e-48	0.482142	0.3	0.108	4.37968e-44	Cycling	RAI1
CNOT6.1	1.22242e-48	0.378445	0.41	0.166	4.47416e-44	Cycling	CNOT6
KIAA1328.3	1.2283e-48	0.342336	0.485	0.21	4.4957e-44	Cycling	KIAA1328
DCK.1	1.2893e-48	0.476276	0.78	0.416	4.71895e-44	Cycling	DCK
MCAT	1.45228e-48	0.696546	0.248	0.082	5.31548e-44	Cycling	MCAT
MZT2A.3	1.46316e-48	0.428613	0.983	0.807	5.35532e-44	Cycling	MZT2A
VARS2	1.79003e-48	0.738668	0.251	0.084	6.5517e-44	Cycling	VARS2
L3MBTL2.1	2.00187e-48	0.426644	0.477	0.202	7.32705e-44	Cycling	L3MBTL2
EIF3F.3	2.10381e-48	-0.517428	0.973	0.938	7.70014e-44	Cycling	EIF3F
DVL2	2.45109e-48	0.337155	0.389	0.153	8.97124e-44	Cycling	DVL2
FMR1.1	2.92125e-48	0.412163	0.499	0.218	1.06921e-43	Cycling	FMR1
PNPT1.3	2.99567e-48	0.39698	0.43	0.179	1.09645e-43	Cycling	PNPT1
ATP5F1B.2	3.01408e-48	0.355884	0.993	0.926	1.10318e-43	Cycling	ATP5F1B
PTP4A2.3	3.42761e-48	0.397489	0.987	0.849	1.25454e-43	Cycling	PTP4A2
NOC4L.1	3.4685e-48	0.460402	0.51	0.222	1.26951e-43	Cycling	NOC4L
COMTD1.2	3.49222e-48	0.456312	0.57	0.261	1.27819e-43	Cycling	COMTD1
NBN.3	3.72072e-48	0.407278	0.696	0.337	1.36182e-43	Cycling	NBN
AL136419.3	3.73113e-48	0.584118	0.221	0.069	1.36563e-43	Cycling	AL136419.3
TMEM273.3	3.77374e-48	0.669643	0.523	0.25	1.38123e-43	Cycling	TMEM273
ACP1.2	3.78778e-48	0.501922	0.933	0.63	1.38636e-43	Cycling	ACP1
MAPK6.2	4.13172e-48	0.442325	0.553	0.249	1.51225e-43	Cycling	MAPK6
RRP1.2	4.29297e-48	0.471067	0.489	0.214	1.57127e-43	Cycling	RRP1
CD48.1	5.03448e-48	-0.918027	0.617	0.733	1.84267e-43	Cycling	CD48
CAB39.2	5.59967e-48	0.520494	0.926	0.633	2.04954e-43	Cycling	CAB39
SLC15A4.2	5.77688e-48	0.439731	0.515	0.229	2.1144e-43	Cycling	SLC15A4
SOCS4.1	5.9229e-48	0.440102	0.418	0.172	2.16784e-43	Cycling	SOCS4
TSFM.1	5.97306e-48	0.41425	0.573	0.257	2.1862e-43	Cycling	TSFM
GPI.2	6.66105e-48	0.276051	0.997	0.88	2.43801e-43	Cycling	GPI
RNF8.3	6.76551e-48	0.358705	0.556	0.249	2.47625e-43	Cycling	RNF8
ATL2	6.8698e-48	0.281528	0.364	0.141	2.51441e-43	Cycling	ATL2
ILKAP.1	6.9326e-48	0.418877	0.729	0.361	2.5374e-43	Cycling	ILKAP
FGGY	7.04856e-48	0.734669	0.278	0.1	2.57984e-43	Cycling	FGGY
GMPPA.3	7.57301e-48	0.431745	0.548	0.245	2.7718e-43	Cycling	GMPPA
RPS18.2	8.02301e-48	-0.488784	0.999	0.996	2.9365e-43	Cycling	RPS18
NUFIP1	8.75433e-48	0.401554	0.347	0.135	3.20417e-43	Cycling	NUFIP1
MRPL16.1	8.80821e-48	0.509059	0.913	0.566	3.22389e-43	Cycling	MRPL16
SLC5A3.3	9.21698e-48	0.393731	0.675	0.339	3.37351e-43	Cycling	SLC5A3
CDKN2A.2	9.26616e-48	0.56729	0.688	0.371	3.39151e-43	Cycling	CDKN2A
LYPLA1.2	9.51642e-48	0.471468	0.921	0.592	3.4831e-43	Cycling	LYPLA1
CCT3.3	1.00085e-47	0.473314	0.961	0.749	3.66321e-43	Cycling	CCT3
ACAT1.2	1.0074e-47	0.470893	0.749	0.378	3.68718e-43	Cycling	ACAT1
BZW1.3	1.01597e-47	0.415655	0.97	0.753	3.71856e-43	Cycling	BZW1
MMAB	1.26787e-47	0.429353	0.3	0.109	4.64052e-43	Cycling	MMAB
RBM4B	1.31079e-47	0.465308	0.333	0.127	4.79763e-43	Cycling	RBM4B
DCLRE1A	1.38497e-47	0.655336	0.207	0.063	5.06913e-43	Cycling	DCLRE1A
MTX1.1	1.3955e-47	0.449644	0.678	0.324	5.10766e-43	Cycling	MTX1
PIN1.2	1.46496e-47	0.483642	0.937	0.621	5.36189e-43	Cycling	PIN1
SLC66A1	1.57947e-47	0.653175	0.278	0.098	5.78101e-43	Cycling	SLC66A1
ANXA6.3	1.66038e-47	0.448314	0.983	0.795	6.07717e-43	Cycling	ANXA6
PCED1B.2	1.78615e-47	-1.30482	0.655	0.675	6.53749e-43	Cycling	PCED1B
EZR.2	1.79456e-47	0.429381	0.981	0.811	6.56827e-43	Cycling	EZR
SLC27A3	1.83902e-47	0.810956	0.237	0.078	6.73098e-43	Cycling	SLC27A3
VPS25.3	1.85273e-47	0.516795	0.804	0.427	6.78118e-43	Cycling	VPS25
NDOR1	2.00683e-47	0.463261	0.33	0.124	7.34519e-43	Cycling	NDOR1
SMYD4	2.0506e-47	0.469661	0.362	0.142	7.50542e-43	Cycling	SMYD4
BBS7	2.15246e-47	0.372297	0.366	0.143	7.87822e-43	Cycling	BBS7
NAA40	2.23273e-47	0.478457	0.299	0.108	8.17203e-43	Cycling	NAA40
SLC39A4.2	2.35778e-47	0.473129	0.524	0.239	8.62971e-43	Cycling	SLC39A4
SELENOH.2	2.41694e-47	0.444143	0.971	0.834	8.84625e-43	Cycling	SELENOH
GET1.3	2.47377e-47	0.362901	0.487	0.209	9.05426e-43	Cycling	GET1
SNX5.2	2.49869e-47	0.479682	0.933	0.591	9.14545e-43	Cycling	SNX5
LINC02341	2.87983e-47	0.634812	0.29	0.109	1.05405e-42	Cycling	LINC02341
SLC35B4	2.94237e-47	0.380408	0.379	0.151	1.07694e-42	Cycling	SLC35B4
SLC25A25	3.12831e-47	0.424665	0.315	0.117	1.14499e-42	Cycling	SLC25A25
HNRNPH1.2	3.21519e-47	0.496762	0.89	0.57	1.17679e-42	Cycling	HNRNPH1
GLIPR2.2	3.23635e-47	0.458645	0.684	0.34	1.18454e-42	Cycling	GLIPR2
PRKACA.1	3.6326e-47	0.41013	0.583	0.267	1.32957e-42	Cycling	PRKACA
