## Extended Data Table III for "Tracking antigen-specific T cell responses in patients with myocardial infarction" (part 2 of 3)

### Sheet: adrb1_cluster_list (continued)
	p_val	avg_log2FC	pct.1	pct.2	p_val_adj	cluster	gene
IDH3A.2	3.77754e-47	0.371017	0.538	0.24	1.38262e-42	Cycling	IDH3A
PTS	4.01208e-47	0.336264	0.586	0.268	1.46846e-42	Cycling	PTS
AOPEP	4.31584e-47	0.457427	0.311	0.117	1.57964e-42	Cycling	AOPEP
MNAT1.3	5.15727e-47	0.456819	0.715	0.359	1.88761e-42	Cycling	MNAT1
HS2ST1.2	5.21939e-47	0.390734	0.48	0.209	1.91035e-42	Cycling	HS2ST1
SPOUT1.3	5.33667e-47	0.434599	0.483	0.21	1.95327e-42	Cycling	SPOUT1
MECR	5.79055e-47	0.57457	0.279	0.1	2.1194e-42	Cycling	MECR
LTA.3	5.94436e-47	0.724513	0.607	0.328	2.17569e-42	Cycling	LTA
NDUFB11.2	6.81033e-47	0.341947	0.994	0.911	2.49265e-42	Cycling	NDUFB11
ADNP2	7.58863e-47	0.346716	0.4	0.163	2.77751e-42	Cycling	ADNP2
PSMG2.1	8.58744e-47	0.48006	0.934	0.64	3.14309e-42	Cycling	PSMG2
ZFYVE19	8.803e-47	0.461992	0.386	0.156	3.22199e-42	Cycling	ZFYVE19
IMPAD1.3	9.16987e-47	0.354027	0.588	0.268	3.35626e-42	Cycling	IMPAD1
ZBED1.1	9.26914e-47	0.344232	0.459	0.194	3.3926e-42	Cycling	ZBED1
NDUFA12.2	9.30494e-47	0.451574	0.973	0.775	3.4057e-42	Cycling	NDUFA12
RASGEF1B.1	9.86469e-47	0.348672	0.538	0.24	3.61057e-42	Cycling	RASGEF1B
MRPS28.2	1.01475e-46	0.423231	0.64	0.305	3.71409e-42	Cycling	MRPS28
GEMIN2	1.09707e-46	0.388266	0.287	0.103	4.01537e-42	Cycling	GEMIN2
DCAF15	1.12076e-46	0.391976	0.679	0.325	4.10208e-42	Cycling	DCAF15
PMM2.2	1.164e-46	0.413149	0.529	0.238	4.26034e-42	Cycling	PMM2
APOBR	1.26367e-46	0.678203	0.265	0.094	4.62515e-42	Cycling	APOBR
OLA1.2	1.31359e-46	0.497543	0.897	0.544	4.80787e-42	Cycling	OLA1
SLC25A1.3	1.34405e-46	0.503212	0.738	0.384	4.91936e-42	Cycling	SLC25A1
ADSL.1	1.36908e-46	0.515608	0.844	0.493	5.01097e-42	Cycling	ADSL
RBM28.2	1.3828e-46	0.308591	0.434	0.181	5.06117e-42	Cycling	RBM28
FAM98B.1	1.40219e-46	0.394039	0.491	0.215	5.13216e-42	Cycling	FAM98B
KDM2B.2	1.46025e-46	0.337592	0.613	0.286	5.34467e-42	Cycling	KDM2B
MRPS23.2	1.51486e-46	0.474008	0.742	0.378	5.54455e-42	Cycling	MRPS23
RBM12	1.51683e-46	0.436274	0.347	0.135	5.55174e-42	Cycling	RBM12
HACD2.2	1.55707e-46	0.455674	0.486	0.215	5.69902e-42	Cycling	HACD2
RPIA.3	1.5792e-46	0.440089	0.653	0.318	5.78004e-42	Cycling	RPIA
RIC8A.2	1.59708e-46	0.462155	0.798	0.417	5.84548e-42	Cycling	RIC8A
CCDC47.2	1.73219e-46	0.519356	0.821	0.465	6.34e-42	Cycling	CCDC47
LARS2	1.80047e-46	0.437103	0.327	0.125	6.5899e-42	Cycling	LARS2
PLGRKT.3	1.80194e-46	0.445955	0.73	0.364	6.59527e-42	Cycling	PLGRKT
STX2	1.86543e-46	0.32609	0.402	0.164	6.82766e-42	Cycling	STX2
HRH2	1.99166e-46	0.792261	0.353	0.147	7.28968e-42	Cycling	HRH2
SMARCAD1.2	2.12331e-46	0.356411	0.546	0.246	7.77152e-42	Cycling	SMARCAD1
GOLT1B.2	2.26479e-46	0.429975	0.708	0.35	8.28934e-42	Cycling	GOLT1B
MAGT1.3	2.30283e-46	0.409702	0.677	0.33	8.4286e-42	Cycling	MAGT1
RPN1.3	2.42683e-46	0.455811	0.968	0.74	8.88242e-42	Cycling	RPN1
PYCR3	2.51185e-46	0.693791	0.216	0.069	9.19362e-42	Cycling	PYCR3
AGPAT2.3	2.54773e-46	0.48456	0.565	0.266	9.32496e-42	Cycling	AGPAT2
ISYNA1.1	2.605e-46	0.428545	0.355	0.141	9.53458e-42	Cycling	ISYNA1
EIF5B.2	2.7672e-46	0.488897	0.923	0.606	1.01282e-41	Cycling	EIF5B
BRD3	2.78605e-46	0.350305	0.384	0.155	1.01972e-41	Cycling	BRD3
AC015871.1	2.83463e-46	0.403292	0.355	0.14	1.0375e-41	Cycling	AC015871.1
CPSF7.1	3.01036e-46	0.352699	0.65	0.307	1.10182e-41	Cycling	CPSF7
POLDIP2.2	3.09865e-46	0.463416	0.759	0.383	1.13414e-41	Cycling	POLDIP2
RCN2.2	3.16512e-46	0.566274	0.899	0.552	1.15847e-41	Cycling	RCN2
XPOT.2	3.28461e-46	0.279316	0.591	0.269	1.2022e-41	Cycling	XPOT
PHF7	3.33984e-46	0.42995	0.263	0.091	1.22241e-41	Cycling	PHF7
SH3GLB2	3.48251e-46	0.471962	0.801	0.432	1.27463e-41	Cycling	SH3GLB2
IL13	3.56761e-46	1.43333	0.221	0.077	1.30578e-41	Cycling	IL13
BMP2K	3.71495e-46	0.601454	0.309	0.117	1.35971e-41	Cycling	BMP2K
PIEZO1.1	4.03492e-46	0.352144	0.546	0.246	1.47682e-41	Cycling	PIEZO1
PES1.2	4.05288e-46	0.447264	0.617	0.294	1.48339e-41	Cycling	PES1
IMPDH2.3	4.14614e-46	0.480433	0.876	0.549	1.51753e-41	Cycling	IMPDH2
PSMC2.2	4.81064e-46	0.495039	0.898	0.54	1.76074e-41	Cycling	PSMC2
CLTC.3	5.93076e-46	0.499793	0.899	0.575	2.17072e-41	Cycling	CLTC
ATP5F1C.2	6.03111e-46	0.41747	0.982	0.77	2.20745e-41	Cycling	ATP5F1C
PUDP.1	6.29891e-46	0.310339	0.507	0.224	2.30546e-41	Cycling	PUDP
NELFB.1	6.47553e-46	0.432811	0.739	0.366	2.37011e-41	Cycling	NELFB
LMAN1.2	6.53631e-46	0.448894	0.955	0.704	2.39236e-41	Cycling	LMAN1
SYNE3.2	7.76555e-46	0.439869	0.549	0.248	2.84227e-41	Cycling	SYNE3
RNF26	8.13258e-46	0.469267	0.325	0.124	2.9766e-41	Cycling	RNF26
MPC2.2	8.37613e-46	0.501307	0.883	0.541	3.06575e-41	Cycling	MPC2
ACAP3	8.43073e-46	0.355616	0.348	0.136	3.08573e-41	Cycling	ACAP3
LIMD1	8.95495e-46	0.400071	0.376	0.152	3.2776e-41	Cycling	LIMD1
SPTLC2.3	9.1618e-46	0.375915	0.668	0.32	3.35331e-41	Cycling	SPTLC2
PKNOX1	1.01012e-45	0.452926	0.362	0.145	3.69714e-41	Cycling	PKNOX1
TNPO2	1.02302e-45	0.560881	0.289	0.106	3.74434e-41	Cycling	TNPO2
RBM10.2	1.13481e-45	0.440668	0.573	0.267	4.15353e-41	Cycling	RBM10
PSME3.2	1.14851e-45	0.463419	0.722	0.367	4.20365e-41	Cycling	PSME3
STK4.2	1.17812e-45	-0.594057	0.972	0.917	4.31202e-41	Cycling	STK4
PELO.3	1.18216e-45	0.371166	0.549	0.251	4.32683e-41	Cycling	PELO
SPAG16	1.18217e-45	0.339213	0.377	0.152	4.32688e-41	Cycling	SPAG16
DAZAP2.1	1.37516e-45	-0.491753	0.98	0.925	5.03323e-41	Cycling	DAZAP2
DIAPH2.2	1.50988e-45	0.371438	0.539	0.247	5.52631e-41	Cycling	DIAPH2
NQO2.1	1.56049e-45	0.320277	0.564	0.256	5.71153e-41	Cycling	NQO2
RNF157.2	1.56359e-45	0.493487	0.397	0.168	5.72289e-41	Cycling	RNF157
ZNF66	1.66908e-45	0.383462	0.268	0.094	6.10898e-41	Cycling	ZNF66
UHRF1BP1	1.71317e-45	0.487386	0.244	0.083	6.27038e-41	Cycling	UHRF1BP1
MEMO1.1	1.7179e-45	0.356784	0.468	0.2	6.28767e-41	Cycling	MEMO1
NADK.1	1.76096e-45	0.378696	0.514	0.229	6.4453e-41	Cycling	NADK
OSBPL3.3	1.81244e-45	0.461354	0.719	0.377	6.6337e-41	Cycling	OSBPL3
NF2.2	1.90867e-45	0.415187	0.522	0.238	6.98594e-41	Cycling	NF2
BUD31.3	1.93973e-45	0.465099	0.912	0.574	7.09962e-41	Cycling	BUD31
PEMT	1.97386e-45	0.443267	0.376	0.153	7.22452e-41	Cycling	PEMT
AP1M1.1	2.03658e-45	0.496416	0.82	0.459	7.4541e-41	Cycling	AP1M1
NLRX1	2.18146e-45	0.538422	0.322	0.124	7.98435e-41	Cycling	NLRX1
EIF2S2.2	2.34293e-45	0.428021	0.973	0.746	8.57535e-41	Cycling	EIF2S2
CIAPIN1.1	2.37945e-45	0.387361	0.653	0.311	8.70902e-41	Cycling	CIAPIN1
SREK1.2	2.54901e-45	0.406078	0.7	0.347	9.32963e-41	Cycling	SREK1
SUGP2.1	2.57017e-45	0.36554	0.53	0.238	9.40708e-41	Cycling	SUGP2
CASP6.3	2.59332e-45	0.40953	0.594	0.281	9.4918e-41	Cycling	CASP6
AGPAT3.2	2.72444e-45	0.360881	0.75	0.369	9.97174e-41	Cycling	AGPAT3
COA1.2	3.21981e-45	0.387222	0.777	0.406	1.17848e-40	Cycling	COA1
RFXAP	3.45102e-45	0.345445	0.314	0.118	1.26311e-40	Cycling	RFXAP
SEC22A	3.72298e-45	0.366814	0.378	0.154	1.36265e-40	Cycling	SEC22A
MTA3	4.17893e-45	0.347222	0.377	0.152	1.52953e-40	Cycling	MTA3
EIF4B.3	4.49491e-45	-0.66198	0.93	0.88	1.64518e-40	Cycling	EIF4B
TRUB1	4.74433e-45	0.449573	0.342	0.134	1.73647e-40	Cycling	TRUB1
INO80E.1	4.93764e-45	0.457196	0.872	0.497	1.80722e-40	Cycling	INO80E
NRAS.2	5.61959e-45	0.409473	0.556	0.256	2.05683e-40	Cycling	NRAS
NOD1	5.73776e-45	0.403372	0.32	0.122	2.10008e-40	Cycling	NOD1
METAP1.1	5.91358e-45	0.259347	0.576	0.258	2.16443e-40	Cycling	METAP1
PHRF1.1	6.31128e-45	0.341511	0.486	0.214	2.30999e-40	Cycling	PHRF1
INTS14.1	7.0899e-45	0.352552	0.475	0.205	2.59497e-40	Cycling	INTS14
XXYLT1	7.23691e-45	0.427009	0.265	0.094	2.64878e-40	Cycling	XXYLT1
RAB3IP	7.32255e-45	0.275536	0.346	0.136	2.68013e-40	Cycling	RAB3IP
LACTB2.1	7.84274e-45	0.327116	0.458	0.196	2.87052e-40	Cycling	LACTB2
INTS13.1	7.85536e-45	0.359161	0.492	0.215	2.87514e-40	Cycling	INTS13
SLC39A14	7.90013e-45	0.966963	0.2	0.063	2.89153e-40	Cycling	SLC39A14
SCFD2.3	7.96328e-45	0.359073	0.522	0.24	2.91464e-40	Cycling	SCFD2
ANK1.1	8.10977e-45	0.589265	0.341	0.14	2.96826e-40	Cycling	ANK1
GK5	8.31256e-45	0.462565	0.333	0.132	3.04248e-40	Cycling	GK5
ZRANB3	8.33421e-45	0.608106	0.252	0.088	3.05041e-40	Cycling	ZRANB3
SLFN5.3	8.83079e-45	-1.03338	0.758	0.745	3.23216e-40	Cycling	SLFN5
NRIP1.2	9.30785e-45	0.359277	0.449	0.197	3.40676e-40	Cycling	NRIP1
SLC25A12.1	9.30815e-45	0.351148	0.566	0.26	3.40688e-40	Cycling	SLC25A12
USP7.2	9.41552e-45	0.353212	0.612	0.287	3.44617e-40	Cycling	USP7
RAC1.1	1.01395e-44	0.362662	0.988	0.838	3.71114e-40	Cycling	RAC1
ENDOD1	1.07985e-44	0.496308	0.304	0.116	3.95238e-40	Cycling	ENDOD1
PTPMT1.2	1.08466e-44	0.374579	0.619	0.293	3.96996e-40	Cycling	PTPMT1
ARMT1.2	1.14783e-44	0.415697	0.532	0.241	4.20117e-40	Cycling	ARMT1
CHROMR	1.15697e-44	0.533614	0.256	0.089	4.23463e-40	Cycling	CHROMR
MRPL4.3	1.27474e-44	0.496922	0.858	0.504	4.66569e-40	Cycling	MRPL4
UCHL3.2	1.30891e-44	0.358292	0.627	0.298	4.79075e-40	Cycling	UCHL3
CASP9.3	1.33325e-44	0.511872	0.423	0.184	4.87982e-40	Cycling	CASP9
FRG1.1	1.40144e-44	0.435081	0.845	0.48	5.12942e-40	Cycling	FRG1
STK26.2	1.44842e-44	0.281246	0.494	0.218	5.30136e-40	Cycling	STK26
GTF2F2	1.45524e-44	0.283444	0.58	0.266	5.32632e-40	Cycling	GTF2F2
SUCLG1.2	1.53066e-44	0.479818	0.867	0.515	5.60236e-40	Cycling	SUCLG1
PHLDA1.3	1.56091e-44	0.312561	0.764	0.417	5.71308e-40	Cycling	PHLDA1
COX10-AS1.2	1.67209e-44	0.374472	0.592	0.289	6.12e-40	Cycling	COX10-AS1
SOAT1.2	1.7064e-44	0.297665	0.604	0.281	6.24558e-40	Cycling	SOAT1
CASP3.2	2.02745e-44	0.464219	0.779	0.423	7.42068e-40	Cycling	CASP3
RDH13	2.10885e-44	0.402921	0.278	0.1	7.71859e-40	Cycling	RDH13
PLXNC1.3	2.11154e-44	0.492834	0.388	0.163	7.72845e-40	Cycling	PLXNC1
ZNF511.1	2.15574e-44	0.357856	0.754	0.385	7.89021e-40	Cycling	ZNF511
PUF60.2	2.41462e-44	0.485466	0.925	0.603	8.83777e-40	Cycling	PUF60
NSMCE4A.1	2.47026e-44	0.389958	0.722	0.358	9.04139e-40	Cycling	NSMCE4A
RNASEH1.2	2.83214e-44	0.404706	0.636	0.307	1.03659e-39	Cycling	RNASEH1
ATG7.2	2.8908e-44	0.453998	0.558	0.262	1.05806e-39	Cycling	ATG7
KATNBL1.1	3.11466e-44	0.390794	0.657	0.322	1.14e-39	Cycling	KATNBL1
IAH1.3	3.23566e-44	0.502277	0.905	0.547	1.18428e-39	Cycling	IAH1
GCN1.2	3.49743e-44	0.381074	0.518	0.234	1.2801e-39	Cycling	GCN1
CEP57.2	3.77077e-44	0.462748	0.852	0.506	1.38014e-39	Cycling	CEP57
MOCS2.1	3.78271e-44	0.33259	0.513	0.232	1.38451e-39	Cycling	MOCS2
COX7B.2	3.78869e-44	0.38047	0.978	0.828	1.3867e-39	Cycling	COX7B
DENND1A.1	3.80894e-44	0.329892	0.434	0.185	1.39411e-39	Cycling	DENND1A
SCAI.2	3.87908e-44	0.143053	0.459	0.196	1.41978e-39	Cycling	SCAI
NELFCD.1	3.89747e-44	0.395212	0.729	0.367	1.42651e-39	Cycling	NELFCD
NUP214.1	4.37856e-44	0.330242	0.649	0.313	1.6026e-39	Cycling	NUP214
GGCX	4.59271e-44	0.366283	0.316	0.121	1.68098e-39	Cycling	GGCX
DDX23.1	4.93244e-44	0.423482	0.723	0.371	1.80532e-39	Cycling	DDX23
THOC5.1	5.0525e-44	0.39402	0.441	0.19	1.84926e-39	Cycling	THOC5
POU2F1	5.08422e-44	0.327772	0.364	0.148	1.86088e-39	Cycling	POU2F1
TTC21B	5.57336e-44	0.325222	0.366	0.149	2.03991e-39	Cycling	TTC21B
SLC9A3R1.3	5.71739e-44	0.43922	0.973	0.795	2.09262e-39	Cycling	SLC9A3R1
CD52.3	5.87664e-44	-0.794999	0.979	0.94	2.15091e-39	Cycling	CD52
CDYL2	6.12165e-44	0.58947	0.336	0.136	2.24059e-39	Cycling	CDYL2
USP28.3	6.17122e-44	0.364665	0.406	0.171	2.25873e-39	Cycling	USP28
PSMC6.2	6.20115e-44	0.492497	0.857	0.491	2.26968e-39	Cycling	PSMC6
ZFYVE21	6.38463e-44	0.405496	0.376	0.154	2.33684e-39	Cycling	ZFYVE21
CEP44	6.52919e-44	0.38503	0.325	0.127	2.38975e-39	Cycling	CEP44
AGTRAP.3	6.80627e-44	0.52345	0.572	0.278	2.49116e-39	Cycling	AGTRAP
UHRF1BP1L.3	7.11761e-44	0.436365	0.712	0.364	2.60512e-39	Cycling	UHRF1BP1L
SLC26A3	7.64866e-44	0.608399	0.237	0.081	2.79949e-39	Cycling	SLC26A3
ATP2A3.2	7.67857e-44	0.468284	0.791	0.433	2.81043e-39	Cycling	ATP2A3
DPP9.3	7.71521e-44	0.373113	0.614	0.289	2.82384e-39	Cycling	DPP9
UBXN8	7.84036e-44	0.684734	0.204	0.064	2.86965e-39	Cycling	UBXN8
LIMA1.3	8.12537e-44	0.522798	0.821	0.502	2.97397e-39	Cycling	LIMA1
TMEM11.1	9.09143e-44	0.356153	0.652	0.31	3.32755e-39	Cycling	TMEM11
UBXN2A.2	9.40933e-44	0.297136	0.513	0.232	3.44391e-39	Cycling	UBXN2A
NAA15.2	1.10769e-43	0.375218	0.598	0.283	4.05425e-39	Cycling	NAA15
INPP5B	1.11862e-43	0.363766	0.338	0.133	4.09425e-39	Cycling	INPP5B
SNAP29.1	1.12003e-43	0.373907	0.704	0.348	4.09941e-39	Cycling	SNAP29
PUS1	1.13574e-43	0.417623	0.337	0.134	4.15691e-39	Cycling	PUS1
NCALD.3	1.15415e-43	0.391301	0.519	0.256	4.2243e-39	Cycling	NCALD
MAPKAPK3.2	1.2689e-43	0.470614	0.9	0.58	4.64431e-39	Cycling	MAPKAPK3
THRAP3.1	1.39709e-43	0.410336	0.96	0.745	5.11348e-39	Cycling	THRAP3
FAM192A.3	1.44347e-43	0.380291	0.699	0.349	5.28326e-39	Cycling	FAM192A
AFAP1L2	1.44473e-43	1.39566	0.2	0.067	5.28787e-39	Cycling	AFAP1L2
DCPS.3	1.58975e-43	0.413333	0.741	0.378	5.81864e-39	Cycling	DCPS
KXD1.1	1.62445e-43	0.47965	0.881	0.535	5.94565e-39	Cycling	KXD1
ANXA2.3	1.65077e-43	0.510099	0.955	0.759	6.04197e-39	Cycling	ANXA2
PRKCA.2	1.72813e-43	0.49194	0.814	0.483	6.32513e-39	Cycling	PRKCA
TECR.2	1.94637e-43	0.401699	0.973	0.815	7.12391e-39	Cycling	TECR
CARS2.1	2.00789e-43	0.337528	0.619	0.295	7.3491e-39	Cycling	CARS2
APTX.1	2.10476e-43	0.228516	0.532	0.237	7.70363e-39	Cycling	APTX
SLC2A8	2.15697e-43	0.617585	0.293	0.111	7.89474e-39	Cycling	SLC2A8
RRBP1.3	2.21014e-43	0.369755	0.732	0.395	8.08932e-39	Cycling	RRBP1
SLC16A1.3	2.32077e-43	0.203499	0.592	0.278	8.49425e-39	Cycling	SLC16A1
UBXN1.3	2.40482e-43	-0.629483	0.942	0.857	8.80189e-39	Cycling	UBXN1
NDFIP2.3	2.45162e-43	0.473412	0.809	0.47	8.97318e-39	Cycling	NDFIP2
GABPB1.2	2.5963e-43	0.386217	0.573	0.272	9.5027e-39	Cycling	GABPB1
PSMB7.2	2.72347e-43	0.461185	0.895	0.565	9.96817e-39	Cycling	PSMB7
QTRT2	3.08448e-43	0.342661	0.341	0.136	1.12895e-38	Cycling	QTRT2
SPPL2B	3.38555e-43	0.416345	0.319	0.124	1.23914e-38	Cycling	SPPL2B
NSMCE2.2	3.38857e-43	0.368972	0.705	0.36	1.24025e-38	Cycling	NSMCE2
GINM1.2	3.45479e-43	0.387354	0.645	0.315	1.26449e-38	Cycling	GINM1
GPAT4.2	3.62378e-43	0.339412	0.477	0.21	1.32634e-38	Cycling	GPAT4
STARD3NL.2	3.64045e-43	0.373654	0.543	0.249	1.33244e-38	Cycling	STARD3NL
OIP5-AS1.1	3.64813e-43	0.443232	0.876	0.528	1.33525e-38	Cycling	OIP5-AS1
KCTD6	3.91724e-43	0.314246	0.312	0.119	1.43375e-38	Cycling	KCTD6
GEMIN6.1	3.92793e-43	0.340872	0.435	0.188	1.43766e-38	Cycling	GEMIN6
UBE2E3.3	4.45237e-43	0.448467	0.857	0.492	1.62961e-38	Cycling	UBE2E3
TSEN15.3	4.47634e-43	0.39073	0.691	0.348	1.63839e-38	Cycling	TSEN15
ATG3.2	4.67368e-43	0.440794	0.852	0.487	1.71061e-38	Cycling	ATG3
SUCLA2.1	4.75138e-43	0.35978	0.676	0.333	1.73905e-38	Cycling	SUCLA2
SLC16A1-AS1.2	6.1606e-43	0.278379	0.398	0.167	2.25484e-38	Cycling	SLC16A1-AS1
CARM1	6.21549e-43	0.380595	0.353	0.143	2.27493e-38	Cycling	CARM1
ANKRD52.1	6.52862e-43	0.414849	0.431	0.187	2.38954e-38	Cycling	ANKRD52
ANO10	6.77264e-43	0.628744	0.336	0.138	2.47885e-38	Cycling	ANO10
MT-CO3.2	6.9879e-43	0.314046	0.994	0.99	2.55764e-38	Cycling	MT-CO3
ATOX1.3	6.99418e-43	0.430414	0.918	0.579	2.55994e-38	Cycling	ATOX1
KLHDC3.1	7.30641e-43	0.402252	0.793	0.416	2.67422e-38	Cycling	KLHDC3
HIST2H2AC.2	7.36298e-43	1.07817	0.553	0.305	2.69492e-38	Cycling	HIST2H2AC
PDRG1.2	7.66456e-43	0.327532	0.449	0.194	2.8053e-38	Cycling	PDRG1
RB1.2	8.47167e-43	0.39869	0.729	0.385	3.10072e-38	Cycling	RB1
GNB1.3	8.75144e-43	0.40952	0.968	0.752	3.20311e-38	Cycling	GNB1
CHST2	8.97201e-43	0.947193	0.2	0.065	3.28384e-38	Cycling	CHST2
EIPR1.2	8.99731e-43	0.33689	0.624	0.295	3.2931e-38	Cycling	EIPR1
KATNA1.1	9.58235e-43	0.265707	0.512	0.229	3.50724e-38	Cycling	KATNA1
RPS6.2	9.5984e-43	-0.416484	1	0.994	3.51311e-38	Cycling	RPS6
HIST1H1E.2	1.06461e-42	1.49455	0.908	0.735	3.89657e-38	Cycling	HIST1H1E
CDK11B	1.08992e-42	0.290224	0.596	0.283	3.9892e-38	Cycling	CDK11B
TSPOAP1-AS1.3	1.10619e-42	0.429537	0.614	0.304	4.04876e-38	Cycling	TSPOAP1-AS1
TMEM242.3	1.12838e-42	0.349805	0.636	0.303	4.12999e-38	Cycling	TMEM242
MSTO1	1.13745e-42	0.3101	0.366	0.15	4.16316e-38	Cycling	MSTO1
CDC5L.3	1.14744e-42	0.417477	0.817	0.449	4.19974e-38	Cycling	CDC5L
DHRS11	1.1874e-42	0.56648	0.212	0.07	4.34599e-38	Cycling	DHRS11
PATL1.1	1.2145e-42	0.305659	0.58	0.272	4.4452e-38	Cycling	PATL1
PLAA.1	1.30634e-42	0.34076	0.699	0.348	4.78134e-38	Cycling	PLAA
STT3A.1	1.3453e-42	0.454049	0.819	0.466	4.92392e-38	Cycling	STT3A
IFT27.3	1.46019e-42	0.360437	0.552	0.256	5.34442e-38	Cycling	IFT27
DHX33	1.65537e-42	0.562972	0.281	0.106	6.0588e-38	Cycling	DHX33
RNASET2.3	1.68903e-42	-0.934167	0.816	0.76	6.18201e-38	Cycling	RNASET2
MSRB1.1	1.71033e-42	0.380462	0.545	0.254	6.25998e-38	Cycling	MSRB1
ANKRD26.2	1.80993e-42	0.323235	0.455	0.203	6.62451e-38	Cycling	ANKRD26
MRPL46.1	1.91445e-42	0.289285	0.612	0.286	7.00706e-38	Cycling	MRPL46
MBNL3	2.00049e-42	0.350366	0.219	0.073	7.322e-38	Cycling	MBNL3
MRPL48.1	2.11131e-42	0.317757	0.574	0.268	7.72762e-38	Cycling	MRPL48
DCAF1.1	2.2901e-42	0.239847	0.446	0.193	8.38198e-38	Cycling	DCAF1
ZDHHC16.2	2.30827e-42	0.379919	0.567	0.267	8.4485e-38	Cycling	ZDHHC16
SP1.2	2.33869e-42	0.317401	0.403	0.171	8.55982e-38	Cycling	SP1
C15orf41	2.52721e-42	0.474383	0.211	0.07	9.24985e-38	Cycling	C15orf41
WDR54.2	2.60166e-42	0.440876	0.78	0.43	9.52233e-38	Cycling	WDR54
PTRH2.3	2.63494e-42	0.344058	0.569	0.267	9.64415e-38	Cycling	PTRH2
CHERP.2	2.64097e-42	0.322602	0.572	0.269	9.6662e-38	Cycling	CHERP
WDR18.2	2.74036e-42	0.46765	0.696	0.358	1.003e-37	Cycling	WDR18
USP48.1	2.78223e-42	0.456071	0.842	0.484	1.01832e-37	Cycling	USP48
RAE1.2	2.93626e-42	0.412752	0.712	0.361	1.0747e-37	Cycling	RAE1
CHKB-DT	2.94244e-42	0.506706	0.213	0.071	1.07696e-37	Cycling	CHKB-DT
SLC35A4.1	3.22044e-42	0.314965	0.626	0.296	1.17871e-37	Cycling	SLC35A4
DLD.3	3.58093e-42	0.460156	0.771	0.406	1.31065e-37	Cycling	DLD
TMEM126A.2	3.76588e-42	0.373395	0.75	0.379	1.37835e-37	Cycling	TMEM126A
NFYC.3	3.86024e-42	0.428143	0.782	0.423	1.41289e-37	Cycling	NFYC
ZC3H14.1	4.48428e-42	0.331919	0.581	0.274	1.64129e-37	Cycling	ZC3H14
SRGAP2C	4.53541e-42	0.502641	0.262	0.096	1.66e-37	Cycling	SRGAP2C
FBL.3	4.58898e-42	0.442419	0.934	0.683	1.67961e-37	Cycling	FBL
HSF4.1	4.78879e-42	0.669232	0.289	0.117	1.75274e-37	Cycling	HSF4
GSTZ1	5.11363e-42	0.513592	0.269	0.1	1.87164e-37	Cycling	GSTZ1
DNAJC1.3	5.18501e-42	0.439697	0.881	0.543	1.89777e-37	Cycling	DNAJC1
EHBP1L1.3	5.94775e-42	0.415147	0.779	0.41	2.17694e-37	Cycling	EHBP1L1
DLG3	6.42721e-42	0.410941	0.294	0.113	2.35242e-37	Cycling	DLG3
LRWD1	6.58117e-42	0.350756	0.362	0.148	2.40877e-37	Cycling	LRWD1
TMEM167A.3	6.67642e-42	0.42642	0.845	0.467	2.44364e-37	Cycling	TMEM167A
SPECC1L.1	6.82109e-42	0.305767	0.626	0.301	2.49659e-37	Cycling	SPECC1L
SLC25A37	7.01824e-42	0.171296	0.272	0.1	2.56874e-37	Cycling	SLC25A37
CALM2.2	7.21698e-42	0.370686	0.991	0.923	2.64149e-37	Cycling	CALM2
RPL21.2	7.34086e-42	-0.469415	1	0.993	2.68683e-37	Cycling	RPL21
NHLRC3.3	7.36997e-42	0.43964	0.394	0.168	2.69748e-37	Cycling	NHLRC3
AARS2	7.58017e-42	0.35913	0.257	0.092	2.77442e-37	Cycling	AARS2
SFT2D2.3	7.86267e-42	0.401493	0.656	0.329	2.87782e-37	Cycling	SFT2D2
PINX1	9.04543e-42	0.301796	0.338	0.136	3.31072e-37	Cycling	PINX1
CANX.3	1.07394e-41	0.38686	0.979	0.819	3.93074e-37	Cycling	CANX
TCHP.1	1.12167e-41	0.311013	0.542	0.255	4.10543e-37	Cycling	TCHP
BSPRY	1.29118e-41	0.823096	0.208	0.069	4.72586e-37	Cycling	BSPRY
CTU2	1.3479e-41	0.490177	0.253	0.092	4.93345e-37	Cycling	CTU2
POC1B.3	1.58047e-41	0.344061	0.591	0.286	5.78468e-37	Cycling	POC1B
OGFOD1.2	1.6232e-41	0.284125	0.501	0.227	5.94108e-37	Cycling	OGFOD1
DUSP23.1	1.63301e-41	0.382029	0.603	0.294	5.97698e-37	Cycling	DUSP23
MRPL57.2	1.67246e-41	0.395491	0.959	0.733	6.12138e-37	Cycling	MRPL57
NEDD4	1.76387e-41	0.549493	0.247	0.089	6.45595e-37	Cycling	NEDD4
YEATS2.3	1.9709e-41	0.257379	0.579	0.27	7.21367e-37	Cycling	YEATS2
C12orf43.1	2.09735e-41	0.295435	0.473	0.21	7.6765e-37	Cycling	C12orf43
NME6.2	2.15843e-41	0.360104	0.521	0.242	7.90008e-37	Cycling	NME6
GALNT2.2	2.26068e-41	0.391324	0.478	0.22	8.27432e-37	Cycling	GALNT2
RPF2.2	2.5564e-41	0.278078	0.471	0.209	9.35666e-37	Cycling	RPF2
UBE3C.2	2.59186e-41	0.296332	0.65	0.314	9.48648e-37	Cycling	UBE3C
SART3.2	2.65185e-41	0.29196	0.57	0.269	9.70603e-37	Cycling	SART3
ATP13A2.1	2.81655e-41	0.352262	0.552	0.261	1.03089e-36	Cycling	ATP13A2
CPOX.2	2.83585e-41	0.38778	0.558	0.269	1.03795e-36	Cycling	CPOX
SNRPD2.2	3.04265e-41	0.281325	0.992	0.947	1.11364e-36	Cycling	SNRPD2
METTL2B	3.04948e-41	0.406423	0.305	0.12	1.11614e-36	Cycling	METTL2B
PWWP3A.1	3.13211e-41	0.276533	0.45	0.198	1.14638e-36	Cycling	PWWP3A
TIMM9.2	3.20517e-41	0.325184	0.574	0.27	1.17313e-36	Cycling	TIMM9
GRPEL1.2	3.27384e-41	0.43868	0.707	0.369	1.19826e-36	Cycling	GRPEL1
SLC25A13	3.29385e-41	0.429532	0.348	0.144	1.20558e-36	Cycling	SLC25A13
UBA5.3	3.49552e-41	0.355398	0.677	0.34	1.2794e-36	Cycling	UBA5
NCBP3.1	3.62919e-41	0.348757	0.662	0.329	1.32832e-36	Cycling	NCBP3
NPLOC4.2	3.66175e-41	0.300003	0.621	0.296	1.34024e-36	Cycling	NPLOC4
TMED1.3	3.83596e-41	0.338676	0.523	0.241	1.404e-36	Cycling	TMED1
TIFA.2	4.15607e-41	0.283208	0.434	0.191	1.52116e-36	Cycling	TIFA
BAG4.1	4.23636e-41	0.264843	0.504	0.228	1.55055e-36	Cycling	BAG4
ABCE1.3	4.32315e-41	0.442218	0.718	0.382	1.58232e-36	Cycling	ABCE1
ICAM1.2	4.35561e-41	0.450228	0.582	0.294	1.5942e-36	Cycling	ICAM1
BTF3.2	4.67e-41	-0.302683	0.997	0.988	1.70927e-36	Cycling	BTF3
MYBBP1A.1	4.77845e-41	0.316872	0.415	0.18	1.74896e-36	Cycling	MYBBP1A
NOC3L.3	4.8229e-41	0.264253	0.44	0.194	1.76523e-36	Cycling	NOC3L
DOLPP1	5.56754e-41	0.418118	0.238	0.084	2.03777e-36	Cycling	DOLPP1
CAMKK2	5.6126e-41	0.438123	0.362	0.152	2.05427e-36	Cycling	CAMKK2
TBXAS1.3	5.77045e-41	0.522983	0.442	0.212	2.11204e-36	Cycling	TBXAS1
HDGFL2.3	5.86171e-41	0.40278	0.72	0.37	2.14544e-36	Cycling	HDGFL2
MAP7D3.3	5.8876e-41	0.36862	0.477	0.22	2.15492e-36	Cycling	MAP7D3
STRBP.3	6.01024e-41	0.321774	0.489	0.225	2.19981e-36	Cycling	STRBP
SNX4.2	6.0459e-41	0.352554	0.596	0.286	2.21286e-36	Cycling	SNX4
THAP7.3	6.23378e-41	0.295871	0.668	0.328	2.28162e-36	Cycling	THAP7
KLHL22.1	6.3435e-41	0.321541	0.509	0.233	2.32178e-36	Cycling	KLHL22
TAF2.2	6.49323e-41	0.2939	0.539	0.252	2.37659e-36	Cycling	TAF2
COPS8.2	6.55207e-41	0.350249	0.742	0.378	2.39812e-36	Cycling	COPS8
EIF4E.3	6.56455e-41	0.393746	0.765	0.404	2.40269e-36	Cycling	EIF4E
CHCHD1.3	6.77959e-41	0.441552	0.914	0.581	2.4814e-36	Cycling	CHCHD1
NAA16.2	6.99194e-41	0.141741	0.53	0.24	2.55912e-36	Cycling	NAA16
HSDL2.1	7.02364e-41	0.291422	0.627	0.307	2.57072e-36	Cycling	HSDL2
KLHL8	7.56447e-41	0.409401	0.25	0.091	2.76867e-36	Cycling	KLHL8
STARD7.2	7.71171e-41	0.391304	0.816	0.445	2.82256e-36	Cycling	STARD7
CPPED1.3	7.78414e-41	0.421785	0.417	0.185	2.84907e-36	Cycling	CPPED1
QRSL1	8.34278e-41	0.269345	0.355	0.146	3.05354e-36	Cycling	QRSL1
XIST.1	8.43637e-41	0.666341	0.362	0.164	3.0878e-36	Cycling	XIST
SFI1.1	8.93988e-41	0.257843	0.473	0.213	3.27208e-36	Cycling	SFI1
NAF1	9.01803e-41	0.345812	0.373	0.156	3.30069e-36	Cycling	NAF1
KLHL42.2	1.00193e-40	0.281244	0.393	0.168	3.66716e-36	Cycling	KLHL42
STT3B.3	1.05741e-40	0.425036	0.933	0.649	3.87023e-36	Cycling	STT3B
ATG101.2	1.09211e-40	0.372832	0.64	0.31	3.99723e-36	Cycling	ATG101
SFT2D1.3	1.11153e-40	0.458542	0.904	0.581	4.06831e-36	Cycling	SFT2D1
ABCB8.1	1.12914e-40	0.359435	0.452	0.202	4.13278e-36	Cycling	ABCB8
IMP4.2	1.3146e-40	0.36783	0.702	0.355	4.81157e-36	Cycling	IMP4
RESF1.2	1.33642e-40	-0.955315	0.82	0.763	4.89143e-36	Cycling	RESF1
SLC35B2.3	1.37411e-40	0.418131	0.687	0.349	5.02939e-36	Cycling	SLC35B2
PRR3	1.46788e-40	0.284225	0.366	0.153	5.37259e-36	Cycling	PRR3
EEF1AKMT2.1	1.51333e-40	0.292653	0.588	0.277	5.53893e-36	Cycling	EEF1AKMT2
IL10RA.2	1.56596e-40	-0.976463	0.852	0.771	5.73158e-36	Cycling	IL10RA
CTSB.3	1.61923e-40	0.370613	0.969	0.711	5.92656e-36	Cycling	CTSB
TARBP2.2	1.63434e-40	0.263144	0.458	0.203	5.98186e-36	Cycling	TARBP2
CDK10	1.66593e-40	0.230817	0.552	0.255	6.09748e-36	Cycling	CDK10
FURIN.3	1.71686e-40	0.330528	0.871	0.54	6.28388e-36	Cycling	FURIN
C1orf122.2	1.72558e-40	0.437812	0.775	0.42	6.31579e-36	Cycling	C1orf122
THUMPD3.2	1.74124e-40	0.321579	0.628	0.309	6.37312e-36	Cycling	THUMPD3
APAF1	1.87396e-40	0.354492	0.351	0.145	6.85888e-36	Cycling	APAF1
HIKESHI.1	1.9345e-40	0.443274	0.858	0.496	7.08045e-36	Cycling	HIKESHI
THOC7.3	1.9907e-40	0.451862	0.91	0.59	7.28616e-36	Cycling	THOC7
KSR1	2.0813e-40	0.590578	0.27	0.103	7.61777e-36	Cycling	KSR1
RPS16.2	2.16773e-40	-0.330232	0.999	0.992	7.93412e-36	Cycling	RPS16
RIDA	2.36922e-40	0.460456	0.304	0.12	8.6716e-36	Cycling	RIDA
CRCP.2	2.65842e-40	0.300125	0.561	0.263	9.73009e-36	Cycling	CRCP
ADAL	2.75952e-40	0.413259	0.215	0.073	1.01001e-35	Cycling	ADAL
CCDC51	2.89242e-40	0.471542	0.274	0.104	1.05865e-35	Cycling	CCDC51
IFT52.2	2.97294e-40	0.325893	0.417	0.182	1.08813e-35	Cycling	IFT52
ACSL4.2	2.98226e-40	0.432339	0.706	0.38	1.09154e-35	Cycling	ACSL4
MED31.2	3.20988e-40	0.177385	0.514	0.233	1.17485e-35	Cycling	MED31
PNPO	3.34501e-40	0.480225	0.258	0.096	1.22431e-35	Cycling	PNPO
MAK16	3.39035e-40	0.2788	0.302	0.118	1.2409e-35	Cycling	MAK16
ACLY.2	3.54007e-40	0.422155	0.765	0.41	1.2957e-35	Cycling	ACLY
DOCK2.2	3.56153e-40	0.458052	0.909	0.604	1.30356e-35	Cycling	DOCK2
TMEM218.2	3.56614e-40	0.350566	0.405	0.175	1.30524e-35	Cycling	TMEM218
AP5B1	4.18501e-40	0.301089	0.308	0.121	1.53176e-35	Cycling	AP5B1
R3HDM1.2	4.20034e-40	0.373783	0.701	0.36	1.53737e-35	Cycling	R3HDM1
CHUK	4.46693e-40	0.389255	0.356	0.149	1.63494e-35	Cycling	CHUK
MIER2	4.60991e-40	0.362312	0.261	0.097	1.68727e-35	Cycling	MIER2
B3GNT9	4.62808e-40	0.829014	0.223	0.079	1.69392e-35	Cycling	B3GNT9
MICU1.2	4.73839e-40	0.292437	0.591	0.286	1.7343e-35	Cycling	MICU1
EIF2AK4.1	5.00481e-40	0.338846	0.529	0.25	1.83181e-35	Cycling	EIF2AK4
NOL12.1	5.02104e-40	0.34853	0.646	0.316	1.83775e-35	Cycling	NOL12
AL133415.1.2	5.1142e-40	0.740325	0.631	0.362	1.87185e-35	Cycling	AL133415.1
NFIC.1	5.27621e-40	0.252808	0.476	0.217	1.93115e-35	Cycling	NFIC
HNRNPK.1	5.47508e-40	0.280184	0.997	0.948	2.00393e-35	Cycling	HNRNPK
CCNI.1	5.47837e-40	-0.413772	0.996	0.966	2.00514e-35	Cycling	CCNI
DNM1L.3	5.53267e-40	0.305419	0.686	0.343	2.02501e-35	Cycling	DNM1L
SDHAF3.2	5.70238e-40	0.27765	0.517	0.239	2.08713e-35	Cycling	SDHAF3
TPP2.2	6.28666e-40	0.378169	0.782	0.418	2.30098e-35	Cycling	TPP2
HIST1H1C.1	6.7505e-40	1.41145	0.783	0.556	2.47075e-35	Cycling	HIST1H1C
PFDN6.2	6.96263e-40	0.455847	0.833	0.474	2.54839e-35	Cycling	PFDN6
PABPC1L	7.18869e-40	0.321625	0.274	0.104	2.63113e-35	Cycling	PABPC1L
CREG1.3	7.33748e-40	0.436102	0.42	0.19	2.68559e-35	Cycling	CREG1
BCL2L11.3	7.38139e-40	0.382863	0.476	0.228	2.70166e-35	Cycling	BCL2L11
AC090825.1	7.5733e-40	0.712639	0.252	0.096	2.7719e-35	Cycling	AC090825.1
DLST.1	7.58483e-40	0.332325	0.656	0.322	2.77612e-35	Cycling	DLST
SNHG15.2	7.60978e-40	0.391762	0.616	0.308	2.78526e-35	Cycling	SNHG15
BCL7B.1	7.72456e-40	0.446275	0.803	0.443	2.82727e-35	Cycling	BCL7B
LPCAT1	7.87549e-40	0.333794	0.378	0.16	2.88251e-35	Cycling	LPCAT1
MPV17L2	8.14883e-40	0.449224	0.298	0.118	2.98255e-35	Cycling	MPV17L2
USP12.2	8.42892e-40	0.20372	0.489	0.222	3.08507e-35	Cycling	USP12
DIPK2A	8.76714e-40	0.188512	0.341	0.139	3.20886e-35	Cycling	DIPK2A
DCUN1D1.3	8.83541e-40	0.320725	0.528	0.246	3.23385e-35	Cycling	DCUN1D1
PPDPF.2	8.85236e-40	-0.304372	0.999	0.993	3.24005e-35	Cycling	PPDPF
ABHD10.2	9.40776e-40	0.257865	0.456	0.204	3.44334e-35	Cycling	ABHD10
SLC16A7.2	9.708e-40	0.163935	0.514	0.241	3.55323e-35	Cycling	SLC16A7
LMO4.3	1.03706e-39	0.308488	0.671	0.364	3.79576e-35	Cycling	LMO4
TRIM26.1	1.05208e-39	0.311636	0.575	0.277	3.85073e-35	Cycling	TRIM26
ANTKMT.2	1.11796e-39	0.400716	0.594	0.299	4.09184e-35	Cycling	ANTKMT
IPPK	1.17118e-39	0.51403	0.271	0.104	4.28664e-35	Cycling	IPPK
MRPL22.2	1.22584e-39	0.461055	0.799	0.44	4.48671e-35	Cycling	MRPL22
TRIM47	1.2765e-39	0.542581	0.326	0.134	4.67213e-35	Cycling	TRIM47
LMF2.2	1.35892e-39	0.442187	0.845	0.497	4.97378e-35	Cycling	LMF2
RYBP.2	1.42598e-39	0.408165	0.537	0.26	5.21921e-35	Cycling	RYBP
DEPDC5	1.63765e-39	0.395964	0.272	0.104	5.99396e-35	Cycling	DEPDC5
NIPSNAP3A	1.64319e-39	0.329647	0.36	0.15	6.01424e-35	Cycling	NIPSNAP3A
PNN.1	1.66653e-39	0.423928	0.933	0.653	6.09968e-35	Cycling	PNN
RPS7.2	1.77318e-39	-0.336558	0.999	0.993	6.49003e-35	Cycling	RPS7
TBP.1	1.87876e-39	0.200569	0.555	0.257	6.87644e-35	Cycling	TBP
PCCB	1.89876e-39	0.335232	0.342	0.141	6.94964e-35	Cycling	PCCB
GANAB.2	2.02602e-39	0.439378	0.803	0.459	7.41545e-35	Cycling	GANAB
RPLP2.3	2.154e-39	-0.387137	1	0.994	7.88386e-35	Cycling	RPLP2
XPO1.2	2.16189e-39	0.411837	0.893	0.568	7.91273e-35	Cycling	XPO1
DYNLL2	2.23757e-39	0.233952	0.595	0.285	8.18971e-35	Cycling	DYNLL2
RANGRF.1	2.35395e-39	0.366766	0.747	0.39	8.61569e-35	Cycling	RANGRF
CCDC50.2	2.54562e-39	0.931205	0.354	0.163	9.31721e-35	Cycling	CCDC50
RPS6KA4.1	2.56435e-39	0.3037	0.511	0.236	9.38577e-35	Cycling	RPS6KA4
MRPS2.2	2.80643e-39	0.42211	0.71	0.365	1.02718e-34	Cycling	MRPS2
AL138828.1	2.99735e-39	0.863796	0.23	0.085	1.09706e-34	Cycling	AL138828.1
FAM76B	3.18478e-39	0.244254	0.541	0.255	1.16566e-34	Cycling	FAM76B
INPP5F.2	3.20178e-39	0.367203	0.389	0.171	1.17188e-34	Cycling	INPP5F
HSPA4.3	3.3587e-39	0.461102	0.831	0.482	1.22932e-34	Cycling	HSPA4
EXOC5.2	3.61057e-39	0.289462	0.606	0.293	1.3215e-34	Cycling	EXOC5
RBM19.2	3.61644e-39	0.289761	0.58	0.28	1.32365e-34	Cycling	RBM19
OAT.1	3.66857e-39	0.299421	0.501	0.235	1.34273e-34	Cycling	OAT
TMCO4	3.68122e-39	0.372585	0.348	0.145	1.34736e-34	Cycling	TMCO4
ERCC1.3	3.86122e-39	0.4694	0.77	0.43	1.41325e-34	Cycling	ERCC1
PGAP2.1	3.86231e-39	0.279	0.383	0.165	1.41364e-34	Cycling	PGAP2
ABCD3	3.88803e-39	0.216423	0.392	0.168	1.42306e-34	Cycling	ABCD3
PYCR2.2	4.01783e-39	0.418637	0.903	0.583	1.47057e-34	Cycling	PYCR2
PXK.3	4.06995e-39	0.369586	0.596	0.294	1.48964e-34	Cycling	PXK
NPAT.1	4.09284e-39	0.234553	0.629	0.311	1.49802e-34	Cycling	NPAT
ARL2.2	4.11611e-39	0.326259	0.691	0.349	1.50654e-34	Cycling	ARL2
RRP36.2	4.18675e-39	0.418821	0.85	0.487	1.53239e-34	Cycling	RRP36
CDC123.2	4.35132e-39	0.449114	0.912	0.586	1.59263e-34	Cycling	CDC123
SH2B3.1	4.51726e-39	0.308956	0.377	0.162	1.65336e-34	Cycling	SH2B3
ALG1.1	4.65323e-39	0.317165	0.561	0.265	1.70313e-34	Cycling	ALG1
E2F6	5.19263e-39	0.463597	0.272	0.105	1.90055e-34	Cycling	E2F6
INTS2	5.29757e-39	0.228643	0.285	0.11	1.93896e-34	Cycling	INTS2
AP4M1	5.38518e-39	0.543645	0.237	0.086	1.97103e-34	Cycling	AP4M1
DAG1	5.42682e-39	0.449417	0.24	0.087	1.98627e-34	Cycling	DAG1
PLAGL2.1	5.43011e-39	0.334407	0.377	0.162	1.98747e-34	Cycling	PLAGL2
NDUFV1.2	5.43442e-39	0.412279	0.929	0.618	1.98905e-34	Cycling	NDUFV1
PTPN18.3	5.6729e-39	0.377018	0.756	0.404	2.07634e-34	Cycling	PTPN18
ENO2.1	5.80694e-39	0.349669	0.812	0.466	2.1254e-34	Cycling	ENO2
DESI2.3	6.26724e-39	0.306647	0.602	0.291	2.29387e-34	Cycling	DESI2
SMARCC1.1	6.3331e-39	0.426295	0.902	0.587	2.31798e-34	Cycling	SMARCC1
NARS2	6.56956e-39	0.221189	0.362	0.153	2.40453e-34	Cycling	NARS2
PFKP.3	6.68132e-39	0.369896	0.924	0.609	2.44543e-34	Cycling	PFKP
NOL10.1	6.69356e-39	0.267161	0.504	0.234	2.44991e-34	Cycling	NOL10
MAPRE1.2	7.1084e-39	0.439058	0.77	0.428	2.60174e-34	Cycling	MAPRE1
SEC22C.3	7.45401e-39	0.201773	0.546	0.252	2.72824e-34	Cycling	SEC22C
LINC01871.3	7.71198e-39	0.313355	0.583	0.317	2.82266e-34	Cycling	LINC01871
DVL3.3	7.76658e-39	0.350276	0.483	0.223	2.84265e-34	Cycling	DVL3
PTGIR.2	8.11594e-39	0.454296	0.4	0.187	2.97051e-34	Cycling	PTGIR
SARS2	8.45174e-39	0.384884	0.351	0.148	3.09342e-34	Cycling	SARS2
ANAPC1.2	8.50401e-39	0.454529	0.435	0.196	3.11255e-34	Cycling	ANAPC1
LRRC8A.2	9.00734e-39	0.266191	0.452	0.204	3.29678e-34	Cycling	LRRC8A
BID.3	9.21304e-39	0.395233	0.64	0.328	3.37206e-34	Cycling	BID
SPATA20	9.28888e-39	0.548393	0.306	0.125	3.39982e-34	Cycling	SPATA20
BNIP1	1.01471e-38	0.347588	0.299	0.118	3.71394e-34	Cycling	BNIP1
CSMD1	1.02053e-38	0.337837	0.279	0.108	3.73522e-34	Cycling	CSMD1
KLF10.1	1.0227e-38	0.276939	0.452	0.208	3.74318e-34	Cycling	KLF10
ETFB.3	1.03958e-38	0.433169	0.95	0.687	3.80495e-34	Cycling	ETFB
YWHAG.2	1.17729e-38	0.346315	0.675	0.341	4.30899e-34	Cycling	YWHAG
GPATCH1	1.18453e-38	0.278488	0.299	0.118	4.3355e-34	Cycling	GPATCH1
PITRM1.2	1.2116e-38	0.327531	0.558	0.271	4.4346e-34	Cycling	PITRM1
RCL1	1.27185e-38	0.342347	0.351	0.149	4.65508e-34	Cycling	RCL1
GNAI3.3	1.28683e-38	0.427973	0.846	0.492	4.70992e-34	Cycling	GNAI3
BST2.3	1.40359e-38	0.396491	0.985	0.809	5.13727e-34	Cycling	BST2
CBX6.3	1.46193e-38	0.338842	0.556	0.268	5.35081e-34	Cycling	CBX6
CASP7.1	1.73323e-38	0.297393	0.511	0.239	6.34381e-34	Cycling	CASP7
ATP11A.3	1.90368e-38	0.315253	0.381	0.165	6.96766e-34	Cycling	ATP11A
C1GALT1C1.2	1.97479e-38	0.362228	0.779	0.413	7.22794e-34	Cycling	C1GALT1C1
MOV10	2.08365e-38	0.217826	0.426	0.189	7.62637e-34	Cycling	MOV10
FCMR.2	2.09626e-38	-1.38531	0.601	0.637	7.67253e-34	Cycling	FCMR
POLR1A.1	2.15447e-38	0.411393	0.373	0.162	7.88558e-34	Cycling	POLR1A
ZNF544	2.19603e-38	0.307795	0.355	0.15	8.03768e-34	Cycling	ZNF544
PTPN9.3	2.27693e-38	0.330713	0.577	0.285	8.33381e-34	Cycling	PTPN9
RTCB.2	2.29318e-38	0.398753	0.788	0.432	8.39326e-34	Cycling	RTCB
UAP1	2.31696e-38	0.238402	0.31	0.125	8.48031e-34	Cycling	UAP1
ING3.1	2.34375e-38	0.360868	0.476	0.222	8.57835e-34	Cycling	ING3
ABCF2.2	2.38855e-38	0.310581	0.59	0.284	8.74232e-34	Cycling	ABCF2
RGS3.3	2.41154e-38	0.461243	0.375	0.164	8.82648e-34	Cycling	RGS3
TMX2.2	2.58433e-38	0.386844	0.686	0.35	9.45891e-34	Cycling	TMX2
PRKRA.2	2.59172e-38	0.218846	0.537	0.251	9.48595e-34	Cycling	PRKRA
BIVM	2.61583e-38	0.404553	0.296	0.118	9.57421e-34	Cycling	BIVM
CSNK1E.1	2.62051e-38	0.308145	0.475	0.217	9.59132e-34	Cycling	CSNK1E
FOXJ2	2.80305e-38	0.246651	0.284	0.11	1.02594e-33	Cycling	FOXJ2
YBX3.2	2.87652e-38	0.429619	0.387	0.177	1.05284e-33	Cycling	YBX3
HSP90B1.3	2.95534e-38	0.368477	0.991	0.889	1.08169e-33	Cycling	HSP90B1
ABCF1.2	3.27803e-38	0.401697	0.823	0.474	1.19979e-33	Cycling	ABCF1
WDR77.3	3.42362e-38	0.367576	0.523	0.253	1.25308e-33	Cycling	WDR77
CRLS1.2	3.59335e-38	0.290268	0.58	0.277	1.3152e-33	Cycling	CRLS1
MAIP1.1	3.67629e-38	0.266413	0.383	0.165	1.34556e-33	Cycling	MAIP1
CARMIL2	3.68309e-38	0.248702	0.573	0.273	1.34805e-33	Cycling	CARMIL2
ABCB1.1	3.74662e-38	0.252552	0.369	0.158	1.3713e-33	Cycling	ABCB1
CARD19.2	3.87785e-38	0.410376	0.629	0.329	1.41933e-33	Cycling	CARD19
STK35	4.20601e-38	0.451537	0.208	0.072	1.53944e-33	Cycling	STK35
JMJD4.3	4.54811e-38	0.279709	0.54	0.257	1.66465e-33	Cycling	JMJD4
PPP2R3C.2	4.63347e-38	0.32796	0.751	0.387	1.69589e-33	Cycling	PPP2R3C
C17orf75.2	5.04773e-38	0.308489	0.396	0.174	1.84752e-33	Cycling	C17orf75
ATN1	5.12884e-38	0.364291	0.278	0.109	1.87721e-33	Cycling	ATN1
DIAPH1.2	5.19877e-38	0.412694	0.941	0.662	1.9028e-33	Cycling	DIAPH1
PBRM1.1	5.35511e-38	0.434264	0.789	0.461	1.96002e-33	Cycling	PBRM1
TRMT61B	5.61958e-38	0.266186	0.389	0.17	2.05682e-33	Cycling	TRMT61B
UPF1.1	5.6551e-38	0.332787	0.648	0.327	2.06982e-33	Cycling	UPF1
TPD52.1	5.74165e-38	0.157103	0.482	0.222	2.1015e-33	Cycling	TPD52
AP5S1	6.31122e-38	0.343396	0.335	0.139	2.30997e-33	Cycling	AP5S1
GTF2H3.2	6.66843e-38	0.319888	0.527	0.25	2.44071e-33	Cycling	GTF2H3
RARS.2	6.86502e-38	0.279863	0.611	0.297	2.51267e-33	Cycling	RARS
NDUFS1.2	7.23745e-38	0.325968	0.628	0.313	2.64898e-33	Cycling	NDUFS1
HLCS	7.24179e-38	0.270815	0.327	0.136	2.65057e-33	Cycling	HLCS
SLC16A3.3	7.53308e-38	0.436625	0.896	0.596	2.75718e-33	Cycling	SLC16A3
NPM1.1	7.56664e-38	0.345521	1	0.987	2.76947e-33	Cycling	NPM1
XPO5.2	7.61358e-38	0.321602	0.441	0.2	2.78664e-33	Cycling	XPO5
ARHGAP27.2	7.72952e-38	0.282715	0.504	0.236	2.82908e-33	Cycling	ARHGAP27
TM9SF1.3	7.83581e-38	0.3783	0.632	0.317	2.86798e-33	Cycling	TM9SF1
FBXO22.1	8.16222e-38	0.301912	0.529	0.248	2.98745e-33	Cycling	FBXO22
PRPF3.2	8.57889e-38	0.258291	0.522	0.248	3.13996e-33	Cycling	PRPF3
INTS4.1	8.80417e-38	0.172703	0.491	0.226	3.22241e-33	Cycling	INTS4
SLC2A4RG	8.87014e-38	0.395239	0.919	0.613	3.24656e-33	Cycling	SLC2A4RG
ZSWIM9	8.87994e-38	0.377914	0.282	0.111	3.25015e-33	Cycling	ZSWIM9
PDCD11.3	1.02911e-37	0.322507	0.393	0.174	3.76663e-33	Cycling	PDCD11
CDK2AP2.3	1.05718e-37	0.40447	0.961	0.727	3.86937e-33	Cycling	CDK2AP2
CD59.2	1.07671e-37	0.380003	0.935	0.638	3.94085e-33	Cycling	CD59
MAP3K13	1.0874e-37	0.315804	0.367	0.16	3.98001e-33	Cycling	MAP3K13
PSMD12.2	1.12828e-37	0.404273	0.846	0.496	4.12961e-33	Cycling	PSMD12
CLCC1	1.13345e-37	0.238877	0.34	0.142	4.14854e-33	Cycling	CLCC1
TIMM22.1	1.14454e-37	0.271528	0.483	0.22	4.18912e-33	Cycling	TIMM22
ORAI2.3	1.16038e-37	0.401249	0.558	0.279	4.24709e-33	Cycling	ORAI2
MPST.2	1.19629e-37	0.371154	0.75	0.404	4.37853e-33	Cycling	MPST
FAM120C	1.21998e-37	0.345173	0.231	0.084	4.46524e-33	Cycling	FAM120C
AGFG1.2	1.24694e-37	0.419121	0.74	0.406	4.56394e-33	Cycling	AGFG1
MFSD14C.2	1.26839e-37	0.254153	0.52	0.244	4.64242e-33	Cycling	MFSD14C
VAPB.1	1.29619e-37	0.294539	0.441	0.201	4.7442e-33	Cycling	VAPB
TNPO1.2	1.31534e-37	0.372058	0.71	0.369	4.81427e-33	Cycling	TNPO1
FAM20B	1.39813e-37	0.284757	0.261	0.099	5.1173e-33	Cycling	FAM20B
TPRA1.2	1.49326e-37	0.2537	0.603	0.286	5.46546e-33	Cycling	TPRA1
DUS3L.2	1.52314e-37	0.219404	0.497	0.229	5.57484e-33	Cycling	DUS3L
EMG1.1	1.5657e-37	0.306779	0.659	0.326	5.73064e-33	Cycling	EMG1
WDR83.1	1.69021e-37	0.300099	0.385	0.168	6.18635e-33	Cycling	WDR83
LAT2	1.73046e-37	0.510646	0.262	0.102	6.33365e-33	Cycling	LAT2
CCDC93.2	1.78738e-37	0.182163	0.491	0.226	6.54198e-33	Cycling	CCDC93
PNISR.1	1.82603e-37	-0.699605	0.907	0.836	6.68346e-33	Cycling	PNISR
RNF168.2	1.86028e-37	0.309164	0.676	0.347	6.80882e-33	Cycling	RNF168
SCAPER.2	1.95621e-37	0.344498	0.658	0.347	7.15994e-33	Cycling	SCAPER
LANCL2	1.99137e-37	0.403646	0.241	0.09	7.28862e-33	Cycling	LANCL2
ARL4A.2	2.05914e-37	0.247296	0.473	0.225	7.53667e-33	Cycling	ARL4A
FARS2.2	2.07048e-37	0.320424	0.642	0.327	7.57816e-33	Cycling	FARS2
EEF1AKMT4	2.15311e-37	0.635895	0.22	0.08	7.88061e-33	Cycling	EEF1AKMT4
MTA1.1	2.23187e-37	0.266627	0.562	0.269	8.16887e-33	Cycling	MTA1
UBAP2L.1	2.2413e-37	0.31952	0.764	0.405	8.20339e-33	Cycling	UBAP2L
RRP15.2	2.24385e-37	0.297427	0.435	0.199	8.21272e-33	Cycling	RRP15
ATPAF1.1	2.33215e-37	0.402741	0.771	0.428	8.53592e-33	Cycling	ATPAF1
POP5.2	2.50045e-37	0.331261	0.778	0.416	9.15191e-33	Cycling	POP5
APPL1.2	2.53301e-37	0.402905	0.758	0.423	9.27107e-33	Cycling	APPL1
CCR1.1	2.64962e-37	0.684841	0.281	0.117	9.69787e-33	Cycling	CCR1
DCTD.2	2.66035e-37	0.360207	0.666	0.347	9.73714e-33	Cycling	DCTD
AAGAB.2	2.73748e-37	0.327717	0.614	0.306	1.00194e-32	Cycling	AAGAB
NEK4	3.43046e-37	0.284487	0.275	0.107	1.25558e-32	Cycling	NEK4
PRPF38A.3	3.54178e-37	0.358726	0.774	0.417	1.29633e-32	Cycling	PRPF38A
FNIP1.2	3.59421e-37	0.236843	0.504	0.239	1.31552e-32	Cycling	FNIP1
SLC41A2	3.66897e-37	0.509006	0.241	0.091	1.34288e-32	Cycling	SLC41A2
DPH6	3.7475e-37	0.262597	0.366	0.161	1.37162e-32	Cycling	DPH6
PDCD4.3	3.92549e-37	-1.37477	0.567	0.602	1.43677e-32	Cycling	PDCD4
AIDA.2	4.0117e-37	0.24435	0.577	0.281	1.46832e-32	Cycling	AIDA
NOP9	4.15779e-37	0.312309	0.228	0.082	1.52179e-32	Cycling	NOP9
ZNF410.2	4.43737e-37	0.304264	0.585	0.285	1.62412e-32	Cycling	ZNF410
PPME1.2	4.5426e-37	0.326766	0.511	0.244	1.66264e-32	Cycling	PPME1
MVB12A.2	4.72517e-37	0.287814	0.577	0.281	1.72946e-32	Cycling	MVB12A
LINC00342	5.00069e-37	0.272355	0.615	0.314	1.8303e-32	Cycling	LINC00342
MGAT4B.3	5.03522e-37	0.388557	0.782	0.436	1.84294e-32	Cycling	MGAT4B
GTF2H4	5.09623e-37	0.327254	0.367	0.158	1.86527e-32	Cycling	GTF2H4
PI4KA.1	5.79193e-37	0.234681	0.645	0.323	2.11991e-32	Cycling	PI4KA
KLHDC4.1	5.92354e-37	0.225647	0.421	0.19	2.16808e-32	Cycling	KLHDC4
LEO1.2	6.23398e-37	0.302001	0.627	0.313	2.2817e-32	Cycling	LEO1
TWISTNB.2	6.5916e-37	0.196599	0.56	0.268	2.41259e-32	Cycling	TWISTNB
MBD4.1	6.60084e-37	0.326219	0.763	0.411	2.41597e-32	Cycling	MBD4
PANK4.1	6.60991e-37	0.331194	0.387	0.171	2.41929e-32	Cycling	PANK4
KATNB1.2	6.65266e-37	0.300836	0.396	0.175	2.43494e-32	Cycling	KATNB1
TNFRSF12A	6.91785e-37	0.522172	0.25	0.096	2.532e-32	Cycling	TNFRSF12A
MRPL55.1	6.99164e-37	0.312005	0.726	0.376	2.55901e-32	Cycling	MRPL55
AARSD1.1	7.1431e-37	0.141423	0.442	0.199	2.61445e-32	Cycling	AARSD1
FAM216A	7.35619e-37	0.288574	0.311	0.13	2.69244e-32	Cycling	FAM216A
GNA12.2	7.58337e-37	0.291057	0.407	0.182	2.77559e-32	Cycling	GNA12
TENT4A	8.06769e-37	0.336129	0.284	0.113	2.95286e-32	Cycling	TENT4A
NUP42.1	8.43465e-37	0.253823	0.61	0.295	3.08717e-32	Cycling	NUP42
AHCTF1.2	8.44393e-37	0.169295	0.517	0.244	3.09056e-32	Cycling	AHCTF1
HLA-DRA.2	8.54802e-37	0.585948	0.527	0.301	3.12866e-32	Cycling	HLA-DRA
RFXANK.2	9.2111e-37	0.366032	0.773	0.414	3.37136e-32	Cycling	RFXANK
HMGN3.2	9.49948e-37	0.396315	0.892	0.571	3.4769e-32	Cycling	HMGN3
NSL1	9.53449e-37	0.315698	0.72	0.371	3.48972e-32	Cycling	NSL1
KIF21B.2	9.68528e-37	0.386457	0.56	0.279	3.54491e-32	Cycling	KIF21B
PSMC4.2	9.85257e-37	0.432221	0.921	0.606	3.60614e-32	Cycling	PSMC4
NUP54.1	1.06221e-36	0.267268	0.647	0.324	3.88778e-32	Cycling	NUP54
SLFN12L.1	1.09004e-36	0.33522	0.712	0.376	3.98965e-32	Cycling	SLFN12L
DDX20	1.14522e-36	0.158739	0.376	0.163	4.19161e-32	Cycling	DDX20
POLR2J.1	1.15384e-36	0.302781	0.74	0.386	4.22317e-32	Cycling	POLR2J
UEVLD.3	1.26054e-36	0.320939	0.436	0.201	4.61369e-32	Cycling	UEVLD
NMB	1.28859e-36	0.300276	0.326	0.138	4.71635e-32	Cycling	NMB
POC5.1	1.35465e-36	0.290191	0.496	0.234	4.95815e-32	Cycling	POC5
KIF1C.1	1.38746e-36	0.239628	0.387	0.171	5.07823e-32	Cycling	KIF1C
PSMC1.2	1.40139e-36	0.435535	0.898	0.578	5.12923e-32	Cycling	PSMC1
DDX52.2	1.45111e-36	0.213444	0.544	0.26	5.31119e-32	Cycling	DDX52
TIMM8B.3	1.48165e-36	0.4281	0.895	0.569	5.42299e-32	Cycling	TIMM8B
DIS3.1	1.48707e-36	0.269781	0.598	0.295	5.44281e-32	Cycling	DIS3
RBBP5.1	1.49447e-36	0.26459	0.445	0.203	5.46989e-32	Cycling	RBBP5
RBBP9	1.62451e-36	0.318756	0.285	0.114	5.94586e-32	Cycling	RBBP9
LIMK1.3	1.64015e-36	0.260327	0.398	0.177	6.0031e-32	Cycling	LIMK1
MRPL21.1	1.66744e-36	0.412572	0.829	0.47	6.10301e-32	Cycling	MRPL21
MRPL20.2	1.6771e-36	0.398827	0.949	0.712	6.13837e-32	Cycling	MRPL20
RHOB.2	1.68836e-36	0.666164	0.342	0.156	6.17958e-32	Cycling	RHOB
TERF2	1.86725e-36	0.204958	0.532	0.25	6.83433e-32	Cycling	TERF2
KLF2.1	1.93114e-36	-1.11042	0.494	0.634	7.06816e-32	Cycling	KLF2
MYDGF.3	1.96791e-36	0.413788	0.956	0.703	7.20275e-32	Cycling	MYDGF
ACOT9.2	2.02283e-36	0.327481	0.528	0.254	7.40375e-32	Cycling	ACOT9
TRUB2.2	2.08027e-36	0.292506	0.48	0.225	7.61399e-32	Cycling	TRUB2
IMPDH1.2	2.24629e-36	0.29856	0.738	0.389	8.22164e-32	Cycling	IMPDH1
MT-ATP6.2	2.30301e-36	0.289765	0.992	0.986	8.42925e-32	Cycling	MT-ATP6
LSM7.2	2.32196e-36	0.358272	0.971	0.778	8.49861e-32	Cycling	LSM7
SLC39A1.2	2.43907e-36	0.405365	0.751	0.402	8.92723e-32	Cycling	SLC39A1
ARMC6.1	2.559e-36	0.26802	0.412	0.184	9.3662e-32	Cycling	ARMC6
ARL16.2	2.70216e-36	0.236255	0.565	0.273	9.89018e-32	Cycling	ARL16
DMAC2L.1	2.77368e-36	0.169918	0.428	0.192	1.01519e-31	Cycling	DMAC2L
OSBPL11	2.86441e-36	0.164341	0.33	0.138	1.0484e-31	Cycling	OSBPL11
CXCR3.2	2.8651e-36	0.331387	0.761	0.466	1.04866e-31	Cycling	CXCR3
PAF1.1	2.87596e-36	0.28015	0.683	0.347	1.05263e-31	Cycling	PAF1
B3GALNT2	2.92284e-36	0.532044	0.205	0.073	1.06979e-31	Cycling	B3GALNT2
SHLD2	2.96666e-36	0.2224	0.604	0.297	1.08583e-31	Cycling	SHLD2
NSDHL	2.99602e-36	0.466657	0.285	0.115	1.09657e-31	Cycling	NSDHL
CNPY3.1	3.01845e-36	0.370821	0.848	0.485	1.10478e-31	Cycling	CNPY3
LRRC8B.3	3.36158e-36	0.31681	0.406	0.185	1.23037e-31	Cycling	LRRC8B
PDE12	3.49117e-36	0.177024	0.467	0.213	1.2778e-31	Cycling	PDE12
SLC27A4	3.64733e-36	0.393783	0.303	0.126	1.33496e-31	Cycling	SLC27A4
TNPO3.1	3.6773e-36	0.258262	0.606	0.301	1.34593e-31	Cycling	TNPO3
DDX24.3	3.70247e-36	-0.626794	0.94	0.869	1.35514e-31	Cycling	DDX24
HLA-F.3	3.74899e-36	-0.756251	0.854	0.789	1.37217e-31	Cycling	HLA-F
PDIA3.3	3.86255e-36	0.354729	0.985	0.895	1.41373e-31	Cycling	PDIA3
CAPRIN1.2	4.14002e-36	0.40817	0.908	0.607	1.51529e-31	Cycling	CAPRIN1
KRR1.3	4.23856e-36	0.408841	0.81	0.468	1.55136e-31	Cycling	KRR1
MFAP1.2	4.47982e-36	0.344112	0.742	0.401	1.63966e-31	Cycling	MFAP1
DOCK3	4.61113e-36	0.34414	0.22	0.081	1.68772e-31	Cycling	DOCK3
GFPT1.2	4.63867e-36	0.26186	0.621	0.31	1.6978e-31	Cycling	GFPT1
GATC	4.67514e-36	0.252654	0.358	0.155	1.71115e-31	Cycling	GATC
RPL15.2	5.04279e-36	-0.252533	0.999	0.994	1.84571e-31	Cycling	RPL15
GTF2A2.2	5.08767e-36	0.399799	0.952	0.71	1.86214e-31	Cycling	GTF2A2
AP006621.3	5.27686e-36	0.319191	0.212	0.076	1.93138e-31	Cycling	AP006621.3
C16orf91.2	5.51508e-36	0.200649	0.447	0.204	2.01858e-31	Cycling	C16orf91
WDR36.1	5.52545e-36	0.243001	0.497	0.236	2.02237e-31	Cycling	WDR36
ABR.1	5.55248e-36	0.272504	0.551	0.268	2.03226e-31	Cycling	ABR
HEXB.1	5.68667e-36	0.356835	0.77	0.417	2.08138e-31	Cycling	HEXB
RPL31.3	5.7138e-36	-0.349922	0.994	0.989	2.09131e-31	Cycling	RPL31
ZDHHC14.3	6.29216e-36	0.250608	0.549	0.281	2.30299e-31	Cycling	ZDHHC14
SRD5A1	6.47084e-36	0.267858	0.319	0.133	2.36839e-31	Cycling	SRD5A1
C12orf4	7.32283e-36	0.191373	0.36	0.155	2.68023e-31	Cycling	C12orf4
TIGD5	7.37206e-36	0.448467	0.235	0.088	2.69825e-31	Cycling	TIGD5
LSM12.2	7.88445e-36	0.394946	0.658	0.344	2.88579e-31	Cycling	LSM12
HSF2	8.39057e-36	0.146447	0.302	0.124	3.07103e-31	Cycling	HSF2
METTL2A	8.52639e-36	0.535573	0.213	0.077	3.12074e-31	Cycling	METTL2A
SLC16A13	8.55991e-36	0.336957	0.258	0.1	3.13301e-31	Cycling	SLC16A13
CSNK2A1.1	8.78001e-36	0.224265	0.627	0.308	3.21357e-31	Cycling	CSNK2A1
LRRC28.1	8.81905e-36	0.284296	0.372	0.165	3.22786e-31	Cycling	LRRC28
THUMPD2.2	9.09974e-36	0.203057	0.508	0.242	3.3306e-31	Cycling	THUMPD2
SMIM3.3	9.19024e-36	0.446399	0.392	0.18	3.36372e-31	Cycling	SMIM3
ZNF609.2	9.32936e-36	0.214834	0.544	0.266	3.41464e-31	Cycling	ZNF609
U2AF2.1	9.43537e-36	0.413929	0.823	0.495	3.45344e-31	Cycling	U2AF2
NFATC1.3	1.08291e-35	0.308375	0.619	0.323	3.96355e-31	Cycling	NFATC1
EDC4	1.09167e-35	0.197868	0.558	0.267	3.99561e-31	Cycling	EDC4
LDLR	1.09346e-35	0.284605	0.323	0.137	4.00217e-31	Cycling	LDLR
SNF8.2	1.09524e-35	0.434597	0.887	0.55	4.0087e-31	Cycling	SNF8
NNT-AS1	1.12352e-35	0.31316	0.292	0.12	4.11221e-31	Cycling	NNT-AS1
TMUB1.3	1.13701e-35	0.421557	0.888	0.57	4.16158e-31	Cycling	TMUB1
TIMM17B.3	1.30296e-35	0.445818	0.83	0.486	4.76896e-31	Cycling	TIMM17B
RGS16	1.32166e-35	0.261701	0.291	0.124	4.83742e-31	Cycling	RGS16
FAM122B.1	1.35541e-35	0.229385	0.454	0.209	4.96093e-31	Cycling	FAM122B
CCDC134	1.42719e-35	0.410023	0.235	0.089	5.22367e-31	Cycling	CCDC134
ZNF787.2	1.43474e-35	0.242473	0.51	0.243	5.25127e-31	Cycling	ZNF787
MAP3K4.1	1.47235e-35	0.11115	0.529	0.251	5.38895e-31	Cycling	MAP3K4
SLC7A5.2	1.51034e-35	0.385787	0.499	0.247	5.52799e-31	Cycling	SLC7A5
SEC13.2	1.58745e-35	0.426761	0.882	0.555	5.81024e-31	Cycling	SEC13
TPR.3	1.61632e-35	0.286336	0.975	0.787	5.9159e-31	Cycling	TPR
COMT.3	1.77362e-35	0.409255	0.912	0.605	6.49162e-31	Cycling	COMT
PURB.2	1.77408e-35	0.268587	0.403	0.182	6.49332e-31	Cycling	PURB
NDUFAF4.2	1.81661e-35	0.153813	0.525	0.25	6.64896e-31	Cycling	NDUFAF4
UBA52.1	1.91039e-35	-0.244133	0.999	0.993	6.9922e-31	Cycling	UBA52
CTNNBL1.2	2.06881e-35	0.254557	0.648	0.321	7.57205e-31	Cycling	CTNNBL1
DHRSX.3	2.19967e-35	0.30051	0.586	0.297	8.051e-31	Cycling	DHRSX
GTF3C4	2.23853e-35	0.185875	0.357	0.155	8.19325e-31	Cycling	GTF3C4
GFER.1	2.26058e-35	0.282926	0.622	0.309	8.27393e-31	Cycling	GFER
NT5DC1.2	2.29869e-35	0.293194	0.729	0.387	8.41345e-31	Cycling	NT5DC1
PIGS.2	2.34907e-35	0.326236	0.683	0.35	8.59783e-31	Cycling	PIGS
ELOVL1.3	2.35523e-35	0.403244	0.851	0.506	8.62038e-31	Cycling	ELOVL1
HDAC8.3	2.37672e-35	0.271028	0.636	0.329	8.69904e-31	Cycling	HDAC8
P3H1.2	2.3921e-35	0.204102	0.416	0.187	8.75532e-31	Cycling	P3H1
MRPS18A.2	2.41619e-35	0.296015	0.662	0.338	8.84349e-31	Cycling	MRPS18A
RTN4IP1	2.42333e-35	0.38101	0.216	0.079	8.86964e-31	Cycling	RTN4IP1
PRIMPOL	2.4556e-35	0.344329	0.337	0.146	8.98775e-31	Cycling	PRIMPOL
PPFIA1.1	2.46758e-35	0.24567	0.592	0.293	9.03159e-31	Cycling	PPFIA1
ERVK3-1.2	2.51214e-35	0.326028	0.764	0.413	9.19469e-31	Cycling	ERVK3-1
MRPL40.1	2.52273e-35	0.336555	0.739	0.399	9.23344e-31	Cycling	MRPL40
HEATR1.2	2.58669e-35	0.258598	0.517	0.247	9.46756e-31	Cycling	HEATR1
ACY1.2	2.65836e-35	0.312997	0.385	0.172	9.72985e-31	Cycling	ACY1
UTP6.2	2.74966e-35	0.221506	0.559	0.27	1.0064e-30	Cycling	UTP6
ALKBH6.3	2.85246e-35	0.307749	0.614	0.31	1.04403e-30	Cycling	ALKBH6
CD99.3	2.85867e-35	0.348977	0.991	0.914	1.0463e-30	Cycling	CD99
ATP6V1G1.2	2.90503e-35	-0.47254	0.971	0.902	1.06327e-30	Cycling	ATP6V1G1
ASPSCR1.1	2.9398e-35	0.243774	0.488	0.23	1.076e-30	Cycling	ASPSCR1
MRI1.1	3.21305e-35	0.199112	0.449	0.206	1.17601e-30	Cycling	MRI1
KEAP1.1	3.34678e-35	0.387064	0.856	0.506	1.22495e-30	Cycling	KEAP1
CPB2-AS1.2	3.47147e-35	0.189279	0.454	0.209	1.27059e-30	Cycling	CPB2-AS1
CHMP1A.3	3.53297e-35	0.344953	0.701	0.366	1.2931e-30	Cycling	CHMP1A
COA3.2	3.63054e-35	0.39458	0.875	0.509	1.32881e-30	Cycling	COA3
ZNF395	3.96661e-35	0.326576	0.331	0.142	1.45182e-30	Cycling	ZNF395
TMEM222.1	4.09593e-35	0.244771	0.649	0.326	1.49915e-30	Cycling	TMEM222
NDUFAF5	4.13932e-35	0.227594	0.288	0.116	1.51503e-30	Cycling	NDUFAF5
BMS1.2	4.21834e-35	0.258194	0.644	0.322	1.54395e-30	Cycling	BMS1
PGM3	4.40523e-35	0.236242	0.25	0.097	1.61236e-30	Cycling	PGM3
MLLT1	4.43814e-35	0.302863	0.306	0.128	1.6244e-30	Cycling	MLLT1
SCAF4	4.70632e-35	0.325058	0.727	0.389	1.72256e-30	Cycling	SCAF4
MICOS10.3	5.01969e-35	0.355586	0.971	0.797	1.83726e-30	Cycling	MICOS10
DCAKD	5.07399e-35	0.24847	0.365	0.16	1.85713e-30	Cycling	DCAKD
PITPNA.3	5.10253e-35	0.347525	0.738	0.393	1.86758e-30	Cycling	PITPNA
PTPRC.1	5.27404e-35	-0.343142	0.996	0.988	1.93035e-30	Cycling	PTPRC
WBP11.1	5.86599e-35	0.366834	0.851	0.484	2.14701e-30	Cycling	WBP11
EXOSC4.2	5.91967e-35	0.293562	0.579	0.287	2.16666e-30	Cycling	EXOSC4
GADD45GIP1.2	6.20325e-35	0.382554	0.938	0.671	2.27045e-30	Cycling	GADD45GIP1
NTAN1.3	6.36146e-35	0.304916	0.767	0.416	2.32836e-30	Cycling	NTAN1
NSUN2.2	6.50066e-35	0.322373	0.68	0.354	2.37931e-30	Cycling	NSUN2
MRGBP.1	6.50113e-35	0.2451	0.566	0.278	2.37948e-30	Cycling	MRGBP
ZNF346	6.54935e-35	0.20231	0.367	0.162	2.39713e-30	Cycling	ZNF346
CCDC117	6.71023e-35	0.306152	0.289	0.118	2.45601e-30	Cycling	CCDC117
MLST8.2	6.85293e-35	0.210649	0.513	0.245	2.50824e-30	Cycling	MLST8
MTRF1L.2	6.91271e-35	0.241676	0.396	0.179	2.53012e-30	Cycling	MTRF1L
MAGOH.2	7.12952e-35	0.407048	0.931	0.66	2.60948e-30	Cycling	MAGOH
RPS11.2	7.151e-35	-0.348287	0.997	0.987	2.61734e-30	Cycling	RPS11
PELI3	7.44316e-35	0.405486	0.211	0.077	2.72427e-30	Cycling	PELI3
UGDH	7.56864e-35	0.439618	0.317	0.137	2.7702e-30	Cycling	UGDH
SHPK	7.67198e-35	0.422966	0.231	0.088	2.80802e-30	Cycling	SHPK
SENP3	8.23004e-35	0.291244	0.305	0.128	3.01228e-30	Cycling	SENP3
LRRFIP2.2	8.26128e-35	0.309522	0.7	0.365	3.02371e-30	Cycling	LRRFIP2
HMGCS1.2	8.29648e-35	0.328904	0.426	0.2	3.0366e-30	Cycling	HMGCS1
RMND1.1	8.32216e-35	0.189344	0.396	0.178	3.04599e-30	Cycling	RMND1
UBIAD1.2	8.49091e-35	0.136846	0.406	0.182	3.10776e-30	Cycling	UBIAD1
CRYBG3.2	8.70993e-35	0.450895	0.392	0.182	3.18792e-30	Cycling	CRYBG3
RTN4.3	8.95712e-35	0.379479	0.928	0.619	3.2784e-30	Cycling	RTN4
UBTF.1	8.97656e-35	0.374661	0.879	0.55	3.28551e-30	Cycling	UBTF
SINHCAF.2	9.08554e-35	0.382198	0.793	0.445	3.3254e-30	Cycling	SINHCAF
XPO7.1	9.25849e-35	0.183546	0.483	0.229	3.3887e-30	Cycling	XPO7
GPATCH11	9.42535e-35	0.176132	0.463	0.217	3.44977e-30	Cycling	GPATCH11
CPSF6.2	9.94157e-35	0.387061	0.871	0.536	3.63871e-30	Cycling	CPSF6
CRAT	1.09625e-34	0.284613	0.338	0.146	4.0124e-30	Cycling	CRAT
WDCP	1.14916e-34	0.433038	0.205	0.074	4.20605e-30	Cycling	WDCP
SAR1A.1	1.19517e-34	0.262103	0.687	0.347	4.37445e-30	Cycling	SAR1A
CDC27.3	1.45841e-34	0.325797	0.75	0.405	5.33793e-30	Cycling	CDC27
RAD23B.2	1.47324e-34	0.427157	0.894	0.577	5.3922e-30	Cycling	RAD23B
ACTN4.2	1.53287e-34	0.392675	0.952	0.695	5.61045e-30	Cycling	ACTN4
STRN.1	1.5425e-34	0.246765	0.611	0.305	5.64572e-30	Cycling	STRN
NFKBIA.2	1.58229e-34	0.3558	0.956	0.747	5.79135e-30	Cycling	NFKBIA
EEF1AKNMT.1	1.59964e-34	0.22686	0.465	0.219	5.85486e-30	Cycling	EEF1AKNMT
BCCIP.3	1.64442e-34	0.379719	0.845	0.49	6.01876e-30	Cycling	BCCIP
SERTAD2.2	1.65609e-34	0.283072	0.44	0.209	6.06144e-30	Cycling	SERTAD2
POLR2G.3	1.71582e-34	0.395107	0.92	0.623	6.28008e-30	Cycling	POLR2G
G6PD.1	1.72136e-34	0.378932	0.779	0.446	6.30035e-30	Cycling	G6PD
ABHD8	1.76658e-34	0.287077	0.313	0.132	6.46585e-30	Cycling	ABHD8
API5.1	1.82199e-34	0.3794	0.816	0.478	6.66865e-30	Cycling	API5
MCL1.3	1.83563e-34	-0.662931	0.925	0.83	6.71859e-30	Cycling	MCL1
MXD4.3	1.86877e-34	-1.45918	0.427	0.504	6.83989e-30	Cycling	MXD4
METTL26.1	1.88089e-34	0.389308	0.939	0.673	6.88426e-30	Cycling	METTL26
ADPRHL2	1.94221e-34	0.264874	0.625	0.314	7.1087e-30	Cycling	ADPRHL2
PRDX4.2	1.98208e-34	0.423172	0.728	0.424	7.25462e-30	Cycling	PRDX4
RXRA	2.13702e-34	0.584378	0.248	0.098	7.82171e-30	Cycling	RXRA
TRAK1.2	2.20182e-34	0.303553	0.392	0.179	8.05887e-30	Cycling	TRAK1
CUL2	2.29206e-34	0.26374	0.617	0.307	8.38918e-30	Cycling	CUL2
CCR2.3	2.31987e-34	0.357411	0.436	0.218	8.49097e-30	Cycling	CCR2
PRMT6	2.32069e-34	0.220954	0.295	0.122	8.49397e-30	Cycling	PRMT6
EP400.1	2.34432e-34	0.268021	0.646	0.332	8.58045e-30	Cycling	EP400
POLH.3	2.3743e-34	0.147393	0.498	0.235	8.69018e-30	Cycling	POLH
BRD7	2.43823e-34	0.354666	0.917	0.604	8.92415e-30	Cycling	BRD7
GTF2H2	2.5416e-34	0.377566	0.213	0.079	9.3025e-30	Cycling	GTF2H2
RPRD1B.2	2.64284e-34	0.197958	0.417	0.19	9.67304e-30	Cycling	RPRD1B
ARPP19.1	2.66839e-34	0.344662	0.811	0.453	9.76656e-30	Cycling	ARPP19
GTPBP2	2.70081e-34	0.30472	0.283	0.116	9.88524e-30	Cycling	GTPBP2
DCTN6	2.73149e-34	0.328977	0.293	0.122	9.99751e-30	Cycling	DCTN6
DMAC2.1	2.81442e-34	0.285003	0.457	0.216	1.03011e-29	Cycling	DMAC2
AUP1.1	2.82182e-34	0.370231	0.959	0.725	1.03282e-29	Cycling	AUP1
ABHD17B	3.15667e-34	0.446588	0.237	0.092	1.15537e-29	Cycling	ABHD17B
EXOSC10.1	3.28652e-34	0.274975	0.698	0.37	1.2029e-29	Cycling	EXOSC10
FOXK2.1	3.46606e-34	0.261215	0.394	0.178	1.26861e-29	Cycling	FOXK2
DCAF12.1	3.4872e-34	0.224386	0.503	0.239	1.27635e-29	Cycling	DCAF12
FAHD2A.1	3.51145e-34	0.176997	0.415	0.189	1.28523e-29	Cycling	FAHD2A
NAA20.2	3.56757e-34	0.402076	0.813	0.466	1.30576e-29	Cycling	NAA20
NXT2	3.68997e-34	0.445628	0.238	0.092	1.35056e-29	Cycling	NXT2
ZNF789	3.71643e-34	0.225326	0.274	0.111	1.36025e-29	Cycling	ZNF789
GCC2.1	3.75537e-34	-0.981654	0.774	0.707	1.3745e-29	Cycling	GCC2
TMSB4X.3	3.92681e-34	0.304078	1	0.998	1.43725e-29	Cycling	TMSB4X
CCDC102A	4.00581e-34	0.383989	0.311	0.133	1.46617e-29	Cycling	CCDC102A
SLC25A16	4.03433e-34	0.146618	0.363	0.16	1.4766e-29	Cycling	SLC25A16
NUP133.1	4.12277e-34	0.112006	0.509	0.24	1.50898e-29	Cycling	NUP133
EIF1.2	4.15986e-34	-0.261458	1	0.995	1.52255e-29	Cycling	EIF1
MTIF2.1	4.24589e-34	0.202345	0.381	0.171	1.55404e-29	Cycling	MTIF2
TADA1	4.58232e-34	0.245868	0.305	0.129	1.67717e-29	Cycling	TADA1
MCM9.2	4.64068e-34	0.230091	0.496	0.241	1.69854e-29	Cycling	MCM9
ISY1.3	5.2858e-34	0.355071	0.764	0.417	1.93466e-29	Cycling	ISY1
TTI2	5.54106e-34	0.346764	0.365	0.163	2.02808e-29	Cycling	TTI2
TMEM104	5.57339e-34	0.456263	0.237	0.092	2.03992e-29	Cycling	TMEM104
SAMD10.3	5.57742e-34	0.424454	0.381	0.175	2.04139e-29	Cycling	SAMD10
PAXBP1.2	5.7837e-34	0.195618	0.673	0.342	2.11689e-29	Cycling	PAXBP1
NFU1.3	6.13314e-34	0.211287	0.584	0.287	2.24479e-29	Cycling	NFU1
C1GALT1.3	6.20002e-34	0.310818	0.69	0.363	2.26927e-29	Cycling	C1GALT1
MRS2.1	6.2322e-34	0.165854	0.433	0.199	2.28105e-29	Cycling	MRS2
IFT88	6.23939e-34	0.211454	0.279	0.114	2.28368e-29	Cycling	IFT88
AK3.3	6.28865e-34	0.2843	0.713	0.377	2.30171e-29	Cycling	AK3
ARMC5	6.36492e-34	0.451763	0.24	0.093	2.32962e-29	Cycling	ARMC5
AKIP1.2	7.20609e-34	0.258364	0.649	0.334	2.6375e-29	Cycling	AKIP1
SLC39A7.3	7.4452e-34	0.330979	0.719	0.387	2.72502e-29	Cycling	SLC39A7
EMC1.2	7.53833e-34	0.30666	0.379	0.172	2.7591e-29	Cycling	EMC1
ATP5MG.1	7.63061e-34	0.23422	0.999	0.971	2.79288e-29	Cycling	ATP5MG
PSMB8.2	7.67606e-34	0.307077	0.991	0.901	2.80951e-29	Cycling	PSMB8
CAPG.3	7.79556e-34	0.454553	0.546	0.299	2.85325e-29	Cycling	CAPG
SLAMF1.3	7.98684e-34	0.427237	0.856	0.573	2.92326e-29	Cycling	SLAMF1
HNRNPH3.1	8.02505e-34	0.392487	0.912	0.62	2.93725e-29	Cycling	HNRNPH3
PDCL.1	8.09641e-34	0.23805	0.556	0.276	2.96337e-29	Cycling	PDCL
HDHD5.2	8.25152e-34	0.212423	0.573	0.28	3.02014e-29	Cycling	HDHD5
KIAA0895L	8.37356e-34	0.612994	0.205	0.075	3.06481e-29	Cycling	KIAA0895L
AHCYL1.1	8.70331e-34	0.308156	0.721	0.382	3.1855e-29	Cycling	AHCYL1
IER3.2	8.80722e-34	0.375062	0.377	0.182	3.22353e-29	Cycling	IER3
CMC1.2	9.62524e-34	0.29422	0.762	0.424	3.52293e-29	Cycling	CMC1
SLC25A29	9.77186e-34	0.320684	0.202	0.073	3.5766e-29	Cycling	SLC25A29
VPS37A.3	9.84299e-34	0.188602	0.562	0.272	3.60263e-29	Cycling	VPS37A
MED27.2	9.92215e-34	0.238368	0.622	0.312	3.63161e-29	Cycling	MED27
DDX1.2	1.00832e-33	0.263617	0.614	0.309	3.69055e-29	Cycling	DDX1
TXNRD2.1	1.0224e-33	0.282515	0.416	0.192	3.74207e-29	Cycling	TXNRD2
DENND10.2	1.11475e-33	0.27009	0.709	0.375	4.08008e-29	Cycling	DENND10
PDCD2L	1.15731e-33	0.368114	0.221	0.083	4.23587e-29	Cycling	PDCD2L
EVI5	1.17048e-33	0.451282	0.29	0.126	4.28407e-29	Cycling	EVI5
FBXO6	1.26008e-33	0.288885	0.362	0.162	4.61202e-29	Cycling	FBXO6
TCFL5	1.30302e-33	0.141489	0.242	0.094	4.76919e-29	Cycling	TCFL5
SNX12	1.32982e-33	0.216413	0.333	0.144	4.86728e-29	Cycling	SNX12
LONRF1	1.36268e-33	0.348856	0.205	0.075	4.98754e-29	Cycling	LONRF1
ZNF664.2	1.36295e-33	0.256222	0.507	0.246	4.98852e-29	Cycling	ZNF664
FPGS.2	1.40233e-33	0.318736	0.769	0.415	5.13265e-29	Cycling	FPGS
LDHB.2	1.47739e-33	0.260918	0.997	0.973	5.40738e-29	Cycling	LDHB
ITM2C.3	1.49717e-33	0.673341	0.517	0.296	5.47979e-29	Cycling	ITM2C
SEC11C.2	1.52787e-33	0.407437	0.954	0.752	5.59216e-29	Cycling	SEC11C
GRHPR.3	1.60015e-33	0.335157	0.752	0.412	5.8567e-29	Cycling	GRHPR
TMEM161B.1	1.68759e-33	0.165751	0.397	0.181	6.17675e-29	Cycling	TMEM161B
SRBD1.2	1.74698e-33	0.147056	0.399	0.183	6.39413e-29	Cycling	SRBD1
NOL3.3	1.76382e-33	0.43361	0.398	0.188	6.45576e-29	Cycling	NOL3
DNAJA3.2	1.90434e-33	0.162212	0.471	0.224	6.97009e-29	Cycling	DNAJA3
EHMT2.2	1.97094e-33	0.229792	0.588	0.296	7.21385e-29	Cycling	EHMT2
LSG1.1	1.98129e-33	0.212028	0.498	0.241	7.25174e-29	Cycling	LSG1
NHLRC2.2	2.04793e-33	0.190941	0.386	0.176	7.49564e-29	Cycling	NHLRC2
BCLAF1.2	2.10347e-33	0.354418	0.916	0.618	7.69891e-29	Cycling	BCLAF1
EEF2K.1	2.11542e-33	0.229386	0.383	0.173	7.74265e-29	Cycling	EEF2K
YKT6.1	2.20033e-33	0.228449	0.511	0.246	8.05342e-29	Cycling	YKT6
NDUFA9.2	2.21143e-33	0.398184	0.819	0.49	8.09406e-29	Cycling	NDUFA9
IVD.1	2.34954e-33	0.316839	0.364	0.166	8.59955e-29	Cycling	IVD
LUZP1.3	2.37875e-33	0.236856	0.621	0.319	8.70648e-29	Cycling	LUZP1
ERGIC2.2	2.44497e-33	0.366173	0.82	0.468	8.94884e-29	Cycling	ERGIC2
HYLS1	2.64111e-33	0.297542	0.283	0.117	9.66672e-29	Cycling	HYLS1
MRPS12.2	2.69976e-33	0.427792	0.877	0.539	9.8814e-29	Cycling	MRPS12
LARP1.1	2.73312e-33	0.335222	0.694	0.373	1.00035e-28	Cycling	LARP1
DHX35	2.84833e-33	0.329285	0.211	0.079	1.04252e-28	Cycling	DHX35
NOC2L.2	2.91658e-33	0.358112	0.736	0.404	1.0675e-28	Cycling	NOC2L
THG1L	3.4491e-33	0.247909	0.333	0.146	1.2624e-28	Cycling	THG1L
ABHD2.3	3.45086e-33	0.263727	0.52	0.258	1.26305e-28	Cycling	ABHD2
SF3A3.2	3.74471e-33	0.370533	0.84	0.504	1.3706e-28	Cycling	SF3A3
HIGD2A.2	3.88377e-33	-0.529186	0.956	0.867	1.4215e-28	Cycling	HIGD2A
COX7C.2	3.89871e-33	-0.268749	0.996	0.985	1.42697e-28	Cycling	COX7C
ZNRF1.3	4.06921e-33	0.324936	0.654	0.354	1.48937e-28	Cycling	ZNRF1
TRMU.1	4.07352e-33	0.151348	0.436	0.202	1.49095e-28	Cycling	TRMU
HENMT1.2	4.27675e-33	0.24299	0.39	0.179	1.56533e-28	Cycling	HENMT1
DUSP10	4.39081e-33	0.473079	0.293	0.126	1.60708e-28	Cycling	DUSP10
BRPF1	4.52992e-33	0.207671	0.364	0.164	1.65799e-28	Cycling	BRPF1
ICE2.1	4.63276e-33	0.202369	0.555	0.276	1.69564e-28	Cycling	ICE2
RUVBL1.1	4.63761e-33	0.363984	0.633	0.332	1.69741e-28	Cycling	RUVBL1
TNF.2	4.78326e-33	0.330718	0.627	0.353	1.75072e-28	Cycling	TNF
ZDHHC20.2	4.97726e-33	0.261732	0.642	0.329	1.82173e-28	Cycling	ZDHHC20
LINC00271	4.99665e-33	0.736737	0.211	0.082	1.82882e-28	Cycling	LINC00271
TMEM161A.2	5.02594e-33	0.210452	0.465	0.218	1.83954e-28	Cycling	TMEM161A
RIOX1.1	5.11187e-33	0.137806	0.424	0.195	1.871e-28	Cycling	RIOX1
CLASP1.2	5.23234e-33	0.257945	0.595	0.303	1.91509e-28	Cycling	CLASP1
MTOR.2	5.26003e-33	0.169998	0.409	0.19	1.92522e-28	Cycling	MTOR
FAM184A	5.2997e-33	0.441113	0.201	0.074	1.93974e-28	Cycling	FAM184A
MAP3K8.3	5.33838e-33	0.345039	0.392	0.188	1.9539e-28	Cycling	MAP3K8
CHD4.2	5.37794e-33	0.354202	0.833	0.502	1.96838e-28	Cycling	CHD4
UBA6.2	5.40955e-33	0.285387	0.687	0.368	1.97995e-28	Cycling	UBA6
RHOC.3	5.5855e-33	0.32119	0.742	0.432	2.04435e-28	Cycling	RHOC
MRPL3.3	5.70688e-33	0.380337	0.794	0.459	2.08877e-28	Cycling	MRPL3
SUSD6.3	5.78007e-33	0.261232	0.579	0.292	2.11556e-28	Cycling	SUSD6
BAG5	5.841e-33	0.192085	0.561	0.28	2.13787e-28	Cycling	BAG5
SLC25A28.1	5.91875e-33	0.110058	0.508	0.241	2.16632e-28	Cycling	SLC25A28
ADAM15.2	6.03745e-33	0.249034	0.585	0.294	2.20977e-28	Cycling	ADAM15
IMMT.2	6.16891e-33	0.331191	0.894	0.571	2.25788e-28	Cycling	IMMT
GPN2.1	6.32496e-33	0.245593	0.366	0.164	2.315e-28	Cycling	GPN2
KIAA1586.1	6.41975e-33	0.196194	0.374	0.169	2.34969e-28	Cycling	KIAA1586
SLC52A2.3	6.4848e-33	0.337411	0.708	0.373	2.3735e-28	Cycling	SLC52A2
TMEM62	6.51932e-33	0.232855	0.353	0.158	2.38614e-28	Cycling	TMEM62
NDUFS3.1	6.5375e-33	0.411159	0.858	0.529	2.39279e-28	Cycling	NDUFS3
RPP14	6.80763e-33	0.402103	0.246	0.098	2.49166e-28	Cycling	RPP14
SETD1A	6.82613e-33	0.169006	0.28	0.115	2.49843e-28	Cycling	SETD1A
ZCCHC4	6.85987e-33	0.391497	0.227	0.088	2.51078e-28	Cycling	ZCCHC4
USB1.3	6.90004e-33	0.261567	0.625	0.315	2.52548e-28	Cycling	USB1
SLC25A24.2	7.21894e-33	0.228388	0.554	0.277	2.64221e-28	Cycling	SLC25A24
TCEANC2	7.89053e-33	0.278767	0.279	0.116	2.88801e-28	Cycling	TCEANC2
PPP1R8.1	8.18615e-33	0.235594	0.423	0.198	2.99621e-28	Cycling	PPP1R8
NUDT5.2	8.21248e-33	0.372507	0.916	0.613	3.00585e-28	Cycling	NUDT5
ELOA.3	8.28062e-33	0.259431	0.572	0.288	3.03079e-28	Cycling	ELOA
SLC26A4-AS1	8.65581e-33	0.35794	0.243	0.097	3.16811e-28	Cycling	SLC26A4-AS1
HNRNPUL1.2	8.67762e-33	0.362822	0.952	0.686	3.1761e-28	Cycling	HNRNPUL1
CARNMT1.2	8.87971e-33	0.176298	0.406	0.187	3.25006e-28	Cycling	CARNMT1
COPG2	8.92658e-33	0.28204	0.263	0.108	3.26722e-28	Cycling	COPG2
CHPF.3	9.17235e-33	0.346665	0.506	0.253	3.35717e-28	Cycling	CHPF
TEX261.2	9.24727e-33	0.232863	0.383	0.174	3.3846e-28	Cycling	TEX261
TMEM165.3	9.63937e-33	0.378464	0.882	0.551	3.5281e-28	Cycling	TMEM165
KANSL3.3	9.83336e-33	0.164596	0.511	0.247	3.59911e-28	Cycling	KANSL3
VAPA.1	9.8783e-33	0.389836	0.928	0.67	3.61555e-28	Cycling	VAPA
AP1S1.3	1.01605e-32	0.358617	0.767	0.425	3.71884e-28	Cycling	AP1S1
SAT1.3	1.01841e-32	-1.17154	0.716	0.688	3.72748e-28	Cycling	SAT1
PHYH.3	1.02828e-32	0.278623	0.389	0.181	3.76362e-28	Cycling	PHYH
GEMIN7.2	1.09428e-32	0.235405	0.54	0.265	4.00518e-28	Cycling	GEMIN7
BHLHE40.3	1.17865e-32	0.322654	0.845	0.543	4.31397e-28	Cycling	BHLHE40
NIPSNAP2.2	1.2341e-32	0.271735	0.636	0.328	4.51693e-28	Cycling	NIPSNAP2
FOPNL.2	1.35507e-32	0.20684	0.6	0.3	4.95969e-28	Cycling	FOPNL
PROSER3	1.36719e-32	0.34057	0.241	0.095	5.00406e-28	Cycling	PROSER3
ZNF639.2	1.39868e-32	0.108572	0.576	0.281	5.1193e-28	Cycling	ZNF639
RIPOR2.2	1.41924e-32	-1.30785	0.522	0.575	5.19455e-28	Cycling	RIPOR2
DNAJC11.2	1.42971e-32	0.157539	0.382	0.174	5.23289e-28	Cycling	DNAJC11
CD82.3	1.45404e-32	0.367857	0.902	0.614	5.32193e-28	Cycling	CD82
MRPL1.2	1.46113e-32	0.165643	0.436	0.207	5.34789e-28	Cycling	MRPL1
ITGAV	1.50175e-32	0.315722	0.294	0.125	5.49655e-28	Cycling	ITGAV
IPO4	1.52932e-32	0.339215	0.261	0.107	5.59745e-28	Cycling	IPO4
MROH1	1.54967e-32	0.211177	0.271	0.111	5.67194e-28	Cycling	MROH1
RPS17.2	1.62674e-32	0.316831	0.993	0.943	5.95402e-28	Cycling	RPS17
PIAS4.1	1.73352e-32	0.12964	0.414	0.188	6.34486e-28	Cycling	PIAS4
UBE2J1.1	1.84469e-32	0.30813	0.773	0.428	6.75176e-28	Cycling	UBE2J1
BMERB1	1.98883e-32	0.231636	0.342	0.154	7.2793e-28	Cycling	BMERB1
DDX54	1.996e-32	0.312465	0.721	0.391	7.30554e-28	Cycling	DDX54
DUS2	2.01038e-32	0.289392	0.291	0.124	7.35821e-28	Cycling	DUS2
SYCE1L	2.17478e-32	0.245021	0.262	0.107	7.95991e-28	Cycling	SYCE1L
ARHGAP18.2	2.23545e-32	0.302535	0.346	0.158	8.18197e-28	Cycling	ARHGAP18
TMEM33.2	2.31838e-32	0.281688	0.55	0.277	8.48552e-28	Cycling	TMEM33
NIN.1	2.32353e-32	0.204993	0.66	0.345	8.50435e-28	Cycling	NIN
DHCR7	2.4267e-32	0.354217	0.306	0.134	8.88197e-28	Cycling	DHCR7
RBPJ.3	2.57247e-32	0.38701	0.894	0.58	9.41548e-28	Cycling	RBPJ
NAB2	2.84115e-32	0.419146	0.27	0.114	1.03989e-27	Cycling	NAB2
GLUD1.2	2.91165e-32	0.345318	0.864	0.539	1.06569e-27	Cycling	GLUD1
XYLT2	2.9267e-32	0.340342	0.254	0.104	1.0712e-27	Cycling	XYLT2
SNX18.1	3.19206e-32	0.389943	0.34	0.155	1.16833e-27	Cycling	SNX18
MRPS33.1	3.20689e-32	0.265476	0.772	0.426	1.17375e-27	Cycling	MRPS33
H3F3B.1	3.22164e-32	0.235803	1	0.991	1.17915e-27	Cycling	H3F3B
CDK16.1	3.62374e-32	0.198275	0.428	0.201	1.32633e-27	Cycling	CDK16
ZCCHC9.3	3.66874e-32	0.160332	0.574	0.285	1.3428e-27	Cycling	ZCCHC9
MTA2.1	3.76549e-32	0.388593	0.85	0.544	1.37821e-27	Cycling	MTA2
LZTFL1	3.88553e-32	0.479958	0.303	0.136	1.42214e-27	Cycling	LZTFL1
CYB561A3	4.10782e-32	0.222812	0.468	0.226	1.5035e-27	Cycling	CYB561A3
SAFB	4.26362e-32	0.304088	0.814	0.471	1.56053e-27	Cycling	SAFB
ERO1A.3	4.50533e-32	0.360028	0.899	0.577	1.64899e-27	Cycling	ERO1A
ZNF592.2	4.58161e-32	0.197923	0.518	0.252	1.67691e-27	Cycling	ZNF592
LARP4B.1	4.60038e-32	0.287615	0.719	0.388	1.68378e-27	Cycling	LARP4B
ID2.3	4.67059e-32	0.278145	0.731	0.45	1.70948e-27	Cycling	ID2
TIMM44	4.78511e-32	0.212523	0.326	0.144	1.7514e-27	Cycling	TIMM44
VPS16.1	4.92022e-32	0.249318	0.556	0.278	1.80085e-27	Cycling	VPS16
TCF7.3	4.95907e-32	-2.79457	0.093	0.255	1.81507e-27	Cycling	TCF7
NOTCH1	4.95972e-32	0.328557	0.312	0.137	1.81531e-27	Cycling	NOTCH1
CSTF1.2	5.09855e-32	0.190084	0.566	0.278	1.86612e-27	Cycling	CSTF1
STX18.3	5.16425e-32	0.112956	0.438	0.207	1.89017e-27	Cycling	STX18
ZC3HC1.1	5.46944e-32	0.145034	0.379	0.172	2.00187e-27	Cycling	ZC3HC1
TMTC4	5.71442e-32	0.178623	0.244	0.097	2.09153e-27	Cycling	TMTC4
PDPK1.1	5.80985e-32	0.171434	0.489	0.235	2.12646e-27	Cycling	PDPK1
TEX10	6.06742e-32	0.136683	0.333	0.147	2.22074e-27	Cycling	TEX10
TRIP6	6.43893e-32	0.422389	0.242	0.099	2.35671e-27	Cycling	TRIP6
TANGO6	6.50736e-32	0.187966	0.364	0.165	2.38176e-27	Cycling	TANGO6
ZC3H4.1	6.51686e-32	0.291917	0.498	0.244	2.38524e-27	Cycling	ZC3H4
MMUT.1	6.53329e-32	0.221825	0.419	0.197	2.39125e-27	Cycling	MMUT
TAX1BP3.3	6.80543e-32	0.234591	0.539	0.272	2.49086e-27	Cycling	TAX1BP3
PYGB.1	6.8803e-32	0.240008	0.395	0.185	2.51826e-27	Cycling	PYGB
MRPL47.1	7.50179e-32	0.358143	0.805	0.451	2.74573e-27	Cycling	MRPL47
MSI2.3	7.5443e-32	0.245994	0.754	0.419	2.76129e-27	Cycling	MSI2
PAQR3	7.77255e-32	0.28944	0.213	0.081	2.84483e-27	Cycling	PAQR3
ZNRD2.2	8.16915e-32	0.274514	0.698	0.37	2.98999e-27	Cycling	ZNRD2
DICER1.1	8.21486e-32	0.154466	0.613	0.309	3.00672e-27	Cycling	DICER1
GRAMD4	8.22003e-32	0.345483	0.274	0.115	3.00861e-27	Cycling	GRAMD4
ZFP36L2.3	8.36525e-32	-0.951704	0.869	0.801	3.06176e-27	Cycling	ZFP36L2
TRAPPC2L.1	8.65168e-32	0.34536	0.833	0.49	3.1666e-27	Cycling	TRAPPC2L
URB1	8.84494e-32	0.357747	0.205	0.077	3.23734e-27	Cycling	URB1
APOBEC3G.3	8.95772e-32	0.343788	0.824	0.493	3.27862e-27	Cycling	APOBEC3G
AC017002.3.3	9.28709e-32	0.312219	0.556	0.309	3.39917e-27	Cycling	AC017002.3
RPS21.2	1.01635e-31	-0.410651	0.998	0.993	3.71995e-27	Cycling	RPS21
NINJ1.2	1.03641e-31	0.291843	0.779	0.454	3.79338e-27	Cycling	NINJ1
SPATA5L1	1.06816e-31	0.20101	0.267	0.111	3.90958e-27	Cycling	SPATA5L1
ATP6V1C1.1	1.07455e-31	0.158761	0.513	0.249	3.93296e-27	Cycling	ATP6V1C1
MTRNR2L12.1	1.09931e-31	-0.462782	0.992	0.981	4.02357e-27	Cycling	MTRNR2L12
SLC25A46.3	1.10169e-31	0.229117	0.645	0.333	4.03228e-27	Cycling	SLC25A46
KLHL7	1.11268e-31	0.163863	0.433	0.205	4.07253e-27	Cycling	KLHL7
KCTD5	1.1268e-31	0.175553	0.357	0.161	4.12421e-27	Cycling	KCTD5
WDR46.2	1.13158e-31	0.276876	0.56	0.28	4.14169e-27	Cycling	WDR46
ADAT1	1.18275e-31	0.204435	0.283	0.12	4.32897e-27	Cycling	ADAT1
GTPBP1	1.24422e-31	0.213731	0.287	0.121	4.55399e-27	Cycling	GTPBP1
TAOK2	1.26153e-31	0.18105	0.277	0.116	4.61734e-27	Cycling	TAOK2
TFB2M	1.27081e-31	0.252953	0.363	0.165	4.65131e-27	Cycling	TFB2M
DDX51	1.30657e-31	0.161034	0.322	0.142	4.78219e-27	Cycling	DDX51
PDZD8.2	1.33499e-31	0.154247	0.429	0.202	4.88619e-27	Cycling	PDZD8
ECHDC1.2	1.37003e-31	0.320998	0.778	0.435	5.01444e-27	Cycling	ECHDC1
SLC39A6.3	1.37944e-31	0.298378	0.56	0.283	5.04888e-27	Cycling	SLC39A6
AL135905.2.1	1.38699e-31	0.214892	0.645	0.335	5.07653e-27	Cycling	AL135905.2
DDX46.1	1.42292e-31	0.316003	0.926	0.665	5.20803e-27	Cycling	DDX46
TAF1B.2	1.45665e-31	0.23073	0.499	0.248	5.33149e-27	Cycling	TAF1B
ECHS1.3	1.4999e-31	0.355964	0.862	0.512	5.48978e-27	Cycling	ECHS1
ZNF282.3	1.50521e-31	0.144467	0.509	0.257	5.5092e-27	Cycling	ZNF282
BCAS2.1	1.60568e-31	0.3037	0.822	0.46	5.87695e-27	Cycling	BCAS2
LTV1.2	1.76096e-31	0.210848	0.497	0.244	6.44529e-27	Cycling	LTV1
SPRED2	1.76993e-31	0.421275	0.21	0.08	6.47813e-27	Cycling	SPRED2
PANX1	1.78308e-31	0.332922	0.282	0.12	6.52624e-27	Cycling	PANX1
GNPTAB.2	1.78655e-31	0.335028	0.811	0.493	6.53896e-27	Cycling	GNPTAB
IPMK	1.88154e-31	0.181092	0.244	0.098	6.88663e-27	Cycling	IPMK
TTC38	1.94585e-31	0.363508	0.295	0.129	7.12199e-27	Cycling	TTC38
ACADS.3	1.96545e-31	0.297801	0.478	0.235	7.19374e-27	Cycling	ACADS
GLE1.2	2.03345e-31	0.161213	0.53	0.26	7.44261e-27	Cycling	GLE1
HSPA13.2	2.11544e-31	0.12265	0.479	0.231	7.74274e-27	Cycling	HSPA13
GIMAP7.3	2.12994e-31	-1.05249	0.74	0.714	7.7958e-27	Cycling	GIMAP7
CCDC43.1	2.13693e-31	0.194451	0.517	0.253	7.82138e-27	Cycling	CCDC43
AL158152.1	2.17574e-31	0.170448	0.256	0.105	7.96341e-27	Cycling	AL158152.1
COASY.1	2.23158e-31	0.204039	0.58	0.291	8.16781e-27	Cycling	COASY
MTMR2.2	2.23764e-31	0.204812	0.428	0.204	8.18998e-27	Cycling	MTMR2
ACP2.3	2.25617e-31	0.213308	0.485	0.236	8.25779e-27	Cycling	ACP2
COQ6	2.42092e-31	0.120212	0.364	0.165	8.8608e-27	Cycling	COQ6
PPP2R5D.2	2.58302e-31	0.233737	0.556	0.279	9.45412e-27	Cycling	PPP2R5D
NUBP2.2	2.59315e-31	0.330044	0.801	0.452	9.4912e-27	Cycling	NUBP2
HDLBP.3	2.6544e-31	0.351374	0.827	0.502	9.71535e-27	Cycling	HDLBP
ABHD3.2	2.85057e-31	0.334552	0.77	0.444	1.04334e-26	Cycling	ABHD3
EIF3I.1	2.90635e-31	0.363512	0.961	0.762	1.06375e-26	Cycling	EIF3I
ETAA1	2.9543e-31	0.252728	0.261	0.108	1.0813e-26	Cycling	ETAA1
CBR1.3	2.96574e-31	0.341845	0.806	0.476	1.08549e-26	Cycling	CBR1
THAP12	2.98416e-31	0.130415	0.591	0.294	1.09223e-26	Cycling	THAP12
GTF3C2.1	3.20212e-31	0.131663	0.538	0.265	1.17201e-26	Cycling	GTF3C2
CHTOP.2	3.2369e-31	0.23375	0.681	0.36	1.18474e-26	Cycling	CHTOP
MAP3K7	3.42154e-31	0.233907	0.532	0.267	1.25232e-26	Cycling	MAP3K7
WDR92	3.43544e-31	0.398736	0.209	0.08	1.2574e-26	Cycling	WDR92
SNX24	3.49789e-31	0.358482	0.202	0.076	1.28026e-26	Cycling	SNX24
FARP2	3.52308e-31	0.340031	0.226	0.089	1.28948e-26	Cycling	FARP2
PRKCSH.1	3.56727e-31	0.37793	0.921	0.612	1.30566e-26	Cycling	PRKCSH
GPALPP1.1	4.10057e-31	0.10324	0.427	0.201	1.50085e-26	Cycling	GPALPP1
NIBAN1.2	4.34801e-31	0.333208	0.844	0.534	1.59141e-26	Cycling	NIBAN1
CXXC1	4.42756e-31	0.165403	0.655	0.335	1.62053e-26	Cycling	CXXC1
UBE2D2.1	4.55734e-31	0.286557	0.987	0.892	1.66803e-26	Cycling	UBE2D2
ZCRB1.1	4.59766e-31	0.293951	0.816	0.459	1.68279e-26	Cycling	ZCRB1
GAB2.3	4.59897e-31	0.215603	0.499	0.26	1.68327e-26	Cycling	GAB2
PKIA.3	4.76062e-31	0.181125	0.674	0.358	1.74244e-26	Cycling	PKIA
PGM1.3	5.02815e-31	0.200742	0.652	0.342	1.84035e-26	Cycling	PGM1
INPPL1.2	5.233e-31	0.221141	0.371	0.171	1.91533e-26	Cycling	INPPL1
ZNF668	5.2885e-31	0.267745	0.298	0.128	1.93564e-26	Cycling	ZNF668
UTP15	5.32997e-31	0.291863	0.247	0.101	1.95082e-26	Cycling	UTP15
DUSP12.1	5.57292e-31	0.215146	0.546	0.271	2.03974e-26	Cycling	DUSP12
NFE2L1	5.78425e-31	0.294694	0.345	0.158	2.11709e-26	Cycling	NFE2L1
RRP8.1	5.88077e-31	0.124082	0.408	0.192	2.15242e-26	Cycling	RRP8
MRPS27.1	6.12241e-31	0.19725	0.572	0.287	2.24086e-26	Cycling	MRPS27
TMEM68.2	6.22722e-31	0.211343	0.377	0.174	2.27922e-26	Cycling	TMEM68
TXNL4B	6.33563e-31	0.234907	0.284	0.122	2.31891e-26	Cycling	TXNL4B
NUDCD2	6.37547e-31	0.320803	0.769	0.432	2.33349e-26	Cycling	NUDCD2
TYW3.1	6.42201e-31	0.160151	0.605	0.309	2.35052e-26	Cycling	TYW3
TARDBP.1	6.71735e-31	0.26415	0.707	0.385	2.45862e-26	Cycling	TARDBP
TRIB3.1	6.78344e-31	0.373717	0.345	0.157	2.48281e-26	Cycling	TRIB3
MDN1.2	6.85665e-31	0.135401	0.451	0.22	2.5096e-26	Cycling	MDN1
PHACTR4.2	7.00507e-31	0.103882	0.582	0.293	2.56393e-26	Cycling	PHACTR4
MAPK8.2	7.41408e-31	0.221005	0.573	0.299	2.71363e-26	Cycling	MAPK8
RMDN3.1	7.81388e-31	0.134132	0.433	0.204	2.85996e-26	Cycling	RMDN3
DDX49.1	8.19971e-31	0.222463	0.579	0.291	3.00117e-26	Cycling	DDX49
CDKN2AIP	8.22764e-31	0.183588	0.574	0.294	3.0114e-26	Cycling	CDKN2AIP
NIP7.2	8.25919e-31	0.253819	0.627	0.323	3.02295e-26	Cycling	NIP7
TIPRL.3	8.29742e-31	0.356399	0.825	0.477	3.03694e-26	Cycling	TIPRL
FAM98A.2	8.97699e-31	0.199531	0.428	0.205	3.28567e-26	Cycling	FAM98A
FTH1.1	9.30337e-31	0.178257	1	0.995	3.40513e-26	Cycling	FTH1
ZCCHC8.1	9.42831e-31	0.123162	0.487	0.238	3.45085e-26	Cycling	ZCCHC8
AL133268.4.2	9.63184e-31	0.462282	0.375	0.182	3.52535e-26	Cycling	AL133268.4
SSNA1.2	9.73607e-31	0.373191	0.936	0.686	3.5635e-26	Cycling	SSNA1
POLR1B	1.00535e-30	0.361858	0.302	0.135	3.67968e-26	Cycling	POLR1B
YES1	1.01172e-30	0.394245	0.304	0.136	3.70301e-26	Cycling	YES1
TARS2.1	1.02571e-30	0.116852	0.368	0.169	3.75421e-26	Cycling	TARS2
POP4.1	1.03685e-30	0.339769	0.811	0.461	3.79496e-26	Cycling	POP4
C1orf109	1.06391e-30	0.282598	0.235	0.095	3.89402e-26	Cycling	C1orf109
HUWE1.2	1.09361e-30	0.392005	0.826	0.519	4.00271e-26	Cycling	HUWE1
GDAP1	1.1296e-30	0.486259	0.21	0.082	4.13446e-26	Cycling	GDAP1
TBC1D2B.2	1.13506e-30	0.202673	0.59	0.303	4.15442e-26	Cycling	TBC1D2B
ROMO1.3	1.19623e-30	0.301801	0.978	0.819	4.37832e-26	Cycling	ROMO1
MRPL35.2	1.22191e-30	0.232958	0.633	0.329	4.4723e-26	Cycling	MRPL35
ITM2A.3	1.23477e-30	0.452196	0.843	0.566	4.51939e-26	Cycling	ITM2A
NOP58.3	1.33161e-30	0.321883	0.948	0.679	4.87384e-26	Cycling	NOP58
MFN2	1.34163e-30	0.200574	0.34	0.154	4.91049e-26	Cycling	MFN2
FAM193A.2	1.3961e-30	0.139375	0.477	0.232	5.10988e-26	Cycling	FAM193A
RNF167.2	1.40812e-30	0.401104	0.929	0.663	5.15385e-26	Cycling	RNF167
TTC27	1.41218e-30	0.123724	0.366	0.168	5.16873e-26	Cycling	TTC27
C8orf33.2	1.50654e-30	0.119794	0.427	0.203	5.51409e-26	Cycling	C8orf33
COMMD1.2	1.50917e-30	0.323982	0.802	0.457	5.5237e-26	Cycling	COMMD1
GTF2H5.3	1.53407e-30	0.318551	0.801	0.452	5.61487e-26	Cycling	GTF2H5
COQ9.2	1.54466e-30	0.200152	0.472	0.231	5.65359e-26	Cycling	COQ9
NSUN5	1.56047e-30	0.197367	0.631	0.323	5.71146e-26	Cycling	NSUN5
HIRA	1.60916e-30	0.275172	0.261	0.109	5.88969e-26	Cycling	HIRA
CANT1.1	1.65458e-30	0.192677	0.591	0.298	6.05595e-26	Cycling	CANT1
PNO1.3	1.68398e-30	0.232217	0.397	0.188	6.16352e-26	Cycling	PNO1
GFM1.2	1.68449e-30	0.199611	0.535	0.269	6.16539e-26	Cycling	GFM1
NOL9.2	1.7563e-30	0.147078	0.544	0.271	6.42822e-26	Cycling	NOL9
PPP6R1.3	1.7631e-30	0.360718	0.898	0.59	6.45313e-26	Cycling	PPP6R1
BCL11B.2	1.82847e-30	-1.03669	0.782	0.719	6.69238e-26	Cycling	BCL11B
RGS9.1	1.84551e-30	0.365481	0.28	0.123	6.75475e-26	Cycling	RGS9
IPP	1.91897e-30	0.105945	0.327	0.145	7.02363e-26	Cycling	IPP
CERS5.3	1.92428e-30	0.271408	0.726	0.392	7.04306e-26	Cycling	CERS5
PDZD11.2	1.98516e-30	0.263063	0.626	0.325	7.26587e-26	Cycling	PDZD11
GET4.1	2.0699e-30	0.242417	0.583	0.298	7.57603e-26	Cycling	GET4
RUFY1	2.08895e-30	0.224293	0.548	0.281	7.64576e-26	Cycling	RUFY1
ATP5F1D.1	2.21998e-30	0.272554	0.987	0.896	8.12537e-26	Cycling	ATP5F1D
UBXN2B	2.25073e-30	0.140293	0.288	0.123	8.23791e-26	Cycling	UBXN2B
GNAI2.3	2.2572e-30	0.275217	0.989	0.924	8.26158e-26	Cycling	GNAI2
TMEM208.3	2.26353e-30	0.372285	0.851	0.521	8.28475e-26	Cycling	TMEM208
CMTM1	2.27846e-30	0.483813	0.225	0.09	8.33937e-26	Cycling	CMTM1
TOR4A.2	2.28127e-30	0.300972	0.347	0.158	8.34968e-26	Cycling	TOR4A
MAGEF1	2.3005e-30	0.147093	0.312	0.138	8.42006e-26	Cycling	MAGEF1
TAF12.2	2.30866e-30	0.235092	0.694	0.363	8.44993e-26	Cycling	TAF12
FAF2.2	2.39306e-30	0.285291	0.744	0.406	8.75884e-26	Cycling	FAF2
ZNF827	2.47686e-30	0.336881	0.216	0.085	9.06555e-26	Cycling	ZNF827
GFM2.2	2.49881e-30	0.190041	0.377	0.176	9.14591e-26	Cycling	GFM2
RPL10A.2	2.5016e-30	-0.330024	0.997	0.992	9.1561e-26	Cycling	RPL10A
BRF1	2.64557e-30	0.171833	0.347	0.158	9.68304e-26	Cycling	BRF1
NUDT3.1	2.66296e-30	0.152267	0.546	0.274	9.7467e-26	Cycling	NUDT3
PPA1.2	2.84733e-30	0.385409	0.944	0.706	1.04215e-25	Cycling	PPA1
VPS26C.1	2.87554e-30	0.167954	0.58	0.293	1.05248e-25	Cycling	VPS26C
ZNF384.2	2.95977e-30	0.123083	0.587	0.296	1.08331e-25	Cycling	ZNF384
CTDSP1.3	3.01445e-30	0.335058	0.769	0.443	1.10332e-25	Cycling	CTDSP1
SYPL1.2	3.23106e-30	0.294977	0.77	0.43	1.1826e-25	Cycling	SYPL1
THOC3.3	3.72206e-30	0.143839	0.878	0.541	1.36231e-25	Cycling	THOC3
HNRNPDL.2	3.91663e-30	0.275271	0.992	0.895	1.43353e-25	Cycling	HNRNPDL
ATP6V0E2.2	3.95075e-30	0.292753	0.802	0.449	1.44601e-25	Cycling	ATP6V0E2
ZCCHC10.1	4.12783e-30	0.129443	0.565	0.281	1.51083e-25	Cycling	ZCCHC10
TTC31.1	4.21957e-30	0.160582	0.373	0.172	1.54441e-25	Cycling	TTC31
SH3GL1.1	4.23481e-30	0.122902	0.559	0.276	1.54998e-25	Cycling	SH3GL1
CEP250.3	4.2631e-30	0.16569	0.603	0.31	1.56034e-25	Cycling	CEP250
RAD50.2	4.34452e-30	0.319959	0.711	0.405	1.59014e-25	Cycling	RAD50
NR2C2.1	4.37111e-30	0.121208	0.497	0.247	1.59987e-25	Cycling	NR2C2
IKBKG.2	4.46457e-30	0.294056	0.676	0.358	1.63408e-25	Cycling	IKBKG
ZDHHC21.2	4.84498e-30	0.242374	0.357	0.165	1.77331e-25	Cycling	ZDHHC21
DPY30.2	5.11743e-30	0.372983	0.844	0.521	1.87303e-25	Cycling	DPY30
SCO1.2	5.15617e-30	0.166661	0.423	0.202	1.88721e-25	Cycling	SCO1
GUF1.2	5.21122e-30	0.115944	0.366	0.168	1.90736e-25	Cycling	GUF1
COPE.3	5.34495e-30	0.292136	0.992	0.866	1.95631e-25	Cycling	COPE
CTBP1.1	5.53446e-30	0.399423	0.892	0.587	2.02567e-25	Cycling	CTBP1
RRP12	5.56094e-30	0.535794	0.206	0.081	2.03536e-25	Cycling	RRP12
ACSL5.3	5.6631e-30	0.314188	0.787	0.441	2.07275e-25	Cycling	ACSL5
LRCH1.1	5.87653e-30	0.145239	0.485	0.241	2.15087e-25	Cycling	LRCH1
EIF4G3.3	6.47389e-30	0.301845	0.8	0.471	2.36951e-25	Cycling	EIF4G3
B3GALT6.3	6.61623e-30	0.18131	0.553	0.276	2.42161e-25	Cycling	B3GALT6
NAMPT.2	6.70838e-30	0.213408	0.796	0.459	2.45533e-25	Cycling	NAMPT
TMEM14B.2	6.71951e-30	0.299563	0.972	0.798	2.45941e-25	Cycling	TMEM14B
BLOC1S5	7.05134e-30	0.120225	0.372	0.172	2.58086e-25	Cycling	BLOC1S5
ADNP.1	7.344e-30	0.146961	0.587	0.302	2.68798e-25	Cycling	ADNP
TMEM177	7.8057e-30	0.146546	0.263	0.111	2.85697e-25	Cycling	TMEM177
C8orf76.1	7.87188e-30	0.216435	0.61	0.314	2.88119e-25	Cycling	C8orf76
GK.3	7.91852e-30	0.172828	0.608	0.323	2.89826e-25	Cycling	GK
AC007952.4	7.97946e-30	0.226055	0.29	0.128	2.92056e-25	Cycling	AC007952.4
ELP5.3	8.18883e-30	0.271784	0.696	0.38	2.99719e-25	Cycling	ELP5
TEX2	8.6446e-30	0.115175	0.217	0.085	3.16401e-25	Cycling	TEX2
PHIP.1	9.01245e-30	0.303296	0.842	0.526	3.29865e-25	Cycling	PHIP
PMS2	9.8166e-30	0.152546	0.502	0.248	3.59297e-25	Cycling	PMS2
PFKL.3	1.02232e-29	0.327884	0.929	0.64	3.74179e-25	Cycling	PFKL
PMPCA.2	1.02663e-29	0.225443	0.606	0.311	3.75759e-25	Cycling	PMPCA
COA4.2	1.04189e-29	0.356262	0.831	0.497	3.81341e-25	Cycling	COA4
SOCS2.2	1.10613e-29	0.178747	0.665	0.367	4.04854e-25	Cycling	SOCS2
MAFG.3	1.1768e-29	0.244396	0.489	0.245	4.30722e-25	Cycling	MAFG
GNE	1.19238e-29	0.140053	0.289	0.126	4.36423e-25	Cycling	GNE
KCTD20.2	1.21361e-29	0.229599	0.671	0.36	4.44193e-25	Cycling	KCTD20
PCTP	1.2189e-29	0.281105	0.283	0.123	4.46128e-25	Cycling	PCTP
POGK.1	1.28401e-29	0.106626	0.467	0.228	4.69959e-25	Cycling	POGK
TOPORS.1	1.40467e-29	0.141691	0.44	0.215	5.14122e-25	Cycling	TOPORS
STX11.2	1.41686e-29	0.258133	0.436	0.215	5.18587e-25	Cycling	STX11
YARS2.1	1.49258e-29	0.105155	0.431	0.207	5.46298e-25	Cycling	YARS2
RASGRF2	1.65195e-29	0.307743	0.278	0.123	6.0463e-25	Cycling	RASGRF2
SZRD1.2	1.65522e-29	0.340123	0.864	0.526	6.05827e-25	Cycling	SZRD1
FLOT1.2	1.66627e-29	0.381877	0.806	0.507	6.09871e-25	Cycling	FLOT1
PIGF.3	1.68773e-29	0.168373	0.59	0.3	6.17727e-25	Cycling	PIGF
ERCC8	1.69592e-29	0.134892	0.329	0.149	6.20724e-25	Cycling	ERCC8
PFDN2.2	1.73719e-29	0.376752	0.892	0.589	6.35829e-25	Cycling	PFDN2
DCUN1D4	1.76372e-29	0.2505	0.283	0.124	6.45539e-25	Cycling	DCUN1D4
BSG.3	1.78848e-29	0.311255	0.972	0.807	6.546e-25	Cycling	BSG
SLC26A2	1.80186e-29	0.20183	0.242	0.1	6.59498e-25	Cycling	SLC26A2
RNGTT.2	1.81878e-29	0.165153	0.632	0.328	6.65692e-25	Cycling	RNGTT
SLA2.3	1.95349e-29	0.216653	0.549	0.281	7.14999e-25	Cycling	SLA2
MAN2A2.2	2.08078e-29	0.240585	0.356	0.167	7.61585e-25	Cycling	MAN2A2
GTF3C3.1	2.11472e-29	0.154455	0.441	0.214	7.74009e-25	Cycling	GTF3C3
NDUFA11.1	2.11623e-29	0.254249	0.994	0.91	7.74563e-25	Cycling	NDUFA11
CCDC61	2.11639e-29	0.100728	0.348	0.159	7.74618e-25	Cycling	CCDC61
VPS35L.1	2.22729e-29	0.199499	0.47	0.233	8.15212e-25	Cycling	VPS35L
MRPL19.1	2.25064e-29	0.265924	0.638	0.343	8.23758e-25	Cycling	MRPL19
RPS6KB1.1	2.30733e-29	0.129839	0.477	0.233	8.44504e-25	Cycling	RPS6KB1
BAG1.1	2.31079e-29	0.333296	0.812	0.466	8.45772e-25	Cycling	BAG1
EVI2B.3	2.34286e-29	-1.08538	0.629	0.622	8.5751e-25	Cycling	EVI2B
SRP54.2	2.48654e-29	0.28432	0.833	0.483	9.10099e-25	Cycling	SRP54
PAAF1.1	2.5922e-29	0.201431	0.395	0.189	9.4877e-25	Cycling	PAAF1
CPEB3	2.96919e-29	0.201559	0.227	0.092	1.08675e-24	Cycling	CPEB3
DAPP1.1	2.98756e-29	0.216309	0.47	0.235	1.09348e-24	Cycling	DAPP1
RPL7.2	2.99202e-29	-0.325166	0.999	0.988	1.09511e-24	Cycling	RPL7
ATG9A.3	3.04356e-29	0.183009	0.386	0.182	1.11397e-24	Cycling	ATG9A
COX20.2	3.09232e-29	0.3182	0.749	0.436	1.13182e-24	Cycling	COX20
BIN3.2	3.65596e-29	0.163907	0.471	0.232	1.33812e-24	Cycling	BIN3
MRPS10.1	3.75552e-29	0.257967	0.68	0.364	1.37456e-24	Cycling	MRPS10
RABEP1.1	4.01108e-29	0.232025	0.718	0.389	1.4681e-24	Cycling	RABEP1
SLC25A6.1	4.26568e-29	-0.387215	0.991	0.955	1.56128e-24	Cycling	SLC25A6
SAP30L.1	4.35374e-29	0.125056	0.519	0.259	1.59351e-24	Cycling	SAP30L
PIGO	4.55899e-29	0.286902	0.32	0.145	1.66863e-24	Cycling	PIGO
PDIK1L	4.61649e-29	0.140256	0.298	0.132	1.68968e-24	Cycling	PDIK1L
IQGAP1.3	4.77064e-29	0.343306	0.968	0.776	1.7461e-24	Cycling	IQGAP1
ICAM3.3	4.77669e-29	-0.469147	0.97	0.885	1.74832e-24	Cycling	ICAM3
MAPK14.1	4.86635e-29	0.167873	0.668	0.354	1.78113e-24	Cycling	MAPK14
SPRYD7	4.99495e-29	0.290524	0.31	0.14	1.8282e-24	Cycling	SPRYD7
FAAP100	5.27015e-29	0.299649	0.268	0.116	1.92893e-24	Cycling	FAAP100
DHX30.1	5.41635e-29	0.252796	0.759	0.422	1.98244e-24	Cycling	DHX30
TOMM40L	5.48803e-29	0.272177	0.204	0.079	2.00867e-24	Cycling	TOMM40L
LEPROTL1.1	5.51273e-29	-0.668875	0.903	0.828	2.01772e-24	Cycling	LEPROTL1
COA6.1	5.59001e-29	0.340171	0.827	0.486	2.046e-24	Cycling	COA6
NCOA5.2	6.27548e-29	0.120082	0.497	0.248	2.29689e-24	Cycling	NCOA5
COX15.1	6.2785e-29	0.170905	0.436	0.212	2.29799e-24	Cycling	COX15
TMEM268	6.32625e-29	0.200839	0.254	0.107	2.31547e-24	Cycling	TMEM268
ARRB2.3	6.3307e-29	0.336367	0.939	0.675	2.3171e-24	Cycling	ARRB2
CALM1.3	6.55608e-29	0.247756	0.994	0.98	2.39959e-24	Cycling	CALM1
NAT10.2	7.69971e-29	0.19263	0.482	0.243	2.81817e-24	Cycling	NAT10
LTN1.1	7.90035e-29	0.100689	0.507	0.251	2.89161e-24	Cycling	LTN1
SRF.2	8.03302e-29	0.134071	0.503	0.251	2.94017e-24	Cycling	SRF
RNF126.3	8.41908e-29	0.342601	0.819	0.494	3.08147e-24	Cycling	RNF126
CD3E.2	8.6251e-29	-0.267342	0.996	0.985	3.15687e-24	Cycling	CD3E
RPUSD1.1	9.2385e-29	0.21698	0.53	0.269	3.38138e-24	Cycling	RPUSD1
AFDN.3	9.71728e-29	0.279194	0.664	0.387	3.55662e-24	Cycling	AFDN
PHLDA2	9.80624e-29	0.5898	0.202	0.082	3.58918e-24	Cycling	PHLDA2
IFITM3.1	9.81401e-29	0.186183	0.319	0.147	3.59203e-24	Cycling	IFITM3
GATB	9.9079e-29	0.289185	0.243	0.102	3.62639e-24	Cycling	GATB
DROSHA.1	1.04541e-28	0.168918	0.395	0.19	3.8263e-24	Cycling	DROSHA
CCDC82.1	1.09826e-28	0.243884	0.611	0.325	4.01974e-24	Cycling	CCDC82
SPN.2	1.10368e-28	0.35212	0.947	0.679	4.03958e-24	Cycling	SPN
CEP170.2	1.14516e-28	0.125301	0.377	0.181	4.1914e-24	Cycling	CEP170
RNF24.3	1.14671e-28	0.111131	0.47	0.234	4.19706e-24	Cycling	RNF24
LST1.2	1.15667e-28	0.234251	0.343	0.164	4.23352e-24	Cycling	LST1
FAM149B1	1.22573e-28	0.3109	0.225	0.092	4.48628e-24	Cycling	FAM149B1
DNTTIP1.2	1.23283e-28	0.225805	0.636	0.33	4.51228e-24	Cycling	DNTTIP1
MRPS7.2	1.25389e-28	0.335823	0.888	0.555	4.58936e-24	Cycling	MRPS7
C12orf45.2	1.31862e-28	0.172878	0.375	0.18	4.82627e-24	Cycling	C12orf45
MCCC2.1	1.43309e-28	0.193266	0.569	0.293	5.24527e-24	Cycling	MCCC2
SURF2.2	1.69437e-28	0.108878	0.508	0.253	6.20156e-24	Cycling	SURF2
ADIPOR1.1	1.73614e-28	0.339235	0.848	0.507	6.35444e-24	Cycling	ADIPOR1
NUDT19	1.82374e-28	0.388209	0.233	0.097	6.67505e-24	Cycling	NUDT19
NMT1.1	1.89921e-28	0.220456	0.675	0.36	6.95129e-24	Cycling	NMT1
RBM18.3	2.08296e-28	0.163921	0.525	0.263	7.62383e-24	Cycling	RBM18
CLPP.1	2.15338e-28	0.351378	0.916	0.61	7.8816e-24	Cycling	CLPP
BRD9.1	2.21785e-28	0.1302	0.594	0.308	8.11755e-24	Cycling	BRD9
DENND3	2.40658e-28	0.405923	0.277	0.123	8.80831e-24	Cycling	DENND3
ENTPD1.3	2.43859e-28	0.8231	0.363	0.195	8.9255e-24	Cycling	ENTPD1
MKKS	2.46374e-28	0.174228	0.267	0.115	9.01754e-24	Cycling	MKKS
AP3B1.2	2.47415e-28	0.304029	0.852	0.523	9.05565e-24	Cycling	AP3B1
CCDC127.1	2.52069e-28	0.180311	0.388	0.185	9.22599e-24	Cycling	CCDC127
ZNF512B	2.72169e-28	0.17132	0.342	0.159	9.96167e-24	Cycling	ZNF512B
KIAA1324.3	2.96296e-28	0.334187	0.368	0.182	1.08447e-23	Cycling	KIAA1324
FUOM.3	3.01214e-28	0.290665	0.523	0.275	1.10247e-23	Cycling	FUOM
EMP1	3.1899e-28	0.41655	0.227	0.095	1.16754e-23	Cycling	EMP1
CHORDC1.2	3.21643e-28	0.218337	0.604	0.322	1.17725e-23	Cycling	CHORDC1
MRPS35.2	3.22515e-28	0.300583	0.772	0.444	1.18044e-23	Cycling	MRPS35
PRR13.3	3.54358e-28	-0.378527	0.979	0.912	1.29699e-23	Cycling	PRR13
ITPRIP	3.91175e-28	0.118155	0.225	0.091	1.43174e-23	Cycling	ITPRIP
SOGA3.2	3.91723e-28	0.460636	0.333	0.162	1.43374e-23	Cycling	SOGA3
MBIP.1	4.3203e-28	0.135795	0.459	0.229	1.58127e-23	Cycling	MBIP
YAF2.1	4.42828e-28	0.203894	0.558	0.292	1.62079e-23	Cycling	YAF2
HARS.3	4.80118e-28	0.296091	0.795	0.456	1.75728e-23	Cycling	HARS
ASB2.3	5.15301e-28	0.427429	0.49	0.27	1.88605e-23	Cycling	ASB2
RXYLT1.1	5.57137e-28	0.193058	0.387	0.19	2.03918e-23	Cycling	RXYLT1
QKI	5.69064e-28	0.198715	0.725	0.398	2.08283e-23	Cycling	QKI
GPHN.1	5.70941e-28	0.281199	0.806	0.512	2.0897e-23	Cycling	GPHN
SAMM50.2	5.72731e-28	0.287015	0.699	0.38	2.09625e-23	Cycling	SAMM50
DHX57	5.795e-28	0.1334	0.293	0.131	2.12103e-23	Cycling	DHX57
MED24.1	6.14651e-28	0.170706	0.525	0.266	2.24968e-23	Cycling	MED24
ZDHHC6	6.57653e-28	0.165637	0.621	0.325	2.40708e-23	Cycling	ZDHHC6
DHX37	6.76626e-28	0.200688	0.271	0.12	2.47652e-23	Cycling	DHX37
SEPTIN2.3	6.80243e-28	0.362456	0.91	0.618	2.48976e-23	Cycling	SEPTIN2
KLC2	7.13126e-28	0.298792	0.341	0.162	2.61011e-23	Cycling	KLC2
TNFRSF18.3	7.2883e-28	0.201915	0.948	0.66	2.66759e-23	Cycling	TNFRSF18
PRF1.3	7.36825e-28	0.130853	0.739	0.437	2.69685e-23	Cycling	PRF1
CDK5.2	7.40709e-28	0.225931	0.488	0.246	2.71107e-23	Cycling	CDK5
SEC23B.3	7.47221e-28	0.249004	0.741	0.406	2.7349e-23	Cycling	SEC23B
AC012146.1	7.68041e-28	0.121016	0.26	0.113	2.81111e-23	Cycling	AC012146.1
MRM3.1	7.70652e-28	0.101888	0.357	0.167	2.82066e-23	Cycling	MRM3
SPTY2D1.3	7.71206e-28	0.208955	0.566	0.297	2.82269e-23	Cycling	SPTY2D1
NAA10	7.71867e-28	0.173523	0.299	0.135	2.82511e-23	Cycling	NAA10
ADAP1.1	7.75652e-28	0.452236	0.313	0.148	2.83896e-23	Cycling	ADAP1
UBE2G1.3	7.8395e-28	0.265472	0.725	0.403	2.86933e-23	Cycling	UBE2G1
SYNGR3.1	7.9061e-28	0.505376	0.298	0.138	2.89371e-23	Cycling	SYNGR3
ENSA.3	8.26183e-28	0.329657	0.957	0.695	3.02391e-23	Cycling	ENSA
PARP16	8.44427e-28	0.112181	0.295	0.132	3.09069e-23	Cycling	PARP16
UBA1.3	8.48799e-28	0.32676	0.841	0.521	3.10669e-23	Cycling	UBA1
TPCN2	8.60046e-28	0.218617	0.236	0.098	3.14785e-23	Cycling	TPCN2
RITA1.2	9.47054e-28	0.155645	0.363	0.17	3.46631e-23	Cycling	RITA1
SPTBN1.3	9.4778e-28	0.387615	0.632	0.358	3.46897e-23	Cycling	SPTBN1
CD74.2	9.5155e-28	0.318025	0.994	0.91	3.48277e-23	Cycling	CD74
TMOD3.3	9.83433e-28	0.32403	0.931	0.651	3.59946e-23	Cycling	TMOD3
NUS1.2	9.90642e-28	0.179462	0.542	0.276	3.62585e-23	Cycling	NUS1
GSR.2	1.06853e-27	0.285186	0.671	0.381	3.91093e-23	Cycling	GSR
COA8.1	1.08052e-27	0.145111	0.615	0.325	3.95481e-23	Cycling	COA8
TXN2.3	1.08583e-27	0.349575	0.861	0.557	3.97425e-23	Cycling	TXN2
SLCO3A1.1	1.13832e-27	0.21135	0.621	0.337	4.16635e-23	Cycling	SLCO3A1
BORCS8.1	1.13917e-27	0.140946	0.439	0.217	4.16948e-23	Cycling	BORCS8
MT-ND2.3	1.16118e-27	-0.515513	0.985	0.966	4.25002e-23	Cycling	MT-ND2
ANKFY1.1	1.23269e-27	0.121386	0.478	0.239	4.51177e-23	Cycling	ANKFY1
TAF6L	1.23526e-27	0.174029	0.28	0.124	4.52116e-23	Cycling	TAF6L
TCP11L1	1.24382e-27	0.189973	0.271	0.119	4.5525e-23	Cycling	TCP11L1
FMNL3.2	1.25358e-27	0.195022	0.396	0.194	4.58823e-23	Cycling	FMNL3
AOAH.1	1.27811e-27	0.36695	0.277	0.131	4.67802e-23	Cycling	AOAH
EIF1AD	1.34209e-27	0.190025	0.322	0.148	4.91218e-23	Cycling	EIF1AD
PPP1R15B.1	1.34799e-27	0.128657	0.367	0.175	4.93376e-23	Cycling	PPP1R15B
CCAR1.2	1.36221e-27	0.266724	0.809	0.479	4.98583e-23	Cycling	CCAR1
VEZT.3	1.42393e-27	0.231732	0.584	0.311	5.21171e-23	Cycling	VEZT
CEBPZ.1	1.49782e-27	0.218033	0.798	0.456	5.48216e-23	Cycling	CEBPZ
COQ4.2	1.51471e-27	0.248993	0.664	0.362	5.54398e-23	Cycling	COQ4
ME2.1	1.55773e-27	0.225875	0.743	0.42	5.70146e-23	Cycling	ME2
DOK1.2	1.57834e-27	0.183621	0.646	0.339	5.77686e-23	Cycling	DOK1
FLAD1.1	1.58228e-27	0.176177	0.517	0.262	5.7913e-23	Cycling	FLAD1
RCOR1.1	1.58678e-27	0.155235	0.554	0.287	5.80776e-23	Cycling	RCOR1
DAPK2.1	1.63888e-27	0.478829	0.226	0.097	5.99846e-23	Cycling	DAPK2
RCAN1	1.65374e-27	0.314266	0.212	0.087	6.05285e-23	Cycling	RCAN1
GNL3L.1	1.65462e-27	0.151845	0.409	0.199	6.05606e-23	Cycling	GNL3L
ATXN2.1	1.67467e-27	0.158004	0.523	0.273	6.12946e-23	Cycling	ATXN2
G2E3.1	1.84277e-27	0.102324	0.489	0.248	6.74474e-23	Cycling	G2E3
LRRC8C.3	1.84504e-27	0.196914	0.639	0.352	6.75304e-23	Cycling	LRRC8C
SH3BGRL.2	1.88034e-27	-0.623475	0.897	0.77	6.88224e-23	Cycling	SH3BGRL
RPS2.2	1.92392e-27	-0.274721	1	0.997	7.04175e-23	Cycling	RPS2
CUL1.1	1.99403e-27	0.244999	0.728	0.406	7.29834e-23	Cycling	CUL1
GMFB.1	2.00085e-27	0.103864	0.467	0.231	7.3233e-23	Cycling	GMFB
PITHD1.1	2.0031e-27	0.291847	0.815	0.477	7.33156e-23	Cycling	PITHD1
NDUFB1.2	2.04289e-27	0.308456	0.967	0.759	7.47717e-23	Cycling	NDUFB1
CCDC77	2.11687e-27	0.198128	0.22	0.091	7.74797e-23	Cycling	CCDC77
SIL1.3	2.14918e-27	0.146443	0.467	0.235	7.8662e-23	Cycling	SIL1
TOMM70.1	2.1751e-27	0.164947	0.617	0.32	7.9611e-23	Cycling	TOMM70
ATP6V0A2.1	2.35594e-27	0.284429	0.545	0.287	8.62299e-23	Cycling	ATP6V0A2
KLHL12	2.48514e-27	0.128075	0.357	0.168	9.09585e-23	Cycling	KLHL12
DYNLL1.2	2.51939e-27	0.292278	0.986	0.813	9.22121e-23	Cycling	DYNLL1
MPND.1	2.59426e-27	0.281288	0.358	0.173	9.49523e-23	Cycling	MPND
CAAP1.3	2.60889e-27	0.178666	0.596	0.315	9.5488e-23	Cycling	CAAP1
LIPE	2.68119e-27	0.255958	0.265	0.117	9.81344e-23	Cycling	LIPE
PREP.3	2.68552e-27	0.176426	0.636	0.333	9.82928e-23	Cycling	PREP
FAHD2B	2.70795e-27	0.252918	0.345	0.163	9.91136e-23	Cycling	FAHD2B
TMEM245.1	2.72163e-27	0.112304	0.58	0.303	9.96145e-23	Cycling	TMEM245
UBFD1	2.72164e-27	0.309114	0.319	0.149	9.96149e-23	Cycling	UBFD1
BICD2	3.00464e-27	0.111704	0.376	0.18	1.09973e-22	Cycling	BICD2
EPOP	3.05884e-27	0.516608	0.21	0.088	1.11957e-22	Cycling	EPOP
CDPF1	3.27263e-27	0.154172	0.259	0.112	1.19782e-22	Cycling	CDPF1
SEC63.1	3.31742e-27	0.225156	0.743	0.416	1.21421e-22	Cycling	SEC63
TRAF3.2	3.37858e-27	0.23277	0.759	0.438	1.23659e-22	Cycling	TRAF3
VGLL4.2	3.41028e-27	0.15443	0.564	0.295	1.2482e-22	Cycling	VGLL4
ACOT8.1	3.63807e-27	0.123637	0.523	0.265	1.33157e-22	Cycling	ACOT8
WDR7.1	3.90092e-27	0.188927	0.54	0.282	1.42778e-22	Cycling	WDR7
C22orf39.1	3.96769e-27	0.158794	0.658	0.353	1.45222e-22	Cycling	C22orf39
RBL2.2	4.01885e-27	-0.823212	0.808	0.709	1.47094e-22	Cycling	RBL2
CLASP2.2	4.20444e-27	0.142316	0.603	0.32	1.53887e-22	Cycling	CLASP2
TARBP1	4.26815e-27	0.141899	0.279	0.125	1.56219e-22	Cycling	TARBP1
TMBIM6.3	4.35821e-27	0.262432	0.994	0.915	1.59515e-22	Cycling	TMBIM6
TRAPPC13	4.553e-27	0.171975	0.287	0.13	1.66644e-22	Cycling	TRAPPC13
NOL11.1	4.57942e-27	0.176236	0.601	0.316	1.67611e-22	Cycling	NOL11
FAM91A1.1	4.93576e-27	0.102766	0.415	0.202	1.80654e-22	Cycling	FAM91A1
ACTR3C	5.09501e-27	0.26007	0.259	0.114	1.86482e-22	Cycling	ACTR3C
COQ5.1	5.75183e-27	0.159714	0.455	0.226	2.10523e-22	Cycling	COQ5
PPP4C.2	5.88681e-27	0.297704	0.977	0.785	2.15463e-22	Cycling	PPP4C
CERS2.2	6.05022e-27	0.340955	0.835	0.515	2.21444e-22	Cycling	CERS2
NUDT2.2	6.17788e-27	0.167237	0.595	0.312	2.26116e-22	Cycling	NUDT2
PI4K2A	6.18369e-27	0.133457	0.25	0.108	2.26329e-22	Cycling	PI4K2A
EIF2B2.3	6.31844e-27	0.181441	0.481	0.245	2.31261e-22	Cycling	EIF2B2
ARL1.2	6.38164e-27	0.179772	0.668	0.355	2.33575e-22	Cycling	ARL1
OPA1.1	6.7466e-27	0.127485	0.631	0.335	2.46932e-22	Cycling	OPA1
PAK4	6.76667e-27	0.210783	0.206	0.083	2.47667e-22	Cycling	PAK4
ZC3H18.1	6.93009e-27	0.197328	0.704	0.39	2.53648e-22	Cycling	ZC3H18
DBNL.2	7.1579e-27	0.3175	0.947	0.67	2.61986e-22	Cycling	DBNL
PRCC.2	7.30388e-27	0.182873	0.6	0.313	2.67329e-22	Cycling	PRCC
DERL1.2	7.5086e-27	0.289976	0.838	0.496	2.74822e-22	Cycling	DERL1
RNF2.1	7.67142e-27	0.100041	0.384	0.186	2.80782e-22	Cycling	RNF2
DRG2.1	7.8367e-27	0.166181	0.613	0.322	2.86831e-22	Cycling	DRG2
PAPSS1.1	7.84861e-27	0.212063	0.674	0.364	2.87267e-22	Cycling	PAPSS1
CREB3L3.1	7.85073e-27	0.367578	0.325	0.157	2.87344e-22	Cycling	CREB3L3
SMG6.1	8.02726e-27	0.161444	0.628	0.335	2.93806e-22	Cycling	SMG6
QTRT1.1	8.11375e-27	0.154535	0.556	0.292	2.96971e-22	Cycling	QTRT1
TRABD2A.3	8.21346e-27	-0.194962	0.497	0.252	3.00621e-22	Cycling	TRABD2A
BAG6.3	8.34342e-27	0.297838	0.817	0.486	3.05378e-22	Cycling	BAG6
PAXX.2	8.48156e-27	0.288626	0.933	0.658	3.10434e-22	Cycling	PAXX
HCFC1R1.2	8.58301e-27	0.203954	0.752	0.424	3.14147e-22	Cycling	HCFC1R1
NIPA1.1	8.74152e-27	0.154814	0.382	0.186	3.19949e-22	Cycling	NIPA1
VCL.3	8.96944e-27	0.226625	0.381	0.19	3.2829e-22	Cycling	VCL
BOLA2B.1	9.05216e-27	0.154993	0.385	0.188	3.31318e-22	Cycling	BOLA2B
EIF2AK2	9.2783e-27	0.147502	0.603	0.321	3.39595e-22	Cycling	EIF2AK2
GORAB	9.35602e-27	0.208221	0.263	0.117	3.4244e-22	Cycling	GORAB
SORL1.3	9.73325e-27	-1.45393	0.399	0.48	3.56247e-22	Cycling	SORL1
DNAJC25	9.73895e-27	0.192569	0.225	0.095	3.56455e-22	Cycling	DNAJC25
AL121603.2	1.03512e-26	0.276977	0.247	0.108	3.78864e-22	Cycling	AL121603.2
UQCRHL	1.12391e-26	0.252389	0.303	0.141	4.11362e-22	Cycling	UQCRHL
SNHG17.2	1.173e-26	0.108736	0.378	0.183	4.29331e-22	Cycling	SNHG17
HIVEP1.3	1.17452e-26	0.168395	0.487	0.256	4.29886e-22	Cycling	HIVEP1
MINPP1.1	1.20117e-26	0.145873	0.43	0.214	4.39641e-22	Cycling	MINPP1
GLYCTK	1.23728e-26	0.151361	0.271	0.12	4.52856e-22	Cycling	GLYCTK
IL17RB	1.25385e-26	0.686886	0.254	0.123	4.5892e-22	Cycling	IL17RB
SMIM15.3	1.25987e-26	0.286133	0.74	0.407	4.61124e-22	Cycling	SMIM15
NPDC1.3	1.33501e-26	0.200995	0.534	0.296	4.88626e-22	Cycling	NPDC1
PRPF31.2	1.3358e-26	0.28172	0.788	0.455	4.88917e-22	Cycling	PRPF31
FIZ1	1.40322e-26	0.179069	0.211	0.087	5.13592e-22	Cycling	FIZ1
MFSD11.1	1.44694e-26	0.198621	0.634	0.344	5.29594e-22	Cycling	MFSD11
R3HDM4.2	1.45257e-26	-0.826021	0.799	0.699	5.31657e-22	Cycling	R3HDM4
PABPC4.2	1.51006e-26	0.179525	0.701	0.385	5.52698e-22	Cycling	PABPC4
RINT1	1.57523e-26	0.113878	0.321	0.149	5.76548e-22	Cycling	RINT1
COX10.1	1.6094e-26	0.158913	0.501	0.259	5.89056e-22	Cycling	COX10
MRPL36.1	1.64237e-26	0.285353	0.764	0.441	6.01124e-22	Cycling	MRPL36
GYG1.3	1.64448e-26	0.235737	0.663	0.37	6.01895e-22	Cycling	GYG1
PLCL1.3	1.74768e-26	-2.08981	0.235	0.361	6.39669e-22	Cycling	PLCL1
DEF8.1	1.75939e-26	0.16615	0.46	0.235	6.43954e-22	Cycling	DEF8
TMEM185B.1	1.84135e-26	0.162377	0.341	0.162	6.73954e-22	Cycling	TMEM185B
TRAF7.1	1.86484e-26	0.156497	0.549	0.283	6.8255e-22	Cycling	TRAF7
DTD1.3	1.88903e-26	0.194896	0.654	0.354	6.91405e-22	Cycling	DTD1
PRKAR1B.2	2.04563e-26	0.158216	0.483	0.248	7.48722e-22	Cycling	PRKAR1B
STARD4	2.09807e-26	0.280702	0.34	0.164	7.67914e-22	Cycling	STARD4
POLD4.3	2.11799e-26	-0.584293	0.886	0.771	7.75205e-22	Cycling	POLD4
ANKRD33B	2.16239e-26	0.219224	0.246	0.108	7.91456e-22	Cycling	ANKRD33B
CTSH.3	2.26202e-26	0.375695	0.588	0.355	8.27921e-22	Cycling	CTSH
ABCB7.1	2.29917e-26	0.139355	0.573	0.3	8.41518e-22	Cycling	ABCB7
WDR53	2.34283e-26	0.121431	0.325	0.152	8.575e-22	Cycling	WDR53
TSR2	2.4598e-26	0.252403	0.739	0.415	9.00311e-22	Cycling	TSR2
PLIN3.3	2.53827e-26	0.27188	0.639	0.356	9.29031e-22	Cycling	PLIN3
FKBP2	2.56128e-26	0.138834	0.285	0.129	9.37455e-22	Cycling	FKBP2
CAMSAP1	2.60123e-26	0.149654	0.291	0.133	9.52076e-22	Cycling	CAMSAP1
ACTR1A.1	2.79109e-26	0.192516	0.674	0.361	1.02157e-21	Cycling	ACTR1A
PSMD4.1	2.83426e-26	0.299682	0.962	0.732	1.03737e-21	Cycling	PSMD4
MRPL58.2	2.84437e-26	0.284883	0.71	0.402	1.04107e-21	Cycling	MRPL58
ZNF207.2	2.84858e-26	0.31644	0.939	0.67	1.04261e-21	Cycling	ZNF207
ELMO1.3	2.88716e-26	0.279813	0.847	0.561	1.05673e-21	Cycling	ELMO1
SSBP1.2	2.9803e-26	0.300109	0.965	0.786	1.09082e-21	Cycling	SSBP1
PITPNB.2	3.01109e-26	0.221553	0.746	0.418	1.10209e-21	Cycling	PITPNB
SLC25A32.1	3.04543e-26	0.157685	0.57	0.301	1.11466e-21	Cycling	SLC25A32
WDR61.1	3.17002e-26	0.239351	0.729	0.406	1.16026e-21	Cycling	WDR61
PLEKHG2	3.19467e-26	0.141769	0.327	0.153	1.16928e-21	Cycling	PLEKHG2
EYA3.1	3.24929e-26	0.131632	0.468	0.241	1.18927e-21	Cycling	EYA3
TSN.1	3.44173e-26	0.194988	0.652	0.349	1.25971e-21	Cycling	TSN
CHSY1	3.4426e-26	0.306854	0.25	0.111	1.26002e-21	Cycling	CHSY1
LRPAP1.2	3.51948e-26	0.330556	0.898	0.595	1.28816e-21	Cycling	LRPAP1
KIAA1143	3.57375e-26	0.147487	0.607	0.324	1.30803e-21	Cycling	KIAA1143
NUDT4.2	3.61912e-26	0.108644	0.616	0.327	1.32463e-21	Cycling	NUDT4
PIK3R4.1	3.63446e-26	0.113558	0.372	0.182	1.33025e-21	Cycling	PIK3R4
WRAP73.1	3.72407e-26	0.12681	0.562	0.293	1.36305e-21	Cycling	WRAP73
HDAC6	4.00332e-26	0.168314	0.271	0.122	1.46526e-21	Cycling	HDAC6
SCAF1	4.02511e-26	0.160223	0.603	0.318	1.47323e-21	Cycling	SCAF1
EIF4H.1	4.03795e-26	0.314348	0.946	0.695	1.47793e-21	Cycling	EIF4H
TRMT2A.1	4.13011e-26	0.106032	0.504	0.258	1.51166e-21	Cycling	TRMT2A
HDAC3.2	4.29827e-26	0.273978	0.77	0.445	1.57321e-21	Cycling	HDAC3
TCTN3.3	4.32872e-26	0.326519	0.544	0.302	1.58435e-21	Cycling	TCTN3
ANKRD28.3	4.35471e-26	0.204191	0.421	0.216	1.59387e-21	Cycling	ANKRD28
OVCA2.3	4.39654e-26	0.219524	0.663	0.36	1.60918e-21	Cycling	OVCA2
PSMB10.2	4.49589e-26	0.270453	0.985	0.869	1.64554e-21	Cycling	PSMB10
SNTB2.3	4.51189e-26	0.156482	0.475	0.244	1.6514e-21	Cycling	SNTB2
DNAJC2.1	4.54433e-26	0.175078	0.653	0.362	1.66327e-21	Cycling	DNAJC2
MSRB2.2	4.55843e-26	0.136749	0.394	0.195	1.66843e-21	Cycling	MSRB2
EIF3K.2	4.63608e-26	-0.340064	0.983	0.956	1.69685e-21	Cycling	EIF3K
ATP5MD.3	4.71854e-26	0.25601	0.988	0.882	1.72703e-21	Cycling	ATP5MD
PHKG2.1	4.75764e-26	0.1762	0.606	0.322	1.74134e-21	Cycling	PHKG2
TSC22D3.1	4.87403e-26	-2.01665	0.218	0.344	1.78395e-21	Cycling	TSC22D3
EIF2AK3.3	4.98593e-26	0.123059	0.44	0.224	1.8249e-21	Cycling	EIF2AK3
SMARCA5.2	5.40243e-26	0.299881	0.872	0.558	1.97734e-21	Cycling	SMARCA5
BUD23.2	5.4682e-26	0.27747	0.75	0.43	2.00141e-21	Cycling	BUD23
EIF2B1.2	5.49294e-26	0.251105	0.675	0.373	2.01047e-21	Cycling	EIF2B1
RMND5A.3	5.53872e-26	0.129318	0.534	0.28	2.02723e-21	Cycling	RMND5A
JAK1.2	6.16133e-26	-0.389599	0.989	0.927	2.25511e-21	Cycling	JAK1
TTYH3	6.21335e-26	0.470766	0.201	0.083	2.27415e-21	Cycling	TTYH3
TOMM34.2	6.31949e-26	0.142378	0.406	0.201	2.313e-21	Cycling	TOMM34
NCOR2.3	6.48923e-26	0.13472	0.593	0.316	2.37512e-21	Cycling	NCOR2
TMX3.3	6.63765e-26	0.201529	0.598	0.321	2.42945e-21	Cycling	TMX3
CAMK1D.3	6.75317e-26	0.163775	0.501	0.269	2.47173e-21	Cycling	CAMK1D
MALSU1.2	6.94593e-26	0.245125	0.725	0.403	2.54228e-21	Cycling	MALSU1
OPA3	7.02947e-26	0.184699	0.252	0.112	2.57286e-21	Cycling	OPA3
REPS1.3	7.16432e-26	0.148953	0.594	0.317	2.62221e-21	Cycling	REPS1
SEC22B.3	7.23712e-26	0.155966	0.675	0.361	2.64886e-21	Cycling	SEC22B
SLC38A9.1	7.69247e-26	0.125406	0.392	0.193	2.81552e-21	Cycling	SLC38A9
VTA1.1	8.00025e-26	0.128277	0.696	0.371	2.92817e-21	Cycling	VTA1
ZBTB20.2	8.1038e-26	-1.43845	0.503	0.529	2.96607e-21	Cycling	ZBTB20
C3orf38.3	8.14821e-26	0.120462	0.454	0.231	2.98233e-21	Cycling	C3orf38
ATXN10.1	8.22334e-26	0.112196	0.59	0.312	3.00982e-21	Cycling	ATXN10
SLX4IP	8.59535e-26	0.125326	0.221	0.094	3.14599e-21	Cycling	SLX4IP
ASCC2.1	8.74481e-26	0.161064	0.677	0.361	3.20069e-21	Cycling	ASCC2
ARHGAP1.2	9.15356e-26	0.169369	0.64	0.341	3.3503e-21	Cycling	ARHGAP1
DELE1.3	9.44718e-26	0.141668	0.643	0.343	3.45776e-21	Cycling	DELE1
ADCK5	9.55395e-26	0.173157	0.257	0.114	3.49684e-21	Cycling	ADCK5
DYNC1LI1.3	9.78144e-26	0.131338	0.604	0.318	3.58011e-21	Cycling	DYNC1LI1
TICAM1.1	9.85754e-26	0.130979	0.503	0.257	3.60796e-21	Cycling	TICAM1
PPP1R12C.2	1.0022e-25	0.142824	0.376	0.184	3.66816e-21	Cycling	PPP1R12C
ZNF48	1.01767e-25	0.134654	0.332	0.158	3.72477e-21	Cycling	ZNF48
FLII.2	1.02434e-25	0.299808	0.851	0.517	3.74918e-21	Cycling	FLII
ADO	1.08029e-25	0.105378	0.3	0.139	3.95398e-21	Cycling	ADO
DCUN1D3	1.10326e-25	0.463392	0.223	0.098	4.03803e-21	Cycling	DCUN1D3
PNKP.3	1.12923e-25	0.218842	0.751	0.416	4.1331e-21	Cycling	PNKP
TUFM.1	1.15755e-25	0.324511	0.951	0.728	4.23676e-21	Cycling	TUFM
RABGGTB.3	1.32137e-25	0.160447	0.634	0.344	4.83635e-21	Cycling	RABGGTB
EIF4ENIF1.2	1.37494e-25	0.143977	0.379	0.187	5.03241e-21	Cycling	EIF4ENIF1
FLT3LG.3	1.38612e-25	-0.871424	0.782	0.709	5.07335e-21	Cycling	FLT3LG
GTDC1.3	1.40145e-25	0.134107	0.457	0.24	5.12944e-21	Cycling	GTDC1
SMARCD2.2	1.46256e-25	0.237014	0.756	0.428	5.35311e-21	Cycling	SMARCD2
GDF11	1.46563e-25	0.246315	0.204	0.084	5.36435e-21	Cycling	GDF11
YARS.2	1.47008e-25	0.273651	0.814	0.492	5.38065e-21	Cycling	YARS
ADPGK.3	1.5372e-25	0.154802	0.639	0.345	5.62629e-21	Cycling	ADPGK
CPT1A.2	1.54696e-25	0.298793	0.799	0.494	5.66202e-21	Cycling	CPT1A
DCTN5.3	1.5548e-25	0.179226	0.519	0.272	5.69074e-21	Cycling	DCTN5
ARFGAP3.3	1.75837e-25	0.152382	0.659	0.36	6.43579e-21	Cycling	ARFGAP3
METRN.1	1.92151e-25	0.112244	0.374	0.184	7.03293e-21	Cycling	METRN
NNT.1	1.93207e-25	0.13309	0.553	0.294	7.07156e-21	Cycling	NNT
VKORC1.3	1.94662e-25	0.328207	0.907	0.613	7.12481e-21	Cycling	VKORC1
SEPTIN9.2	1.97178e-25	-0.531338	0.945	0.865	7.21691e-21	Cycling	SEPTIN9
CABIN1.2	2.01379e-25	0.197495	0.695	0.385	7.37067e-21	Cycling	CABIN1
SOD1.3	2.01575e-25	0.199806	0.994	0.952	7.37784e-21	Cycling	SOD1
FAM50A.2	2.33475e-25	0.292433	0.874	0.556	8.54542e-21	Cycling	FAM50A
EIF3J.1	2.34417e-25	0.251704	0.764	0.443	8.57991e-21	Cycling	EIF3J
MAP1S.1	2.54807e-25	0.110996	0.561	0.291	9.3262e-21	Cycling	MAP1S
PRMT2.1	2.56623e-25	-0.829137	0.833	0.722	9.39267e-21	Cycling	PRMT2
ERMP1.1	2.98573e-25	0.108682	0.326	0.156	1.09281e-20	Cycling	ERMP1
PSMD6.2	3.06235e-25	0.351538	0.899	0.603	1.12085e-20	Cycling	PSMD6
INVS.1	3.15884e-25	0.121857	0.413	0.211	1.15617e-20	Cycling	INVS
ANXA4.2	3.21572e-25	0.238621	0.692	0.399	1.17699e-20	Cycling	ANXA4
DCAF10.2	3.26253e-25	0.112396	0.518	0.271	1.19412e-20	Cycling	DCAF10
SGPP2	3.31231e-25	0.377388	0.253	0.116	1.21234e-20	Cycling	SGPP2
IKBKB.3	3.38687e-25	0.152319	0.662	0.361	1.23963e-20	Cycling	IKBKB
DDX50.1	3.39403e-25	0.197424	0.744	0.422	1.24225e-20	Cycling	DDX50
HNRNPA1.2	3.4008e-25	0.212843	0.999	0.983	1.24473e-20	Cycling	HNRNPA1
APLP2.1	3.41017e-25	0.161135	0.656	0.369	1.24816e-20	Cycling	APLP2
CWC27.1	3.43979e-25	0.129967	0.64	0.346	1.259e-20	Cycling	CWC27
CALCOCO1.3	3.50019e-25	-1.61669	0.291	0.393	1.28111e-20	Cycling	CALCOCO1
DNAJC18.1	3.51263e-25	0.242166	0.327	0.16	1.28566e-20	Cycling	DNAJC18
INPP1.1	3.51874e-25	0.129196	0.354	0.173	1.2879e-20	Cycling	INPP1
NMI.2	3.75852e-25	0.240227	0.713	0.407	1.37566e-20	Cycling	NMI
PREB.1	3.77445e-25	0.207219	0.704	0.387	1.38149e-20	Cycling	PREB
YY1.1	3.80922e-25	0.285614	0.936	0.666	1.39421e-20	Cycling	YY1
C1RL-AS1	3.86211e-25	0.19587	0.272	0.124	1.41357e-20	Cycling	C1RL-AS1
CHDH	3.96992e-25	0.505169	0.233	0.106	1.45303e-20	Cycling	CHDH
CPSF1.1	4.02669e-25	0.134322	0.606	0.322	1.47381e-20	Cycling	CPSF1
SEC24A.1	4.0817e-25	0.122589	0.358	0.175	1.49394e-20	Cycling	SEC24A
TDG.2	4.11828e-25	0.245618	0.754	0.434	1.50733e-20	Cycling	TDG
NFKB2.2	4.17549e-25	0.231044	0.844	0.533	1.52827e-20	Cycling	NFKB2
LINC01578.1	4.55444e-25	-0.492989	0.949	0.861	1.66697e-20	Cycling	LINC01578
SIAH2.2	4.60512e-25	0.203107	0.722	0.414	1.68552e-20	Cycling	SIAH2
NEAT1.3	4.73468e-25	-0.679132	0.931	0.872	1.73294e-20	Cycling	NEAT1
UBASH3B.2	4.90717e-25	0.241806	0.369	0.189	1.79607e-20	Cycling	UBASH3B
HNRNPUL2.1	5.16617e-25	0.339352	0.927	0.688	1.89087e-20	Cycling	HNRNPUL2
SPCS2.3	5.32475e-25	0.284359	0.976	0.797	1.94891e-20	Cycling	SPCS2
ADA.3	5.39179e-25	0.127268	0.436	0.223	1.97345e-20	Cycling	ADA
EPRS.2	5.41432e-25	0.327543	0.857	0.573	1.9817e-20	Cycling	EPRS
TBC1D9B.2	5.64839e-25	0.109047	0.522	0.273	2.06737e-20	Cycling	TBC1D9B
ANAPC7.1	5.69455e-25	0.103974	0.412	0.207	2.08426e-20	Cycling	ANAPC7
ARID3B.1	5.94243e-25	0.180695	0.397	0.201	2.17499e-20	Cycling	ARID3B
E2F4.2	6.11824e-25	0.288504	0.845	0.511	2.23934e-20	Cycling	E2F4
MTLN.2	6.1862e-25	0.236659	0.793	0.468	2.26421e-20	Cycling	MTLN
CNKSR2	6.23299e-25	-0.332809	0.223	0.094	2.28134e-20	Cycling	CNKSR2
PABPN1.1	6.2964e-25	0.257685	0.988	0.849	2.30455e-20	Cycling	PABPN1
AP3M1.3	6.48008e-25	0.126598	0.563	0.298	2.37177e-20	Cycling	AP3M1
MRPL9.1	6.83988e-25	0.220817	0.759	0.426	2.50347e-20	Cycling	MRPL9
ARL17B	6.86863e-25	0.196246	0.232	0.102	2.51399e-20	Cycling	ARL17B
KIF3A.3	7.08638e-25	0.22782	0.461	0.245	2.59369e-20	Cycling	KIF3A
LRRC41.3	7.11329e-25	0.176203	0.614	0.33	2.60354e-20	Cycling	LRRC41
IFT74	7.3092e-25	0.194281	0.207	0.087	2.67524e-20	Cycling	IFT74
DHX32	7.3345e-25	0.160439	0.285	0.133	2.6845e-20	Cycling	DHX32
CIAO2B.2	7.41369e-25	0.29904	0.976	0.795	2.71348e-20	Cycling	CIAO2B
ZCCHC17.2	7.46908e-25	0.140792	0.638	0.346	2.73376e-20	Cycling	ZCCHC17
TMEM223	7.92539e-25	0.145073	0.736	0.405	2.90077e-20	Cycling	TMEM223
SH3BP2.2	8.46899e-25	0.117086	0.43	0.218	3.09973e-20	Cycling	SH3BP2
CENPT.1	8.49049e-25	0.133897	0.64	0.347	3.1076e-20	Cycling	CENPT
RAP1GDS1.2	8.4933e-25	0.206628	0.762	0.448	3.10863e-20	Cycling	RAP1GDS1
NAXE.1	8.52313e-25	0.294912	0.863	0.548	3.11955e-20	Cycling	NAXE
CXorf40B.3	8.53583e-25	0.12997	0.573	0.301	3.1242e-20	Cycling	CXorf40B
SPTLC1.2	9.27461e-25	0.119058	0.607	0.322	3.3946e-20	Cycling	SPTLC1
MT-ND3.3	9.3261e-25	-0.335237	0.991	0.982	3.41345e-20	Cycling	MT-ND3
NLE1	9.55116e-25	0.24034	0.229	0.1	3.49582e-20	Cycling	NLE1
ZNF576	9.68469e-25	0.102458	0.283	0.13	3.54469e-20	Cycling	ZNF576
RAMAC.3	9.88844e-25	0.217375	0.662	0.361	3.61927e-20	Cycling	RAMAC
ITPA.2	9.97479e-25	0.273876	0.812	0.479	3.65087e-20	Cycling	ITPA
KLHL18	1.01935e-24	0.220021	0.241	0.107	3.73094e-20	Cycling	KLHL18
BTF3L4.1	1.03605e-24	0.237693	0.767	0.439	3.79206e-20	Cycling	BTF3L4
TBK1.2	1.06575e-24	0.245761	0.691	0.394	3.90076e-20	Cycling	TBK1
NKIRAS2.2	1.08187e-24	0.159427	0.399	0.201	3.95976e-20	Cycling	NKIRAS2
VPS35.1	1.08299e-24	0.265242	0.837	0.501	3.96386e-20	Cycling	VPS35
HDDC3.1	1.08944e-24	0.147867	0.584	0.315	3.98747e-20	Cycling	HDDC3
TBCD.3	1.091e-24	0.103608	0.705	0.385	3.99317e-20	Cycling	TBCD
NDUFAF3.1	1.0954e-24	0.309487	0.94	0.674	4.00926e-20	Cycling	NDUFAF3
EI24.1	1.10401e-24	0.122674	0.614	0.328	4.04079e-20	Cycling	EI24
FAM120A.1	1.11686e-24	0.283232	0.867	0.55	4.08783e-20	Cycling	FAM120A
SND1.2	1.16912e-24	0.32691	0.918	0.648	4.27909e-20	Cycling	SND1
R3HCC1.2	1.17707e-24	0.123763	0.602	0.318	4.30821e-20	Cycling	R3HCC1
SHISA5.2	1.17833e-24	-0.746881	0.796	0.706	4.31279e-20	Cycling	SHISA5
RIOK1.2	1.24777e-24	0.122063	0.498	0.262	4.56696e-20	Cycling	RIOK1
MICAL3	1.28078e-24	0.190847	0.271	0.125	4.68779e-20	Cycling	MICAL3
ARID1A.3	1.32094e-24	0.164249	0.691	0.385	4.83478e-20	Cycling	ARID1A
ZADH2	1.35494e-24	0.103834	0.27	0.124	4.95922e-20	Cycling	ZADH2
WIPI1.1	1.37033e-24	0.271264	0.304	0.146	5.01554e-20	Cycling	WIPI1
PDE6D.1	1.40422e-24	0.207616	0.71	0.396	5.13959e-20	Cycling	PDE6D
ARPC1A.1	1.40931e-24	0.23002	0.831	0.48	5.15821e-20	Cycling	ARPC1A
BAG3.3	1.41833e-24	0.123691	0.456	0.235	5.19122e-20	Cycling	BAG3
CXCR4.3	1.66787e-24	-0.876053	0.767	0.721	6.10457e-20	Cycling	CXCR4
GATAD2A	1.69491e-24	0.136962	0.696	0.38	6.20354e-20	Cycling	GATAD2A
NAPEPLD	1.73282e-24	0.112457	0.263	0.12	6.34231e-20	Cycling	NAPEPLD
FBXL6.2	1.73731e-24	0.187288	0.605	0.326	6.35872e-20	Cycling	FBXL6
NDUFA7.1	1.86722e-24	0.311405	0.945	0.675	6.83422e-20	Cycling	NDUFA7
SLC39A8.3	1.8973e-24	0.225167	0.862	0.549	6.94429e-20	Cycling	SLC39A8
TRMT61A	1.91611e-24	0.150623	0.237	0.105	7.01314e-20	Cycling	TRMT61A
TXNDC15.3	2.05166e-24	0.240201	0.75	0.433	7.50929e-20	Cycling	TXNDC15
SON	2.05504e-24	-0.322747	0.99	0.951	7.52166e-20	Cycling	SON
METTL15.1	2.06893e-24	0.100844	0.442	0.228	7.57248e-20	Cycling	METTL15
SLC6A6.2	2.15998e-24	0.199965	0.587	0.322	7.90574e-20	Cycling	SLC6A6
IDH3B.1	2.29461e-24	0.182244	0.708	0.395	8.39849e-20	Cycling	IDH3B
RPL35.2	2.45293e-24	0.171175	0.999	0.991	8.97798e-20	Cycling	RPL35
NDUFS4.2	2.47569e-24	0.236146	0.769	0.441	9.06129e-20	Cycling	NDUFS4
UBB.2	2.78016e-24	0.264086	0.989	0.923	1.01757e-19	Cycling	UBB
FTSJ1.1	3.00334e-24	0.138849	0.616	0.329	1.09925e-19	Cycling	FTSJ1
PPP3R1.2	3.01929e-24	0.159991	0.729	0.414	1.10509e-19	Cycling	PPP3R1
DNAJC8.1	3.0763e-24	0.283788	0.961	0.738	1.12596e-19	Cycling	DNAJC8
INTS11.1	3.32492e-24	0.276005	0.82	0.483	1.21695e-19	Cycling	INTS11
FEM1C	3.3991e-24	0.104024	0.233	0.103	1.2441e-19	Cycling	FEM1C
LAPTM5.3	3.53968e-24	-0.400097	0.989	0.952	1.29556e-19	Cycling	LAPTM5
YIF1A.2	3.75495e-24	0.228007	0.758	0.433	1.37435e-19	Cycling	YIF1A
SNU13.1	3.91381e-24	0.253395	0.976	0.853	1.43249e-19	Cycling	SNU13
MFSD12.2	3.96662e-24	0.165937	0.632	0.343	1.45182e-19	Cycling	MFSD12
ANO6.1	3.97077e-24	0.122915	0.595	0.324	1.45334e-19	Cycling	ANO6
NIPA2.3	4.35997e-24	0.150603	0.637	0.344	1.59579e-19	Cycling	NIPA2
KCNAB2.2	4.50173e-24	0.29339	0.877	0.589	1.64768e-19	Cycling	KCNAB2
SEC61B.3	4.58969e-24	0.258528	0.987	0.893	1.67987e-19	Cycling	SEC61B
MIR4435-2HG.3	4.61456e-24	0.125639	0.875	0.584	1.68898e-19	Cycling	MIR4435-2HG
TCIRG1.3	4.63453e-24	0.32298	0.896	0.596	1.69629e-19	Cycling	TCIRG1
TRIM25.1	4.66151e-24	0.199191	0.476	0.253	1.70616e-19	Cycling	TRIM25
RNF4	4.71086e-24	0.191693	0.749	0.432	1.72422e-19	Cycling	RNF4
SMIM12.2	4.88888e-24	0.216548	0.767	0.431	1.78938e-19	Cycling	SMIM12
MPC1	5.34475e-24	0.107135	0.587	0.317	1.95623e-19	Cycling	MPC1
PASK.2	5.40861e-24	-0.34222	0.426	0.212	1.97961e-19	Cycling	PASK
KIF13B.3	5.42903e-24	0.114799	0.43	0.22	1.98708e-19	Cycling	KIF13B
CDKN1B.2	5.46269e-24	-0.75793	0.77	0.712	1.9994e-19	Cycling	CDKN1B
ANAPC5.1	5.47978e-24	0.268938	0.926	0.634	2.00565e-19	Cycling	ANAPC5
GTF2E2.1	5.53274e-24	0.165898	0.674	0.368	2.02504e-19	Cycling	GTF2E2
RAD54L2	6.09878e-24	0.153454	0.261	0.12	2.23222e-19	Cycling	RAD54L2
VPS13A.3	6.11255e-24	0.148075	0.685	0.385	2.23725e-19	Cycling	VPS13A
URGCP.2	6.26814e-24	-0.109468	0.39	0.193	2.2942e-19	Cycling	URGCP
AC079921.1	6.28793e-24	0.275383	0.215	0.093	2.30144e-19	Cycling	AC079921.1
ACADVL.3	6.3836e-24	0.296335	0.982	0.814	2.33646e-19	Cycling	ACADVL
PPP4R2.3	6.55806e-24	0.278575	0.861	0.535	2.40031e-19	Cycling	PPP4R2
CCL5.3	6.83288e-24	-0.579653	0.49	0.274	2.5009e-19	Cycling	CCL5
ATXN2L.2	7.00174e-24	0.285844	0.885	0.575	2.56271e-19	Cycling	ATXN2L
MED9	7.19224e-24	0.163727	0.238	0.106	2.63243e-19	Cycling	MED9
CTCF.1	7.74796e-24	0.277551	0.812	0.515	2.83583e-19	Cycling	CTCF
PNPLA6.3	7.86151e-24	0.146544	0.54	0.287	2.87739e-19	Cycling	PNPLA6
ELP4.1	8.87451e-24	0.11501	0.598	0.328	3.24816e-19	Cycling	ELP4
MRPL32.1	8.9446e-24	0.224575	0.691	0.39	3.27381e-19	Cycling	MRPL32
ZDHHC8	9.4398e-24	0.140178	0.258	0.118	3.45506e-19	Cycling	ZDHHC8
C7orf25	9.99328e-24	0.133729	0.23	0.102	3.65764e-19	Cycling	C7orf25
CCDC125	1.05289e-23	0.239614	0.219	0.097	3.85368e-19	Cycling	CCDC125
CUEDC2.2	1.05967e-23	0.263885	0.795	0.479	3.8785e-19	Cycling	CUEDC2
MAPK1.1	1.14421e-23	0.213346	0.74	0.43	4.18792e-19	Cycling	MAPK1
ST8SIA4.3	1.16282e-23	0.259882	0.763	0.468	4.25603e-19	Cycling	ST8SIA4
ANKMY2	1.23346e-23	0.17701	0.289	0.137	4.51457e-19	Cycling	ANKMY2
TESK1	1.28071e-23	0.138627	0.277	0.129	4.68753e-19	Cycling	TESK1
FAM49B.2	1.28819e-23	0.275206	0.951	0.737	4.7149e-19	Cycling	FAM49B
IFITM1.2	1.3115e-23	-1.24024	0.738	0.692	4.80024e-19	Cycling	IFITM1
ASB16-AS1	1.33316e-23	0.122944	0.25	0.114	4.8795e-19	Cycling	ASB16-AS1
ZDHHC3.3	1.33913e-23	0.106368	0.602	0.322	4.90133e-19	Cycling	ZDHHC3
TRIM59.2	1.34721e-23	0.18013	0.624	0.345	4.93091e-19	Cycling	TRIM59
SUMO1.2	1.42686e-23	0.287582	0.977	0.76	5.22246e-19	Cycling	SUMO1
GALNT4	1.46738e-23	0.156371	0.261	0.12	5.37074e-19	Cycling	GALNT4
PPID.2	1.58169e-23	0.189925	0.704	0.394	5.78915e-19	Cycling	PPID
SPATA2	1.58977e-23	0.130386	0.219	0.095	5.81871e-19	Cycling	SPATA2
EOGT	1.60596e-23	0.218456	0.246	0.113	5.87797e-19	Cycling	EOGT
METTL17	1.6808e-23	0.151868	0.702	0.388	6.15188e-19	Cycling	METTL17
SERAC1	1.74635e-23	0.332922	0.204	0.088	6.39182e-19	Cycling	SERAC1
ATP5MPL.1	1.76717e-23	0.247222	0.981	0.826	6.46801e-19	Cycling	ATP5MPL
NDUFB10.2	1.76822e-23	0.281544	0.983	0.808	6.47186e-19	Cycling	NDUFB10
AKR1A1.2	1.80778e-23	0.303163	0.827	0.53	6.61665e-19	Cycling	AKR1A1
TPD52L2.3	1.81127e-23	0.145839	0.685	0.377	6.62942e-19	Cycling	TPD52L2
RTKN2.3	1.83862e-23	-2.10557	0.186	0.315	6.72953e-19	Cycling	RTKN2
DNAJB12.1	1.89745e-23	0.105893	0.558	0.298	6.94486e-19	Cycling	DNAJB12
FAM133B.1	2.04243e-23	0.125804	0.756	0.438	7.47552e-19	Cycling	FAM133B
GKAP1	2.05801e-23	-0.283756	0.232	0.102	7.53254e-19	Cycling	GKAP1
ESYT1.2	2.0621e-23	0.294788	0.885	0.613	7.54749e-19	Cycling	ESYT1
NFATC3.3	2.20546e-23	0.24667	0.855	0.549	8.07219e-19	Cycling	NFATC3
MUS81.3	2.25534e-23	0.113534	0.59	0.313	8.25476e-19	Cycling	MUS81
GRK2.2	2.43008e-23	0.307473	0.926	0.66	8.89434e-19	Cycling	GRK2
EIF4EBP2.3	2.43679e-23	0.211215	0.793	0.463	8.91891e-19	Cycling	EIF4EBP2
MCFD2.3	2.55078e-23	0.11891	0.522	0.279	9.33609e-19	Cycling	MCFD2
GBA.2	2.6016e-23	0.172946	0.567	0.312	9.52211e-19	Cycling	GBA
KTN1.1	2.69206e-23	0.273233	0.956	0.745	9.85321e-19	Cycling	KTN1
ZNF689	2.77187e-23	0.15141	0.205	0.088	1.01453e-18	Cycling	ZNF689
MAP3K11.3	2.9725e-23	0.14044	0.607	0.327	1.08796e-18	Cycling	MAP3K11
PSTPIP1.3	3.10028e-23	0.269306	0.816	0.522	1.13473e-18	Cycling	PSTPIP1
TBC1D10C.3	3.12658e-23	-0.520948	0.928	0.826	1.14436e-18	Cycling	TBC1D10C
TMEM199.1	3.31321e-23	0.105436	0.478	0.249	1.21267e-18	Cycling	TMEM199
GPS1.1	3.36223e-23	0.235675	0.759	0.428	1.23061e-18	Cycling	GPS1
UTP14A.1	3.39408e-23	0.100375	0.405	0.209	1.24227e-18	Cycling	UTP14A
ESD.3	3.42523e-23	0.192738	0.763	0.442	1.25367e-18	Cycling	ESD
TBL1X.3	3.48445e-23	0.2283	0.706	0.425	1.27534e-18	Cycling	TBL1X
NAPRT.2	3.81917e-23	0.186973	0.618	0.345	1.39785e-18	Cycling	NAPRT
CD80.2	4.36833e-23	0.101591	0.405	0.216	1.59885e-18	Cycling	CD80
SLC10A3.3	4.45256e-23	0.155322	0.633	0.346	1.62968e-18	Cycling	SLC10A3
ATP5F1A.2	4.56332e-23	0.254882	0.98	0.851	1.67022e-18	Cycling	ATP5F1A
SUDS3.2	4.62096e-23	0.12634	0.629	0.347	1.69132e-18	Cycling	SUDS3
PHYKPL.1	4.63245e-23	-1.02352	0.638	0.587	1.69552e-18	Cycling	PHYKPL
PRKCD.3	4.86292e-23	0.125981	0.522	0.279	1.77988e-18	Cycling	PRKCD
LRRFIP1.3	4.9153e-23	0.297073	0.983	0.846	1.79905e-18	Cycling	LRRFIP1
POLR2F.1	5.03193e-23	0.27032	0.844	0.546	1.84174e-18	Cycling	POLR2F
TMEM147.1	5.07086e-23	0.317285	0.842	0.537	1.85599e-18	Cycling	TMEM147
LYRM2.2	5.09155e-23	0.112759	0.667	0.367	1.86356e-18	Cycling	LYRM2
PDCL3.1	5.5258e-23	0.158196	0.683	0.382	2.0225e-18	Cycling	PDCL3
BPNT1	6.027e-23	0.107002	0.29	0.138	2.20594e-18	Cycling	BPNT1
SPPL2A.3	6.04064e-23	0.224834	0.844	0.527	2.21093e-18	Cycling	SPPL2A
CCDC22.3	6.06002e-23	0.105221	0.425	0.22	2.21803e-18	Cycling	CCDC22
GET3.2	6.48256e-23	0.273417	0.858	0.531	2.37268e-18	Cycling	GET3
SSR3.1	6.55814e-23	0.292744	0.9	0.604	2.40034e-18	Cycling	SSR3
ARPC4.2	6.70567e-23	0.25971	0.981	0.828	2.45434e-18	Cycling	ARPC4
DERL2.3	6.98126e-23	0.230073	0.82	0.475	2.55521e-18	Cycling	DERL2
CREBRF.3	7.14959e-23	-2.01196	0.179	0.297	2.61682e-18	Cycling	CREBRF
C12orf57.2	7.22353e-23	-0.46622	0.948	0.885	2.64389e-18	Cycling	C12orf57
AMFR.1	7.50989e-23	0.128682	0.617	0.337	2.74869e-18	Cycling	AMFR
NDE1.1	7.55241e-23	0.102387	0.613	0.333	2.76426e-18	Cycling	NDE1
EIF2AK1.1	7.71017e-23	0.259967	0.838	0.515	2.822e-18	Cycling	EIF2AK1
SYAP1.3	7.93562e-23	0.158422	0.731	0.414	2.90452e-18	Cycling	SYAP1
TBC1D22B	8.26066e-23	0.180173	0.267	0.126	3.02349e-18	Cycling	TBC1D22B
AP1S2	8.64953e-23	0.114805	0.698	0.386	3.16581e-18	Cycling	AP1S2
PPP1CB.3	8.67764e-23	0.23335	0.813	0.487	3.1761e-18	Cycling	PPP1CB
MCRIP2.3	8.82673e-23	0.113704	0.445	0.234	3.23067e-18	Cycling	MCRIP2
PPA2.1	9.65547e-23	0.143336	0.667	0.371	3.534e-18	Cycling	PPA2
MDH2.2	9.71792e-23	0.276603	0.969	0.794	3.55686e-18	Cycling	MDH2
TIRAP	1.04151e-22	0.109036	0.284	0.135	3.81203e-18	Cycling	TIRAP
MB21D2.1	1.10328e-22	0.191364	0.415	0.225	4.03813e-18	Cycling	MB21D2
KCMF1.1	1.13963e-22	0.191057	0.767	0.44	4.17117e-18	Cycling	KCMF1
METAP2.2	1.14439e-22	0.252242	0.862	0.537	4.18856e-18	Cycling	METAP2
HIST1H2BK.2	1.15724e-22	0.440763	0.338	0.172	4.2356e-18	Cycling	HIST1H2BK
EEF1B2.3	1.16916e-22	-0.544057	0.996	0.979	4.27923e-18	Cycling	EEF1B2
PHB2.1	1.19313e-22	0.274313	0.966	0.782	4.36697e-18	Cycling	PHB2
TYK2.2	1.29527e-22	0.13423	0.585	0.319	4.74082e-18	Cycling	TYK2
MAPKAPK2.3	1.3144e-22	0.199563	0.732	0.42	4.81082e-18	Cycling	MAPKAPK2
AKAP11.2	1.33752e-22	0.148797	0.648	0.367	4.89546e-18	Cycling	AKAP11
OXSR1.1	1.34829e-22	0.132383	0.563	0.306	4.93488e-18	Cycling	OXSR1
PLIN2.3	1.41278e-22	0.180538	0.889	0.612	5.17092e-18	Cycling	PLIN2
RAF1.2	1.43612e-22	0.119718	0.698	0.385	5.25635e-18	Cycling	RAF1
NEDD9.3	1.4714e-22	0.222972	0.664	0.397	5.38548e-18	Cycling	NEDD9
ANKRD12.2	1.56213e-22	-0.483463	0.948	0.886	5.71756e-18	Cycling	ANKRD12
PPP1R16A	1.64585e-22	0.230554	0.206	0.089	6.02399e-18	Cycling	PPP1R16A
KPNA4.2	1.71582e-22	0.143974	0.668	0.371	6.28008e-18	Cycling	KPNA4
RANBP9.1	1.73001e-22	0.208306	0.801	0.48	6.332e-18	Cycling	RANBP9
AQP3.2	1.85792e-22	-0.835891	0.469	0.553	6.80018e-18	Cycling	AQP3
PCBP2.1	1.90804e-22	0.315081	0.94	0.702	6.98363e-18	Cycling	PCBP2
SUGT1.1	1.91254e-22	0.233256	0.815	0.495	7.00009e-18	Cycling	SUGT1
TGS1	1.97261e-22	0.126181	0.73	0.413	7.21994e-18	Cycling	TGS1
GCHFR.2	2.01857e-22	0.272834	0.749	0.473	7.38816e-18	Cycling	GCHFR
NSMAF.3	2.25963e-22	0.105738	0.635	0.349	8.27047e-18	Cycling	NSMAF
ZFAS1.3	2.35867e-22	-0.576646	0.94	0.846	8.63297e-18	Cycling	ZFAS1
ZPR1.1	2.40807e-22	0.10005	0.652	0.352	8.81377e-18	Cycling	ZPR1
DEGS1.3	2.48416e-22	0.192489	0.854	0.524	9.09228e-18	Cycling	DEGS1
BTBD1.2	2.71249e-22	0.119315	0.676	0.37	9.92798e-18	Cycling	BTBD1
DGCR6L.2	2.83276e-22	0.20672	0.779	0.459	1.03682e-17	Cycling	DGCR6L
FADD.1	2.95221e-22	0.132751	0.683	0.378	1.08054e-17	Cycling	FADD
AJM1	3.00797e-22	0.125785	0.254	0.12	1.10095e-17	Cycling	AJM1
ARG2.1	3.04438e-22	0.378815	0.317	0.166	1.11427e-17	Cycling	ARG2
IER5.3	3.1396e-22	0.123868	0.765	0.463	1.14913e-17	Cycling	IER5
FOXP1.3	3.19702e-22	-0.811482	0.761	0.727	1.17014e-17	Cycling	FOXP1
EXOSC6.1	3.21199e-22	0.122758	0.607	0.328	1.17562e-17	Cycling	EXOSC6
SQOR.2	3.21486e-22	0.276387	0.898	0.583	1.17667e-17	Cycling	SQOR
ARHGEF6.2	3.44168e-22	0.319706	0.832	0.562	1.25969e-17	Cycling	ARHGEF6
PDK2.1	3.46384e-22	0.137398	0.425	0.224	1.2678e-17	Cycling	PDK2
GIMAP4.2	3.51114e-22	-1.04018	0.572	0.585	1.28511e-17	Cycling	GIMAP4
MAP3K14.2	3.62659e-22	0.101107	0.459	0.245	1.32737e-17	Cycling	MAP3K14
NDUFB4.2	3.86507e-22	0.247001	0.985	0.859	1.41465e-17	Cycling	NDUFB4
DHTKD1	3.90351e-22	0.137807	0.263	0.126	1.42872e-17	Cycling	DHTKD1
UQCRFS1.1	3.97563e-22	0.267292	0.958	0.754	1.45512e-17	Cycling	UQCRFS1
SYF2.1	4.11e-22	-0.618461	0.842	0.724	1.5043e-17	Cycling	SYF2
MAT2B.2	4.14985e-22	-0.496074	0.915	0.818	1.51889e-17	Cycling	MAT2B
MTDH.2	4.20551e-22	0.258661	0.965	0.788	1.53926e-17	Cycling	MTDH
CCDC88B.3	4.32783e-22	0.172555	0.648	0.367	1.58403e-17	Cycling	CCDC88B
AL392172.1	4.38561e-22	0.196503	0.225	0.102	1.60518e-17	Cycling	AL392172.1
ABHD14B.2	4.60355e-22	-1.0161	0.636	0.585	1.68495e-17	Cycling	ABHD14B
PRRT3	4.87555e-22	0.188068	0.242	0.113	1.7845e-17	Cycling	PRRT3
PRR34-AS1	4.90875e-22	0.388011	0.205	0.091	1.79665e-17	Cycling	PRR34-AS1
UPP1.2	5.30973e-22	0.298268	0.844	0.585	1.94342e-17	Cycling	UPP1
JMJD6.3	5.35709e-22	0.150968	0.544	0.294	1.96075e-17	Cycling	JMJD6
CHMP4B.3	5.67961e-22	0.2364	0.785	0.466	2.07879e-17	Cycling	CHMP4B
UQCC1	5.71031e-22	-0.108194	0.274	0.13	2.09003e-17	Cycling	UQCC1
MAPK1IP1L.1	6.50916e-22	0.286367	0.903	0.61	2.38242e-17	Cycling	MAPK1IP1L
STK17B.3	7.21535e-22	-0.543855	0.941	0.852	2.64089e-17	Cycling	STK17B
DCXR.1	7.23867e-22	0.24817	0.895	0.608	2.64943e-17	Cycling	DCXR
TPP1.3	7.36236e-22	-1.07211	0.626	0.584	2.6947e-17	Cycling	TPP1
ILK.3	7.40803e-22	0.275031	0.912	0.633	2.71141e-17	Cycling	ILK
MMP24OS.2	8.43154e-22	-0.920216	0.701	0.617	3.08603e-17	Cycling	MMP24OS
CIC	8.57488e-22	-0.125548	0.283	0.135	3.13849e-17	Cycling	CIC
SGK1	8.89752e-22	0.270103	0.229	0.107	3.25658e-17	Cycling	SGK1
TRIB1	9.62824e-22	0.354165	0.212	0.097	3.52403e-17	Cycling	TRIB1
AATF.1	1.02916e-21	0.257123	0.846	0.538	3.76681e-17	Cycling	AATF
FDX1.1	1.04995e-21	0.167779	0.75	0.446	3.84291e-17	Cycling	FDX1
SART1	1.09626e-21	0.13393	0.659	0.37	4.01241e-17	Cycling	SART1
ZNF92.1	1.14883e-21	-0.126094	0.358	0.178	4.20483e-17	Cycling	ZNF92
MAD2L1BP.2	1.16826e-21	0.107943	0.602	0.33	4.27594e-17	Cycling	MAD2L1BP
TMED3.2	1.24356e-21	0.211671	0.782	0.453	4.55156e-17	Cycling	TMED3
AP3D1.3	1.26496e-21	0.231835	0.717	0.425	4.62989e-17	Cycling	AP3D1
GNB2.3	1.33867e-21	0.248899	0.99	0.863	4.89968e-17	Cycling	GNB2
FAM104B	1.34995e-21	0.101061	0.247	0.116	4.94096e-17	Cycling	FAM104B
CSNK2A2.1	1.40631e-21	0.118623	0.687	0.386	5.14723e-17	Cycling	CSNK2A2
MRPS14.2	1.41348e-21	0.150784	0.639	0.356	5.17349e-17	Cycling	MRPS14
ADAT3	1.42675e-21	0.134384	0.213	0.096	5.22204e-17	Cycling	ADAT3
ASMTL.3	1.44437e-21	0.144114	0.625	0.349	5.28654e-17	Cycling	ASMTL
RPS6KB2.1	1.45485e-21	0.180749	0.747	0.439	5.32491e-17	Cycling	RPS6KB2
CCDC18-AS1	1.48234e-21	-1.45567	0.429	0.461	5.42552e-17	Cycling	CCDC18-AS1
LIG3	1.53772e-21	0.253503	0.246	0.116	5.6282e-17	Cycling	LIG3
IL18R1.1	1.5462e-21	0.257118	0.396	0.215	5.65925e-17	Cycling	IL18R1
IL2RB.3	1.55545e-21	0.214088	0.931	0.67	5.69309e-17	Cycling	IL2RB
RPUSD3.1	1.66523e-21	0.287526	0.72	0.425	6.09489e-17	Cycling	RPUSD3
CD63.3	1.85452e-21	0.247291	0.945	0.712	6.78771e-17	Cycling	CD63
M6PR.3	1.90701e-21	0.285918	0.925	0.66	6.97985e-17	Cycling	M6PR
LSR.3	2.08999e-21	-2.30388	0.087	0.209	7.64959e-17	Cycling	LSR
RPL36A.3	2.11486e-21	-0.379111	0.996	0.988	7.74058e-17	Cycling	RPL36A
ST3GAL1.3	2.6488e-21	0.162202	0.799	0.477	9.69485e-17	Cycling	ST3GAL1
ACAP1.1	2.66206e-21	-0.462768	0.948	0.838	9.7434e-17	Cycling	ACAP1
IGBP1.1	2.83621e-21	-0.817157	0.697	0.626	1.03808e-16	Cycling	IGBP1
CDC34.2	2.91724e-21	0.140972	0.705	0.391	1.06774e-16	Cycling	CDC34
ACO2.1	3.05586e-21	0.236593	0.789	0.466	1.11848e-16	Cycling	ACO2
KLHL17	3.06428e-21	0.175706	0.233	0.108	1.12156e-16	Cycling	KLHL17
ARHGAP25.2	3.26342e-21	-0.848343	0.705	0.645	1.19445e-16	Cycling	ARHGAP25
PAM16.2	3.38945e-21	0.114935	0.586	0.325	1.24057e-16	Cycling	PAM16
AGA.2	3.47723e-21	-0.130618	0.444	0.233	1.2727e-16	Cycling	AGA
GSK3A.2	3.49105e-21	0.211409	0.748	0.435	1.27776e-16	Cycling	GSK3A
MAP4K2.2	3.62856e-21	0.136406	0.678	0.387	1.32809e-16	Cycling	MAP4K2
IFT57.3	3.63396e-21	0.117553	0.342	0.175	1.33006e-16	Cycling	IFT57
RING1.1	3.64578e-21	0.122683	0.679	0.383	1.33439e-16	Cycling	RING1
COMMD5.2	3.65805e-21	0.155317	0.667	0.369	1.33888e-16	Cycling	COMMD5
RELB.2	3.8132e-21	0.139643	0.8	0.492	1.39567e-16	Cycling	RELB
SLAIN1.1	3.82696e-21	-0.102669	0.354	0.178	1.40071e-16	Cycling	SLAIN1
TCEA2.2	3.84605e-21	0.116132	0.534	0.295	1.40769e-16	Cycling	TCEA2
CNIH1.3	3.86238e-21	0.286751	0.865	0.563	1.41367e-16	Cycling	CNIH1
RAPGEF1.3	3.93059e-21	0.176463	0.721	0.422	1.43863e-16	Cycling	RAPGEF1
HSPA5.3	4.2636e-21	0.317051	0.96	0.805	1.56052e-16	Cycling	HSPA5
PPT1.1	4.68757e-21	0.223836	0.8	0.489	1.7157e-16	Cycling	PPT1
SLC35E1.3	5.07473e-21	0.126967	0.486	0.264	1.8574e-16	Cycling	SLC35E1
LGMN.2	5.20111e-21	0.866915	0.394	0.242	1.90366e-16	Cycling	LGMN
EXOSC7.2	5.3012e-21	0.1137	0.662	0.365	1.94029e-16	Cycling	EXOSC7
UROS.3	5.40239e-21	0.157459	0.718	0.409	1.97733e-16	Cycling	UROS
CS.2	5.6611e-21	0.198556	0.712	0.413	2.07202e-16	Cycling	CS
MED21.1	5.71286e-21	-0.126398	0.393	0.2	2.09096e-16	Cycling	MED21
BCKDHB.1	5.92688e-21	-0.136451	0.445	0.231	2.1693e-16	Cycling	BCKDHB
CTNS	5.98642e-21	0.241471	0.293	0.148	2.19109e-16	Cycling	CTNS
SEL1L3.3	6.21681e-21	0.125684	0.722	0.42	2.27542e-16	Cycling	SEL1L3
MTCH1.1	6.25207e-21	0.264192	0.895	0.621	2.28832e-16	Cycling	MTCH1
SNAPC4	6.37057e-21	0.121599	0.206	0.093	2.33169e-16	Cycling	SNAPC4
NSFL1C.2	6.57624e-21	0.166774	0.735	0.424	2.40697e-16	Cycling	NSFL1C
DNM2.3	6.57782e-21	0.270005	0.868	0.566	2.40755e-16	Cycling	DNM2
PRKCB.1	6.6895e-21	0.262811	0.857	0.554	2.44842e-16	Cycling	PRKCB
DSTYK.3	6.78907e-21	0.14493	0.365	0.192	2.48487e-16	Cycling	DSTYK
ISCU.1	7.26213e-21	-0.571146	0.875	0.762	2.65801e-16	Cycling	ISCU
DNAJC7.1	7.62366e-21	0.242736	0.861	0.545	2.79034e-16	Cycling	DNAJC7
ASAP1.2	7.81499e-21	-0.120951	0.548	0.299	2.86037e-16	Cycling	ASAP1
PPP6R3.1	8.41739e-21	0.154924	0.759	0.457	3.08085e-16	Cycling	PPP6R3
ZNF142	8.64848e-21	0.103757	0.242	0.115	3.16543e-16	Cycling	ZNF142
NIBAN2	8.81269e-21	0.245262	0.222	0.104	3.22553e-16	Cycling	NIBAN2
ATM.1	8.83797e-21	-1.23248	0.519	0.521	3.23479e-16	Cycling	ATM
SRP68.2	9.07006e-21	0.179606	0.74	0.43	3.31973e-16	Cycling	SRP68
RAB1B.3	1.0382e-20	0.280617	0.946	0.691	3.79991e-16	Cycling	RAB1B
JKAMP.3	1.04957e-20	0.122976	0.64	0.362	3.84152e-16	Cycling	JKAMP
NFKB1.2	1.11693e-20	0.199545	0.837	0.534	4.08806e-16	Cycling	NFKB1
MED20	1.14213e-20	0.124935	0.218	0.1	4.18031e-16	Cycling	MED20
CYB561D2.2	1.18987e-20	0.225484	0.8	0.484	4.35505e-16	Cycling	CYB561D2
LLPH.1	1.25136e-20	0.14	0.715	0.406	4.5801e-16	Cycling	LLPH
ACBD6.2	1.26718e-20	0.124245	0.732	0.426	4.638e-16	Cycling	ACBD6
HDDC2.3	1.4266e-20	0.170575	0.737	0.435	5.2215e-16	Cycling	HDDC2
AHNAK.2	1.49976e-20	-0.729141	0.705	0.71	5.48929e-16	Cycling	AHNAK
HIF1A.3	1.66023e-20	0.261548	0.93	0.683	6.0766e-16	Cycling	HIF1A
RPS5.3	1.90066e-20	-0.352128	0.997	0.991	6.95662e-16	Cycling	RPS5
GIMAP1.3	1.92328e-20	-1.56145	0.343	0.41	7.03938e-16	Cycling	GIMAP1
SPEN.2	2.03879e-20	0.13514	0.775	0.471	7.46216e-16	Cycling	SPEN
NCOA4.2	2.24474e-20	0.261496	0.832	0.528	8.21597e-16	Cycling	NCOA4
SELENOK.3	2.30923e-20	0.279031	0.962	0.731	8.45203e-16	Cycling	SELENOK
KLHL24.2	2.32014e-20	-2.12972	0.14	0.253	8.49194e-16	Cycling	KLHL24
MPHOSPH8.3	2.45693e-20	-0.645765	0.882	0.758	8.9926e-16	Cycling	MPHOSPH8
APOBEC3C.3	2.53595e-20	0.181308	0.822	0.509	9.28184e-16	Cycling	APOBEC3C
MORF4L2.1	2.69715e-20	0.152885	0.715	0.419	9.87185e-16	Cycling	MORF4L2
USP22.2	2.93447e-20	0.1746	0.747	0.449	1.07405e-15	Cycling	USP22
VPS33B	2.99605e-20	0.235207	0.25	0.12	1.09659e-15	Cycling	VPS33B
SACS	3.03377e-20	-0.12224	0.313	0.156	1.11039e-15	Cycling	SACS
TMED9.3	3.5883e-20	0.260252	0.97	0.759	1.31335e-15	Cycling	TMED9
MTG1.1	3.87337e-20	0.143264	0.712	0.408	1.41769e-15	Cycling	MTG1
NSA2.3	3.89872e-20	-0.552189	0.893	0.778	1.42697e-15	Cycling	NSA2
THOC2	4.1587e-20	0.142127	0.789	0.47	1.52212e-15	Cycling	THOC2
ZBTB8OS.2	4.25706e-20	0.184021	0.802	0.494	1.55813e-15	Cycling	ZBTB8OS
TRMT2B	4.28538e-20	-0.114232	0.27	0.131	1.56849e-15	Cycling	TRMT2B
HIVEP3.2	4.43775e-20	0.126172	0.521	0.299	1.62426e-15	Cycling	HIVEP3
HOPX.3	4.47708e-20	0.306684	0.383	0.225	1.63866e-15	Cycling	HOPX
DDT.2	4.71407e-20	0.221127	0.852	0.544	1.7254e-15	Cycling	DDT
FAM118B	4.98598e-20	0.105517	0.235	0.111	1.82492e-15	Cycling	FAM118B
PLRG1.2	4.99978e-20	0.103616	0.674	0.376	1.82997e-15	Cycling	PLRG1
LSM1.2	5.34801e-20	0.198097	0.788	0.458	1.95742e-15	Cycling	LSM1
PSPC1.1	5.37061e-20	0.127495	0.622	0.353	1.9657e-15	Cycling	PSPC1
MMADHC.2	5.52901e-20	0.287287	0.917	0.637	2.02367e-15	Cycling	MMADHC
PPIE	5.94635e-20	0.157465	0.655	0.378	2.17642e-15	Cycling	PPIE
ATP6V0D1.3	6.47158e-20	0.222686	0.804	0.486	2.36866e-15	Cycling	ATP6V0D1
ARL8B.3	6.94224e-20	0.161125	0.715	0.42	2.54093e-15	Cycling	ARL8B
AKAP13.3	7.17913e-20	-0.590559	0.876	0.776	2.62764e-15	Cycling	AKAP13
MPV17.2	7.22949e-20	0.187424	0.781	0.465	2.64606e-15	Cycling	MPV17
ZFP36L1.3	7.6103e-20	-0.793915	0.803	0.75	2.78545e-15	Cycling	ZFP36L1
NDUFAF8.1	7.63373e-20	0.215987	0.85	0.558	2.79402e-15	Cycling	NDUFAF8
ARID5B.3	7.7065e-20	-0.762411	0.816	0.725	2.82066e-15	Cycling	ARID5B
LEF1.3	7.85655e-20	-1.71825	0.252	0.352	2.87558e-15	Cycling	LEF1
OSBPL8.1	8.29262e-20	0.254347	0.918	0.673	3.03518e-15	Cycling	OSBPL8
SCAND1.2	8.93516e-20	-0.488369	0.899	0.784	3.27036e-15	Cycling	SCAND1
GTF2I.3	9.60039e-20	0.162743	0.748	0.447	3.51384e-15	Cycling	GTF2I
NDUFS5.1	9.67206e-20	0.19814	0.988	0.904	3.54007e-15	Cycling	NDUFS5
DDX21.1	1.00889e-19	0.274373	0.782	0.523	3.69265e-15	Cycling	DDX21
ALDH9A1.1	1.02935e-19	0.146853	0.704	0.408	3.76752e-15	Cycling	ALDH9A1
TMX4.2	1.05928e-19	0.176474	0.78	0.48	3.87708e-15	Cycling	TMX4
RAP1B.3	1.09154e-19	0.224169	0.981	0.861	3.99514e-15	Cycling	RAP1B
DNPEP	1.09869e-19	0.159495	0.677	0.394	4.02132e-15	Cycling	DNPEP
FICD	1.12968e-19	0.100772	0.221	0.104	4.13475e-15	Cycling	FICD
TTC28-AS1.1	1.13181e-19	-0.188789	0.392	0.203	4.14253e-15	Cycling	TTC28-AS1
LAMTOR2.2	1.14552e-19	0.244164	0.881	0.569	4.19271e-15	Cycling	LAMTOR2
STX3	1.19676e-19	0.410878	0.221	0.108	4.38024e-15	Cycling	STX3
SAYSD1	1.23019e-19	-0.129341	0.308	0.154	4.50263e-15	Cycling	SAYSD1
IFI27L2.3	1.24413e-19	0.24491	0.946	0.674	4.55363e-15	Cycling	IFI27L2
CCDC71L.3	1.40472e-19	0.125771	0.595	0.355	5.1414e-15	Cycling	CCDC71L
SRGN.3	1.47198e-19	0.1471	0.994	0.919	5.38758e-15	Cycling	SRGN
HLA-DMA.2	1.52171e-19	0.288925	0.445	0.262	5.56962e-15	Cycling	HLA-DMA
MRPS36.2	1.58203e-19	0.242599	0.882	0.569	5.79039e-15	Cycling	MRPS36
SEC62.1	1.59738e-19	-0.534375	0.887	0.775	5.84657e-15	Cycling	SEC62
PPP1R7.2	1.66904e-19	0.220178	0.884	0.577	6.10884e-15	Cycling	PPP1R7
UBN1.1	1.69088e-19	0.131041	0.736	0.425	6.18879e-15	Cycling	UBN1
PTBP3.3	1.76488e-19	0.232944	0.887	0.591	6.45965e-15	Cycling	PTBP3
TLN1.3	1.77488e-19	0.236561	0.972	0.783	6.49625e-15	Cycling	TLN1
VPS4A.1	1.84433e-19	0.187285	0.733	0.428	6.75045e-15	Cycling	VPS4A
COX18	1.92207e-19	0.142945	0.207	0.096	7.03496e-15	Cycling	COX18
AP002490.1	1.94037e-19	-0.124934	0.303	0.151	7.10195e-15	Cycling	AP002490.1
SEC14L1.2	1.95771e-19	0.144437	0.715	0.42	7.16542e-15	Cycling	SEC14L1
DDB1.1	1.9911e-19	0.249239	0.867	0.563	7.28763e-15	Cycling	DDB1
IBTK.3	2.03017e-19	0.106968	0.673	0.386	7.43063e-15	Cycling	IBTK
PRPF40A.1	2.1307e-19	0.230637	0.925	0.668	7.79858e-15	Cycling	PRPF40A
NEK7.3	2.30156e-19	0.172741	0.817	0.516	8.42393e-15	Cycling	NEK7
IDI1.1	2.37762e-19	0.117014	0.708	0.415	8.70231e-15	Cycling	IDI1
SRP72.2	2.54821e-19	0.248597	0.86	0.554	9.32672e-15	Cycling	SRP72
CORO7.3	2.63258e-19	0.231593	0.793	0.512	9.63551e-15	Cycling	CORO7
SETD5.1	2.64498e-19	0.149737	0.758	0.449	9.6809e-15	Cycling	SETD5
MAN2A1.1	2.70098e-19	-0.11947	0.546	0.297	9.88587e-15	Cycling	MAN2A1
PNKD.1	2.70839e-19	0.207139	0.834	0.523	9.91297e-15	Cycling	PNKD
MIF4GD.1	2.8281e-19	0.146768	0.652	0.378	1.03511e-14	Cycling	MIF4GD
ZFR.2	2.9134e-19	0.211901	0.822	0.519	1.06634e-14	Cycling	ZFR
YPEL5.2	2.92305e-19	-1.04887	0.51	0.509	1.06987e-14	Cycling	YPEL5
CAPZA1.3	2.94582e-19	0.259363	0.956	0.746	1.0782e-14	Cycling	CAPZA1
SRRD.1	3.16284e-19	-0.114068	0.351	0.18	1.15763e-14	Cycling	SRRD
GNLY.3	3.21179e-19	0.355442	0.437	0.278	1.17555e-14	Cycling	GNLY
C1D.2	3.21594e-19	0.15168	0.78	0.456	1.17707e-14	Cycling	C1D
PEF1.1	3.52786e-19	0.18053	0.723	0.43	1.29123e-14	Cycling	PEF1
TMEM19	3.57721e-19	-0.102509	0.221	0.104	1.30929e-14	Cycling	TMEM19
ALDOA.3	4.12549e-19	0.225526	0.997	0.913	1.50997e-14	Cycling	ALDOA
STRAP.2	4.16075e-19	0.259469	0.889	0.581	1.52288e-14	Cycling	STRAP
MAP2K3.2	4.20997e-19	0.219167	0.787	0.482	1.54089e-14	Cycling	MAP2K3
HOOK3.1	4.33755e-19	0.125852	0.722	0.429	1.58759e-14	Cycling	HOOK3
PAX8-AS1.2	4.52e-19	0.101495	0.358	0.194	1.65436e-14	Cycling	PAX8-AS1
CDIP1.3	4.78772e-19	0.153567	0.538	0.309	1.75235e-14	Cycling	CDIP1
PAFAH1B1.3	4.96948e-19	0.22044	0.905	0.625	1.81888e-14	Cycling	PAFAH1B1
PDCD7.2	4.99788e-19	0.101707	0.733	0.422	1.82928e-14	Cycling	PDCD7
B3GAT3.2	5.36612e-19	0.227763	0.836	0.532	1.96405e-14	Cycling	B3GAT3
RALA.3	5.67167e-19	0.217902	0.824	0.512	2.07589e-14	Cycling	RALA
USP10.2	5.7242e-19	0.110487	0.775	0.461	2.09511e-14	Cycling	USP10
SERINC1.1	5.77655e-19	-0.742819	0.771	0.648	2.11427e-14	Cycling	SERINC1
ZNF76.2	5.82811e-19	-0.185407	0.392	0.205	2.13315e-14	Cycling	ZNF76
LRFN4	5.85068e-19	0.112256	0.227	0.109	2.14141e-14	Cycling	LRFN4
TAGAP.2	5.99633e-19	-1.87696	0.213	0.312	2.19472e-14	Cycling	TAGAP
UBE2J2.1	6.1464e-19	0.14517	0.77	0.442	2.24964e-14	Cycling	UBE2J2
FAM120AOS.2	6.16711e-19	0.121493	0.726	0.422	2.25722e-14	Cycling	FAM120AOS
USP45	6.27545e-19	-0.152263	0.246	0.119	2.29688e-14	Cycling	USP45
VCPKMT	6.4912e-19	-0.137216	0.292	0.146	2.37584e-14	Cycling	VCPKMT
OGFOD2.1	6.61313e-19	-0.122443	0.364	0.189	2.42047e-14	Cycling	OGFOD2
SELENOW.2	6.68008e-19	0.222257	0.975	0.844	2.44498e-14	Cycling	SELENOW
IMPACT	6.88682e-19	0.100093	0.219	0.104	2.52065e-14	Cycling	IMPACT
UBE2K.2	6.95986e-19	0.211131	0.882	0.571	2.54738e-14	Cycling	UBE2K
STMN3.3	6.99219e-19	-2.05305	0.216	0.306	2.55921e-14	Cycling	STMN3
SF3B6.1	7.05361e-19	0.247423	0.967	0.743	2.58169e-14	Cycling	SF3B6
STK24.3	7.05666e-19	0.253836	0.939	0.696	2.58281e-14	Cycling	STK24
ZNF644.1	7.13053e-19	0.126276	0.799	0.481	2.60984e-14	Cycling	ZNF644
TXNDC12.2	7.48573e-19	0.190485	0.833	0.511	2.73985e-14	Cycling	TXNDC12
PSAP.3	7.63313e-19	-0.468539	0.927	0.8	2.7938e-14	Cycling	PSAP
LSM8	7.70849e-19	0.220701	0.928	0.65	2.82139e-14	Cycling	LSM8
TRIT1	8.61284e-19	-0.116278	0.251	0.123	3.15239e-14	Cycling	TRIT1
NDUFA2.2	8.84117e-19	0.2425	0.967	0.758	3.23596e-14	Cycling	NDUFA2
ZNF706.1	9.00685e-19	0.258451	0.959	0.744	3.2966e-14	Cycling	ZNF706
DNPH1.3	9.04486e-19	0.26048	0.94	0.73	3.31051e-14	Cycling	DNPH1
TAX1BP1.2	9.41454e-19	-0.478278	0.887	0.769	3.44581e-14	Cycling	TAX1BP1
MAGEH1.3	1.0318e-18	-0.106521	0.404	0.215	3.77648e-14	Cycling	MAGEH1
SNX14.3	1.05784e-18	0.127178	0.665	0.387	3.87179e-14	Cycling	SNX14
ACSF3	1.06073e-18	-0.114999	0.403	0.213	3.88239e-14	Cycling	ACSF3
EMC6.1	1.10553e-18	0.272517	0.895	0.607	4.04637e-14	Cycling	EMC6
HDAC7.2	1.10725e-18	0.179399	0.744	0.461	4.05265e-14	Cycling	HDAC7
DUSP2.2	1.1079e-18	0.110184	0.521	0.312	4.05503e-14	Cycling	DUSP2
CEP104	1.15526e-18	-0.129236	0.417	0.222	4.22838e-14	Cycling	CEP104
TLE5.2	1.15575e-18	-0.442636	0.991	0.959	4.23016e-14	Cycling	TLE5
ALKBH7.1	1.17052e-18	-1.01945	0.664	0.583	4.28423e-14	Cycling	ALKBH7
NIFK.1	1.18831e-18	0.156712	0.744	0.458	4.34933e-14	Cycling	NIFK
SMIM7.3	1.20015e-18	0.151409	0.764	0.456	4.39269e-14	Cycling	SMIM7
PHTF2.3	1.27066e-18	0.165975	0.913	0.628	4.65073e-14	Cycling	PHTF2
WASL.2	1.34521e-18	-0.198875	0.39	0.205	4.92358e-14	Cycling	WASL
TOMM6.2	1.38843e-18	0.223175	0.973	0.813	5.08179e-14	Cycling	TOMM6
STAG2.2	1.42559e-18	0.201975	0.856	0.552	5.2178e-14	Cycling	STAG2
APEH.2	1.55377e-18	0.16204	0.774	0.462	5.68696e-14	Cycling	APEH
PSMD9.2	1.70998e-18	0.242055	0.847	0.549	6.25871e-14	Cycling	PSMD9
PCBP1-AS1.1	1.79141e-18	-0.102526	0.471	0.257	6.55674e-14	Cycling	PCBP1-AS1
CHRM3-AS2.1	1.97819e-18	0.185392	0.262	0.134	7.24038e-14	Cycling	CHRM3-AS2
INTS6L.2	2.01954e-18	-0.135084	0.341	0.178	7.39172e-14	Cycling	INTS6L
ZNF567	2.03413e-18	-0.176725	0.279	0.14	7.44512e-14	Cycling	ZNF567
TXNDC9.1	2.04888e-18	0.107344	0.688	0.395	7.4991e-14	Cycling	TXNDC9
VPS51.2	2.07813e-18	-0.636282	0.822	0.694	7.60615e-14	Cycling	VPS51
ABHD6	2.30884e-18	0.102725	0.225	0.109	8.45059e-14	Cycling	ABHD6
MOB1A.3	2.35114e-18	0.265464	0.928	0.65	8.60542e-14	Cycling	MOB1A
DSTN.3	2.38248e-18	0.190773	0.878	0.562	8.7201e-14	Cycling	DSTN
GNAS.2	2.55125e-18	0.177792	0.997	0.979	9.33783e-14	Cycling	GNAS
PSMB9.3	2.58718e-18	0.19361	0.987	0.912	9.46934e-14	Cycling	PSMB9
ZNF654	2.61939e-18	-0.113857	0.452	0.245	9.58722e-14	Cycling	ZNF654
TNRC6B.1	2.6195e-18	-0.97578	0.626	0.578	9.58763e-14	Cycling	TNRC6B
HSD17B8.1	2.70601e-18	-0.144056	0.361	0.189	9.90426e-14	Cycling	HSD17B8
PLEKHB2.1	3.14894e-18	0.120585	0.696	0.412	1.15254e-13	Cycling	PLEKHB2
LINC01943.2	3.27001e-18	0.105575	0.801	0.544	1.19686e-13	Cycling	LINC01943
E4F1	3.47351e-18	-0.111622	0.361	0.19	1.27134e-13	Cycling	E4F1
HINT1.3	3.75942e-18	0.120666	0.997	0.988	1.37599e-13	Cycling	HINT1
CAMTA2.3	3.8217e-18	0.131114	0.457	0.256	1.39878e-13	Cycling	CAMTA2
PARP14.2	3.88246e-18	0.17784	0.811	0.509	1.42102e-13	Cycling	PARP14
AC119396.1.3	3.90214e-18	-2.24197	0.146	0.248	1.42822e-13	Cycling	AC119396.1
MATR3.1.2	4.20469e-18	-0.122575	0.447	0.242	1.53896e-13	Cycling	MATR3.1
OGDH.3	4.44392e-18	0.163952	0.772	0.471	1.62652e-13	Cycling	OGDH
CEBPB.3	4.61172e-18	0.267403	0.764	0.518	1.68794e-13	Cycling	CEBPB
PHF1.1	4.86506e-18	-1.53611	0.363	0.405	1.78066e-13	Cycling	PHF1
DCP2	4.92048e-18	0.127157	0.791	0.471	1.80095e-13	Cycling	DCP2
VPS26A.2	4.97843e-18	0.102454	0.676	0.397	1.82215e-13	Cycling	VPS26A
NFXL1	5.06873e-18	-0.1601	0.201	0.094	1.85521e-13	Cycling	NFXL1
RECK	5.09994e-18	-0.178282	0.287	0.146	1.86663e-13	Cycling	RECK
CLTB.2	5.25533e-18	0.2368	0.917	0.648	1.9235e-13	Cycling	CLTB
PACS2	5.27617e-18	-0.172472	0.298	0.152	1.93113e-13	Cycling	PACS2
NUP98.3	5.39324e-18	0.138315	0.687	0.414	1.97398e-13	Cycling	NUP98
GIGYF1	5.59207e-18	-0.165382	0.294	0.15	2.04675e-13	Cycling	GIGYF1
CEP290	6.17457e-18	-0.196181	0.368	0.197	2.25995e-13	Cycling	CEP290
COMMD8.3	6.35852e-18	0.129274	0.653	0.383	2.32728e-13	Cycling	COMMD8
RPL23A.2	6.53306e-18	-0.242311	0.998	0.992	2.39116e-13	Cycling	RPL23A
RTRAF.1	6.60488e-18	0.219898	0.97	0.811	2.41745e-13	Cycling	RTRAF
PEX2.2	6.70084e-18	0.129195	0.648	0.386	2.45257e-13	Cycling	PEX2
PTDSS1.3	7.22936e-18	0.222417	0.883	0.602	2.64602e-13	Cycling	PTDSS1
SMIM19.2	7.26053e-18	0.134774	0.758	0.454	2.65743e-13	Cycling	SMIM19
G3BP1.3	7.58719e-18	0.23483	0.904	0.648	2.77699e-13	Cycling	G3BP1
ATP7A	7.87797e-18	0.207963	0.269	0.14	2.88342e-13	Cycling	ATP7A
RBM42.2	8.20664e-18	0.2648	0.898	0.593	3.00371e-13	Cycling	RBM42
STIMATE.2	8.58471e-18	-0.143476	0.416	0.223	3.14209e-13	Cycling	STIMATE
NAP1L4.3	8.94761e-18	0.158648	0.979	0.826	3.27491e-13	Cycling	NAP1L4
TEX264.2	9.09462e-18	0.197408	0.895	0.589	3.32872e-13	Cycling	TEX264
TTC5.3	9.50844e-18	-0.172772	0.343	0.179	3.48019e-13	Cycling	TTC5
BTG2.3	9.66735e-18	-0.83903	0.647	0.608	3.53835e-13	Cycling	BTG2
DDX42	1.02454e-17	0.10321	0.762	0.454	3.74991e-13	Cycling	DDX42
APOBEC3F	1.04737e-17	0.168874	0.279	0.146	3.83347e-13	Cycling	APOBEC3F
C2CD2L	1.18616e-17	-0.150669	0.272	0.138	4.34146e-13	Cycling	C2CD2L
BOD1	1.18885e-17	-0.202766	0.252	0.126	4.35129e-13	Cycling	BOD1
PTAR1.1	1.24164e-17	-0.154503	0.467	0.254	4.54452e-13	Cycling	PTAR1
TMEM267	1.24443e-17	-0.201823	0.316	0.164	4.55474e-13	Cycling	TMEM267
SNIP1.1	1.26358e-17	-0.179944	0.385	0.204	4.62485e-13	Cycling	SNIP1
NDUFS7.2	1.27328e-17	0.231567	0.948	0.721	4.66034e-13	Cycling	NDUFS7
LIME1.3	1.28445e-17	-0.848878	0.643	0.634	4.70122e-13	Cycling	LIME1
AP5M1.1	1.32007e-17	-0.104767	0.448	0.243	4.83158e-13	Cycling	AP5M1
CYFIP1	1.36129e-17	0.13453	0.244	0.123	4.98247e-13	Cycling	CYFIP1
AGTPBP1.1	1.39903e-17	-0.117694	0.515	0.283	5.1206e-13	Cycling	AGTPBP1
TOR1AIP1.1	1.40983e-17	0.144996	0.743	0.451	5.16012e-13	Cycling	TOR1AIP1
SLC23A2	1.60222e-17	-0.179072	0.292	0.15	5.86427e-13	Cycling	SLC23A2
ITK.3	1.68561e-17	-0.70108	0.82	0.711	6.1695e-13	Cycling	ITK
SPSB3.2	1.69498e-17	-0.808428	0.686	0.605	6.20378e-13	Cycling	SPSB3
THYN1.2	1.81273e-17	0.207007	0.832	0.52	6.63477e-13	Cycling	THYN1
TWF1	1.90222e-17	-0.145543	0.515	0.28	6.96231e-13	Cycling	TWF1
REXO4	2.02878e-17	-0.177841	0.352	0.186	7.42555e-13	Cycling	REXO4
TBC1D23	2.05798e-17	-0.110143	0.375	0.2	7.5324e-13	Cycling	TBC1D23
DDOST.3	2.06395e-17	0.211825	0.982	0.83	7.55427e-13	Cycling	DDOST
ARL6IP4.1	2.08562e-17	0.179669	0.989	0.894	7.63357e-13	Cycling	ARL6IP4
TSC22D2.1	2.26866e-17	-0.105862	0.381	0.205	8.30353e-13	Cycling	TSC22D2
DDX17	2.28815e-17	-0.419044	0.955	0.874	8.37487e-13	Cycling	DDX17
AC100810.1.1	2.33216e-17	-0.144401	0.372	0.199	8.53593e-13	Cycling	AC100810.1
CLPTM1L.1	2.36356e-17	0.179007	0.817	0.506	8.65087e-13	Cycling	CLPTM1L
PHACTR2.2	2.56538e-17	0.150861	0.863	0.601	9.38956e-13	Cycling	PHACTR2
NDUFB9.2	2.61796e-17	0.211241	0.98	0.824	9.58199e-13	Cycling	NDUFB9
NBEAL1	2.67063e-17	-0.138338	0.434	0.236	9.77477e-13	Cycling	NBEAL1
ATP5IF1.3	2.75916e-17	0.198658	0.983	0.881	1.00988e-12	Cycling	ATP5IF1
YWHAB.3	2.76828e-17	0.159965	0.998	0.957	1.01322e-12	Cycling	YWHAB
CNOT11.1	2.80857e-17	0.152346	0.763	0.459	1.02797e-12	Cycling	CNOT11
DCAF7.3	2.86499e-17	0.203287	0.817	0.519	1.04862e-12	Cycling	DCAF7
PRDM10	2.9737e-17	-0.151378	0.209	0.101	1.08841e-12	Cycling	PRDM10
SGF29.1	2.97989e-17	-0.24004	0.418	0.226	1.09067e-12	Cycling	SGF29
LIAS	3.00965e-17	-0.120929	0.222	0.109	1.10156e-12	Cycling	LIAS
HBP1.1	3.04299e-17	-1.3529	0.357	0.401	1.11377e-12	Cycling	HBP1
VPS52.2	3.05732e-17	-0.123434	0.337	0.179	1.11901e-12	Cycling	VPS52
EXT1.2	3.28715e-17	-0.154726	0.338	0.181	1.20313e-12	Cycling	EXT1
CCL3	3.39149e-17	0.350031	0.215	0.114	1.24132e-12	Cycling	CCL3
SLC35A5	3.49003e-17	-0.147113	0.219	0.106	1.27739e-12	Cycling	SLC35A5
BTBD7	3.62016e-17	-0.123175	0.441	0.241	1.32501e-12	Cycling	BTBD7
PAIP2.2	3.82349e-17	-0.39477	0.945	0.813	1.39943e-12	Cycling	PAIP2
D2HGDH.1	3.99594e-17	-0.20143	0.304	0.159	1.46255e-12	Cycling	D2HGDH
LRP10.3	4.09783e-17	-0.593911	0.847	0.716	1.49985e-12	Cycling	LRP10
NCOA6	4.13505e-17	-0.102105	0.491	0.271	1.51347e-12	Cycling	NCOA6
AC104162.2	4.37237e-17	-0.176756	0.289	0.149	1.60033e-12	Cycling	AC104162.2
TIMM29	4.42185e-17	-0.107679	0.377	0.202	1.61844e-12	Cycling	TIMM29
MYPOP	4.46476e-17	-0.144421	0.309	0.161	1.63415e-12	Cycling	MYPOP
COG8.1	4.60231e-17	-0.105591	0.371	0.198	1.68449e-12	Cycling	COG8
CD274	4.65783e-17	0.241147	0.216	0.108	1.70481e-12	Cycling	CD274
METTL18	5.05633e-17	-0.23053	0.31	0.161	1.85067e-12	Cycling	METTL18
PICALM.2	5.13148e-17	0.201715	0.83	0.558	1.87817e-12	Cycling	PICALM
IKZF2.3	5.27396e-17	-1.52505	0.129	0.242	1.93032e-12	Cycling	IKZF2
MFHAS1.3	5.44287e-17	0.123548	0.825	0.515	1.99214e-12	Cycling	MFHAS1
GIGYF2.2	5.56525e-17	0.109276	0.689	0.41	2.03694e-12	Cycling	GIGYF2
PXN-AS1	5.62587e-17	-0.129986	0.287	0.148	2.05912e-12	Cycling	PXN-AS1
AGO3.1	5.78776e-17	-0.101112	0.563	0.316	2.11838e-12	Cycling	AGO3
PHAX.1	5.87251e-17	0.130966	0.702	0.421	2.1494e-12	Cycling	PHAX
COX4I1.2	5.96926e-17	-0.201066	0.997	0.986	2.18481e-12	Cycling	COX4I1
BAP1.1	5.99684e-17	-0.132032	0.356	0.19	2.19491e-12	Cycling	BAP1
EDC3	6.00088e-17	-0.171519	0.294	0.152	2.19638e-12	Cycling	EDC3
FAM217B	6.17233e-17	-0.144356	0.436	0.239	2.25914e-12	Cycling	FAM217B
TMEM205.3	6.38494e-17	0.144236	0.674	0.407	2.33695e-12	Cycling	TMEM205
MYNN	6.73935e-17	-0.134354	0.4	0.216	2.46667e-12	Cycling	MYNN
SH3BP1.2	6.81034e-17	0.178635	0.846	0.546	2.49265e-12	Cycling	SH3BP1
RAB39B	6.92397e-17	-0.226495	0.26	0.132	2.53424e-12	Cycling	RAB39B
DNAJC13.1	6.95371e-17	-0.121174	0.394	0.213	2.54513e-12	Cycling	DNAJC13
PPIG	7.16892e-17	0.188017	0.903	0.64	2.6239e-12	Cycling	PPIG
ULK4.1	7.41875e-17	-0.191918	0.323	0.171	2.71534e-12	Cycling	ULK4
CARD16.2	7.56699e-17	-0.939847	0.713	0.618	2.76959e-12	Cycling	CARD16
FLNA.3	7.64115e-17	0.262924	0.975	0.81	2.79674e-12	Cycling	FLNA
LMAN2.3	7.91162e-17	0.231534	0.975	0.79	2.89573e-12	Cycling	LMAN2
SPOCK2.2	7.94811e-17	-0.464982	0.97	0.878	2.90909e-12	Cycling	SPOCK2
ARHGEF18	8.44671e-17	-0.171814	0.403	0.218	3.09158e-12	Cycling	ARHGEF18
PIK3CB.1	8.56775e-17	-0.265391	0.334	0.177	3.13588e-12	Cycling	PIK3CB
ARHGAP5	9.02358e-17	-0.215161	0.435	0.236	3.30272e-12	Cycling	ARHGAP5
SMIM4.2	9.04834e-17	-0.170364	0.459	0.251	3.31178e-12	Cycling	SMIM4
DCAF17	9.84937e-17	-0.160464	0.218	0.107	3.60497e-12	Cycling	DCAF17
SELENOT.3	9.91296e-17	0.232303	0.949	0.708	3.62824e-12	Cycling	SELENOT
ADSS.3	9.94817e-17	0.13285	0.808	0.503	3.64113e-12	Cycling	ADSS
PRR12.1	1.00271e-16	-0.11354	0.378	0.205	3.67002e-12	Cycling	PRR12
UBC.3	1.04599e-16	-0.226792	0.999	0.991	3.82843e-12	Cycling	UBC
URM1.2	1.05101e-16	0.204459	0.858	0.541	3.84682e-12	Cycling	URM1
PARP4.2	1.15106e-16	0.168367	0.777	0.482	4.21298e-12	Cycling	PARP4
SELL.3	1.18252e-16	-0.909654	0.646	0.637	4.32813e-12	Cycling	SELL
CD2AP.1	1.29778e-16	-0.113371	0.51	0.288	4.75e-12	Cycling	CD2AP
AGGF1	1.31683e-16	0.109866	0.737	0.446	4.81974e-12	Cycling	AGGF1
EBI3	1.41048e-16	0.44007	0.204	0.103	5.16251e-12	Cycling	EBI3
ZNF200	1.41426e-16	-0.118671	0.279	0.145	5.17633e-12	Cycling	ZNF200
POLR3A	1.46611e-16	-0.1865	0.303	0.159	5.3661e-12	Cycling	POLR3A
MAVS.2	1.47116e-16	-0.10756	0.354	0.191	5.38459e-12	Cycling	MAVS
CAPZA2.1	1.51209e-16	0.217174	0.883	0.583	5.53442e-12	Cycling	CAPZA2
DENR.3	1.62121e-16	0.169226	0.871	0.565	5.93377e-12	Cycling	DENR
TMEM159.1	1.68782e-16	-0.176437	0.342	0.182	6.17758e-12	Cycling	TMEM159
TMEM170A	1.71433e-16	-0.125811	0.502	0.278	6.27463e-12	Cycling	TMEM170A
C4orf3.2	1.71678e-16	-0.406642	0.969	0.885	6.2836e-12	Cycling	C4orf3
MT-ATP8.2	1.84051e-16	0.226617	0.977	0.895	6.73644e-12	Cycling	MT-ATP8
MRPS24.2	1.84123e-16	0.217797	0.916	0.651	6.73908e-12	Cycling	MRPS24
SLC27A5	1.91623e-16	-0.1192	0.212	0.105	7.0136e-12	Cycling	SLC27A5
ATP11C	1.938e-16	-0.137874	0.251	0.129	7.09328e-12	Cycling	ATP11C
ARV1.1	2.01595e-16	-0.110747	0.4	0.219	7.37857e-12	Cycling	ARV1
RUBCN	2.06254e-16	-0.121364	0.353	0.191	7.54909e-12	Cycling	RUBCN
CLOCK	2.2284e-16	-0.225297	0.272	0.141	8.15618e-12	Cycling	CLOCK
BNIP3.2	2.23665e-16	0.188241	0.662	0.424	8.18638e-12	Cycling	BNIP3
ARID4B.1	2.26619e-16	-0.565743	0.842	0.728	8.29448e-12	Cycling	ARID4B
PARVG.1	2.31736e-16	0.109511	0.709	0.433	8.48178e-12	Cycling	PARVG
PSTPIP2	2.35463e-16	0.321933	0.259	0.14	8.6182e-12	Cycling	PSTPIP2
CARD11.3	2.60911e-16	0.161197	0.847	0.554	9.5496e-12	Cycling	CARD11
PRR14L	2.64422e-16	-0.109258	0.56	0.312	9.67811e-12	Cycling	PRR14L
ELAC1	2.69721e-16	-0.110928	0.251	0.128	9.87207e-12	Cycling	ELAC1
TSR3.2	2.73407e-16	0.208298	0.838	0.529	1.0007e-11	Cycling	TSR3
RBSN	2.74292e-16	-0.166323	0.262	0.135	1.00393e-11	Cycling	RBSN
SELENOM.3	2.7502e-16	-1.88458	0.198	0.285	1.0066e-11	Cycling	SELENOM
DIS3L2.2	2.82936e-16	-0.104172	0.418	0.232	1.03558e-11	Cycling	DIS3L2
B4GALT5.1	2.83273e-16	-0.12302	0.394	0.219	1.03681e-11	Cycling	B4GALT5
TBC1D20.1	2.97295e-16	-0.141691	0.485	0.266	1.08813e-11	Cycling	TBC1D20
SOCS1.3	3.01123e-16	0.241927	0.94	0.741	1.10214e-11	Cycling	SOCS1
ATXN7L3	3.21644e-16	-0.145485	0.313	0.165	1.17725e-11	Cycling	ATXN7L3
HSD17B7	3.22054e-16	-0.147775	0.34	0.182	1.17875e-11	Cycling	HSD17B7
UBE3A.1	3.34312e-16	0.160695	0.854	0.566	1.22361e-11	Cycling	UBE3A
RNF149.1	3.34427e-16	-0.532958	0.86	0.76	1.22404e-11	Cycling	RNF149
FBXO42.1	3.39308e-16	-0.131171	0.428	0.238	1.2419e-11	Cycling	FBXO42
STAM2	3.43659e-16	-0.145837	0.3	0.159	1.25783e-11	Cycling	STAM2
SYNE2.3	3.51843e-16	-0.947201	0.74	0.667	1.28778e-11	Cycling	SYNE2
MMGT1	3.5549e-16	-0.159297	0.465	0.256	1.30113e-11	Cycling	MMGT1
INSIG2.3	3.78079e-16	0.104869	0.439	0.249	1.38381e-11	Cycling	INSIG2
PPP2CA.1	3.85123e-16	0.214333	0.909	0.673	1.40959e-11	Cycling	PPP2CA
MYBL1	3.93571e-16	-0.320521	0.216	0.107	1.44051e-11	Cycling	MYBL1
C5orf24.1	4.01348e-16	-0.100839	0.545	0.305	1.46897e-11	Cycling	C5orf24
IRAK2.1	4.02227e-16	0.189506	0.251	0.132	1.47219e-11	Cycling	IRAK2
TYW1.2	4.08608e-16	-0.225663	0.45	0.247	1.49555e-11	Cycling	TYW1
CHST11.2	4.16578e-16	0.16074	0.893	0.628	1.52472e-11	Cycling	CHST11
STX10.2	4.22715e-16	0.148498	0.792	0.482	1.54718e-11	Cycling	STX10
ARF3.3	4.25153e-16	0.147645	0.759	0.46	1.5561e-11	Cycling	ARF3
ANKRD13C.1	4.45402e-16	-0.1636	0.504	0.28	1.63022e-11	Cycling	ANKRD13C
LRRC8D.2	4.68438e-16	-0.127271	0.405	0.226	1.71453e-11	Cycling	LRRC8D
NSUN3.1	4.75014e-16	-0.177869	0.353	0.189	1.7386e-11	Cycling	NSUN3
SLC38A10.3	4.85982e-16	0.144185	0.742	0.457	1.77874e-11	Cycling	SLC38A10
RHOH.3	4.93455e-16	-0.509315	0.881	0.759	1.8061e-11	Cycling	RHOH
MT-ND6.2	5.16028e-16	0.199586	0.966	0.834	1.88871e-11	Cycling	MT-ND6
SACM1L.3	5.18072e-16	0.105063	0.707	0.428	1.8962e-11	Cycling	SACM1L
CCNT1.2	5.34669e-16	-0.152803	0.473	0.263	1.95694e-11	Cycling	CCNT1
FBRSL1.1	5.69341e-16	-0.131855	0.417	0.23	2.08385e-11	Cycling	FBRSL1
CRY1.3	5.78322e-16	-0.175425	0.347	0.188	2.11671e-11	Cycling	CRY1
STK38.2	6.02919e-16	-1.11872	0.583	0.533	2.20674e-11	Cycling	STK38
PTPN22.3	6.35628e-16	0.143369	0.853	0.569	2.32646e-11	Cycling	PTPN22
LYRM7	6.4676e-16	-0.130501	0.394	0.217	2.36721e-11	Cycling	LYRM7
ZNF83.1	6.86062e-16	-0.265529	0.347	0.187	2.51106e-11	Cycling	ZNF83
COPS5.3	7.09717e-16	0.17318	0.802	0.503	2.59764e-11	Cycling	COPS5
PDE4DIP.3	7.19449e-16	0.102286	0.592	0.352	2.63325e-11	Cycling	PDE4DIP
GPSM3.2	7.2258e-16	-0.305093	0.986	0.927	2.64472e-11	Cycling	GPSM3
INPP5A	7.26267e-16	-0.101074	0.21	0.104	2.65821e-11	Cycling	INPP5A
RPS27L.2	7.30829e-16	-0.496298	0.976	0.898	2.67491e-11	Cycling	RPS27L
ABITRAM	7.48965e-16	-0.126908	0.226	0.114	2.74129e-11	Cycling	ABITRAM
DCAF6	7.52379e-16	-0.126594	0.487	0.275	2.75378e-11	Cycling	DCAF6
METTL4	7.5918e-16	-0.108895	0.298	0.159	2.77867e-11	Cycling	METTL4
PPP2R1A.2	7.84073e-16	0.212326	0.97	0.762	2.86979e-11	Cycling	PPP2R1A
RASA4	7.93015e-16	-0.231811	0.254	0.131	2.90252e-11	Cycling	RASA4
ALKBH3	8.36524e-16	-0.115702	0.363	0.197	3.06176e-11	Cycling	ALKBH3
ARF6.2	8.38669e-16	0.202357	0.987	0.836	3.06961e-11	Cycling	ARF6
SNHG6.3	8.68932e-16	-0.556944	0.951	0.867	3.18038e-11	Cycling	SNHG6
BCL6.3	8.89155e-16	-2.31891	0.126	0.219	3.25439e-11	Cycling	BCL6
TATDN3.1	9.27484e-16	-0.15811	0.32	0.171	3.39468e-11	Cycling	TATDN3
POLR2C.1	9.76976e-16	0.109306	0.759	0.454	3.57583e-11	Cycling	POLR2C
SMYD2	1.00484e-15	-0.160899	0.444	0.246	3.67782e-11	Cycling	SMYD2
PIGP.2	1.03052e-15	-0.1717	0.439	0.244	3.77181e-11	Cycling	PIGP
UBQLN1	1.05983e-15	0.12864	0.777	0.483	3.87909e-11	Cycling	UBQLN1
TMEM39A.3	1.06622e-15	-0.118304	0.39	0.215	3.90247e-11	Cycling	TMEM39A
RPL27.2	1.09478e-15	-0.207607	0.997	0.989	4.00699e-11	Cycling	RPL27
TUBD1	1.12663e-15	-0.268846	0.215	0.107	4.12359e-11	Cycling	TUBD1
NDUFA8.1	1.13565e-15	0.153696	0.816	0.512	4.1566e-11	Cycling	NDUFA8
EPS15L1.1	1.26624e-15	-0.134938	0.45	0.25	4.63458e-11	Cycling	EPS15L1
ALKBH4.1	1.27823e-15	-0.188148	0.357	0.193	4.67845e-11	Cycling	ALKBH4
GTF3A.2	1.32289e-15	0.169404	0.959	0.779	4.84191e-11	Cycling	GTF3A
UPF2.1	1.33042e-15	0.105472	0.813	0.504	4.86948e-11	Cycling	UPF2
CEP63.1	1.35178e-15	-0.196958	0.427	0.238	4.94766e-11	Cycling	CEP63
TMEM41B.2	1.37365e-15	-0.246581	0.413	0.227	5.02768e-11	Cycling	TMEM41B
AIG1	1.42297e-15	-0.366025	0.2	0.098	5.2082e-11	Cycling	AIG1
CYB5R3.2	1.47059e-15	0.217757	0.883	0.575	5.38251e-11	Cycling	CYB5R3
PRPF39	1.4895e-15	-0.120219	0.431	0.24	5.45171e-11	Cycling	PRPF39
NR2C1	1.50663e-15	-0.158093	0.384	0.21	5.51443e-11	Cycling	NR2C1
SAMD4B.2	1.51089e-15	-0.154461	0.414	0.229	5.53001e-11	Cycling	SAMD4B
KBTBD4.1	1.55076e-15	-0.117104	0.427	0.237	5.67594e-11	Cycling	KBTBD4
KLF6.2	1.56339e-15	-0.612726	0.775	0.704	5.72216e-11	Cycling	KLF6
PFDN4.1	1.6762e-15	0.150206	0.756	0.45	6.13507e-11	Cycling	PFDN4
ORMDL2.2	1.75877e-15	0.163604	0.79	0.492	6.43729e-11	Cycling	ORMDL2
TSTD1.1	1.76396e-15	-0.467869	0.917	0.796	6.45627e-11	Cycling	TSTD1
GNB5.2	1.77424e-15	-0.266974	0.405	0.221	6.49389e-11	Cycling	GNB5
ERMARD	1.79419e-15	-0.129589	0.237	0.122	6.56692e-11	Cycling	ERMARD
APEX1.2	1.8662e-15	0.195555	0.831	0.561	6.83049e-11	Cycling	APEX1
METTL16.2	1.9273e-15	-0.234588	0.431	0.238	7.05411e-11	Cycling	METTL16
DCAF16.2	1.95445e-15	-0.146711	0.345	0.189	7.15348e-11	Cycling	DCAF16
SRSF11.2	2.19047e-15	0.164655	0.971	0.783	8.01735e-11	Cycling	SRSF11
EIF4E2.2	2.36682e-15	0.213925	0.845	0.534	8.6628e-11	Cycling	EIF4E2
POLR2M.1	2.38475e-15	-0.170779	0.353	0.192	8.72842e-11	Cycling	POLR2M
CDC42SE2.2	2.40886e-15	-0.443743	0.947	0.859	8.81666e-11	Cycling	CDC42SE2
PFDN1.1	2.42308e-15	0.126891	0.756	0.457	8.8687e-11	Cycling	PFDN1
SUFU.1	2.50375e-15	-0.190857	0.305	0.163	9.16399e-11	Cycling	SUFU
ODR4	2.57613e-15	-0.109324	0.288	0.155	9.42888e-11	Cycling	ODR4
SNRNP200.1	2.63739e-15	0.204324	0.868	0.605	9.65313e-11	Cycling	SNRNP200
TNRC18.1	2.68369e-15	-0.126074	0.375	0.208	9.82257e-11	Cycling	TNRC18
CMTR1.2	2.7871e-15	-0.173484	0.346	0.19	1.02011e-10	Cycling	CMTR1
BCL7C.3	2.82483e-15	0.190841	0.917	0.653	1.03392e-10	Cycling	BCL7C
DNAJC3.3	2.89607e-15	0.130681	0.784	0.497	1.05999e-10	Cycling	DNAJC3
FAM174A.1	2.91635e-15	-0.105287	0.302	0.162	1.06741e-10	Cycling	FAM174A
FBXO28.2	2.91729e-15	-0.175855	0.394	0.217	1.06776e-10	Cycling	FBXO28
ANXA7.2	2.92637e-15	0.227096	0.937	0.696	1.07108e-10	Cycling	ANXA7
MANBAL	2.93709e-15	-0.209859	0.28	0.148	1.075e-10	Cycling	MANBAL
TAPT1.2	2.97822e-15	-0.152059	0.348	0.192	1.09006e-10	Cycling	TAPT1
ZBTB11.2	2.99911e-15	-0.11103	0.48	0.274	1.0977e-10	Cycling	ZBTB11
BRAP	3.07306e-15	-0.17276	0.368	0.203	1.12477e-10	Cycling	BRAP
TOMM22.2	3.1179e-15	0.219436	0.878	0.618	1.14118e-10	Cycling	TOMM22
MED7.2	3.13155e-15	-0.175438	0.353	0.193	1.14618e-10	Cycling	MED7
CDC16.2	3.15869e-15	-0.150454	0.544	0.304	1.15611e-10	Cycling	CDC16
CIRBP	3.23671e-15	-0.329315	0.98	0.916	1.18467e-10	Cycling	CIRBP
S100A6.3	3.39479e-15	-0.331382	0.992	0.983	1.24253e-10	Cycling	S100A6
USP42.1	3.496e-15	-0.309962	0.338	0.183	1.27957e-10	Cycling	USP42
POLB.2	3.68574e-15	-0.119949	0.429	0.24	1.34902e-10	Cycling	POLB
ARF4.3	3.71513e-15	0.207117	0.888	0.612	1.35977e-10	Cycling	ARF4
TRANK1.1	3.82333e-15	-1.72571	0.165	0.257	1.39938e-10	Cycling	TRANK1
PWWP2A.1	3.82789e-15	-0.271066	0.4	0.22	1.40105e-10	Cycling	PWWP2A
CREB3L2.3	3.85367e-15	-0.100075	0.446	0.253	1.41048e-10	Cycling	CREB3L2
ACSS2.1	4.29045e-15	-0.133139	0.298	0.16	1.57035e-10	Cycling	ACSS2
SLC38A6	4.33762e-15	-0.182924	0.209	0.105	1.58761e-10	Cycling	SLC38A6
CDC42.2	4.33878e-15	0.185592	0.99	0.859	1.58804e-10	Cycling	CDC42
ARMH3.1	4.34084e-15	-0.163442	0.35	0.192	1.58879e-10	Cycling	ARMH3
CNPY2.3	4.44565e-15	0.227044	0.949	0.713	1.62715e-10	Cycling	CNPY2
TMED2.2	4.50305e-15	0.216	0.938	0.678	1.64816e-10	Cycling	TMED2
CUX1.2	4.62965e-15	-0.150074	0.42	0.238	1.6945e-10	Cycling	CUX1
MAP7D1.2	4.84648e-15	0.211695	0.893	0.639	1.77386e-10	Cycling	MAP7D1
ZNF431.1	4.91028e-15	-0.195104	0.406	0.226	1.79721e-10	Cycling	ZNF431
TNIP2.2	4.99177e-15	0.126583	0.769	0.477	1.82704e-10	Cycling	TNIP2
TMA7	5.018e-15	0.133152	0.994	0.984	1.83664e-10	Cycling	TMA7
CHURC1.1	5.04112e-15	-0.447975	0.923	0.785	1.8451e-10	Cycling	CHURC1
P2RY8.3	5.1403e-15	-1.07158	0.603	0.57	1.8814e-10	Cycling	P2RY8
FIP1L1.1	5.2478e-15	0.156889	0.832	0.525	1.92075e-10	Cycling	FIP1L1
WAPL.1	5.31399e-15	0.14209	0.805	0.516	1.94497e-10	Cycling	WAPL
TRIM35	5.36516e-15	-0.123391	0.229	0.118	1.9637e-10	Cycling	TRIM35
MTMR12	5.63786e-15	-0.309227	0.303	0.162	2.06351e-10	Cycling	MTMR12
METTL22	5.69289e-15	-0.222485	0.231	0.119	2.08365e-10	Cycling	METTL22
CIAO1.3	5.82051e-15	0.137852	0.793	0.492	2.13037e-10	Cycling	CIAO1
ZNF438	5.93987e-15	-0.129069	0.201	0.101	2.17405e-10	Cycling	ZNF438
SIN3B.2	5.99482e-15	-0.151791	0.329	0.18	2.19416e-10	Cycling	SIN3B
MUL1.2	6.02741e-15	-0.16483	0.39	0.214	2.20609e-10	Cycling	MUL1
EMP3.3	6.27837e-15	0.221159	0.993	0.941	2.29795e-10	Cycling	EMP3
PLA2G12A	6.44857e-15	-0.295794	0.26	0.136	2.36024e-10	Cycling	PLA2G12A
DYRK1A	6.54913e-15	-0.134413	0.559	0.319	2.39705e-10	Cycling	DYRK1A
UBP1.1	6.67757e-15	-0.195807	0.393	0.218	2.44406e-10	Cycling	UBP1
SETD4	6.68431e-15	-0.160881	0.2	0.1	2.44652e-10	Cycling	SETD4
PPIP5K2.2	6.78791e-15	-0.10861	0.579	0.332	2.48444e-10	Cycling	PPIP5K2
HLA-DRB5.2	6.86963e-15	0.257431	0.322	0.193	2.51435e-10	Cycling	HLA-DRB5
PEX26	7.04006e-15	-0.260296	0.306	0.164	2.57673e-10	Cycling	PEX26
SYNJ1.3	7.05209e-15	-0.127386	0.321	0.176	2.58114e-10	Cycling	SYNJ1
ZNF143.1	7.26016e-15	-0.232168	0.365	0.203	2.65729e-10	Cycling	ZNF143
ENTPD6	7.26944e-15	-0.169652	0.377	0.209	2.66069e-10	Cycling	ENTPD6
RPUSD2	7.6008e-15	-0.201948	0.279	0.149	2.78197e-10	Cycling	RPUSD2
PPARD	7.70605e-15	-0.111891	0.241	0.126	2.82049e-10	Cycling	PPARD
MCTP2	7.85256e-15	0.129178	0.27	0.151	2.87412e-10	Cycling	MCTP2
PRXL2C	8.23876e-15	-0.193848	0.29	0.155	3.01547e-10	Cycling	PRXL2C
C16orf58.2	8.36726e-15	-0.233453	0.345	0.19	3.0625e-10	Cycling	C16orf58
ZNF808	8.38566e-15	-0.134909	0.271	0.144	3.06924e-10	Cycling	ZNF808
TMEM175.1	8.5861e-15	-0.200007	0.366	0.202	3.1426e-10	Cycling	TMEM175
PEX3.2	8.88159e-15	-0.251412	0.414	0.229	3.25075e-10	Cycling	PEX3
HLA-DQB1.3	8.89829e-15	0.205373	0.502	0.335	3.25686e-10	Cycling	HLA-DQB1
SIPA1L3	9.2688e-15	-0.222774	0.247	0.129	3.39247e-10	Cycling	SIPA1L3
LGALS1.2	9.91256e-15	0.362149	0.925	0.745	3.6281e-10	Cycling	LGALS1
TRAPPC9	9.96555e-15	-0.131688	0.581	0.335	3.64749e-10	Cycling	TRAPPC9
AP1AR	1.02989e-14	-0.267533	0.306	0.166	3.7695e-10	Cycling	AP1AR
ARL5A.2	1.03448e-14	0.176428	0.842	0.547	3.78632e-10	Cycling	ARL5A
USF2.2	1.0406e-14	-0.12296	0.44	0.248	3.8087e-10	Cycling	USF2
CFAP410	1.05553e-14	-0.267688	0.288	0.153	3.86336e-10	Cycling	CFAP410
RLIM	1.06129e-14	-0.267964	0.407	0.226	3.88441e-10	Cycling	RLIM
PRDM4.2	1.25246e-14	-0.106998	0.385	0.215	4.58413e-10	Cycling	PRDM4
MTRR.1	1.25775e-14	-0.12963	0.381	0.213	4.6035e-10	Cycling	MTRR
NAA30.2	1.26543e-14	-0.135614	0.346	0.192	4.63162e-10	Cycling	NAA30
FCF1.1	1.29414e-14	-0.267486	0.324	0.177	4.73668e-10	Cycling	FCF1
ANKRD27.1	1.29824e-14	-0.189631	0.355	0.196	4.75168e-10	Cycling	ANKRD27
ZC3H11A	1.3508e-14	-0.164442	0.246	0.129	4.94406e-10	Cycling	ZC3H11A
CNEP1R1.1	1.35613e-14	-0.125991	0.317	0.173	4.96358e-10	Cycling	CNEP1R1
DNASE1L1	1.37637e-14	-0.173839	0.2	0.101	5.03766e-10	Cycling	DNASE1L1
EPC1.1	1.45413e-14	-0.597919	0.816	0.696	5.32226e-10	Cycling	EPC1
GBP2.3	1.55016e-14	-0.460848	0.952	0.857	5.67374e-10	Cycling	GBP2
HECTD4.1	1.55964e-14	-0.102067	0.541	0.316	5.70845e-10	Cycling	HECTD4
OSTC.3	1.66084e-14	0.199786	0.949	0.711	6.07885e-10	Cycling	OSTC
CHFR.1	1.6734e-14	-0.106035	0.445	0.252	6.12481e-10	Cycling	CHFR
FYB1.2	1.68457e-14	-0.50359	0.896	0.807	6.16571e-10	Cycling	FYB1
PPP2R2D.1	1.686e-14	-0.104591	0.621	0.357	6.17091e-10	Cycling	PPP2R2D
TMEM156.3	1.68671e-14	-0.11425	0.585	0.344	6.17352e-10	Cycling	TMEM156
TAB1	1.69129e-14	-0.162573	0.267	0.142	6.19029e-10	Cycling	TAB1
NUBPL	1.72136e-14	-0.10639	0.204	0.104	6.30034e-10	Cycling	NUBPL
AGL	1.80509e-14	-0.199055	0.295	0.16	6.60683e-10	Cycling	AGL
DUS1L.1	1.84861e-14	0.123292	0.804	0.51	6.76611e-10	Cycling	DUS1L
PHKB.1	1.93698e-14	-0.102783	0.58	0.337	7.08952e-10	Cycling	PHKB
ABRACL.3	1.97606e-14	0.207074	0.957	0.817	7.23258e-10	Cycling	ABRACL
TTC33.1	2.01475e-14	-0.15963	0.317	0.174	7.37418e-10	Cycling	TTC33
MRPS5	2.03584e-14	0.124851	0.822	0.534	7.45139e-10	Cycling	MRPS5
CYBA.3	2.113e-14	0.17011	0.991	0.963	7.73378e-10	Cycling	CYBA
GALK2.2	2.14795e-14	-0.185992	0.456	0.258	7.8617e-10	Cycling	GALK2
FBXO34.2	2.16678e-14	-0.166622	0.445	0.254	7.93062e-10	Cycling	FBXO34
HLA-DQA1.2	2.17723e-14	0.304134	0.301	0.184	7.9689e-10	Cycling	HLA-DQA1
MRPS18C.1	2.19345e-14	0.209964	0.867	0.599	8.02825e-10	Cycling	MRPS18C
SNRPB2.2	2.22781e-14	0.230264	0.937	0.695	8.15401e-10	Cycling	SNRPB2
COPG1.3	2.25096e-14	0.143372	0.769	0.49	8.23873e-10	Cycling	COPG1
WDR44.1	2.28351e-14	-0.113971	0.362	0.203	8.35787e-10	Cycling	WDR44
AVL9.2	2.34159e-14	-0.191265	0.43	0.245	8.57047e-10	Cycling	AVL9
TVP23B.1	2.37757e-14	-0.159542	0.419	0.236	8.70215e-10	Cycling	TVP23B
IL15RA.1	2.39301e-14	-0.126958	0.355	0.2	8.75865e-10	Cycling	IL15RA
PRKCQ-AS1.3	2.48263e-14	-0.93101	0.711	0.62	9.08667e-10	Cycling	PRKCQ-AS1
CDC37.1	2.50255e-14	0.164391	0.978	0.867	9.15957e-10	Cycling	CDC37
FASTKD5	2.50634e-14	-0.203399	0.303	0.165	9.17346e-10	Cycling	FASTKD5
MTHFD2L	2.69852e-14	-0.132089	0.201	0.103	9.87686e-10	Cycling	MTHFD2L
BABAM1.1	2.74858e-14	0.171131	0.867	0.572	1.00601e-09	Cycling	BABAM1
JOSD2.3	2.81901e-14	0.123873	0.814	0.509	1.03179e-09	Cycling	JOSD2
PAPOLA.1	2.95777e-14	0.200288	0.93	0.683	1.08257e-09	Cycling	PAPOLA
CWC25.1	3.16603e-14	-0.100769	0.573	0.329	1.1588e-09	Cycling	CWC25
MCPH1.1	3.2732e-14	-0.139619	0.504	0.291	1.19802e-09	Cycling	MCPH1
FAM189B	3.29968e-14	-0.116169	0.221	0.115	1.20772e-09	Cycling	FAM189B
MKRN1.3	3.36817e-14	-1.00229	0.656	0.573	1.23278e-09	Cycling	MKRN1
TRAPPC11	3.37161e-14	-0.185266	0.423	0.24	1.23404e-09	Cycling	TRAPPC11
BTBD10	3.37317e-14	-0.183178	0.523	0.297	1.23461e-09	Cycling	BTBD10
ZEB1.3	3.40385e-14	0.111572	0.826	0.543	1.24584e-09	Cycling	ZEB1
FCHSD2.1	3.44973e-14	-0.291015	0.487	0.28	1.26264e-09	Cycling	FCHSD2
COX16.1	3.55212e-14	0.182239	0.904	0.618	1.30011e-09	Cycling	COX16
TXNL1.3	3.55436e-14	0.201862	0.856	0.581	1.30093e-09	Cycling	TXNL1
NT5C.2	3.55864e-14	0.1487	0.847	0.56	1.3025e-09	Cycling	NT5C
AC008875.3.2	3.61688e-14	-1.56213	0.313	0.36	1.32382e-09	Cycling	AC008875.3
PEX10	3.63258e-14	-0.189903	0.263	0.141	1.32956e-09	Cycling	PEX10
MAP2K4.2	3.65298e-14	-0.121048	0.553	0.32	1.33703e-09	Cycling	MAP2K4
CDK7.2	3.78539e-14	-0.152501	0.418	0.235	1.38549e-09	Cycling	CDK7
ZFAND2B.1	3.87505e-14	-0.119922	0.601	0.349	1.41831e-09	Cycling	ZFAND2B
UBE2R2.1	3.88489e-14	0.185551	0.89	0.619	1.42191e-09	Cycling	UBE2R2
SKIL.3	3.90911e-14	-0.272776	0.34	0.191	1.43077e-09	Cycling	SKIL
SMARCE1.1	3.94383e-14	0.185397	0.894	0.6	1.44348e-09	Cycling	SMARCE1
POLR3E.1	3.9517e-14	-0.171166	0.375	0.21	1.44636e-09	Cycling	POLR3E
RPP21.2	4.00819e-14	0.117686	0.802	0.513	1.46704e-09	Cycling	RPP21
HEIH.1	4.01446e-14	-0.252843	0.346	0.191	1.46933e-09	Cycling	HEIH
TOMM20.3	4.09585e-14	-0.433443	0.923	0.798	1.49912e-09	Cycling	TOMM20
DDRGK1.2	4.12815e-14	0.119802	0.814	0.523	1.51095e-09	Cycling	DDRGK1
RBM45	4.214e-14	-0.187417	0.284	0.155	1.54237e-09	Cycling	RBM45
ACBD5.2	4.41349e-14	-0.181389	0.36	0.201	1.61538e-09	Cycling	ACBD5
AC118549.1	4.42723e-14	-0.213378	0.467	0.268	1.62041e-09	Cycling	AC118549.1
KIN.3	4.58469e-14	-0.125455	0.498	0.286	1.67804e-09	Cycling	KIN
MBNL1.3	4.74e-14	-0.478724	0.975	0.94	1.73489e-09	Cycling	MBNL1
PIP4K2B	4.86356e-14	-0.209219	0.241	0.128	1.78011e-09	Cycling	PIP4K2B
RPS19BP1.2	4.94389e-14	0.206934	0.907	0.648	1.80951e-09	Cycling	RPS19BP1
PTCD3.1	5.23837e-14	-0.107553	0.528	0.304	1.9173e-09	Cycling	PTCD3
PDE8A.1	5.37272e-14	-0.210653	0.27	0.147	1.96647e-09	Cycling	PDE8A
ELOVL5.2	5.45417e-14	0.148074	0.873	0.58	1.99628e-09	Cycling	ELOVL5
BCL2L13.1	5.5308e-14	-0.144942	0.448	0.256	2.02433e-09	Cycling	BCL2L13
TBC1D4.2	5.57759e-14	-1.45429	0.371	0.41	2.04145e-09	Cycling	TBC1D4
MAP4K3	5.74653e-14	-0.131289	0.291	0.161	2.10329e-09	Cycling	MAP4K3
SEC23A.2	5.94693e-14	-0.186068	0.459	0.26	2.17664e-09	Cycling	SEC23A
LUC7L.2	5.97532e-14	-0.229002	0.463	0.264	2.18703e-09	Cycling	LUC7L
STK32C	6.23634e-14	-0.14297	0.271	0.148	2.28256e-09	Cycling	STK32C
CHD9.1	6.61022e-14	-0.196846	0.44	0.254	2.41941e-09	Cycling	CHD9
GALNT11.2	6.6313e-14	-0.157104	0.344	0.193	2.42712e-09	Cycling	GALNT11
TCEA1.1	6.64139e-14	0.198242	0.961	0.769	2.43081e-09	Cycling	TCEA1
STRN3	6.84889e-14	-0.106126	0.438	0.254	2.50676e-09	Cycling	STRN3
NSD1.3	6.88802e-14	0.103713	0.799	0.507	2.52108e-09	Cycling	NSD1
RTF2.3	6.94633e-14	0.182904	0.921	0.637	2.54243e-09	Cycling	RTF2
PYGO2	7.00181e-14	-0.182452	0.414	0.234	2.56273e-09	Cycling	PYGO2
FBXL12	7.15569e-14	-0.230432	0.311	0.171	2.61905e-09	Cycling	FBXL12
COX6B1.2	7.24768e-14	0.146837	0.996	0.956	2.65272e-09	Cycling	COX6B1
HGSNAT.1	7.52838e-14	-0.220976	0.372	0.209	2.75546e-09	Cycling	HGSNAT
ARHGAP35.3	7.60551e-14	-0.170085	0.415	0.238	2.78369e-09	Cycling	ARHGAP35
MRPL28.2	7.7437e-14	0.17031	0.821	0.529	2.83427e-09	Cycling	MRPL28
DNAJC14	7.77861e-14	-0.16492	0.289	0.158	2.84705e-09	Cycling	DNAJC14
FAM126B	7.94613e-14	-0.278883	0.31	0.17	2.90836e-09	Cycling	FAM126B
PGGT1B.2	7.95229e-14	-0.137441	0.346	0.196	2.91062e-09	Cycling	PGGT1B
ECI2.2	8.13411e-14	-0.151943	0.523	0.302	2.97717e-09	Cycling	ECI2
DNLZ	8.39315e-14	-0.126196	0.471	0.27	3.07198e-09	Cycling	DNLZ
BTAF1.1	8.78171e-14	-0.131897	0.54	0.313	3.21419e-09	Cycling	BTAF1
PRELID3B.1	8.8732e-14	0.149562	0.75	0.472	3.24768e-09	Cycling	PRELID3B
IDS.1	8.9405e-14	-0.571409	0.824	0.687	3.27231e-09	Cycling	IDS
NAPA.2	9.08443e-14	0.170142	0.881	0.594	3.32499e-09	Cycling	NAPA
RNF187.3	9.28694e-14	0.167016	0.879	0.613	3.39911e-09	Cycling	RNF187
HIC2	9.32002e-14	-0.236415	0.226	0.119	3.41122e-09	Cycling	HIC2
XPR1.1	9.35852e-14	-0.172709	0.418	0.24	3.42531e-09	Cycling	XPR1
CD81.3	9.83984e-14	0.158727	0.986	0.869	3.60148e-09	Cycling	CD81
KAT5.1	1.00367e-13	-0.101299	0.447	0.26	3.67352e-09	Cycling	KAT5
RAB34.1	1.05592e-13	0.153086	0.279	0.16	3.86476e-09	Cycling	RAB34
MCCC1.2	1.05723e-13	-0.143945	0.347	0.197	3.86958e-09	Cycling	MCCC1
CD2BP2.3	1.0644e-13	0.108821	0.826	0.511	3.89581e-09	Cycling	CD2BP2
SNAPC2.3	1.07451e-13	-0.145149	0.466	0.265	3.93281e-09	Cycling	SNAPC2
HTT.2	1.07815e-13	-0.102275	0.485	0.283	3.94613e-09	Cycling	HTT
NDUFB8.2	1.08677e-13	0.173945	0.987	0.892	3.97767e-09	Cycling	NDUFB8
FAM193B	1.09059e-13	-0.241847	0.279	0.152	3.99167e-09	Cycling	FAM193B
RPS10.3	1.13596e-13	-0.274709	0.362	0.203	4.15774e-09	Cycling	RPS10
PPIL2	1.17085e-13	-0.163903	0.488	0.279	4.28544e-09	Cycling	PPIL2
PCYOX1.2	1.17633e-13	-0.265905	0.31	0.171	4.30547e-09	Cycling	PCYOX1
UBE2B.1	1.17702e-13	-0.443885	0.915	0.772	4.30802e-09	Cycling	UBE2B
FEZ2.2	1.18265e-13	-0.267612	0.389	0.218	4.32862e-09	Cycling	FEZ2
SLC9A8.1	1.19042e-13	-0.210819	0.342	0.192	4.35707e-09	Cycling	SLC9A8
PHF8.2	1.19327e-13	-0.213684	0.372	0.21	4.36748e-09	Cycling	PHF8
TRERF1	1.20007e-13	0.194374	0.247	0.138	4.39236e-09	Cycling	TRERF1
TMEM120B.2	1.25948e-13	-0.108983	0.327	0.184	4.60982e-09	Cycling	TMEM120B
COMMD3.3	1.28178e-13	0.146574	0.877	0.584	4.69145e-09	Cycling	COMMD3
CWC15.1	1.29274e-13	0.136422	0.871	0.58	4.73157e-09	Cycling	CWC15
SELENOS.3	1.31657e-13	0.101538	0.82	0.525	4.81877e-09	Cycling	SELENOS
BCL3.2	1.34254e-13	0.11302	0.846	0.593	4.91383e-09	Cycling	BCL3
PTOV1.1	1.36045e-13	0.130494	0.865	0.582	4.97939e-09	Cycling	PTOV1
GLT8D1.1	1.38717e-13	-0.119482	0.506	0.291	5.0772e-09	Cycling	GLT8D1
FOSL2.2	1.46762e-13	-0.134696	0.423	0.253	5.37162e-09	Cycling	FOSL2
TSPAN17.1	1.47155e-13	-0.12635	0.483	0.28	5.38602e-09	Cycling	TSPAN17
PPTC7.1	1.51723e-13	-0.207929	0.392	0.222	5.55322e-09	Cycling	PPTC7
C11orf58.1	1.51997e-13	0.167136	0.972	0.829	5.56323e-09	Cycling	C11orf58
ZNF749	1.54858e-13	-0.313841	0.215	0.112	5.66796e-09	Cycling	ZNF749
EDF1.3	1.56398e-13	0.1712	0.991	0.917	5.72433e-09	Cycling	EDF1
VPS50.1	1.58413e-13	-0.21032	0.324	0.181	5.79809e-09	Cycling	VPS50
CTSS.2	1.5976e-13	-1.0901	0.482	0.47	5.84738e-09	Cycling	CTSS
TNFRSF14-AS1	1.60653e-13	-0.172488	0.229	0.121	5.88006e-09	Cycling	TNFRSF14-AS1
RABGEF1.3	1.63208e-13	-0.135766	0.538	0.312	5.97359e-09	Cycling	RABGEF1
C18orf21.1	1.69273e-13	-0.206813	0.371	0.21	6.19557e-09	Cycling	C18orf21
GABARAPL2.2	1.69294e-13	-0.367046	0.936	0.803	6.19634e-09	Cycling	GABARAPL2
RARS2	1.70448e-13	-0.136829	0.522	0.301	6.23857e-09	Cycling	RARS2
BCR	1.731e-13	-0.163979	0.295	0.165	6.33562e-09	Cycling	BCR
U2SURP.2	1.80462e-13	0.156689	0.92	0.671	6.60508e-09	Cycling	U2SURP
SELENOO.1	1.87032e-13	-0.168482	0.472	0.271	6.84556e-09	Cycling	SELENOO
GHITM.1	1.87454e-13	0.185777	0.963	0.789	6.861e-09	Cycling	GHITM
DENND4B.2	1.89521e-13	-0.253588	0.354	0.199	6.93667e-09	Cycling	DENND4B
EIF6.2	1.93033e-13	0.183025	0.878	0.601	7.0652e-09	Cycling	EIF6
EBAG9.1	1.99784e-13	-0.200384	0.439	0.253	7.31228e-09	Cycling	EBAG9
EIF3L.2	2.11209e-13	-0.339073	0.959	0.887	7.73046e-09	Cycling	EIF3L
ZNF138.1	2.11531e-13	-0.302056	0.353	0.198	7.74226e-09	Cycling	ZNF138
ZCCHC2.1	2.16066e-13	-0.106053	0.481	0.282	7.90824e-09	Cycling	ZCCHC2
SNAPC3.1	2.18054e-13	-0.267004	0.39	0.22	7.98099e-09	Cycling	SNAPC3
UBE2F.3	2.24526e-13	0.12898	0.777	0.493	8.21788e-09	Cycling	UBE2F
B4GALT4	2.30238e-13	-0.173104	0.221	0.118	8.42694e-09	Cycling	B4GALT4
CCDC71.1	2.33967e-13	-0.23682	0.393	0.221	8.56342e-09	Cycling	CCDC71
BMPR1A	2.46651e-13	-0.139	0.269	0.148	9.02766e-09	Cycling	BMPR1A
NME7.3	2.52624e-13	-0.109029	0.403	0.234	9.24627e-09	Cycling	NME7
PRRC2A.1	2.53766e-13	0.140102	0.801	0.524	9.28808e-09	Cycling	PRRC2A
MAX.1	2.59454e-13	-0.658684	0.747	0.635	9.49627e-09	Cycling	MAX
IDH1	2.62604e-13	-0.221241	0.278	0.153	9.61156e-09	Cycling	IDH1
GALNS	2.67751e-13	-0.121011	0.259	0.142	9.79995e-09	Cycling	GALNS
BAK1.2	2.68254e-13	0.116529	0.595	0.373	9.81836e-09	Cycling	BAK1
PRMT7.3	2.68782e-13	-0.342504	0.433	0.246	9.83769e-09	Cycling	PRMT7
APBB1IP.3	2.72525e-13	-0.405247	0.919	0.816	9.9747e-09	Cycling	APBB1IP
RASA3.2	2.80098e-13	-1.10465	0.548	0.513	1.02519e-08	Cycling	RASA3
PYCARD.3	2.89556e-13	0.19304	0.907	0.674	1.0598e-08	Cycling	PYCARD
GRPEL2.2	2.95928e-13	-0.260096	0.357	0.2	1.08312e-08	Cycling	GRPEL2
C6orf62.1	3.01944e-13	-0.234225	0.354	0.2	1.10514e-08	Cycling	C6orf62
FOXK1.1	3.02561e-13	-0.239858	0.354	0.2	1.1074e-08	Cycling	FOXK1
CD58.3	3.12435e-13	0.114487	0.866	0.569	1.14354e-08	Cycling	CD58
CTSW.3	3.12495e-13	0.248336	0.315	0.19	1.14376e-08	Cycling	CTSW
SLC35C1	3.12761e-13	-0.126317	0.301	0.167	1.14474e-08	Cycling	SLC35C1
USP32.1	3.2973e-13	-0.172555	0.347	0.198	1.20685e-08	Cycling	USP32
NCDN.3	3.44699e-13	-0.210619	0.383	0.222	1.26163e-08	Cycling	NCDN
SLC35A1.1	3.46297e-13	-0.23194	0.365	0.206	1.26748e-08	Cycling	SLC35A1
EPAS1	3.49265e-13	0.300154	0.231	0.132	1.27835e-08	Cycling	EPAS1
UNK.2	3.52303e-13	-0.192289	0.376	0.216	1.28946e-08	Cycling	UNK
SPAST	3.57739e-13	-0.192635	0.308	0.172	1.30936e-08	Cycling	SPAST
ELK4.1	3.64897e-13	-0.150837	0.518	0.302	1.33556e-08	Cycling	ELK4
CAPN10	3.66128e-13	-0.230154	0.322	0.179	1.34006e-08	Cycling	CAPN10
R3HCC1L.1	3.71015e-13	-0.114809	0.441	0.26	1.35795e-08	Cycling	R3HCC1L
MKRN2	3.7273e-13	-0.257525	0.376	0.213	1.36423e-08	Cycling	MKRN2
OXR1.1	3.75631e-13	-0.298694	0.383	0.217	1.37485e-08	Cycling	OXR1
FPGT	3.81262e-13	-0.21458	0.216	0.114	1.39546e-08	Cycling	FPGT
VAMP7.3	3.85308e-13	-0.151713	0.452	0.259	1.41026e-08	Cycling	VAMP7
SEC61A1.2	4.04627e-13	0.113429	0.791	0.512	1.48097e-08	Cycling	SEC61A1
RSPRY1.3	4.16148e-13	-0.120412	0.451	0.261	1.52314e-08	Cycling	RSPRY1
CRYL1.1	4.2808e-13	-0.132417	0.419	0.241	1.56682e-08	Cycling	CRYL1
TADA3.2	4.31963e-13	0.172069	0.873	0.593	1.58103e-08	Cycling	TADA3
TMEM135.2	4.45109e-13	-0.181587	0.385	0.222	1.62914e-08	Cycling	TMEM135
NCOA1.2	4.58415e-13	-0.118626	0.534	0.319	1.67784e-08	Cycling	NCOA1
SEPTIN7.3	4.99051e-13	0.152978	0.989	0.869	1.82658e-08	Cycling	SEPTIN7
MED17	5.20663e-13	-0.207604	0.45	0.259	1.90568e-08	Cycling	MED17
LEMD2.1	5.2958e-13	-0.208174	0.393	0.224	1.93831e-08	Cycling	LEMD2
MBD6.1	5.42845e-13	-0.162767	0.29	0.162	1.98687e-08	Cycling	MBD6
HLA-DRB1.2	5.49337e-13	0.346101	0.517	0.38	2.01063e-08	Cycling	HLA-DRB1
WDR45B	5.50844e-13	-0.111639	0.45	0.258	2.01614e-08	Cycling	WDR45B
TMEM154.3	5.52139e-13	-0.133195	0.455	0.267	2.02088e-08	Cycling	TMEM154
UIMC1.1	5.57768e-13	-0.128157	0.527	0.309	2.04149e-08	Cycling	UIMC1
DHX34	5.57866e-13	-0.24726	0.208	0.11	2.04185e-08	Cycling	DHX34
DPH7.1	5.58765e-13	-0.196315	0.377	0.215	2.04514e-08	Cycling	DPH7
TNKS.2	5.59433e-13	-0.231493	0.463	0.268	2.04758e-08	Cycling	TNKS
SDE2.1	5.64898e-13	-0.175964	0.395	0.227	2.06758e-08	Cycling	SDE2
HMGA1P4	5.66566e-13	-0.179594	0.219	0.117	2.07369e-08	Cycling	HMGA1P4
PLPP5.2	5.67563e-13	-0.100964	0.577	0.344	2.07734e-08	Cycling	PLPP5
NME3.2	5.72733e-13	-0.525338	0.837	0.7	2.09626e-08	Cycling	NME3
ZNHIT2	5.79094e-13	-0.190946	0.251	0.137	2.11954e-08	Cycling	ZNHIT2
DENND4A.1	5.86188e-13	-0.144024	0.542	0.319	2.14551e-08	Cycling	DENND4A
THEMIS.3	6.22605e-13	-0.11531	0.692	0.44	2.2788e-08	Cycling	THEMIS
MEX3C.1	6.33967e-13	-0.210673	0.404	0.232	2.32038e-08	Cycling	MEX3C
SARM1	6.64293e-13	-0.178578	0.27	0.151	2.43138e-08	Cycling	SARM1
RPUSD4	6.81894e-13	-0.150495	0.282	0.158	2.4958e-08	Cycling	RPUSD4
CCDC85C	6.95291e-13	-0.184824	0.288	0.16	2.54484e-08	Cycling	CCDC85C
KLF3.3	7.32022e-13	-1.78727	0.198	0.271	2.67928e-08	Cycling	KLF3
DYNC1H1.2	7.38188e-13	0.156431	0.865	0.601	2.70184e-08	Cycling	DYNC1H1
UFSP2.1	7.49077e-13	-0.227624	0.35	0.199	2.7417e-08	Cycling	UFSP2
CSTB.2	8.08247e-13	0.122955	0.99	0.888	2.95827e-08	Cycling	CSTB
HSPB1.3	8.20534e-13	0.174985	0.889	0.667	3.00324e-08	Cycling	HSPB1
KCTD10.1	8.29262e-13	-0.132063	0.317	0.18	3.03518e-08	Cycling	KCTD10
HCFC2	8.32047e-13	-0.290302	0.201	0.105	3.04537e-08	Cycling	HCFC2
TSC2.1	8.37781e-13	-0.292663	0.31	0.172	3.06636e-08	Cycling	TSC2
ICAM2.2	8.42568e-13	-0.840648	0.7	0.599	3.08388e-08	Cycling	ICAM2
GAK.1	8.44548e-13	-0.13717	0.594	0.349	3.09113e-08	Cycling	GAK
IGHMBP2	8.76423e-13	-0.110292	0.212	0.114	3.20779e-08	Cycling	IGHMBP2
CSTF3	9.06094e-13	-0.14839	0.327	0.187	3.31639e-08	Cycling	CSTF3
CEP95.1	9.11305e-13	-0.396905	0.371	0.209	3.33547e-08	Cycling	CEP95
CLP1	9.19434e-13	-0.186239	0.27	0.149	3.36522e-08	Cycling	CLP1
NSUN4	9.58092e-13	-0.154081	0.223	0.121	3.50671e-08	Cycling	NSUN4
SERP1.3	9.67465e-13	-0.381454	0.972	0.909	3.54102e-08	Cycling	SERP1
UBE2G2.2	9.68294e-13	-0.130908	0.611	0.357	3.54405e-08	Cycling	UBE2G2
KAT8.1	9.91805e-13	-0.335909	0.446	0.254	3.63011e-08	Cycling	KAT8
ZBTB45.2	1.03554e-12	-0.117762	0.322	0.182	3.79016e-08	Cycling	ZBTB45
TRMT13.1	1.05938e-12	-0.246499	0.353	0.201	3.87742e-08	Cycling	TRMT13
MRPS31	1.1296e-12	-0.110738	0.621	0.363	4.13447e-08	Cycling	MRPS31
BTRC.1	1.15117e-12	-0.20936	0.335	0.193	4.21341e-08	Cycling	BTRC
NKRF	1.17969e-12	-0.167116	0.241	0.132	4.31778e-08	Cycling	NKRF
UTP25	1.19389e-12	-0.279027	0.267	0.147	4.36976e-08	Cycling	UTP25
NFKBIL1.3	1.19635e-12	-0.249212	0.338	0.191	4.37876e-08	Cycling	NFKBIL1
FEM1B.1	1.20332e-12	-0.264946	0.325	0.183	4.40427e-08	Cycling	FEM1B
MBD1.2	1.24825e-12	-0.135474	0.569	0.332	4.56871e-08	Cycling	MBD1
NXF1.1	1.26286e-12	-0.185829	0.427	0.247	4.62219e-08	Cycling	NXF1
COMMD7.2	1.30121e-12	0.1524	0.882	0.59	4.76257e-08	Cycling	COMMD7
TRAPPC6A.2	1.30241e-12	-0.698372	0.732	0.613	4.76696e-08	Cycling	TRAPPC6A
STRADA.1	1.30605e-12	-0.243837	0.428	0.246	4.78027e-08	Cycling	STRADA
OXSM	1.33897e-12	-0.281545	0.25	0.137	4.90077e-08	Cycling	OXSM
SMIM8	1.38351e-12	-0.270183	0.222	0.12	5.06379e-08	Cycling	SMIM8
EPB41.3	1.41893e-12	-0.81574	0.757	0.632	5.19342e-08	Cycling	EPB41
HERC3.1	1.50199e-12	-0.279815	0.384	0.221	5.49743e-08	Cycling	HERC3
ELOB.2	1.50622e-12	0.145333	0.999	0.942	5.51291e-08	Cycling	ELOB
DMXL1.2	1.51267e-12	-0.238626	0.385	0.222	5.53652e-08	Cycling	DMXL1
GALM.3	1.586e-12	0.159557	0.748	0.498	5.8049e-08	Cycling	GALM
GGA1.2	1.71677e-12	-0.20974	0.466	0.27	6.28354e-08	Cycling	GGA1
SDHB.1	1.75044e-12	0.142362	0.801	0.515	6.40678e-08	Cycling	SDHB
HMGCL.2	1.75812e-12	-0.227293	0.344	0.195	6.4349e-08	Cycling	HMGCL
COQ8A.3	1.76129e-12	-0.196892	0.389	0.225	6.44651e-08	Cycling	COQ8A
TET2.1	1.7634e-12	-0.208902	0.476	0.28	6.45421e-08	Cycling	TET2
CMIP.3	1.77689e-12	-0.250835	0.362	0.207	6.5036e-08	Cycling	CMIP
LSP1.2	1.79003e-12	0.17668	0.996	0.941	6.55168e-08	Cycling	LSP1
PCNX2.2	1.81619e-12	-0.135437	0.543	0.322	6.64744e-08	Cycling	PCNX2
MTM1	1.91786e-12	-0.162625	0.368	0.213	7.01957e-08	Cycling	MTM1
LMBR1	1.96317e-12	-0.167817	0.585	0.341	7.1854e-08	Cycling	LMBR1
PCNX4.3	1.97373e-12	-0.153264	0.523	0.309	7.22404e-08	Cycling	PCNX4
CSRNP1.3	2.00697e-12	-0.162063	0.454	0.263	7.34571e-08	Cycling	CSRNP1
HPS4	2.00796e-12	-0.356649	0.302	0.17	7.34932e-08	Cycling	HPS4
EIF1AY.2	2.0435e-12	0.268366	0.433	0.292	7.47942e-08	Cycling	EIF1AY
TRAPPC6B.3	2.07241e-12	-0.202102	0.386	0.223	7.58523e-08	Cycling	TRAPPC6B
ADAM17.1	2.08936e-12	-0.152738	0.407	0.24	7.64727e-08	Cycling	ADAM17
SZT2	2.10002e-12	-0.276141	0.257	0.142	7.68629e-08	Cycling	SZT2
B9D2	2.10624e-12	-0.167057	0.215	0.115	7.70905e-08	Cycling	B9D2
RPRD1A.1	2.12337e-12	-0.268202	0.41	0.237	7.77175e-08	Cycling	RPRD1A
MARCH3.1	2.16373e-12	-0.27599	0.287	0.161	7.91946e-08	Cycling	MARCH3
TTC13.1	2.18209e-12	-0.315252	0.302	0.17	7.98667e-08	Cycling	TTC13
GSTM4	2.20976e-12	-0.212788	0.253	0.14	8.08794e-08	Cycling	GSTM4
STMP1.3	2.24404e-12	0.157571	0.852	0.568	8.2134e-08	Cycling	STMP1
SNHG29.3	2.36657e-12	-0.335712	0.976	0.909	8.66187e-08	Cycling	SNHG29
SLC25A51.1	2.37924e-12	-0.239448	0.362	0.207	8.70825e-08	Cycling	SLC25A51
ESS2.2	2.44511e-12	-0.158857	0.314	0.179	8.94936e-08	Cycling	ESS2
WDR89	2.46612e-12	-0.396614	0.284	0.158	9.02624e-08	Cycling	WDR89
MAP4.1	2.46895e-12	0.127204	0.811	0.541	9.03661e-08	Cycling	MAP4
ZNF195	2.60806e-12	-0.247603	0.424	0.245	9.54575e-08	Cycling	ZNF195
SLC30A6.2	2.74804e-12	-0.15306	0.447	0.26	1.00581e-07	Cycling	SLC30A6
CNBP.2	2.7569e-12	-0.224943	0.992	0.967	1.00905e-07	Cycling	CNBP
MDM2.2	2.7944e-12	-0.120168	0.695	0.429	1.02278e-07	Cycling	MDM2
EMC7.2	2.84668e-12	0.182013	0.899	0.619	1.04191e-07	Cycling	EMC7
RPS4Y1.3	2.85928e-12	-0.875406	0.492	0.515	1.04652e-07	Cycling	RPS4Y1
ATAD1.2	2.91982e-12	-0.172128	0.553	0.323	1.06868e-07	Cycling	ATAD1
C4orf48.2	2.93108e-12	0.163265	0.925	0.708	1.0728e-07	Cycling	C4orf48
TSHZ1	2.94588e-12	-0.501781	0.247	0.135	1.07822e-07	Cycling	TSHZ1
TOR1B.1	2.96106e-12	-0.222768	0.327	0.186	1.08378e-07	Cycling	TOR1B
MPP5	2.96203e-12	-0.194762	0.227	0.124	1.08413e-07	Cycling	MPP5
NDUFB7.3	3.00789e-12	0.178047	0.963	0.747	1.10092e-07	Cycling	NDUFB7
PRH1	3.06866e-12	-0.171029	0.284	0.162	1.12316e-07	Cycling	PRH1
CCR5.3	3.08731e-12	-0.102003	0.345	0.207	1.12998e-07	Cycling	CCR5
SYTL2.3	3.10718e-12	-0.13788	0.4	0.247	1.13726e-07	Cycling	SYTL2
FAAH2.3	3.12568e-12	-1.97808	0.168	0.245	1.14403e-07	Cycling	FAAH2
TMEM87B.1	3.48749e-12	-0.15364	0.558	0.327	1.27646e-07	Cycling	TMEM87B
BMI1.2	3.48834e-12	-0.12418	0.518	0.307	1.27677e-07	Cycling	BMI1
S1PR1.2	3.52389e-12	-1.05531	0.371	0.422	1.28978e-07	Cycling	S1PR1
SGSM2	3.55717e-12	-0.397973	0.229	0.123	1.30196e-07	Cycling	SGSM2
PIGM	3.59446e-12	-0.314787	0.28	0.156	1.31561e-07	Cycling	PIGM
RANBP10	3.614e-12	-0.282159	0.246	0.135	1.32276e-07	Cycling	RANBP10
DXO	3.81127e-12	-0.240003	0.252	0.14	1.39496e-07	Cycling	DXO
CPT2	3.86622e-12	-0.175487	0.296	0.169	1.41507e-07	Cycling	CPT2
TAB3.2	3.99999e-12	-0.220674	0.316	0.18	1.46404e-07	Cycling	TAB3
CEPT1.1	4.03765e-12	-0.23681	0.345	0.2	1.47782e-07	Cycling	CEPT1
PCID2.2	4.04442e-12	-0.113913	0.588	0.35	1.4803e-07	Cycling	PCID2
ZNF507.1	4.13559e-12	-0.349333	0.356	0.203	1.51367e-07	Cycling	ZNF507
FEM1A	4.19467e-12	-0.192438	0.263	0.147	1.53529e-07	Cycling	FEM1A
KDELR1.3	4.20789e-12	0.181551	0.938	0.697	1.54013e-07	Cycling	KDELR1
RRN3.1	4.24002e-12	-0.170911	0.511	0.301	1.55189e-07	Cycling	RRN3
KLRB1.3	4.24617e-12	-2.39142	0.164	0.244	1.55414e-07	Cycling	KLRB1
MACF1.3	4.53145e-12	0.13409	0.927	0.704	1.65855e-07	Cycling	MACF1
ZNF141.1	4.56651e-12	-0.322275	0.345	0.199	1.67139e-07	Cycling	ZNF141
LIMD2.3	4.62676e-12	-0.269561	0.991	0.967	1.69344e-07	Cycling	LIMD2
MYO1G.3	4.64119e-12	0.129614	0.923	0.677	1.69872e-07	Cycling	MYO1G
ZNF263.1	4.87339e-12	-0.289701	0.327	0.186	1.78371e-07	Cycling	ZNF263
HACL1.2	4.88197e-12	-0.221045	0.444	0.259	1.78685e-07	Cycling	HACL1
CCDC97.2	4.89445e-12	-0.178335	0.458	0.268	1.79142e-07	Cycling	CCDC97
HS1BP3	4.90835e-12	-0.193758	0.229	0.125	1.79651e-07	Cycling	HS1BP3
ARIH2.2	5.06898e-12	0.14576	0.82	0.544	1.8553e-07	Cycling	ARIH2
TAOK1.2	5.13048e-12	-0.134121	0.473	0.283	1.87781e-07	Cycling	TAOK1
ATP5PO	5.19307e-12	0.133065	0.977	0.887	1.90071e-07	Cycling	ATP5PO
ZC3H3.1	5.30543e-12	-0.256695	0.361	0.207	1.94184e-07	Cycling	ZC3H3
TASP1.1	5.35047e-12	-0.350277	0.372	0.213	1.95833e-07	Cycling	TASP1
MRPL20-AS1	5.44453e-12	-0.249409	0.314	0.179	1.99275e-07	Cycling	MRPL20-AS1
POM121	5.55892e-12	-0.170259	0.592	0.345	2.03462e-07	Cycling	POM121
CSNK1G3.2	5.5987e-12	-0.11138	0.428	0.254	2.04918e-07	Cycling	CSNK1G3
UMAD1	5.68223e-12	-0.249653	0.533	0.313	2.07975e-07	Cycling	UMAD1
CD99L2	5.72882e-12	-0.234813	0.236	0.13	2.09681e-07	Cycling	CD99L2
SMG8	5.83792e-12	-0.125158	0.23	0.127	2.13674e-07	Cycling	SMG8
OAZ1.2	6.02643e-12	0.107664	0.997	0.987	2.20573e-07	Cycling	OAZ1
RPAP1	6.12139e-12	-0.126715	0.254	0.143	2.24049e-07	Cycling	RPAP1
KRIT1	6.12735e-12	-0.160818	0.583	0.344	2.24267e-07	Cycling	KRIT1
DYNC1I2.2	6.13421e-12	-0.152583	0.586	0.347	2.24518e-07	Cycling	DYNC1I2
RPL27A.3	6.32717e-12	-0.214593	0.999	0.985	2.31581e-07	Cycling	RPL27A
ALAD.1	6.52375e-12	-0.277163	0.342	0.195	2.38776e-07	Cycling	ALAD
ELMOD2.1	6.5606e-12	-0.277654	0.311	0.177	2.40124e-07	Cycling	ELMOD2
HUS1.2	6.64928e-12	-0.126945	0.336	0.197	2.4337e-07	Cycling	HUS1
TTC37	6.65304e-12	-0.24476	0.514	0.302	2.43508e-07	Cycling	TTC37
MIGA1.1	6.70173e-12	-0.342534	0.323	0.184	2.4529e-07	Cycling	MIGA1
SNHG3.3	6.82543e-12	-0.130947	0.468	0.285	2.49817e-07	Cycling	SNHG3
MDP1.2	6.93988e-12	-0.232781	0.436	0.254	2.54007e-07	Cycling	MDP1
NOP10.3	7.03568e-12	0.152978	0.983	0.844	2.57513e-07	Cycling	NOP10
TRIP11.1	7.07267e-12	-0.133305	0.588	0.354	2.58867e-07	Cycling	TRIP11
JTB.3	7.07646e-12	0.161825	0.983	0.868	2.59006e-07	Cycling	JTB
MTO1	7.16373e-12	-0.341967	0.383	0.22	2.622e-07	Cycling	MTO1
GPKOW.2	7.17188e-12	-0.190699	0.433	0.251	2.62498e-07	Cycling	GPKOW
MT-CO2.2	7.54345e-12	0.129349	0.994	0.992	2.76098e-07	Cycling	MT-CO2
DHRS4-AS1	7.81481e-12	-0.31038	0.267	0.15	2.8603e-07	Cycling	DHRS4-AS1
SELPLG.3	7.90236e-12	-0.440335	0.942	0.853	2.89234e-07	Cycling	SELPLG
FAM76A	8.18381e-12	-0.239363	0.206	0.111	2.99536e-07	Cycling	FAM76A
ZSWIM6.2	8.30543e-12	-0.184693	0.382	0.227	3.03987e-07	Cycling	ZSWIM6
POMT1.2	8.32544e-12	-0.1466	0.356	0.208	3.04719e-07	Cycling	POMT1
FKBP8.2	8.36083e-12	-0.23924	0.983	0.907	3.06015e-07	Cycling	FKBP8
DOP1A	8.47473e-12	-0.328173	0.247	0.137	3.10183e-07	Cycling	DOP1A
TDRD3.3	8.57721e-12	-0.315068	0.373	0.216	3.13935e-07	Cycling	TDRD3
SLAMF6.2	8.63399e-12	-0.249415	0.407	0.239	3.16013e-07	Cycling	SLAMF6
PHF11.2	8.65881e-12	-0.759887	0.709	0.602	3.16921e-07	Cycling	PHF11
CRTC2.1	8.71269e-12	-0.142534	0.579	0.342	3.18893e-07	Cycling	CRTC2
EMC4.3	9.15544e-12	0.182674	0.908	0.644	3.35098e-07	Cycling	EMC4
CARD8-AS1.3	9.47001e-12	-0.273142	0.321	0.184	3.46612e-07	Cycling	CARD8-AS1
MLH3	9.5306e-12	-0.306473	0.25	0.14	3.4883e-07	Cycling	MLH3
AAMP.1	9.56528e-12	0.128726	0.811	0.52	3.50099e-07	Cycling	AAMP
PRDX6.2	9.71248e-12	0.14937	0.955	0.75	3.55486e-07	Cycling	PRDX6
SNHG8.2	9.80505e-12	-0.942016	0.596	0.544	3.58874e-07	Cycling	SNHG8
MYSM1	9.97627e-12	-0.212128	0.427	0.25	3.65142e-07	Cycling	MYSM1
PCBP1.2	1.00965e-11	0.112707	0.994	0.965	3.69542e-07	Cycling	PCBP1
SCAMP3.1	1.02533e-11	0.178656	0.889	0.618	3.7528e-07	Cycling	SCAMP3
HOOK2	1.10344e-11	-0.263791	0.298	0.17	4.03869e-07	Cycling	HOOK2
KAT7.1	1.16171e-11	-0.252753	0.456	0.266	4.25197e-07	Cycling	KAT7
DCTN2.2	1.16421e-11	0.144088	0.898	0.603	4.26113e-07	Cycling	DCTN2
COPB2.3	1.16556e-11	0.154943	0.875	0.595	4.26606e-07	Cycling	COPB2
TMEM192	1.21347e-11	-0.326535	0.246	0.137	4.44141e-07	Cycling	TMEM192
PYROXD1.1	1.22505e-11	-0.177687	0.518	0.305	4.48379e-07	Cycling	PYROXD1
VAV1.1	1.29083e-11	-0.11297	0.638	0.379	4.72456e-07	Cycling	VAV1
FBXO31	1.29178e-11	-0.262061	0.258	0.145	4.72803e-07	Cycling	FBXO31
HINT3	1.31099e-11	-0.254581	0.207	0.112	4.79837e-07	Cycling	HINT3
SERGEF.1	1.3215e-11	-0.354481	0.342	0.197	4.83682e-07	Cycling	SERGEF
NABP1.1	1.36381e-11	-1.80589	0.252	0.301	4.99166e-07	Cycling	NABP1
CELF1	1.45828e-11	-0.110605	0.677	0.405	5.33744e-07	Cycling	CELF1
DMAP1.2	1.46159e-11	-0.124805	0.44	0.259	5.34955e-07	Cycling	DMAP1
VIM.2	1.46887e-11	0.367121	0.95	0.956	5.37623e-07	Cycling	VIM
MRPL44.1	1.53518e-11	-0.166563	0.585	0.339	5.61892e-07	Cycling	MRPL44
MED19.2	1.53601e-11	-0.241806	0.451	0.265	5.62197e-07	Cycling	MED19
FBXO21	1.56917e-11	-0.20957	0.48	0.285	5.74331e-07	Cycling	FBXO21
PRKD3	1.60513e-11	-0.179828	0.256	0.145	5.87495e-07	Cycling	PRKD3
SEC16A.2	1.64038e-11	-0.115552	0.502	0.3	6.00395e-07	Cycling	SEC16A
TFIP11.2	1.67312e-11	-0.142993	0.51	0.301	6.12379e-07	Cycling	TFIP11
OXA1L.1	1.6776e-11	-0.532381	0.831	0.669	6.14017e-07	Cycling	OXA1L
RLF	1.68524e-11	-0.171348	0.496	0.298	6.16815e-07	Cycling	RLF
LATS1.1	1.68631e-11	-0.151614	0.576	0.341	6.17206e-07	Cycling	LATS1
MCEE	1.77047e-11	-0.338598	0.287	0.163	6.4801e-07	Cycling	MCEE
DIABLO	1.78064e-11	-0.162642	0.213	0.117	6.51733e-07	Cycling	DIABLO
SFT2D3	1.78173e-11	-0.21929	0.23	0.128	6.5213e-07	Cycling	SFT2D3
ARF1.1	1.78499e-11	0.148852	0.986	0.885	6.53324e-07	Cycling	ARF1
MGA.1	1.8071e-11	-0.275689	0.462	0.273	6.61415e-07	Cycling	MGA
CWC22	1.83905e-11	-0.143565	0.528	0.32	6.73112e-07	Cycling	CWC22
CD27.3	1.86772e-11	-1.15788	0.53	0.507	6.83604e-07	Cycling	CD27
PRKCQ.2	1.89891e-11	-0.645219	0.781	0.663	6.9502e-07	Cycling	PRKCQ
PRDX5.3	2.00299e-11	0.169469	0.966	0.798	7.33113e-07	Cycling	PRDX5
ZDHHC7.1	2.08739e-11	-0.19694	0.338	0.198	7.64005e-07	Cycling	ZDHHC7
HERC2.2	2.2049e-11	-0.131116	0.593	0.357	8.07015e-07	Cycling	HERC2
EIF2D.1	2.26385e-11	-0.158614	0.54	0.322	8.28594e-07	Cycling	EIF2D
SLTM.1	2.28743e-11	0.106028	0.897	0.646	8.37222e-07	Cycling	SLTM
SLC30A9.3	2.34181e-11	-0.110992	0.604	0.366	8.57125e-07	Cycling	SLC30A9
WBP2.2	2.45227e-11	-0.687817	0.735	0.592	8.97556e-07	Cycling	WBP2
ITGB7.3	2.49098e-11	0.16431	0.759	0.553	9.11724e-07	Cycling	ITGB7
UBALD1.1	2.51859e-11	-0.1685	0.331	0.194	9.2183e-07	Cycling	UBALD1
ASB7	2.53166e-11	-0.240347	0.278	0.159	9.26613e-07	Cycling	ASB7
MRFAP1L1.1	2.58504e-11	-0.66003	0.725	0.601	9.46149e-07	Cycling	MRFAP1L1
MADD.2	2.67108e-11	-0.234877	0.446	0.263	9.77643e-07	Cycling	MADD
TMEM59.2	2.68279e-11	-0.26751	0.972	0.889	9.81929e-07	Cycling	TMEM59
PRXL2B	2.68782e-11	-0.181677	0.258	0.146	9.83769e-07	Cycling	PRXL2B
PACC1	2.69271e-11	-0.208256	0.241	0.136	9.85557e-07	Cycling	PACC1
LANCL1.2	2.82834e-11	-0.296498	0.388	0.227	1.0352e-06	Cycling	LANCL1
DYRK4	2.8799e-11	-0.177751	0.291	0.168	1.05407e-06	Cycling	DYRK4
NFRKB.2	2.91044e-11	-0.284342	0.406	0.238	1.06525e-06	Cycling	NFRKB
MED18.1	2.92727e-11	-0.233115	0.288	0.165	1.07141e-06	Cycling	MED18
CA5B.2	2.95164e-11	-0.369002	0.334	0.193	1.08033e-06	Cycling	CA5B
ZNF720.3	2.98949e-11	-0.187594	0.448	0.267	1.09418e-06	Cycling	ZNF720
FAM53C	3.00396e-11	-0.346967	0.21	0.115	1.09948e-06	Cycling	FAM53C
LINC00909	3.01997e-11	-0.319398	0.301	0.173	1.10534e-06	Cycling	LINC00909
FRA10AC1	3.06822e-11	-0.19673	0.469	0.279	1.123e-06	Cycling	FRA10AC1
TAF7.2	3.13077e-11	-0.517831	0.82	0.684	1.14589e-06	Cycling	TAF7
CXCR6.3	3.16482e-11	-0.153142	0.512	0.342	1.15836e-06	Cycling	CXCR6
SHC1.2	3.25084e-11	-0.151047	0.477	0.283	1.18984e-06	Cycling	SHC1
ILRUN.2	3.8561e-11	-0.135711	0.485	0.293	1.41137e-06	Cycling	ILRUN
SHPRH.1	3.89225e-11	-0.260188	0.512	0.303	1.4246e-06	Cycling	SHPRH
ZC2HC1A.2	3.89939e-11	-0.39926	0.333	0.197	1.42722e-06	Cycling	ZC2HC1A
HIPK3.3	3.96011e-11	-0.174326	0.457	0.275	1.44944e-06	Cycling	HIPK3
COQ8B.1	4.0026e-11	-0.21801	0.292	0.169	1.46499e-06	Cycling	COQ8B
CLCN7	4.00823e-11	-0.288817	0.236	0.132	1.46705e-06	Cycling	CLCN7
ZNF611.1	4.04823e-11	-0.283132	0.398	0.235	1.48169e-06	Cycling	ZNF611
MAGED1.2	4.09898e-11	-0.103632	0.538	0.325	1.50027e-06	Cycling	MAGED1
PHF12	4.10061e-11	-0.295203	0.403	0.236	1.50086e-06	Cycling	PHF12
RABGGTA.2	4.11426e-11	-0.20183	0.424	0.25	1.50586e-06	Cycling	RABGGTA
SPG7.1	4.14473e-11	-0.13787	0.614	0.368	1.51701e-06	Cycling	SPG7
MCUB.2	4.27292e-11	0.119748	0.892	0.657	1.56393e-06	Cycling	MCUB
REX1BD.3	4.42226e-11	0.150059	0.966	0.782	1.61859e-06	Cycling	REX1BD
REPIN1	4.66098e-11	-0.209645	0.45	0.266	1.70597e-06	Cycling	REPIN1
FAM199X	4.76841e-11	-0.281636	0.272	0.156	1.74529e-06	Cycling	FAM199X
GTF2IRD2B	4.82654e-11	-0.253761	0.262	0.151	1.76656e-06	Cycling	GTF2IRD2B
GDAP2.1	5.02116e-11	-0.241162	0.329	0.192	1.8378e-06	Cycling	GDAP2
C19orf25	5.03816e-11	-0.131898	0.629	0.376	1.84402e-06	Cycling	C19orf25
FAM114A2.1	5.06798e-11	-0.262605	0.358	0.211	1.85493e-06	Cycling	FAM114A2
GOLGA5	5.17282e-11	-0.250456	0.428	0.253	1.89331e-06	Cycling	GOLGA5
TSNAX	5.24814e-11	-0.121464	0.569	0.342	1.92087e-06	Cycling	TSNAX
MTRES1.1	5.25059e-11	-0.292427	0.309	0.178	1.92177e-06	Cycling	MTRES1
MCF2L2	5.37271e-11	-0.161941	0.205	0.114	1.96647e-06	Cycling	MCF2L2
PKN2	5.38272e-11	-0.159272	0.613	0.371	1.97013e-06	Cycling	PKN2
MTR.1	5.55278e-11	-0.252485	0.531	0.318	2.03237e-06	Cycling	MTR
PSME4.1	5.60272e-11	-0.274002	0.457	0.272	2.05065e-06	Cycling	PSME4
AC005670.3.2	5.9405e-11	-0.338431	0.323	0.188	2.17428e-06	Cycling	AC005670.3
FAM234A	6.04489e-11	-0.204097	0.204	0.112	2.21249e-06	Cycling	FAM234A
TRIP4.3	6.25795e-11	-0.168158	0.381	0.226	2.29047e-06	Cycling	TRIP4
TSPYL4	6.26735e-11	-0.235363	0.248	0.141	2.29391e-06	Cycling	TSPYL4
PRRC1.2	6.42084e-11	-0.211168	0.424	0.252	2.35009e-06	Cycling	PRRC1
UBL3.3	6.44348e-11	-1.63635	0.309	0.338	2.35838e-06	Cycling	UBL3
ZNF318	6.54418e-11	-0.364802	0.293	0.168	2.39524e-06	Cycling	ZNF318
STK38L	6.64941e-11	-0.244631	0.293	0.17	2.43375e-06	Cycling	STK38L
ZNF692	6.72406e-11	-0.361784	0.215	0.119	2.46107e-06	Cycling	ZNF692
LLGL2	6.74824e-11	-0.294104	0.281	0.161	2.46992e-06	Cycling	LLGL2
UBXN4.3	6.83895e-11	0.142031	0.975	0.83	2.50312e-06	Cycling	UBXN4
WWP2.2	6.8896e-11	-0.11487	0.549	0.332	2.52166e-06	Cycling	WWP2
MAP2K7.2	6.90365e-11	-0.205703	0.479	0.285	2.52681e-06	Cycling	MAP2K7
RPL37A.2	6.98487e-11	-0.184065	0.999	0.993	2.55653e-06	Cycling	RPL37A
MAP1LC3B.2	7.27417e-11	-0.493643	0.822	0.67	2.66242e-06	Cycling	MAP1LC3B
PACS1.1	7.39386e-11	-0.723079	0.709	0.605	2.70623e-06	Cycling	PACS1
ZMIZ2.1	7.54272e-11	-0.163858	0.418	0.251	2.76071e-06	Cycling	ZMIZ2
DHX40	7.55672e-11	-0.322149	0.283	0.163	2.76584e-06	Cycling	DHX40
IFRD1.1	7.55765e-11	-0.147399	0.36	0.215	2.76617e-06	Cycling	IFRD1
NINJ2.1	7.65041e-11	-0.118979	0.271	0.159	2.80013e-06	Cycling	NINJ2
TYW5	7.65052e-11	-0.257276	0.267	0.154	2.80017e-06	Cycling	TYW5
DIP2B.1	7.79524e-11	-0.291463	0.449	0.268	2.85313e-06	Cycling	DIP2B
MYH9.2	7.8752e-11	0.152619	0.99	0.918	2.8824e-06	Cycling	MYH9
FAM117A.3	7.92161e-11	-0.922163	0.549	0.505	2.89939e-06	Cycling	FAM117A
SMURF1.2	8.03041e-11	-0.309827	0.325	0.19	2.93921e-06	Cycling	SMURF1
TOLLIP.2	8.03958e-11	-0.215341	0.467	0.277	2.94257e-06	Cycling	TOLLIP
CLPX.2	8.08202e-11	-0.148733	0.573	0.339	2.9581e-06	Cycling	CLPX
ESF1.1	8.18947e-11	-0.147396	0.549	0.341	2.99743e-06	Cycling	ESF1
ZNF770.1	8.31131e-11	-0.185202	0.482	0.29	3.04202e-06	Cycling	ZNF770
PRCP.3	8.39778e-11	-0.213825	0.455	0.269	3.07367e-06	Cycling	PRCP
TNFRSF11A.3	8.65111e-11	-0.208221	0.389	0.239	3.16639e-06	Cycling	TNFRSF11A
VDAC2.2	8.75898e-11	0.14388	0.956	0.766	3.20587e-06	Cycling	VDAC2
PGM2L1	9.03008e-11	-0.20092	0.279	0.165	3.3051e-06	Cycling	PGM2L1
ZNF275	9.0557e-11	-0.193227	0.208	0.116	3.31448e-06	Cycling	ZNF275
WDPCP	9.16516e-11	-0.347069	0.222	0.126	3.35454e-06	Cycling	WDPCP
ZSCAN25	9.21717e-11	-0.307763	0.263	0.151	3.37358e-06	Cycling	ZSCAN25
RSL24D1.2	9.27265e-11	-0.457451	0.855	0.706	3.39388e-06	Cycling	RSL24D1
YTHDF2.1	9.3004e-11	0.125933	0.855	0.571	3.40404e-06	Cycling	YTHDF2
TOP1.2	9.35339e-11	0.148077	0.919	0.686	3.42343e-06	Cycling	TOP1
MTF1	9.54856e-11	-0.299222	0.28	0.161	3.49487e-06	Cycling	MTF1
CNDP2.2	9.58098e-11	-0.117172	0.597	0.36	3.50674e-06	Cycling	CNDP2
SAT2.2	9.61591e-11	-1.04485	0.513	0.465	3.51952e-06	Cycling	SAT2
MOSPD1.2	9.69413e-11	-0.301963	0.322	0.188	3.54815e-06	Cycling	MOSPD1
PIGB.2	9.86266e-11	-0.260861	0.32	0.187	3.60983e-06	Cycling	PIGB
CRNKL1.1	1.01439e-10	-0.169129	0.471	0.28	3.71278e-06	Cycling	CRNKL1
SLC35E3.2	1.0182e-10	-0.219187	0.309	0.182	3.72671e-06	Cycling	SLC35E3
IKZF4.3	1.02271e-10	-0.31022	0.392	0.234	3.74323e-06	Cycling	IKZF4
UVRAG	1.12302e-10	-0.128038	0.583	0.358	4.11038e-06	Cycling	UVRAG
GGA3.1	1.13358e-10	-0.269176	0.394	0.235	4.149e-06	Cycling	GGA3
SKAP1.3	1.13846e-10	-0.37291	0.983	0.894	4.16686e-06	Cycling	SKAP1
PTPN23	1.15719e-10	-0.254383	0.272	0.158	4.23542e-06	Cycling	PTPN23
SMARCAL1.1	1.16048e-10	-0.323236	0.327	0.192	4.24747e-06	Cycling	SMARCAL1
MT-ND4L.1	1.18219e-10	-0.194798	0.991	0.984	4.32695e-06	Cycling	MT-ND4L
ZNF280D.3	1.18235e-10	-0.224308	0.523	0.31	4.32753e-06	Cycling	ZNF280D
XIAP	1.22237e-10	-0.160193	0.471	0.285	4.474e-06	Cycling	XIAP
BAHD1.1	1.22566e-10	-0.317365	0.302	0.175	4.48604e-06	Cycling	BAHD1
SGMS1.2	1.25924e-10	-0.406466	0.356	0.208	4.60893e-06	Cycling	SGMS1
TRIM13.1	1.26247e-10	-0.2767	0.372	0.219	4.62075e-06	Cycling	TRIM13
AP1G1.1	1.26942e-10	-0.197835	0.535	0.322	4.64619e-06	Cycling	AP1G1
CYTH2.2	1.34216e-10	-0.143236	0.436	0.262	4.91245e-06	Cycling	CYTH2
FGD3.1	1.34498e-10	-0.783687	0.696	0.576	4.92277e-06	Cycling	FGD3
RAB4A.2	1.41233e-10	-0.143896	0.586	0.357	5.16928e-06	Cycling	RAB4A
SUPT7L.1	1.43452e-10	-0.217428	0.524	0.313	5.25048e-06	Cycling	SUPT7L
MAP3K3.1	1.44353e-10	-0.374505	0.377	0.222	5.28346e-06	Cycling	MAP3K3
CAMK2G.1	1.47039e-10	-0.322001	0.465	0.276	5.38177e-06	Cycling	CAMK2G
FDXR.3	1.50533e-10	-0.396667	0.355	0.21	5.50966e-06	Cycling	FDXR
MYO9A.1	1.515e-10	-0.280508	0.316	0.188	5.54505e-06	Cycling	MYO9A
DARS.1	1.51614e-10	0.114838	0.92	0.692	5.54923e-06	Cycling	DARS
ATG4D.1	1.53716e-10	-0.273957	0.397	0.234	5.62616e-06	Cycling	ATG4D
TBCA.3	1.54379e-10	0.134029	0.973	0.807	5.65042e-06	Cycling	TBCA
ATRN	1.55242e-10	-0.256925	0.293	0.172	5.68201e-06	Cycling	ATRN
PRMT9	1.65313e-10	-0.297195	0.264	0.152	6.05064e-06	Cycling	PRMT9
SCAF8.1	1.71308e-10	-0.254729	0.491	0.294	6.27003e-06	Cycling	SCAF8
YPEL2.1	1.8416e-10	-1.65719	0.134	0.204	6.74045e-06	Cycling	YPEL2
FBXO8	1.97853e-10	-0.304078	0.287	0.167	7.24161e-06	Cycling	FBXO8
HMBOX1.1	2.00966e-10	-0.324026	0.36	0.213	7.35556e-06	Cycling	HMBOX1
NDRG3.2	2.06022e-10	-0.279672	0.394	0.234	7.54062e-06	Cycling	NDRG3
AGO1	2.12567e-10	-0.286306	0.202	0.113	7.78015e-06	Cycling	AGO1
FBXO38	2.12641e-10	-0.315043	0.416	0.247	7.78286e-06	Cycling	FBXO38
IDH3G.2	2.15886e-10	0.106331	0.814	0.532	7.90165e-06	Cycling	IDH3G
FHL3	2.16682e-10	-0.199221	0.277	0.163	7.93077e-06	Cycling	FHL3
VASP.2	2.18603e-10	0.134288	0.954	0.701	8.00109e-06	Cycling	VASP
VPS28.2	2.2226e-10	-0.3382	0.926	0.794	8.13493e-06	Cycling	VPS28
RGP1	2.26489e-10	-0.331942	0.365	0.214	8.28973e-06	Cycling	RGP1
SYTL1.3	2.29462e-10	-0.824091	0.648	0.558	8.39853e-06	Cycling	SYTL1
BBC3.2	2.32824e-10	-1.79538	0.179	0.244	8.52158e-06	Cycling	BBC3
DMWD	2.33877e-10	-0.13992	0.253	0.148	8.56014e-06	Cycling	DMWD
ST6GALNAC4.2	2.37158e-10	-0.159827	0.397	0.24	8.68023e-06	Cycling	ST6GALNAC4
KIF5B.2	2.3787e-10	0.137123	0.92	0.673	8.70629e-06	Cycling	KIF5B
AKT1S1	2.40832e-10	-0.212822	0.248	0.143	8.81469e-06	Cycling	AKT1S1
DCTN3.3	2.45427e-10	0.17958	0.896	0.637	8.98286e-06	Cycling	DCTN3
DOP1B	2.54867e-10	-0.407984	0.248	0.142	9.32837e-06	Cycling	DOP1B
TAMM41	2.55273e-10	-0.392266	0.341	0.2	9.34325e-06	Cycling	TAMM41
SNX13	2.6667e-10	-0.242091	0.36	0.215	9.76038e-06	Cycling	SNX13
WDR70.2	2.70261e-10	-0.185153	0.569	0.345	9.89181e-06	Cycling	WDR70
PIP4P1.1	2.70633e-10	-0.219654	0.575	0.343	9.90545e-06	Cycling	PIP4P1
CAMK4.3	2.77498e-10	-0.92509	0.741	0.635	1.01567e-05	Cycling	CAMK4
PDE4B.3	2.77521e-10	0.128496	0.73	0.514	1.01576e-05	Cycling	PDE4B
SYNRG.1	2.82862e-10	-0.628068	0.783	0.635	1.0353e-05	Cycling	SYNRG
DRAM2.1	2.86288e-10	-0.20844	0.539	0.323	1.04784e-05	Cycling	DRAM2
ITGB2.2	2.8759e-10	0.158652	0.989	0.844	1.05261e-05	Cycling	ITGB2
CCDC59.1	2.88104e-10	-0.121529	0.705	0.43	1.05449e-05	Cycling	CCDC59
WDR73	2.90639e-10	-0.257402	0.24	0.138	1.06377e-05	Cycling	WDR73
GBA2	3.00718e-10	-0.298696	0.259	0.149	1.10066e-05	Cycling	GBA2
USPL1	3.10254e-10	-0.38537	0.315	0.185	1.13556e-05	Cycling	USPL1
WIPF2.2	3.10355e-10	-0.331608	0.332	0.196	1.13593e-05	Cycling	WIPF2
ETV7	3.15899e-10	0.196035	0.25	0.154	1.15622e-05	Cycling	ETV7
GPX4.2	3.17487e-10	0.12	0.969	0.851	1.16204e-05	Cycling	GPX4
TRMT1L.1	3.26382e-10	-0.254805	0.395	0.237	1.19459e-05	Cycling	TRMT1L
ZNF212	3.31831e-10	-0.232303	0.206	0.116	1.21454e-05	Cycling	ZNF212
COPS6.3	3.34543e-10	0.128615	0.9	0.635	1.22446e-05	Cycling	COPS6
AREL1	3.34936e-10	-0.228816	0.259	0.15	1.2259e-05	Cycling	AREL1
MRPS30	3.38616e-10	-0.15247	0.565	0.341	1.23937e-05	Cycling	MRPS30
LACTB.1	3.40135e-10	-0.161546	0.41	0.253	1.24493e-05	Cycling	LACTB
ATAD2B.2	3.41105e-10	-0.318418	0.455	0.272	1.24848e-05	Cycling	ATAD2B
VOPP1.3	3.46678e-10	0.130315	0.907	0.661	1.26888e-05	Cycling	VOPP1
SNX19.2	3.491e-10	-0.295152	0.36	0.214	1.27774e-05	Cycling	SNX19
PPP1R9B	3.49341e-10	-0.295736	0.25	0.144	1.27862e-05	Cycling	PPP1R9B
OSER1.1	3.50255e-10	-0.198909	0.527	0.314	1.28197e-05	Cycling	OSER1
THADA.2	3.58682e-10	-0.370781	0.493	0.296	1.31281e-05	Cycling	THADA
TMEM219.2	3.6598e-10	-0.443019	0.853	0.714	1.33952e-05	Cycling	TMEM219
SBF1.1	3.84447e-10	-0.131227	0.499	0.305	1.40711e-05	Cycling	SBF1
USP15.3	3.88248e-10	-0.497649	0.914	0.784	1.42102e-05	Cycling	USP15
RNFT1.3	3.94188e-10	-0.209398	0.417	0.253	1.44277e-05	Cycling	RNFT1
CD5.2	3.96606e-10	-0.551008	0.808	0.688	1.45162e-05	Cycling	CD5
DGKA.1	4.05248e-10	-0.713356	0.75	0.617	1.48325e-05	Cycling	DGKA
MTFR1L.2	4.08347e-10	-0.258583	0.414	0.248	1.49459e-05	Cycling	MTFR1L
ZMYM5.3	4.09448e-10	-0.21646	0.491	0.297	1.49862e-05	Cycling	ZMYM5
OMA1	4.20367e-10	-0.388632	0.223	0.127	1.53859e-05	Cycling	OMA1
RGS19.3	4.2604e-10	0.119442	0.847	0.597	1.55935e-05	Cycling	RGS19
CTSD.3	4.27204e-10	0.140699	0.942	0.72	1.56361e-05	Cycling	CTSD
SERPINB6.2	4.27481e-10	-0.142862	0.295	0.182	1.56462e-05	Cycling	SERPINB6
CRK.1	4.28482e-10	-0.311019	0.358	0.212	1.56829e-05	Cycling	CRK
POLR2J3	4.74786e-10	-0.122234	0.598	0.37	1.73776e-05	Cycling	POLR2J3
RNF25.2	4.75355e-10	-0.271052	0.321	0.19	1.73985e-05	Cycling	RNF25
ZNF330.2	4.79552e-10	-0.136785	0.626	0.381	1.75521e-05	Cycling	ZNF330
PISD	4.85772e-10	-0.304431	0.298	0.175	1.77797e-05	Cycling	PISD
SURF6.2	4.91897e-10	-0.315922	0.319	0.19	1.80039e-05	Cycling	SURF6
ELMO2.3	4.99803e-10	-0.132937	0.372	0.225	1.82933e-05	Cycling	ELMO2
SH3BGRL3.2	5.01102e-10	0.121062	0.999	0.984	1.83408e-05	Cycling	SH3BGRL3
SEC24B.2	5.08486e-10	-0.209743	0.523	0.315	1.86111e-05	Cycling	SEC24B
ACTR6	5.17648e-10	-0.172575	0.552	0.333	1.89464e-05	Cycling	ACTR6
TMEM101.2	5.18833e-10	-0.117934	0.603	0.36	1.89898e-05	Cycling	TMEM101
PPP1R21.2	5.357e-10	-0.144288	0.574	0.352	1.96072e-05	Cycling	PPP1R21
GRB2.1	5.41097e-10	0.133557	0.935	0.701	1.98047e-05	Cycling	GRB2
MOSPD3.3	5.42189e-10	0.121149	0.603	0.396	1.98446e-05	Cycling	MOSPD3
AC018521.5	5.45841e-10	-0.224269	0.246	0.144	1.99783e-05	Cycling	AC018521.5
ZFAND2A.3	5.47927e-10	-0.205603	0.338	0.206	2.00547e-05	Cycling	ZFAND2A
B4GALT7.2	5.57809e-10	-0.201889	0.303	0.181	2.04164e-05	Cycling	B4GALT7
MIGA2	5.85891e-10	-0.441546	0.22	0.124	2.14442e-05	Cycling	MIGA2
KCTD13.2	5.99792e-10	-0.351986	0.363	0.215	2.1953e-05	Cycling	KCTD13
RPL23.2	6.14642e-10	-0.185834	0.991	0.971	2.24965e-05	Cycling	RPL23
CACUL1.1	6.18938e-10	-0.187134	0.463	0.282	2.26537e-05	Cycling	CACUL1
LINC01619.2	6.26181e-10	-1.62892	0.215	0.27	2.29189e-05	Cycling	LINC01619
NRBF2.2	6.29428e-10	-0.134691	0.606	0.366	2.30377e-05	Cycling	NRBF2
CCNT2.1	6.44595e-10	-0.275505	0.452	0.272	2.35928e-05	Cycling	CCNT2
ZNF248	6.68322e-10	-0.364024	0.2	0.113	2.44613e-05	Cycling	ZNF248
ARMC8.1	6.74116e-10	-0.266277	0.563	0.334	2.46733e-05	Cycling	ARMC8
MARCKSL1.3	6.78104e-10	-0.403627	0.414	0.253	2.48193e-05	Cycling	MARCKSL1
APOBEC3D.1	6.79214e-10	-0.195057	0.272	0.161	2.48599e-05	Cycling	APOBEC3D
VPS54.2	6.80686e-10	-0.213537	0.506	0.309	2.49138e-05	Cycling	VPS54
GSTM3	6.98217e-10	-0.439807	0.248	0.144	2.55554e-05	Cycling	GSTM3
KCTD7.3	7.02454e-10	-0.301715	0.322	0.192	2.57105e-05	Cycling	KCTD7
RALGAPB	7.13319e-10	-0.295017	0.402	0.241	2.61082e-05	Cycling	RALGAPB
MFN1.1	7.3192e-10	-0.224587	0.308	0.184	2.6789e-05	Cycling	MFN1
INKA2	7.42049e-10	-0.170098	0.216	0.125	2.71597e-05	Cycling	INKA2
RBM7	7.59631e-10	-0.228274	0.435	0.262	2.78033e-05	Cycling	RBM7
SAMD3.2	7.88289e-10	-0.152128	0.383	0.243	2.88522e-05	Cycling	SAMD3
FAM13B	8.15493e-10	-0.168979	0.642	0.386	2.98479e-05	Cycling	FAM13B
DIPK1A.2	8.25126e-10	-0.221385	0.704	0.461	3.02004e-05	Cycling	DIPK1A
BORCS7.2	8.56636e-10	-0.24923	0.439	0.266	3.13537e-05	Cycling	BORCS7
SP4.2	8.62656e-10	-0.199137	0.478	0.295	3.15741e-05	Cycling	SP4
INTS10	8.71178e-10	-0.100287	0.679	0.419	3.1886e-05	Cycling	INTS10
MT-CYB.3	8.72459e-10	-0.239733	0.991	0.988	3.19329e-05	Cycling	MT-CYB
DNAJC10.1	8.83359e-10	-0.206185	0.386	0.235	3.23318e-05	Cycling	DNAJC10
COX5B.2	8.98543e-10	0.110408	0.992	0.947	3.28876e-05	Cycling	COX5B
XPNPEP3	9.12975e-10	-0.341727	0.259	0.152	3.34158e-05	Cycling	XPNPEP3
TRAPPC12	9.17875e-10	-0.226641	0.545	0.33	3.35952e-05	Cycling	TRAPPC12
ZDHHC17	9.31445e-10	-0.304744	0.26	0.153	3.40918e-05	Cycling	ZDHHC17
VIPAS39	9.49144e-10	-0.226141	0.257	0.151	3.47396e-05	Cycling	VIPAS39
COQ10A	9.49379e-10	-0.313925	0.211	0.121	3.47482e-05	Cycling	COQ10A
SEPTIN1.2	9.59137e-10	0.129143	0.985	0.847	3.51054e-05	Cycling	SEPTIN1
BRD8.2	9.60358e-10	-0.246014	0.378	0.232	3.515e-05	Cycling	BRD8
ROCK1.2	9.88906e-10	0.112108	0.919	0.681	3.61949e-05	Cycling	ROCK1
FBXO33.1	1.02981e-09	-0.345147	0.446	0.268	3.76921e-05	Cycling	FBXO33
COG7.1	1.03409e-09	-0.38617	0.322	0.19	3.78486e-05	Cycling	COG7
HMGXB3.2	1.03798e-09	-0.22863	0.468	0.284	3.7991e-05	Cycling	HMGXB3
TMEM173.3	1.03966e-09	0.262791	0.929	0.742	3.80526e-05	Cycling	TMEM173
RRAGC.1	1.04695e-09	-0.231095	0.375	0.228	3.83192e-05	Cycling	RRAGC
MTX3.3	1.05096e-09	-0.165601	0.294	0.18	3.84661e-05	Cycling	MTX3
C9orf85.2	1.06446e-09	-0.296314	0.34	0.205	3.89605e-05	Cycling	C9orf85
ARFGAP1	1.07221e-09	-0.258935	0.287	0.17	3.92441e-05	Cycling	ARFGAP1
MMS19.2	1.08649e-09	-0.280484	0.437	0.264	3.97666e-05	Cycling	MMS19
HOXB4	1.1059e-09	-0.334342	0.215	0.123	4.04769e-05	Cycling	HOXB4
CAPZB.2	1.10821e-09	0.118073	0.993	0.911	4.05617e-05	Cycling	CAPZB
ZFYVE26	1.12095e-09	-0.280996	0.221	0.128	4.10279e-05	Cycling	ZFYVE26
METTL25	1.13377e-09	-0.293158	0.228	0.132	4.14972e-05	Cycling	METTL25
LINC01550.2	1.1342e-09	-2.19414	0.159	0.218	4.15129e-05	Cycling	LINC01550
CITED2.2	1.13783e-09	-1.01643	0.515	0.484	4.16457e-05	Cycling	CITED2
ZNF622.1	1.1587e-09	-0.109235	0.657	0.393	4.24094e-05	Cycling	ZNF622
SHISAL2A	1.16492e-09	-0.289423	0.235	0.137	4.26372e-05	Cycling	SHISAL2A
KIF3B.3	1.169e-09	-0.214343	0.348	0.211	4.27866e-05	Cycling	KIF3B
PFKFB3.2	1.17363e-09	-0.142164	0.426	0.263	4.2956e-05	Cycling	PFKFB3
MAP3K2.2	1.1793e-09	-0.106578	0.634	0.395	4.31637e-05	Cycling	MAP3K2
AUH.2	1.18362e-09	-0.12739	0.542	0.342	4.33215e-05	Cycling	AUH
ZNF557	1.20961e-09	-0.267247	0.225	0.129	4.42729e-05	Cycling	ZNF557
FBXL3.1	1.27318e-09	-0.237975	0.511	0.31	4.65998e-05	Cycling	FBXL3
TCAF2.2	1.27872e-09	-0.124965	0.633	0.394	4.68023e-05	Cycling	TCAF2
ANAPC16.1	1.28132e-09	-0.273785	0.976	0.878	4.68977e-05	Cycling	ANAPC16
SLC30A7.2	1.312e-09	-0.297087	0.507	0.304	4.80205e-05	Cycling	SLC30A7
ERLIN2	1.31218e-09	-0.31875	0.2	0.114	4.80271e-05	Cycling	ERLIN2
TUG1.1	1.32875e-09	-0.356907	0.338	0.202	4.86337e-05	Cycling	TUG1
FBXW4.2	1.35448e-09	-0.341227	0.335	0.202	4.95754e-05	Cycling	FBXW4
SSR2.2	1.36231e-09	-0.245081	0.979	0.917	4.9862e-05	Cycling	SSR2
PIK3C2A.3	1.39936e-09	-0.172014	0.398	0.246	5.12181e-05	Cycling	PIK3C2A
RNF41.1	1.4308e-09	-0.228893	0.41	0.248	5.23687e-05	Cycling	RNF41
UBL5.2	1.43365e-09	0.116788	0.994	0.943	5.24732e-05	Cycling	UBL5
EAPP.1	1.475e-09	-0.670944	0.726	0.59	5.39864e-05	Cycling	EAPP
ZNF7	1.53912e-09	-0.270068	0.267	0.158	5.63332e-05	Cycling	ZNF7
HARS2	1.54433e-09	-0.255592	0.395	0.238	5.65242e-05	Cycling	HARS2
MIIP.3	1.54445e-09	-0.157234	0.59	0.366	5.65285e-05	Cycling	MIIP
TMCO1.3	1.57745e-09	0.142557	0.94	0.702	5.77363e-05	Cycling	TMCO1
INTS12	1.59498e-09	-0.332322	0.375	0.225	5.83777e-05	Cycling	INTS12
SPPL3.1	1.63315e-09	-0.142838	0.663	0.402	5.9775e-05	Cycling	SPPL3
DANCR.2	1.67129e-09	-0.198401	0.591	0.363	6.11708e-05	Cycling	DANCR
GEMIN8	1.70667e-09	-0.231368	0.207	0.119	6.24657e-05	Cycling	GEMIN8
C2orf68.2	1.74785e-09	-0.276418	0.396	0.237	6.39732e-05	Cycling	C2orf68
CD2.3	1.74887e-09	0.158094	0.994	0.916	6.40103e-05	Cycling	CD2
ARHGEF9	1.80058e-09	-0.300141	0.304	0.183	6.59029e-05	Cycling	ARHGEF9
RAB5C.2	1.80391e-09	0.150487	0.914	0.659	6.6025e-05	Cycling	RAB5C
MLYCD	1.81324e-09	-0.288536	0.239	0.14	6.63665e-05	Cycling	MLYCD
USP21	1.99103e-09	-0.389196	0.274	0.162	7.28737e-05	Cycling	USP21
TATDN1.1	2.03752e-09	-0.324516	0.459	0.277	7.45754e-05	Cycling	TATDN1
YME1L1.2	2.08301e-09	0.100379	0.867	0.582	7.62402e-05	Cycling	YME1L1
JPX.3	2.09266e-09	-0.181226	0.603	0.373	7.65934e-05	Cycling	JPX
BTN3A1.1	2.12386e-09	-1.67292	0.247	0.285	7.77355e-05	Cycling	BTN3A1
ARFGAP2	2.15854e-09	-0.177245	0.61	0.368	7.90047e-05	Cycling	ARFGAP2
UTP23	2.191e-09	-0.314735	0.518	0.312	8.01927e-05	Cycling	UTP23
INO80D.1	2.22139e-09	-0.213142	0.593	0.36	8.13052e-05	Cycling	INO80D
KLHL6.1	2.26607e-09	-0.300728	0.284	0.17	8.29406e-05	Cycling	KLHL6
CSGALNACT2.3	2.28411e-09	-0.135028	0.649	0.404	8.36009e-05	Cycling	CSGALNACT2
IL6R.3	2.31759e-09	-1.69557	0.136	0.2	8.48262e-05	Cycling	IL6R
HADHA.1	2.38899e-09	0.116036	0.933	0.727	8.74393e-05	Cycling	HADHA
ZNF524.2	2.39322e-09	-0.14646	0.627	0.384	8.75944e-05	Cycling	ZNF524
SNX27	2.40233e-09	-0.276429	0.367	0.224	8.79276e-05	Cycling	SNX27
ARRDC3.3	2.4095e-09	-1.60437	0.252	0.291	8.819e-05	Cycling	ARRDC3
SNX29	2.4182e-09	-0.426681	0.305	0.182	8.85084e-05	Cycling	SNX29
ARPC3.2	2.44995e-09	0.129588	0.996	0.959	8.96707e-05	Cycling	ARPC3
EPS8L2.3	2.45266e-09	-0.152396	0.445	0.275	8.97699e-05	Cycling	EPS8L2
GPR89A	2.4795e-09	-0.395219	0.274	0.161	9.0752e-05	Cycling	GPR89A
TRAF3IP3.3	2.48721e-09	-0.224616	0.985	0.926	9.10344e-05	Cycling	TRAF3IP3
PJA1	2.57424e-09	-0.370975	0.268	0.159	9.42198e-05	Cycling	PJA1
NELL2.3	2.57629e-09	-0.209435	0.3	0.188	9.42947e-05	Cycling	NELL2
AKT3.3	2.64588e-09	-0.235496	0.587	0.368	9.68418e-05	Cycling	AKT3
NSF.2	2.64638e-09	-0.18687	0.492	0.302	9.68603e-05	Cycling	NSF
ARL4C.2	2.82159e-09	-0.358014	0.879	0.822	0.000103273	Cycling	ARL4C
DNAJC24	2.83467e-09	-0.283863	0.247	0.146	0.000103752	Cycling	DNAJC24
ATP8B2.2	2.84205e-09	-1.4167	0.337	0.352	0.000104022	Cycling	ATP8B2
XPO6.1	2.86915e-09	-0.208063	0.508	0.311	0.000105014	Cycling	XPO6
TP53RK.1	2.89767e-09	-0.316751	0.381	0.229	0.000106058	Cycling	TP53RK
ZNF687	2.93248e-09	-0.34729	0.201	0.115	0.000107332	Cycling	ZNF687
VAMP8.3	3.08739e-09	-0.289019	0.958	0.851	0.000113002	Cycling	VAMP8
HDAC10.2	3.16587e-09	-0.174788	0.379	0.234	0.000115874	Cycling	HDAC10
IRF2BP2.1	3.16992e-09	-0.141413	0.421	0.262	0.000116022	Cycling	IRF2BP2
IREB2.1	3.17993e-09	-0.149566	0.51	0.314	0.000116389	Cycling	IREB2
POLRMT.3	3.18915e-09	-0.355512	0.36	0.216	0.000116726	Cycling	POLRMT
ZNF740.1	3.2723e-09	-0.112898	0.305	0.188	0.000119769	Cycling	ZNF740
PNPLA8	3.28162e-09	-0.271655	0.399	0.245	0.00012011	Cycling	PNPLA8
TMEM69.1	3.28747e-09	-0.291902	0.381	0.23	0.000120325	Cycling	TMEM69
SP110.1	3.3247e-09	-0.572688	0.801	0.66	0.000121687	Cycling	SP110
PRKX.2	3.33267e-09	-0.130206	0.658	0.429	0.000121979	Cycling	PRKX
SCFD1.1	3.42744e-09	-0.10685	0.678	0.417	0.000125448	Cycling	SCFD1
ELF2.2	3.48003e-09	-0.118319	0.74	0.466	0.000127373	Cycling	ELF2
BET1.1	3.52416e-09	-0.269736	0.438	0.269	0.000128988	Cycling	BET1
PLEKHA2.2	3.66857e-09	-0.149161	0.58	0.362	0.000134274	Cycling	PLEKHA2
FERMT3.2	3.67183e-09	0.118346	0.951	0.727	0.000134393	Cycling	FERMT3
ZYG11B	3.70092e-09	-0.40369	0.241	0.142	0.000135457	Cycling	ZYG11B
CFLAR.2	3.75732e-09	-0.479169	0.842	0.7	0.000137522	Cycling	CFLAR
DOCK8.3	3.76163e-09	0.103068	0.961	0.813	0.00013768	Cycling	DOCK8
TRDMT1	3.88618e-09	-0.565578	0.229	0.133	0.000142238	Cycling	TRDMT1
UBXN7.1	3.97205e-09	-0.240813	0.386	0.239	0.000145381	Cycling	UBXN7
LCMT1.2	3.99581e-09	-0.105122	0.61	0.377	0.000146251	Cycling	LCMT1
CHMP4A.3	4.11273e-09	0.153911	0.924	0.675	0.00015053	Cycling	CHMP4A
PIBF1.1	4.14511e-09	-0.231648	0.561	0.348	0.000151715	Cycling	PIBF1
ZBED5.1	4.18453e-09	-0.299927	0.46	0.279	0.000153158	Cycling	ZBED5
YIPF5.1	4.3418e-09	-0.153363	0.581	0.357	0.000158914	Cycling	YIPF5
HIBCH.2	4.34625e-09	-0.220522	0.514	0.318	0.000159077	Cycling	HIBCH
MTG2	4.35643e-09	-0.292182	0.279	0.168	0.00015945	Cycling	MTG2
RNF103	4.37467e-09	-0.249167	0.267	0.16	0.000160117	Cycling	RNF103
EGLN1.1	4.51556e-09	-0.167852	0.621	0.383	0.000165274	Cycling	EGLN1
UNC50.1	4.705e-09	-0.140237	0.613	0.375	0.000172208	Cycling	UNC50
CUTA.2	4.75904e-09	-0.298117	0.954	0.843	0.000174186	Cycling	CUTA
TRMT112.2	4.79289e-09	0.12807	0.982	0.887	0.000175425	Cycling	TRMT112
CRBN.1	4.85383e-09	-0.922445	0.569	0.494	0.000177655	Cycling	CRBN
ARGLU1	5.10112e-09	0.109868	0.966	0.809	0.000186706	Cycling	ARGLU1
EIF5.2	5.14785e-09	0.101703	0.965	0.791	0.000188416	Cycling	EIF5
ARHGEF3.2	5.14908e-09	-1.07117	0.521	0.471	0.000188461	Cycling	ARHGEF3
ACADSB.2	5.45247e-09	-0.345433	0.316	0.192	0.000199566	Cycling	ACADSB
RORA.2	5.53205e-09	-0.559827	0.78	0.672	0.000202478	Cycling	RORA
SNHG30	5.5755e-09	-0.365413	0.283	0.17	0.000204069	Cycling	SNHG30
PATZ1	5.58024e-09	-0.466065	0.243	0.144	0.000204242	Cycling	PATZ1
CASP8.3	5.6189e-09	-0.668011	0.772	0.642	0.000205657	Cycling	CASP8
TMEM216.3	5.62259e-09	-0.13479	0.426	0.266	0.000205792	Cycling	TMEM216
COPS4.2	5.6314e-09	-0.190931	0.561	0.341	0.000206115	Cycling	COPS4
STK19	5.7152e-09	-0.235837	0.231	0.137	0.000209182	Cycling	STK19
RFX5.1	5.8573e-09	-0.228789	0.455	0.28	0.000214383	Cycling	RFX5
PCGF1.1	5.87611e-09	-0.388783	0.394	0.236	0.000215072	Cycling	PCGF1
TAZ.1	5.9004e-09	-0.202159	0.643	0.386	0.000215961	Cycling	TAZ
CAPN2.3	5.90653e-09	0.126703	0.872	0.65	0.000216185	Cycling	CAPN2
RNF169	6.01471e-09	-0.323844	0.532	0.321	0.000220145	Cycling	RNF169
IL16.3	6.08893e-09	-0.670542	0.723	0.598	0.000222861	Cycling	IL16
DMTF1	6.11988e-09	-0.241375	0.515	0.319	0.000223994	Cycling	DMTF1
MAP11.1	6.13194e-09	-0.286989	0.329	0.2	0.000224435	Cycling	MAP11
LINC00243.1	6.14919e-09	-1.49145	0.166	0.224	0.000225066	Cycling	LINC00243
TUBE1	6.20419e-09	-0.380149	0.211	0.123	0.00022708	Cycling	TUBE1
ALG2.1	6.2979e-09	-0.150704	0.558	0.342	0.00023051	Cycling	ALG2
DYNC1LI2	6.45804e-09	-0.19666	0.537	0.331	0.000236371	Cycling	DYNC1LI2
GMEB2	6.46767e-09	-0.416144	0.209	0.121	0.000236723	Cycling	GMEB2
ARHGEF2.2	6.53312e-09	-0.103739	0.605	0.383	0.000239119	Cycling	ARHGEF2
UBE2W.1	6.53453e-09	-0.165764	0.491	0.307	0.00023917	Cycling	UBE2W
RC3H2.2	6.59376e-09	-0.163136	0.522	0.327	0.000241338	Cycling	RC3H2
ZMAT3.2	6.68444e-09	-1.70072	0.213	0.26	0.000244657	Cycling	ZMAT3
OSBPL9.1	6.71907e-09	-0.109016	0.643	0.404	0.000245925	Cycling	OSBPL9
STX5	6.73825e-09	-0.107978	0.629	0.389	0.000246627	Cycling	STX5
DRAP1.2	6.82949e-09	0.157021	0.97	0.848	0.000249966	Cycling	DRAP1
NLRP1.2	6.9088e-09	-1.03276	0.503	0.457	0.000252869	Cycling	NLRP1
C12orf65.2	6.92546e-09	-0.31749	0.579	0.351	0.000253479	Cycling	C12orf65
ZFAND3.2	7.07704e-09	-0.103938	0.725	0.466	0.000259027	Cycling	ZFAND3
UBE4A.1	7.1046e-09	-0.168056	0.554	0.344	0.000260035	Cycling	UBE4A
SH2D3C.2	7.23588e-09	-0.25059	0.444	0.272	0.000264841	Cycling	SH2D3C
UCP2.2	7.24979e-09	-0.455257	0.949	0.822	0.00026535	Cycling	UCP2
ANAPC13.1	7.41111e-09	-0.326765	0.476	0.289	0.000271254	Cycling	ANAPC13
CPTP.3	7.46885e-09	-0.306049	0.407	0.247	0.000273367	Cycling	CPTP
RABEPK	7.53454e-09	-0.342811	0.41	0.249	0.000275772	Cycling	RABEPK
MT-ND5.3	7.54544e-09	-0.186979	0.992	0.978	0.000276171	Cycling	MT-ND5
STAMBP.2	7.671e-09	-0.101791	0.601	0.373	0.000280766	Cycling	STAMBP
NSUN6.1	7.769e-09	-0.331753	0.368	0.226	0.000284353	Cycling	NSUN6
MEN1.2	7.8124e-09	-0.358388	0.332	0.202	0.000285942	Cycling	MEN1
ZBTB6	7.85791e-09	-0.339363	0.202	0.118	0.000287607	Cycling	ZBTB6
WDR83OS.3	7.88489e-09	0.130225	0.971	0.824	0.000288595	Cycling	WDR83OS
MSL2.1	7.88569e-09	-0.326286	0.373	0.228	0.000288624	Cycling	MSL2
ZBTB44.2	8.05935e-09	-0.351161	0.426	0.262	0.00029498	Cycling	ZBTB44
CRYZL1.1	8.17282e-09	-0.250241	0.428	0.262	0.000299133	Cycling	CRYZL1
AC093323.1.2	8.27599e-09	-0.431124	0.335	0.203	0.00030291	Cycling	AC093323.1
CHMP3.1	8.29594e-09	-0.129997	0.659	0.409	0.00030364	Cycling	CHMP3
YTHDF3.3	8.41608e-09	-0.23882	0.442	0.273	0.000308037	Cycling	YTHDF3
PPP1CC.1	8.51705e-09	0.110941	0.936	0.716	0.000311733	Cycling	PPP1CC
HINFP	8.80305e-09	-0.384487	0.251	0.15	0.0003222	Cycling	HINFP
ZGPAT.1	8.9534e-09	-0.147601	0.627	0.383	0.000327703	Cycling	ZGPAT
ATP2B1.1	9.22194e-09	-0.214268	0.558	0.351	0.000337532	Cycling	ATP2B1
BRAF.1	9.39242e-09	-0.354617	0.488	0.299	0.000343772	Cycling	BRAF
TBPL1	9.52038e-09	-0.286578	0.485	0.296	0.000348455	Cycling	TBPL1
ZNF430	9.52567e-09	-0.315262	0.46	0.281	0.000348649	Cycling	ZNF430
FCHO1	9.60345e-09	-0.368216	0.424	0.257	0.000351496	Cycling	FCHO1
PDK1.3	9.73304e-09	-0.615591	0.315	0.189	0.000356239	Cycling	PDK1
FAM219B.2	9.75125e-09	-0.296598	0.479	0.29	0.000356905	Cycling	FAM219B
ATG16L1.3	1.00557e-08	-0.354623	0.315	0.192	0.000368049	Cycling	ATG16L1
PINK1.2	1.01485e-08	-1.69766	0.152	0.208	0.000371446	Cycling	PINK1
ARHGEF12.3	1.03179e-08	-0.153941	0.316	0.2	0.000377646	Cycling	ARHGEF12
SMPD1.2	1.03446e-08	-0.113493	0.576	0.361	0.000378624	Cycling	SMPD1
ZMAT5.2	1.04967e-08	-0.111035	0.559	0.346	0.000384188	Cycling	ZMAT5
SPG11.2	1.05818e-08	-0.186576	0.558	0.346	0.000387305	Cycling	SPG11
SLC41A3.1	1.07045e-08	-0.319283	0.387	0.238	0.000391795	Cycling	SLC41A3
HMGN4.2	1.09343e-08	-0.578166	0.793	0.625	0.000400206	Cycling	HMGN4
MPRIP.2	1.10382e-08	-0.170795	0.657	0.411	0.000404008	Cycling	MPRIP
MIOS.1	1.10598e-08	-0.307758	0.295	0.181	0.000404801	Cycling	MIOS
GABARAP.3	1.11587e-08	-0.16927	0.986	0.959	0.000408418	Cycling	GABARAP
CDADC1	1.13415e-08	-0.367562	0.246	0.146	0.000415112	Cycling	CDADC1
PDLIM5.2	1.14e-08	-0.359916	0.414	0.254	0.000417251	Cycling	PDLIM5
PSME1.1	1.14533e-08	-0.205488	0.997	0.97	0.000419201	Cycling	PSME1
IRF2BP1	1.18967e-08	-0.419995	0.237	0.14	0.000435432	Cycling	IRF2BP1
DMAC1.1	1.20575e-08	-0.11639	0.698	0.437	0.000441317	Cycling	DMAC1
MOB2.2	1.21657e-08	-0.230265	0.56	0.34	0.000445278	Cycling	MOB2
COPB1.3	1.22119e-08	0.10379	0.855	0.592	0.00044697	Cycling	COPB1
PIGH.1	1.23204e-08	-0.358326	0.418	0.253	0.000450937	Cycling	PIGH
ZFP64	1.24406e-08	-0.326021	0.246	0.147	0.000455337	Cycling	ZFP64
SPRYD3.1	1.26385e-08	-0.300447	0.394	0.241	0.000462581	Cycling	SPRYD3
CD46.1	1.26548e-08	-0.566721	0.81	0.652	0.000463177	Cycling	CD46
NAA60.2	1.2816e-08	-0.293188	0.394	0.242	0.000469079	Cycling	NAA60
MAGED2.1	1.32749e-08	-0.802041	0.649	0.543	0.000485875	Cycling	MAGED2
STIM2	1.3403e-08	-0.128463	0.715	0.451	0.000490563	Cycling	STIM2
YIPF2.1	1.3679e-08	-0.215554	0.399	0.247	0.000500666	Cycling	YIPF2
RNF38.1	1.41281e-08	-0.309917	0.571	0.346	0.000517104	Cycling	RNF38
ANKH.1	1.41884e-08	-0.137817	0.493	0.312	0.000519311	Cycling	ANKH
TIMM10B.2	1.42604e-08	-0.382619	0.388	0.238	0.000521946	Cycling	TIMM10B
RREB1	1.49873e-08	-0.440047	0.217	0.127	0.000548549	Cycling	RREB1
NFYA	1.51264e-08	-0.398762	0.215	0.127	0.000553641	Cycling	NFYA
TAF1	1.57336e-08	-0.303118	0.345	0.215	0.000575865	Cycling	TAF1
ABTB1.1	1.57487e-08	-1.0444	0.439	0.412	0.000576419	Cycling	ABTB1
SWSAP1	1.64782e-08	-0.462164	0.2	0.116	0.000603119	Cycling	SWSAP1
NEDD8.3	1.66064e-08	0.119256	0.982	0.87	0.000607809	Cycling	NEDD8
HIPK1.1	1.67095e-08	-0.360866	0.456	0.281	0.000611584	Cycling	HIPK1
SNX25	1.70633e-08	-0.32452	0.284	0.174	0.000624535	Cycling	SNX25
ADAT2.2	1.73218e-08	-0.391455	0.292	0.178	0.000633997	Cycling	ADAT2
TNFAIP8L1	1.7344e-08	-0.282814	0.246	0.148	0.000634808	Cycling	TNFAIP8L1
APBA3.2	1.7697e-08	-0.206723	0.569	0.348	0.000647729	Cycling	APBA3
PRPF8.1	1.81563e-08	0.100841	0.938	0.721	0.000664537	Cycling	PRPF8
SLC25A26.1	1.91571e-08	-0.400313	0.434	0.265	0.000701168	Cycling	SLC25A26
IRF7.2	1.92474e-08	-1.08188	0.403	0.396	0.000704474	Cycling	IRF7
KDM5C.2	1.96243e-08	-0.228006	0.473	0.298	0.00071827	Cycling	KDM5C
ALG13	1.97359e-08	-0.158997	0.635	0.395	0.000722353	Cycling	ALG13
CES4A	2.04168e-08	-0.164657	0.211	0.127	0.000747274	Cycling	CES4A
WDFY1.2	2.04786e-08	-0.26109	0.404	0.252	0.000749539	Cycling	WDFY1
CNOT6L.2	2.07978e-08	-0.250224	0.583	0.359	0.000761222	Cycling	CNOT6L
TYSND1	2.16933e-08	-0.391454	0.267	0.162	0.000793996	Cycling	TYSND1
FAM89B.3	2.16942e-08	-0.190342	0.46	0.29	0.000794028	Cycling	FAM89B
UBE2D3.1	2.232e-08	0.117588	0.987	0.903	0.000816935	Cycling	UBE2D3
ZNF398.2	2.23418e-08	-0.350283	0.31	0.19	0.000817731	Cycling	ZNF398
CCNK.1	2.25768e-08	-0.114511	0.659	0.409	0.000826334	Cycling	CCNK
FXYD5.3	2.28819e-08	-0.229221	0.997	0.974	0.000837502	Cycling	FXYD5
NCSTN.2	2.34988e-08	-0.214437	0.551	0.337	0.00086008	Cycling	NCSTN
STX6.2	2.36215e-08	-0.149705	0.477	0.3	0.00086457	Cycling	STX6
PIKFYVE	2.41539e-08	-0.300825	0.434	0.269	0.000884057	Cycling	PIKFYVE
RGL4.2	2.45701e-08	-0.262511	0.316	0.198	0.00089929	Cycling	RGL4
RPL4.2	2.46105e-08	-0.184678	0.998	0.988	0.00090077	Cycling	RPL4
STYX	2.47856e-08	-0.295392	0.451	0.279	0.000907177	Cycling	STYX
ACBD3.2	2.52055e-08	-0.162281	0.575	0.361	0.000922545	Cycling	ACBD3
TRAPPC2B.2	2.57921e-08	-0.291176	0.335	0.208	0.000944016	Cycling	TRAPPC2B
SAMD8	2.59468e-08	-0.349122	0.209	0.124	0.000949679	Cycling	SAMD8
PUS3	2.6123e-08	-0.482345	0.246	0.147	0.000956128	Cycling	PUS3
PSMA3-AS1.1	2.66381e-08	-0.377614	0.39	0.241	0.00097498	Cycling	PSMA3-AS1
TMED7.2	2.6699e-08	-0.271788	0.43	0.267	0.00097721	Cycling	TMED7
MANBA	2.6739e-08	-0.240423	0.291	0.179	0.000978675	Cycling	MANBA
SHFL.1	2.71651e-08	-0.614611	0.738	0.589	0.00099427	Cycling	SHFL
MOB1B	2.81078e-08	-0.253889	0.216	0.13	0.00102877	Cycling	MOB1B
PIGG	2.87576e-08	-0.393829	0.321	0.197	0.00105256	Cycling	PIGG
MBNL2.2	2.96223e-08	-0.2916	0.435	0.272	0.0010842	Cycling	MBNL2
ICE1.1	3.0684e-08	-0.247608	0.576	0.355	0.00112306	Cycling	ICE1
MORF4L1.2	3.16753e-08	0.111686	0.977	0.86	0.00115935	Cycling	MORF4L1
DNAJC30.1	3.17007e-08	-0.237525	0.304	0.189	0.00116028	Cycling	DNAJC30
RNF123	3.26047e-08	-0.325236	0.22	0.132	0.00119337	Cycling	RNF123
TBC1D1.1	3.26407e-08	-0.368679	0.597	0.365	0.00119468	Cycling	TBC1D1
ATP13A1.2	3.32579e-08	-0.140656	0.64	0.401	0.00121727	Cycling	ATP13A1
SFSWAP.1	3.33502e-08	-0.25268	0.54	0.339	0.00122065	Cycling	SFSWAP
BCKDHA.2	3.34038e-08	-0.114013	0.616	0.385	0.00122261	Cycling	BCKDHA
NPC1.3	3.46253e-08	-0.392263	0.398	0.246	0.00126732	Cycling	NPC1
IP6K1.1	3.46491e-08	-0.287542	0.423	0.264	0.00126819	Cycling	IP6K1
WASHC4.2	3.5981e-08	-0.221766	0.584	0.363	0.00131694	Cycling	WASHC4
KDM3B.2	3.6623e-08	-0.194804	0.531	0.34	0.00134044	Cycling	KDM3B
ZSWIM8.3	3.67076e-08	-0.215489	0.323	0.202	0.00134354	Cycling	ZSWIM8
COX11.1	3.67781e-08	-0.221799	0.559	0.346	0.00134612	Cycling	COX11
TARSL2.2	3.67834e-08	-0.277085	0.544	0.344	0.00134631	Cycling	TARSL2
ZNF84	3.73856e-08	-0.417645	0.261	0.159	0.00136835	Cycling	ZNF84
NPC2.2	3.76287e-08	-0.84272	0.624	0.538	0.00137725	Cycling	NPC2
EIF4G2.2	3.76709e-08	0.123353	0.975	0.852	0.00137879	Cycling	EIF4G2
AEN.2	3.77222e-08	-0.581474	0.293	0.178	0.00138067	Cycling	AEN
MFSD4B	3.80185e-08	-0.439323	0.247	0.149	0.00139151	Cycling	MFSD4B
MFGE8.1	3.81565e-08	-0.26974	0.217	0.13	0.00139657	Cycling	MFGE8
KHNYN.2	3.86099e-08	-0.356642	0.361	0.224	0.00141316	Cycling	KHNYN
AMBRA1	3.88525e-08	-0.298455	0.471	0.291	0.00142204	Cycling	AMBRA1
GSPT1.1	3.94619e-08	0.116345	0.888	0.64	0.00144435	Cycling	GSPT1
MED23.1	3.96579e-08	-0.348872	0.424	0.261	0.00145152	Cycling	MED23
USP9X.2	4.01501e-08	-0.206288	0.611	0.379	0.00146953	Cycling	USP9X
ZNF512	4.04804e-08	-0.385245	0.331	0.203	0.00148162	Cycling	ZNF512
NDEL1	4.15234e-08	-0.355556	0.492	0.299	0.0015198	Cycling	NDEL1
SAP18.1	4.19203e-08	0.105939	0.978	0.854	0.00153433	Cycling	SAP18
SBF2.2	4.38127e-08	-0.575213	0.331	0.202	0.00160359	Cycling	SBF2
MINDY2.2	4.42887e-08	-0.308206	0.461	0.285	0.00162101	Cycling	MINDY2
WSB1.1	4.47515e-08	-0.585757	0.746	0.618	0.00163795	Cycling	WSB1
OSBPL2	4.50363e-08	-0.456527	0.284	0.172	0.00164837	Cycling	OSBPL2
GATAD2B.1	4.53339e-08	-0.215014	0.552	0.344	0.00165927	Cycling	GATAD2B
AC010642.2.2	4.57147e-08	-0.239558	0.439	0.277	0.0016732	Cycling	AC010642.2
CDK11A.2	4.57278e-08	-0.220203	0.481	0.303	0.00167368	Cycling	CDK11A
IGSF8.2	4.58815e-08	-0.251408	0.486	0.304	0.00167931	Cycling	IGSF8
ZBP1.3	4.66374e-08	-1.453	0.192	0.24	0.00170698	Cycling	ZBP1
DTNB.2	4.66531e-08	-0.174726	0.627	0.399	0.00170755	Cycling	DTNB
MFSD1.3	4.67196e-08	-0.204565	0.51	0.318	0.00170998	Cycling	MFSD1
NAPG.3	4.73295e-08	-0.128214	0.647	0.414	0.00173231	Cycling	NAPG
SGSM3.2	4.77411e-08	-0.291145	0.518	0.318	0.00174737	Cycling	SGSM3
SDCCAG8	4.85005e-08	-0.355155	0.473	0.295	0.00177517	Cycling	SDCCAG8
PPP6R2	4.85102e-08	-0.24206	0.564	0.351	0.00177552	Cycling	PPP6R2
CDKN2D.2	5.00798e-08	0.236923	0.572	0.397	0.00183297	Cycling	CDKN2D
C9orf16.2	5.03005e-08	-0.283421	0.972	0.858	0.00184105	Cycling	C9orf16
ITGAM.3	5.37991e-08	-0.233155	0.326	0.213	0.0019691	Cycling	ITGAM
TBC1D13	5.47322e-08	-0.435622	0.237	0.143	0.00200325	Cycling	TBC1D13
NF1.2	5.51453e-08	-0.314283	0.431	0.27	0.00201837	Cycling	NF1
MRTFA.1	5.52215e-08	-0.208202	0.59	0.365	0.00202116	Cycling	MRTFA
RDH14	5.55019e-08	-0.334316	0.405	0.252	0.00203142	Cycling	RDH14
DLEU1	5.59049e-08	-0.593464	0.362	0.226	0.00204617	Cycling	DLEU1
SCYL3.1	5.69993e-08	-0.30535	0.316	0.198	0.00208623	Cycling	SCYL3
TPCN1	5.81016e-08	-0.384596	0.223	0.136	0.00212658	Cycling	TPCN1
MAP1LC3A.3	6.00093e-08	-0.191062	0.396	0.259	0.0021964	Cycling	MAP1LC3A
MARK2.1	6.1716e-08	-0.246454	0.553	0.344	0.00225887	Cycling	MARK2
CHPF2.3	6.23626e-08	-0.222387	0.375	0.234	0.00228253	Cycling	CHPF2
SMURF2.2	6.25308e-08	-0.431055	0.334	0.208	0.00228869	Cycling	SMURF2
WDR20	6.4595e-08	-0.35951	0.423	0.261	0.00236424	Cycling	WDR20
ZAP70.3	6.67437e-08	-0.312207	0.94	0.8	0.00244289	Cycling	ZAP70
IFNAR1	6.7176e-08	-0.13819	0.586	0.369	0.00245871	Cycling	IFNAR1
CCNDBP1.3	6.83984e-08	-0.437436	0.844	0.685	0.00250345	Cycling	CCNDBP1
SLC38A2.1	6.95746e-08	-0.106633	0.777	0.512	0.0025465	Cycling	SLC38A2
PRKAA1.3	7.07111e-08	-0.246887	0.555	0.345	0.0025881	Cycling	PRKAA1
JUND.2	7.10477e-08	0.117367	0.989	0.918	0.00260042	Cycling	JUND
GSPT2.1	7.16338e-08	-0.405774	0.298	0.184	0.00262187	Cycling	GSPT2
BACH1.3	7.30734e-08	-0.26445	0.521	0.327	0.00267456	Cycling	BACH1
TEPSIN	7.34175e-08	-0.437279	0.22	0.132	0.00268716	Cycling	TEPSIN
EPG5	7.46094e-08	-0.497706	0.237	0.143	0.00273078	Cycling	EPG5
FAM3A.1	7.53093e-08	-0.283774	0.467	0.291	0.00275639	Cycling	FAM3A
BCL10	7.71138e-08	-0.375049	0.449	0.275	0.00282244	Cycling	BCL10
RBM33	7.79022e-08	-0.219863	0.621	0.388	0.0028513	Cycling	RBM33
CSNK1G1.1	7.79039e-08	-0.25847	0.469	0.294	0.00285136	Cycling	CSNK1G1
MGAT5.2	7.96739e-08	-0.345797	0.42	0.265	0.00291614	Cycling	MGAT5
PRKRIP1	8.10153e-08	-0.291549	0.586	0.361	0.00296524	Cycling	PRKRIP1
SMIM20.1	8.15464e-08	-0.347562	0.435	0.272	0.00298468	Cycling	SMIM20
FBLN7	8.22977e-08	-0.224746	0.405	0.26	0.00301218	Cycling	FBLN7
TMEM94.1	8.37561e-08	-0.280159	0.256	0.158	0.00306556	Cycling	TMEM94
ATP5PB.2	8.70257e-08	0.115702	0.978	0.854	0.00318523	Cycling	ATP5PB
RIPK1	8.72247e-08	-0.223915	0.513	0.326	0.00319251	Cycling	RIPK1
ATG2B	8.87442e-08	-0.416031	0.285	0.175	0.00324813	Cycling	ATG2B
STAT5A.2	8.96786e-08	-0.25571	0.558	0.349	0.00328233	Cycling	STAT5A
RUFY2	9.1572e-08	-0.457111	0.233	0.142	0.00335163	Cycling	RUFY2
BTN3A2.2	9.34955e-08	-1.0948	0.449	0.418	0.00342203	Cycling	BTN3A2
CCDC126	9.40626e-08	-0.375696	0.202	0.121	0.00344278	Cycling	CCDC126
C5orf51	9.44051e-08	-0.330461	0.441	0.273	0.00345532	Cycling	C5orf51
LAIR1.3	9.85136e-08	-0.122983	0.321	0.211	0.0036057	Cycling	LAIR1
PARP6.1	1.00278e-07	-0.440922	0.308	0.19	0.00367027	Cycling	PARP6
TRAPPC8	1.01643e-07	-0.391295	0.378	0.235	0.00372022	Cycling	TRAPPC8
UBE2H.2	1.02156e-07	-0.872932	0.546	0.473	0.00373903	Cycling	UBE2H
XRRA1	1.04504e-07	-0.422689	0.396	0.247	0.00382493	Cycling	XRRA1
TVP23C	1.05699e-07	-0.309672	0.2	0.121	0.00386868	Cycling	TVP23C
RCAN3.3	1.08678e-07	-0.866231	0.608	0.519	0.00397773	Cycling	RCAN3
CEP164.2	1.10825e-07	-0.42154	0.336	0.209	0.00405629	Cycling	CEP164
APC	1.11509e-07	-0.363235	0.436	0.272	0.00408133	Cycling	APC
FAM110A.2	1.1245e-07	-0.27147	0.594	0.372	0.00411579	Cycling	FAM110A
DTX3L.1	1.13224e-07	-0.174318	0.606	0.384	0.00414413	Cycling	DTX3L
CBR4	1.1343e-07	-0.266668	0.215	0.132	0.00415166	Cycling	CBR4
SLC12A9.2	1.15763e-07	-0.315794	0.314	0.196	0.00423703	Cycling	SLC12A9
SCPEP1.3	1.20287e-07	-0.173319	0.406	0.265	0.00440262	Cycling	SCPEP1
ATP6V1H	1.22694e-07	-0.267782	0.525	0.324	0.00449073	Cycling	ATP6V1H
PHLDB3	1.23306e-07	-0.409855	0.207	0.125	0.00451311	Cycling	PHLDB3
MAP2K5.1	1.2556e-07	-0.376488	0.392	0.246	0.00459563	Cycling	MAP2K5
RNF141	1.2714e-07	-0.430496	0.277	0.17	0.00465345	Cycling	RNF141
DGCR2.2	1.27165e-07	-0.370831	0.355	0.221	0.00465438	Cycling	DGCR2
CEBPZOS.1	1.27922e-07	-0.202325	0.598	0.377	0.00468207	Cycling	CEBPZOS
SMAD5	1.29333e-07	-0.344308	0.205	0.125	0.00473372	Cycling	SMAD5
DTWD1.2	1.32599e-07	-0.477914	0.295	0.182	0.00485326	Cycling	DTWD1
MIA2.1	1.3309e-07	-0.203336	0.585	0.368	0.00487121	Cycling	MIA2
TTC32.1	1.34651e-07	-0.41165	0.358	0.226	0.00492836	Cycling	TTC32
LMTK2.2	1.35137e-07	-0.472233	0.324	0.201	0.00494616	Cycling	LMTK2
CLN3.2	1.35345e-07	-0.160735	0.657	0.408	0.00495377	Cycling	CLN3
PIAS3.1	1.37619e-07	-0.334454	0.27	0.167	0.005037	Cycling	PIAS3
ZNF746.1	1.40632e-07	-0.3721	0.36	0.223	0.00514727	Cycling	ZNF746
SLC9A9.2	1.40825e-07	-0.281114	0.413	0.267	0.00515433	Cycling	SLC9A9
PEX1.1	1.43067e-07	-0.403675	0.305	0.191	0.0052364	Cycling	PEX1
ATF5.3	1.44556e-07	-0.608713	0.354	0.227	0.00529089	Cycling	ATF5
AP2M1.2	1.44852e-07	0.131767	0.97	0.763	0.00530172	Cycling	AP2M1
VPS26B.2	1.4569e-07	-0.182153	0.634	0.397	0.00533239	Cycling	VPS26B
ATG4B.1	1.52084e-07	-0.117778	0.663	0.417	0.00556643	Cycling	ATG4B
KIDINS220.1	1.52983e-07	-0.347327	0.483	0.301	0.00559932	Cycling	KIDINS220
RPS6KA5.2	1.53484e-07	-0.16345	0.688	0.451	0.00561768	Cycling	RPS6KA5
TUBGCP2	1.54697e-07	-0.135586	0.644	0.409	0.00566205	Cycling	TUBGCP2
STX12.1	1.5525e-07	-0.270888	0.503	0.316	0.00568231	Cycling	STX12
SKI	1.56619e-07	-0.481766	0.204	0.123	0.0057324	Cycling	SKI
C12orf76.1	1.56915e-07	-1.41073	0.275	0.299	0.00574325	Cycling	C12orf76
GIMAP5.3	1.58407e-07	-0.956215	0.577	0.509	0.00579784	Cycling	GIMAP5
SETD2	1.60783e-07	-0.174958	0.698	0.449	0.00588482	Cycling	SETD2
DDX3Y.3	1.62259e-07	-0.216705	0.333	0.219	0.00593883	Cycling	DDX3Y
BBIP1.2	1.6306e-07	-0.409606	0.429	0.265	0.00596815	Cycling	BBIP1
TRIM56.2	1.6505e-07	-0.15936	0.635	0.407	0.006041	Cycling	TRIM56
DPH5	1.68803e-07	-0.574073	0.217	0.131	0.00617834	Cycling	DPH5
RIT1.1	1.69771e-07	-0.262106	0.366	0.231	0.0062138	Cycling	RIT1
THAP3	1.70694e-07	-0.372244	0.273	0.17	0.00624757	Cycling	THAP3
CYSLTR1.1	1.72254e-07	-0.29452	0.239	0.152	0.00630466	Cycling	CYSLTR1
CD164.3	1.76529e-07	0.103143	0.951	0.747	0.00646114	Cycling	CD164
LRCH3.1	1.77505e-07	-0.265507	0.55	0.345	0.00649684	Cycling	LRCH3
GLRX.3	1.81799e-07	-0.85253	0.678	0.568	0.00665401	Cycling	GLRX
TMEM8A.2	1.90218e-07	-0.26112	0.529	0.335	0.00696216	Cycling	TMEM8A
COG5	1.98092e-07	-0.285464	0.553	0.35	0.00725038	Cycling	COG5
CES2.3	1.98934e-07	-0.417699	0.342	0.213	0.00728118	Cycling	CES2
RBM41.2	1.9991e-07	-0.437667	0.303	0.19	0.00731689	Cycling	RBM41
UBA7.1	2.05709e-07	-0.31989	0.462	0.291	0.00752915	Cycling	UBA7
LAMTOR1.2	2.06836e-07	0.117855	0.933	0.704	0.00757039	Cycling	LAMTOR1
CTU1.1	2.082e-07	-0.445096	0.338	0.209	0.00762033	Cycling	CTU1
HP1BP3	2.09362e-07	0.105669	0.968	0.828	0.00766285	Cycling	HP1BP3
ITFG1.1	2.11467e-07	-0.104593	0.747	0.482	0.00773991	Cycling	ITFG1
WDR6.1	2.13539e-07	-0.166226	0.555	0.36	0.00781572	Cycling	WDR6
VTI1A.1	2.14848e-07	-0.146483	0.644	0.418	0.00786365	Cycling	VTI1A
PLSCR3.3	2.16237e-07	-0.453043	0.851	0.696	0.00791448	Cycling	PLSCR3
ADH5.2	2.17187e-07	0.112758	0.886	0.642	0.00794925	Cycling	ADH5
H2AFJ.2	2.18131e-07	-0.192244	0.606	0.388	0.00798382	Cycling	H2AFJ
DGKD	2.18319e-07	-0.720901	0.235	0.143	0.00799069	Cycling	DGKD
SUPT3H.2	2.21884e-07	-0.229111	0.469	0.306	0.00812118	Cycling	SUPT3H
GBP5.3	2.22068e-07	-0.705631	0.793	0.686	0.00812793	Cycling	GBP5
CHCHD10.2	2.23717e-07	0.137038	0.881	0.696	0.00818825	Cycling	CHCHD10
PIGBOS1	2.24302e-07	-0.440756	0.347	0.216	0.00820968	Cycling	PIGBOS1
TPK1.2	2.24402e-07	-0.428515	0.348	0.218	0.00821333	Cycling	TPK1
CREBBP.1	2.32386e-07	-0.324171	0.534	0.333	0.00850555	Cycling	CREBBP
CD47.3	2.32415e-07	0.117965	0.962	0.783	0.00850662	Cycling	CD47
TM7SF2.1	2.37768e-07	-0.309507	0.273	0.172	0.00870253	Cycling	TM7SF2
ABHD14A.1	2.4023e-07	-0.239096	0.57	0.363	0.00879265	Cycling	ABHD14A
TNFSF10.2	2.41757e-07	0.33933	0.575	0.409	0.00884854	Cycling	TNFSF10
PSEN1.2	2.54371e-07	-0.283576	0.487	0.306	0.00931022	Cycling	PSEN1
CCDC57	2.54599e-07	-0.273297	0.448	0.284	0.00931859	Cycling	CCDC57
STK25.1	2.54778e-07	-0.162709	0.648	0.405	0.00932514	Cycling	STK25
LPIN2.3	2.6504e-07	-0.155297	0.737	0.479	0.00970071	Cycling	LPIN2
MAN2B2.2	2.66841e-07	-0.314402	0.393	0.248	0.00976663	Cycling	MAN2B2
NAXD	2.75507e-07	-0.444237	0.25	0.154	0.0100838	Cycling	NAXD
MCRIP1	2.77661e-07	-0.164534	0.563	0.356	0.0101627	Cycling	MCRIP1
POLG.2	2.85257e-07	-0.276654	0.508	0.319	0.0104407	Cycling	POLG
MAP4K5.1	2.85715e-07	-0.337054	0.421	0.269	0.0104575	Cycling	MAP4K5
NKAP.2	2.8701e-07	-0.230326	0.572	0.361	0.0105049	Cycling	NKAP
UNC13D.2	2.8743e-07	-0.140856	0.658	0.413	0.0105202	Cycling	UNC13D
TMEM168	2.9533e-07	-0.443552	0.274	0.172	0.0108094	Cycling	TMEM168
APPBP2	3.03807e-07	-0.33229	0.482	0.302	0.0111196	Cycling	APPBP2
ZNF764	3.19491e-07	-0.35599	0.223	0.138	0.0116937	Cycling	ZNF764
ZNF335	3.21685e-07	-0.413944	0.393	0.246	0.011774	Cycling	ZNF335
SIRT2.2	3.24862e-07	-0.168873	0.6	0.379	0.0118903	Cycling	SIRT2
CPEB2	3.36287e-07	-0.376026	0.247	0.154	0.0123084	Cycling	CPEB2
LYPLAL1.1	3.37509e-07	-0.366136	0.421	0.265	0.0123532	Cycling	LYPLAL1
STK40.2	3.41268e-07	-0.288691	0.462	0.292	0.0124907	Cycling	STK40
ATP9B.1	3.61991e-07	-0.309744	0.508	0.323	0.0132492	Cycling	ATP9B
CC2D1B	3.69012e-07	-0.328929	0.322	0.204	0.0135062	Cycling	CC2D1B
WDR48.1	3.69014e-07	-0.210992	0.434	0.277	0.0135063	Cycling	WDR48
TNRC6C.1	3.69077e-07	-0.628007	0.288	0.178	0.0135086	Cycling	TNRC6C
PGS1.1	3.71506e-07	-0.196244	0.616	0.389	0.0135975	Cycling	PGS1
MZF1.1	3.7267e-07	-0.351144	0.304	0.194	0.0136401	Cycling	MZF1
ELL.2	3.73047e-07	-0.406088	0.327	0.206	0.0136539	Cycling	ELL
CCDC85B.3	3.74857e-07	0.11847	0.954	0.758	0.0137202	Cycling	CCDC85B
IDNK	3.76177e-07	-0.45796	0.268	0.166	0.0137684	Cycling	IDNK
GSK3B.1	3.77094e-07	-0.113423	0.717	0.465	0.013802	Cycling	GSK3B
ZBTB1.1	3.78331e-07	-0.1415	0.655	0.422	0.0138473	Cycling	ZBTB1
RNF14.2	3.82344e-07	-0.310046	0.316	0.202	0.0139942	Cycling	RNF14
ZMYM4.2	3.85555e-07	-0.328161	0.442	0.284	0.0141117	Cycling	ZMYM4
CFAP97.1	3.903e-07	-0.205227	0.541	0.347	0.0142854	Cycling	CFAP97
ZNF227	3.9182e-07	-0.360939	0.222	0.138	0.014341	Cycling	ZNF227
RNF31.1	3.93319e-07	-0.394071	0.412	0.256	0.0143959	Cycling	RNF31
ABCF3	3.95664e-07	-0.261801	0.438	0.279	0.0144817	Cycling	ABCF3
SLC26A11.1	3.98429e-07	-1.67261	0.187	0.227	0.0145829	Cycling	SLC26A11
UNC93B1.1	3.99676e-07	-0.291358	0.264	0.167	0.0146286	Cycling	UNC93B1
MOSMO	4.03337e-07	-0.37139	0.423	0.268	0.0147626	Cycling	MOSMO
APOL2.2	4.04319e-07	-0.158039	0.535	0.352	0.0147985	Cycling	APOL2
MOB3C	4.06983e-07	-0.173517	0.211	0.132	0.014896	Cycling	MOB3C
RBMS1.3	4.0873e-07	-0.141841	0.732	0.488	0.0149599	Cycling	RBMS1
AC097376.3	4.13687e-07	-0.588119	0.219	0.135	0.0151414	Cycling	AC097376.3
ANXA2R.3	4.17169e-07	-1.43667	0.246	0.275	0.0152688	Cycling	ANXA2R
TENT2.2	4.32836e-07	-0.264498	0.585	0.368	0.0158422	Cycling	TENT2
KCTD18.1	4.34189e-07	-0.408323	0.281	0.176	0.0158918	Cycling	KCTD18
ZNF331	4.48683e-07	-0.628921	0.223	0.137	0.0164222	Cycling	ZNF331
MGAT2.3	4.59368e-07	-0.12159	0.634	0.402	0.0168133	Cycling	MGAT2
SAMHD1.2	4.64136e-07	-0.60695	0.867	0.734	0.0169878	Cycling	SAMHD1
EMC2	4.6725e-07	-0.322134	0.488	0.305	0.0171018	Cycling	EMC2
PEX19.2	4.75855e-07	-0.306479	0.455	0.288	0.0174168	Cycling	PEX19
CYB5R1.2	4.77292e-07	-0.364834	0.433	0.272	0.0174694	Cycling	CYB5R1
AMMECR1	4.92217e-07	-0.433694	0.384	0.242	0.0180156	Cycling	AMMECR1
GPATCH3	4.94337e-07	-0.4035	0.25	0.156	0.0180932	Cycling	GPATCH3
CTDP1	4.98189e-07	-0.293758	0.345	0.222	0.0182342	Cycling	CTDP1
FANCF	5.08134e-07	-0.509739	0.304	0.19	0.0185982	Cycling	FANCF
UXS1.3	5.12759e-07	-0.172031	0.687	0.442	0.0187675	Cycling	UXS1
WAC-AS1.3	5.14279e-07	-0.334305	0.49	0.312	0.0188231	Cycling	WAC-AS1
PTK2B.2	5.16823e-07	-0.121737	0.642	0.414	0.0189162	Cycling	PTK2B
STK11.2	5.23247e-07	-0.26778	0.491	0.308	0.0191514	Cycling	STK11
AC079793.1.2	5.2459e-07	-0.31139	0.396	0.256	0.0192005	Cycling	AC079793.1
YIPF1.3	5.27611e-07	-0.36417	0.303	0.191	0.0193111	Cycling	YIPF1
ZNF580.1	5.29732e-07	-0.162778	0.61	0.387	0.0193887	Cycling	ZNF580
AZI2.3	5.31006e-07	-0.226582	0.513	0.329	0.0194353	Cycling	AZI2
RNF207	5.31704e-07	-0.204632	0.205	0.128	0.0194609	Cycling	RNF207
HECTD3.2	5.40297e-07	-0.344809	0.295	0.187	0.0197754	Cycling	HECTD3
NCF1.1	5.62854e-07	-1.38279	0.226	0.262	0.020601	Cycling	NCF1
WAS.2	5.63477e-07	0.108772	0.961	0.789	0.0206238	Cycling	WAS
MXI1.1	5.66827e-07	-1.32456	0.305	0.32	0.0207464	Cycling	MXI1
OCEL1	5.69316e-07	-0.364991	0.444	0.28	0.0208375	Cycling	OCEL1
ZRSR2.1	5.69414e-07	-0.390803	0.458	0.288	0.0208411	Cycling	ZRSR2
TMEM251	5.78197e-07	-0.50332	0.259	0.162	0.0211626	Cycling	TMEM251
OSBPL7	5.81127e-07	-0.388889	0.206	0.127	0.0212698	Cycling	OSBPL7
NCOA7.3	5.83967e-07	-0.259692	0.538	0.346	0.0213738	Cycling	NCOA7
TM2D1.1	5.88687e-07	-0.181128	0.656	0.411	0.0215465	Cycling	TM2D1
H6PD	5.88884e-07	-0.411042	0.215	0.133	0.0215537	Cycling	H6PD
EPM2AIP1.1	5.91851e-07	-0.374419	0.355	0.226	0.0216623	Cycling	EPM2AIP1
CUL4B.1	6.0786e-07	-0.350194	0.364	0.231	0.0222483	Cycling	CUL4B
TESPA1.3	6.25435e-07	-0.698268	0.78	0.631	0.0228915	Cycling	TESPA1
RNF6	6.26185e-07	-0.326511	0.502	0.316	0.022919	Cycling	RNF6
KLHDC10.3	6.29295e-07	-0.349116	0.338	0.216	0.0230328	Cycling	KLHDC10
CFDP1.2	6.31033e-07	-0.128493	0.716	0.459	0.0230965	Cycling	CFDP1
MLLT10	6.3468e-07	-0.338493	0.49	0.312	0.0232299	Cycling	MLLT10
ABLIM1.1	6.38305e-07	-1.19061	0.267	0.298	0.0233626	Cycling	ABLIM1
CLK3	6.55585e-07	-0.262657	0.528	0.33	0.0239951	Cycling	CLK3
SDHC.3	6.81395e-07	0.107991	0.925	0.696	0.0249397	Cycling	SDHC
C16orf54.3	6.82709e-07	-1.20476	0.352	0.35	0.0249878	Cycling	C16orf54
TMEM131.2	6.8812e-07	-0.198738	0.571	0.37	0.0251859	Cycling	TMEM131
UBALD2.3	6.96943e-07	0.172001	0.955	0.784	0.0255088	Cycling	UBALD2
TNFSF14	7.20191e-07	-0.449022	0.229	0.145	0.0263597	Cycling	TNFSF14
STAT3.1	7.44384e-07	-0.304485	0.914	0.769	0.0272452	Cycling	STAT3
C17orf67	7.70857e-07	-0.498479	0.216	0.134	0.0282141	Cycling	C17orf67
BLZF1.2	7.71147e-07	-0.355272	0.378	0.24	0.0282248	Cycling	BLZF1
P2RY10.1	7.80073e-07	-0.121634	0.631	0.413	0.0285514	Cycling	P2RY10
FAM107B.2	7.84529e-07	0.254207	0.96	0.806	0.0287145	Cycling	FAM107B
C6orf89.2	7.86525e-07	-0.153647	0.654	0.416	0.0287876	Cycling	C6orf89
KPNA6.2	7.96372e-07	-0.430637	0.511	0.32	0.029148	Cycling	KPNA6
GIMAP2.2	8.04988e-07	-1.15263	0.425	0.393	0.0294634	Cycling	GIMAP2
GFOD2	8.2278e-07	-0.434412	0.2	0.124	0.0301146	Cycling	GFOD2
NEK9.1	8.27958e-07	-0.362107	0.529	0.329	0.0303041	Cycling	NEK9
NGLY1.1	8.28231e-07	-0.201713	0.638	0.406	0.0303141	Cycling	NGLY1
SYVN1.3	8.36371e-07	-0.322946	0.423	0.269	0.030612	Cycling	SYVN1
ZNF766.2	8.4728e-07	-0.557877	0.383	0.239	0.0310113	Cycling	ZNF766
USP30-AS1	8.49434e-07	-0.440286	0.212	0.132	0.0310901	Cycling	USP30-AS1
BIN2.3	8.59596e-07	-0.447801	0.886	0.744	0.0314621	Cycling	BIN2
MED11	8.6206e-07	-0.278934	0.493	0.314	0.0315522	Cycling	MED11
KMT2B	8.83001e-07	-0.310722	0.48	0.307	0.0323187	Cycling	KMT2B
USP24.2	8.85435e-07	-0.306274	0.494	0.316	0.0324078	Cycling	USP24
ULK3.3	8.92864e-07	-0.386864	0.424	0.27	0.0326797	Cycling	ULK3
HIF1A-AS3.2	9.14104e-07	-0.536755	0.271	0.172	0.0334571	Cycling	HIF1A-AS3
AHR.3	9.16537e-07	-0.220493	0.436	0.289	0.0335462	Cycling	AHR
SERINC5.3	9.23347e-07	-1.18234	0.457	0.422	0.0337954	Cycling	SERINC5
NFE2L2.3	9.41536e-07	-0.132197	0.754	0.486	0.0344612	Cycling	NFE2L2
RO60.1	9.49257e-07	-0.140864	0.69	0.434	0.0347438	Cycling	RO60
ORC4.1	9.58071e-07	-0.484423	0.369	0.233	0.0350663	Cycling	ORC4
MMP25	9.83641e-07	-0.40353	0.227	0.147	0.0360023	Cycling	MMP25
LONP2.1	1.00856e-06	-0.12053	0.702	0.458	0.0369141	Cycling	LONP2
VPS18	1.03264e-06	-0.442421	0.246	0.154	0.0377958	Cycling	VPS18
STX17.1	1.04538e-06	-0.392217	0.44	0.279	0.0382621	Cycling	STX17
DAAM1	1.06494e-06	-0.404817	0.237	0.15	0.038978	Cycling	DAAM1
FOXJ3.1	1.07227e-06	-0.332415	0.569	0.359	0.0392461	Cycling	FOXJ3
SLC33A1.2	1.09626e-06	-0.31307	0.327	0.211	0.0401241	Cycling	SLC33A1
AL627171.2	1.12491e-06	-0.503131	0.416	0.273	0.0411729	Cycling	AL627171.2
HELZ.3	1.1349e-06	-0.177428	0.633	0.41	0.0415385	Cycling	HELZ
RAB2B	1.13732e-06	-0.469504	0.219	0.136	0.0416271	Cycling	RAB2B
MBTPS1.1	1.13909e-06	-0.37745	0.478	0.301	0.0416917	Cycling	MBTPS1
ERGIC1	1.22011e-06	-0.388159	0.374	0.237	0.0446572	Cycling	ERGIC1
TOGARAM1.1	1.22054e-06	-0.392976	0.263	0.168	0.044673	Cycling	TOGARAM1
CCNG2.2	1.27309e-06	-1.46785	0.186	0.227	0.0465963	Cycling	CCNG2
STAMBPL1.2	1.27346e-06	-0.308999	0.504	0.326	0.0466098	Cycling	STAMBPL1
ZSWIM7	1.28363e-06	-0.521244	0.242	0.153	0.0469823	Cycling	ZSWIM7
CAT.3	1.31374e-06	-0.138018	0.626	0.404	0.0480841	Cycling	CAT
DDX27	1.31467e-06	-0.221148	0.614	0.389	0.0481182	Cycling	DDX27
C11orf54.2	1.31846e-06	-0.307697	0.442	0.285	0.0482571	Cycling	C11orf54
TSHZ2.2	1.34066e-06	-0.166152	0.395	0.272	0.0490695	Cycling	TSHZ2
VPS13C.2	1.3698e-06	-0.597534	0.773	0.613	0.0501362	Cycling	VPS13C
CD3G.1	1.42014e-06	-0.266685	0.96	0.845	0.0519784	Cycling	CD3G
ZNF408	1.43421e-06	-0.372282	0.207	0.129	0.0524936	Cycling	ZNF408
DEDD.2	1.45452e-06	-0.231661	0.508	0.321	0.0532369	Cycling	DEDD
PELI1.2	1.47647e-06	-0.212506	0.595	0.389	0.0540404	Cycling	PELI1
VAMP1	1.5028e-06	-0.358726	0.204	0.128	0.0550039	Cycling	VAMP1
RWDD3.1	1.52311e-06	-0.330842	0.463	0.296	0.0557474	Cycling	RWDD3
MARCH6	1.54725e-06	-0.230044	0.587	0.377	0.0566308	Cycling	MARCH6
ZFYVE16	1.57867e-06	-0.436893	0.225	0.142	0.0577809	Cycling	ZFYVE16
DNASE1	1.60504e-06	-0.384209	0.235	0.148	0.0587459	Cycling	DNASE1
AIP.2	1.61506e-06	0.109246	0.935	0.709	0.0591128	Cycling	AIP
RAB30-DT	1.61677e-06	-0.441005	0.281	0.179	0.0591755	Cycling	RAB30-DT
SSBP2.2	1.62646e-06	-0.54251	0.293	0.187	0.05953	Cycling	SSBP2
APOBEC3H.2	1.65256e-06	-0.434893	0.362	0.236	0.0604854	Cycling	APOBEC3H
LTB.2	1.66161e-06	-0.191615	0.967	0.962	0.0608166	Cycling	LTB
SOS2.2	1.70512e-06	-0.418601	0.369	0.238	0.0624092	Cycling	SOS2
ARAP1.2	1.70614e-06	-0.360774	0.42	0.269	0.0624463	Cycling	ARAP1
MHENCR.1	1.7143e-06	-1.70727	0.231	0.256	0.062745	Cycling	MHENCR
DHRS7.2	1.72249e-06	-0.37961	0.879	0.703	0.0630447	Cycling	DHRS7
P2RX4.3	1.74083e-06	-0.254857	0.404	0.264	0.0637163	Cycling	P2RX4
TRA2A.1	1.74345e-06	-0.130526	0.736	0.473	0.0638119	Cycling	TRA2A
S1PR4.3	1.84263e-06	-0.391112	0.935	0.816	0.0674421	Cycling	S1PR4
ZNF101.3	1.86951e-06	-1.12625	0.459	0.419	0.068426	Cycling	ZNF101
MYO5A.2	1.93658e-06	-0.221598	0.595	0.388	0.0708809	Cycling	MYO5A
VEZF1.1	1.98144e-06	-0.275457	0.515	0.333	0.0725226	Cycling	VEZF1
FNBP4.2	1.99096e-06	-0.479566	0.823	0.666	0.0728712	Cycling	FNBP4
C1orf50.1	2.06623e-06	-0.394171	0.417	0.266	0.0756262	Cycling	C1orf50
NIFK-AS1	2.11287e-06	-0.384772	0.236	0.152	0.0773331	Cycling	NIFK-AS1
AKTIP	2.14266e-06	-0.447525	0.43	0.272	0.0784236	Cycling	AKTIP
TTC39C.3	2.1468e-06	-0.892059	0.647	0.54	0.0785752	Cycling	TTC39C
SLC35C2.1	2.14896e-06	-0.235227	0.585	0.371	0.078654	Cycling	SLC35C2
EPB41L4A-AS1.1	2.19113e-06	-1.46199	0.282	0.293	0.0801974	Cycling	EPB41L4A-AS1
UBE2Z.1	2.20018e-06	-0.115782	0.735	0.478	0.0805286	Cycling	UBE2Z
ZMYND8.1	2.20827e-06	-0.289042	0.507	0.329	0.0808249	Cycling	ZMYND8
TAF1C	2.20832e-06	-0.556521	0.226	0.142	0.0808269	Cycling	TAF1C
SFXN3.3	2.26051e-06	-0.291646	0.41	0.268	0.0827369	Cycling	SFXN3
TMEM263.2	2.27528e-06	-0.271379	0.488	0.312	0.0832777	Cycling	TMEM263
ADCY7.3	2.2979e-06	-0.285525	0.444	0.287	0.0841053	Cycling	ADCY7
ZNF444	2.32794e-06	-0.338683	0.383	0.246	0.085205	Cycling	ZNF444
GPR89B	2.33454e-06	-0.446459	0.208	0.131	0.0854465	Cycling	GPR89B
QRICH1.1	2.38617e-06	-0.163295	0.687	0.439	0.087336	Cycling	QRICH1
SUPT20H	2.40022e-06	-0.19145	0.628	0.403	0.0878503	Cycling	SUPT20H
NBAS.1	2.40034e-06	-0.303633	0.477	0.308	0.0878549	Cycling	NBAS
ZNF574.1	2.45512e-06	-0.561492	0.322	0.203	0.08986	Cycling	ZNF574
KCNA3	2.50148e-06	-0.278197	0.45	0.295	0.0915566	Cycling	KCNA3
SNRNP35.2	2.51823e-06	-0.258071	0.614	0.384	0.0921697	Cycling	SNRNP35
UBAP1.1	2.52851e-06	-0.25748	0.576	0.365	0.0925459	Cycling	UBAP1
FAM53B.1	2.54601e-06	-0.396849	0.39	0.253	0.0931865	Cycling	FAM53B
C1orf52.1	2.56918e-06	-0.319453	0.517	0.326	0.0940345	Cycling	C1orf52
MPLKIP	2.56939e-06	-0.149843	0.699	0.446	0.0940424	Cycling	MPLKIP
CREBL2.1	2.58929e-06	-0.432143	0.408	0.261	0.0947706	Cycling	CREBL2
LZTS2	2.6246e-06	-0.450813	0.205	0.128	0.096063	Cycling	LZTS2
CYFIP2.2	2.63423e-06	-0.399739	0.882	0.713	0.0964153	Cycling	CYFIP2
NCK2.3	2.6401e-06	-0.573879	0.771	0.615	0.0966304	Cycling	NCK2
METTL14.1	2.69546e-06	-0.357339	0.367	0.238	0.0986566	Cycling	METTL14
CD247.2	2.77454e-06	-0.205133	0.982	0.918	0.101551	Cycling	CD247
LTO1	2.82793e-06	-0.378112	0.216	0.137	0.103505	Cycling	LTO1
KIAA0319L.3	2.83431e-06	-0.251781	0.577	0.384	0.103739	Cycling	KIAA0319L
WDR82	2.85674e-06	-0.100301	0.717	0.471	0.10456	Cycling	WDR82
LRIF1.1	2.93174e-06	-0.354564	0.384	0.251	0.107304	Cycling	LRIF1
POLR3GL.3	2.98721e-06	-0.609151	0.68	0.563	0.109335	Cycling	POLR3GL
STX8.3	3.0029e-06	-0.132772	0.738	0.478	0.109909	Cycling	STX8
LYSMD3.1	3.02511e-06	-0.411797	0.303	0.195	0.110722	Cycling	LYSMD3
ZBTB43.1	3.11134e-06	-0.352859	0.331	0.215	0.113878	Cycling	ZBTB43
SGSH	3.11248e-06	-1.29267	0.278	0.292	0.11392	Cycling	SGSH
MAPK8IP3.2	3.18117e-06	-0.58584	0.308	0.196	0.116434	Cycling	MAPK8IP3
ISCA2.1	3.20045e-06	-0.243392	0.649	0.403	0.11714	Cycling	ISCA2
PIP4K2A.3	3.2536e-06	-0.102457	0.771	0.521	0.119085	Cycling	PIP4K2A
MTERF1	3.26601e-06	-0.444173	0.325	0.209	0.119539	Cycling	MTERF1
TMEM260	3.28964e-06	-0.45129	0.282	0.181	0.120404	Cycling	TMEM260
OGT.3	3.31966e-06	-0.617433	0.719	0.577	0.121503	Cycling	OGT
ARHGAP15.2	3.33752e-06	-0.339123	0.941	0.858	0.122157	Cycling	ARHGAP15
ARHGAP45.1	3.38169e-06	-0.355054	0.895	0.75	0.123773	Cycling	ARHGAP45
ZNF251.1	3.38621e-06	-0.556389	0.271	0.173	0.123939	Cycling	ZNF251
RPP38.2	3.53527e-06	-0.368999	0.441	0.285	0.129394	Cycling	RPP38
PDLIM2.1	3.55002e-06	-0.743197	0.527	0.468	0.129934	Cycling	PDLIM2
TBCK.1	3.5551e-06	-0.428597	0.48	0.308	0.13012	Cycling	TBCK
ST3GAL5.2	3.66674e-06	-0.31883	0.305	0.201	0.134206	Cycling	ST3GAL5
SUN2.1	3.67589e-06	-0.264836	0.866	0.77	0.134541	Cycling	SUN2
TBRG1	3.74039e-06	-0.626759	0.702	0.564	0.136902	Cycling	TBRG1
MICAL1.2	3.74546e-06	-0.256336	0.595	0.38	0.137087	Cycling	MICAL1
STXBP3.1	3.7504e-06	-0.304697	0.476	0.307	0.137268	Cycling	STXBP3
IKZF5	3.85737e-06	-0.592556	0.273	0.173	0.141183	Cycling	IKZF5
ATF2.1	3.98822e-06	-0.295414	0.473	0.308	0.145973	Cycling	ATF2
MAP2K2.3	3.99005e-06	0.103845	0.958	0.759	0.14604	Cycling	MAP2K2
USF1.1	3.99016e-06	-0.293326	0.446	0.289	0.146044	Cycling	USF1
CDK12.1	3.99462e-06	-0.221742	0.629	0.403	0.146207	Cycling	CDK12
SLC7A6OS.1	4.00032e-06	-0.395069	0.39	0.252	0.146416	Cycling	SLC7A6OS
FYN.3	4.00684e-06	-0.343506	0.873	0.771	0.146654	Cycling	FYN
SLC25A38	4.02247e-06	-0.273211	0.57	0.358	0.147226	Cycling	SLC25A38
EML4.2	4.03034e-06	-0.408021	0.915	0.767	0.147514	Cycling	EML4
KIAA2013.2	4.05905e-06	-0.175916	0.69	0.429	0.148565	Cycling	KIAA2013
AMPD2	4.11313e-06	-0.331311	0.221	0.143	0.150545	Cycling	AMPD2
FAM222B.1	4.16779e-06	-0.435564	0.345	0.224	0.152545	Cycling	FAM222B
FMNL1.2	4.18701e-06	0.103467	0.962	0.751	0.153249	Cycling	FMNL1
AKAP17A.3	4.38629e-06	-0.197679	0.639	0.416	0.160543	Cycling	AKAP17A
CMTR2	4.48806e-06	-0.376078	0.253	0.164	0.164268	Cycling	CMTR2
MAML1.1	4.50736e-06	-0.367158	0.451	0.289	0.164974	Cycling	MAML1
ATP6V0E1.2	4.54e-06	-0.159108	0.978	0.913	0.166169	Cycling	ATP6V0E1
ZNF3	4.5765e-06	-0.520275	0.222	0.141	0.167504	Cycling	ZNF3
ERCC6L2.1	4.58027e-06	-0.432587	0.434	0.281	0.167642	Cycling	ERCC6L2
STAT6.1	4.58096e-06	-1.12966	0.352	0.345	0.167668	Cycling	STAT6
POR.3	4.59802e-06	-0.313311	0.431	0.278	0.168292	Cycling	POR
TTBK2	4.60615e-06	-0.500472	0.221	0.142	0.16859	Cycling	TTBK2
ARHGDIB.3	4.69068e-06	0.117239	0.999	0.987	0.171684	Cycling	ARHGDIB
TRBC2.3	4.77409e-06	-0.332452	0.95	0.865	0.174736	Cycling	TRBC2
DCTN4	4.79026e-06	-0.241719	0.519	0.337	0.175328	Cycling	DCTN4
GOLGA1.1	4.85248e-06	-0.559916	0.287	0.184	0.177606	Cycling	GOLGA1
ZYX.2	4.8954e-06	-0.294583	0.934	0.809	0.179177	Cycling	ZYX
TMEM63A.3	4.97504e-06	-1.55488	0.246	0.264	0.182092	Cycling	TMEM63A
PYURF.3	4.98279e-06	-0.343071	0.866	0.711	0.182375	Cycling	PYURF
ATF7IP.2	5.11124e-06	-0.233992	0.692	0.448	0.187077	Cycling	ATF7IP
ESCO1	5.22448e-06	-0.435552	0.473	0.302	0.191221	Cycling	ESCO1
LAMP2.2	5.3957e-06	-0.196103	0.606	0.387	0.197488	Cycling	LAMP2
TUSC2	5.40737e-06	-0.181818	0.681	0.432	0.197915	Cycling	TUSC2
TRMT10B.1	5.43617e-06	-0.592447	0.283	0.182	0.198969	Cycling	TRMT10B
THAP1.1	5.74591e-06	-0.435478	0.4	0.257	0.210306	Cycling	THAP1
XKR6.3	5.78581e-06	-0.405718	0.347	0.228	0.211766	Cycling	XKR6
C5orf56.3	5.82764e-06	-0.834691	0.569	0.488	0.213298	Cycling	C5orf56
ENTPD4.1	5.87227e-06	-0.327352	0.468	0.304	0.214931	Cycling	ENTPD4
ZNF75D.2	5.93393e-06	-0.301264	0.298	0.196	0.217188	Cycling	ZNF75D
HACD4.1	5.97099e-06	-0.179727	0.624	0.414	0.218544	Cycling	HACD4
CMTM3.3	6.05175e-06	-0.404891	0.861	0.7	0.2215	Cycling	CMTM3
AAMDC.1	6.10618e-06	-0.442848	0.243	0.158	0.223492	Cycling	AAMDC
PTP4A3	6.60887e-06	-0.299805	0.244	0.161	0.241891	Cycling	PTP4A3
STK10.3	6.85332e-06	-0.383504	0.871	0.715	0.250838	Cycling	STK10
MEF2D.1	6.89511e-06	-0.414554	0.395	0.255	0.252368	Cycling	MEF2D
TRAM1.2	6.97299e-06	-0.280716	0.949	0.814	0.255218	Cycling	TRAM1
DAD1.2	7.07408e-06	0.101393	0.977	0.863	0.258918	Cycling	DAD1
VPS11.1	7.14758e-06	-0.377914	0.29	0.189	0.261609	Cycling	VPS11
CERS4.2	7.29089e-06	-0.42964	0.337	0.219	0.266854	Cycling	CERS4
KIAA0586	7.43112e-06	-0.450676	0.388	0.253	0.271986	Cycling	KIAA0586
ERCC4	7.43266e-06	-0.484358	0.228	0.147	0.272043	Cycling	ERCC4
CERK.1	7.85355e-06	-0.180257	0.691	0.45	0.287448	Cycling	CERK
TC2N.3	7.88741e-06	-1.19069	0.434	0.403	0.288687	Cycling	TC2N
RETREG1.1	7.89927e-06	-0.598024	0.262	0.169	0.289121	Cycling	RETREG1
PCIF1.1	7.9067e-06	-0.27905	0.591	0.375	0.289393	Cycling	PCIF1
MED13L.1	8.0167e-06	-0.332599	0.621	0.394	0.293419	Cycling	MED13L
RTL8A.1	8.10394e-06	-0.480804	0.417	0.265	0.296612	Cycling	RTL8A
RELCH.1	8.32128e-06	-0.30898	0.514	0.335	0.304567	Cycling	RELCH
SPINT2.3	8.42754e-06	-1.15851	0.25	0.286	0.308456	Cycling	SPINT2
MRFAP1.3	8.46129e-06	-0.493489	0.772	0.614	0.309692	Cycling	MRFAP1
ZBTB38.2	8.48423e-06	-0.755878	0.514	0.468	0.310531	Cycling	ZBTB38
HECTD1.1	8.73448e-06	-0.120444	0.701	0.458	0.319691	Cycling	HECTD1
RNF111.1	8.75402e-06	-0.400277	0.508	0.324	0.320406	Cycling	RNF111
DDX60L.1	8.77521e-06	-1.46364	0.2	0.231	0.321181	Cycling	DDX60L
RFX7.2	8.78952e-06	-0.325016	0.438	0.292	0.321705	Cycling	RFX7
USP47.1	8.81596e-06	-0.116564	0.757	0.5	0.322673	Cycling	USP47
CRTC3	8.83964e-06	-0.284554	0.647	0.41	0.32354	Cycling	CRTC3
ECSIT.1	8.87244e-06	-0.485932	0.342	0.221	0.32474	Cycling	ECSIT
ERC1.2	9.05638e-06	-0.280565	0.579	0.379	0.331473	Cycling	ERC1
COG6.2	9.08801e-06	-0.547891	0.332	0.215	0.33263	Cycling	COG6
HERPUD1.2	9.19117e-06	-0.394585	0.862	0.711	0.336406	Cycling	HERPUD1
NMRK1.2	9.19167e-06	-0.920258	0.444	0.415	0.336424	Cycling	NMRK1
AP5Z1.1	9.48791e-06	-0.272814	0.48	0.314	0.347267	Cycling	AP5Z1
CCDC90B.2	9.70893e-06	-0.220778	0.626	0.401	0.355357	Cycling	CCDC90B
THAP11.1	9.85081e-06	-0.19384	0.712	0.456	0.36055	Cycling	THAP11
ACOX1.1	9.89793e-06	-0.435019	0.275	0.18	0.362274	Cycling	ACOX1
SLC25A53	9.98965e-06	-0.464972	0.21	0.136	0.365631	Cycling	SLC25A53
USP25	1.00124e-05	-0.362069	0.573	0.367	0.366463	Cycling	USP25
SPOP.1	1.00485e-05	-0.331366	0.556	0.356	0.367784	Cycling	SPOP
RANBP6.1	1.0071e-05	-0.480729	0.32	0.208	0.368608	Cycling	RANBP6
TIGAR.1	1.00726e-05	-0.441694	0.369	0.242	0.368669	Cycling	TIGAR
VPS33A.2	1.00925e-05	-0.394425	0.476	0.302	0.369395	Cycling	VPS33A
NGDN.1	1.03822e-05	-0.250527	0.639	0.4	0.379997	Cycling	NGDN
RPSA.2	1.04115e-05	-0.155358	1	0.993	0.38107	Cycling	RPSA
NUCB1.2	1.0439e-05	0.101454	0.951	0.766	0.382077	Cycling	NUCB1
ZBTB24	1.05656e-05	-0.28435	0.548	0.354	0.386711	Cycling	ZBTB24
SREBF1.1	1.05997e-05	-0.427473	0.347	0.228	0.387959	Cycling	SREBF1
RFNG.2	1.07741e-05	-0.416913	0.379	0.246	0.394344	Cycling	RFNG
CD79B.3	1.0933e-05	-0.238657	0.618	0.406	0.40016	Cycling	CD79B
RC3H1.1	1.09861e-05	-0.197389	0.618	0.404	0.402101	Cycling	RC3H1
CERT1.2	1.10153e-05	-0.233427	0.603	0.392	0.403172	Cycling	CERT1
PIK3CA.1	1.11375e-05	-0.419059	0.392	0.258	0.407643	Cycling	PIK3CA
PITPNA-AS1.1	1.13228e-05	-0.584008	0.304	0.199	0.414425	Cycling	PITPNA-AS1
ANK3.3	1.13876e-05	-1.50682	0.233	0.262	0.416798	Cycling	ANK3
GLIPR1.2	1.14286e-05	-0.612992	0.692	0.582	0.418298	Cycling	GLIPR1
TCF25.2	1.16277e-05	-0.342372	0.929	0.763	0.425586	Cycling	TCF25
MR1.1	1.16588e-05	-0.367231	0.408	0.265	0.426723	Cycling	MR1
TMEM50B	1.1848e-05	-0.334912	0.585	0.374	0.433647	Cycling	TMEM50B
SIGIRR.2	1.19879e-05	-0.429153	0.841	0.665	0.438769	Cycling	SIGIRR
ZNF267.3	1.24541e-05	-0.13967	0.694	0.462	0.455831	Cycling	ZNF267
KIAA1191	1.25089e-05	-0.453118	0.387	0.25	0.45784	Cycling	KIAA1191
FAM241A	1.25853e-05	-0.519514	0.264	0.175	0.460635	Cycling	FAM241A
GLG1.2	1.26028e-05	-0.426442	0.814	0.667	0.461277	Cycling	GLG1
FRAT2	1.26435e-05	-0.476364	0.217	0.141	0.462765	Cycling	FRAT2
ZNF134	1.2729e-05	-0.496749	0.209	0.135	0.465894	Cycling	ZNF134
FRS2	1.27361e-05	-0.475347	0.238	0.155	0.466153	Cycling	FRS2
ENTR1.1	1.27695e-05	-0.42254	0.374	0.244	0.467375	Cycling	ENTR1
PIP4K2C	1.30895e-05	-0.553707	0.249	0.162	0.47909	Cycling	PIP4K2C
TRBC1.3	1.31653e-05	-0.614334	0.715	0.649	0.481863	Cycling	TRBC1
CCNY.1	1.32883e-05	-0.129869	0.768	0.498	0.486367	Cycling	CCNY
MT1X.1	1.33471e-05	-0.191976	0.632	0.424	0.488518	Cycling	MT1X
VAMP5.3	1.34049e-05	-0.472241	0.811	0.66	0.490632	Cycling	VAMP5
ISG15.3	1.34399e-05	-0.607511	0.74	0.598	0.491914	Cycling	ISG15
MFAP3	1.36099e-05	-0.466416	0.21	0.136	0.498136	Cycling	MFAP3
TOB2.3	1.42101e-05	-0.37039	0.389	0.256	0.520103	Cycling	TOB2
IGFLR1.3	1.43569e-05	-0.109252	0.855	0.61	0.525477	Cycling	IGFLR1
VSIR.2	1.47016e-05	-0.903988	0.527	0.452	0.538092	Cycling	VSIR
BTN3A3.1	1.47495e-05	-1.44578	0.225	0.248	0.539845	Cycling	BTN3A3
RSAD1.1	1.48238e-05	-0.443922	0.363	0.236	0.542565	Cycling	RSAD1
FAM204A.2	1.55666e-05	-0.116175	0.731	0.477	0.569754	Cycling	FAM204A
MTMR11.1	1.57109e-05	-0.310669	0.213	0.141	0.575036	Cycling	MTMR11
PIGL	1.57499e-05	-0.437412	0.294	0.194	0.576463	Cycling	PIGL
UBE3B	1.59001e-05	-0.52672	0.239	0.156	0.581961	Cycling	UBE3B
CNOT8	1.62097e-05	-0.222788	0.621	0.399	0.593293	Cycling	CNOT8
ANKMY1	1.62667e-05	-0.551794	0.244	0.159	0.595378	Cycling	ANKMY1
ECHDC2.1	1.64237e-05	-0.493409	0.345	0.226	0.601122	Cycling	ECHDC2
BACH2.2	1.64596e-05	-0.287815	0.54	0.374	0.602437	Cycling	BACH2
CARS.3	1.64974e-05	-0.208966	0.58	0.385	0.603822	Cycling	CARS
AL138963.4.2	1.65939e-05	-0.493096	0.705	0.62	0.607353	Cycling	AL138963.4
ZC3H12A.1	1.67085e-05	-0.30035	0.398	0.27	0.611546	Cycling	ZC3H12A
HLA-DPA1.2	1.68059e-05	0.191711	0.551	0.451	0.615114	Cycling	HLA-DPA1
ZFYVE27.2	1.6898e-05	-0.426959	0.341	0.224	0.618482	Cycling	ZFYVE27
ANKRD13D.2	1.71899e-05	-0.105092	0.74	0.484	0.629167	Cycling	ANKRD13D
MARK3.1	1.72058e-05	-0.241573	0.678	0.432	0.62975	Cycling	MARK3
B3GNTL1	1.76917e-05	-0.681653	0.236	0.152	0.647533	Cycling	B3GNTL1
AASDH	1.8013e-05	-0.585899	0.237	0.154	0.659295	Cycling	AASDH
LIN37	1.83217e-05	-0.580897	0.252	0.164	0.670591	Cycling	LIN37
CWF19L2	1.86915e-05	-0.478376	0.457	0.297	0.684129	Cycling	CWF19L2
STAM.3	1.88605e-05	-0.289697	0.647	0.423	0.690314	Cycling	STAM
C15orf40.1	1.88683e-05	-0.272935	0.576	0.379	0.690599	Cycling	C15orf40
ZNF146.1	1.8951e-05	-0.345543	0.552	0.352	0.693624	Cycling	ZNF146
ALG11	1.99542e-05	-0.440773	0.216	0.14	0.730344	Cycling	ALG11
TIPARP.1	2.05937e-05	-0.485054	0.299	0.196	0.753748	Cycling	TIPARP
HABP4.1	2.08433e-05	-1.36231	0.261	0.273	0.762887	Cycling	HABP4
C21orf91.1	2.09485e-05	-0.270221	0.577	0.378	0.766736	Cycling	C21orf91
ANGEL2.1	2.12321e-05	-0.519692	0.354	0.231	0.777118	Cycling	ANGEL2
EML3.3	2.12666e-05	-0.194579	0.624	0.406	0.778378	Cycling	EML3
GHDC	2.1428e-05	-0.41328	0.213	0.14	0.784287	Cycling	GHDC
SESN1.1	2.14472e-05	-1.67463	0.183	0.212	0.784987	Cycling	SESN1
APPL2.3	2.14835e-05	-0.453118	0.431	0.282	0.786317	Cycling	APPL2
PRUNE1	2.15172e-05	-0.586479	0.223	0.145	0.787552	Cycling	PRUNE1
ELF1.2	2.20003e-05	-0.355655	0.898	0.718	0.805232	Cycling	ELF1
AC007384.1.3	2.2418e-05	-0.296765	0.335	0.231	0.820523	Cycling	AC007384.1
VWA8.2	2.25404e-05	-0.471408	0.361	0.24	0.825002	Cycling	VWA8
CCDC130.3	2.26281e-05	-0.36491	0.497	0.324	0.828212	Cycling	CCDC130
POLM	2.2755e-05	-0.591945	0.313	0.205	0.832857	Cycling	POLM
CAMKMT.2	2.28623e-05	-0.534285	0.433	0.284	0.836782	Cycling	CAMKMT
RNF185	2.31319e-05	-0.596003	0.242	0.158	0.84665	Cycling	RNF185
ZNF75A.1	2.32984e-05	-0.459269	0.384	0.251	0.852745	Cycling	ZNF75A
PPP1R3F.3	2.36052e-05	-1.25381	0.304	0.304	0.863975	Cycling	PPP1R3F
ITCH.1	2.37343e-05	-0.274443	0.594	0.388	0.868699	Cycling	ITCH
LINC01215	2.40144e-05	-0.510702	0.206	0.135	0.87895	Cycling	LINC01215
DDX58.1	2.42969e-05	-1.39637	0.189	0.22	0.88929	Cycling	DDX58
TSC1	2.44215e-05	-0.53392	0.231	0.151	0.89385	Cycling	TSC1
NXPE3	2.44942e-05	-0.603898	0.251	0.163	0.896511	Cycling	NXPE3
CCR4.2	2.49347e-05	-1.08916	0.319	0.329	0.912635	Cycling	CCR4
PEX6.1	2.50691e-05	-0.439716	0.327	0.218	0.917556	Cycling	PEX6
SIRT3	2.59558e-05	-0.521899	0.205	0.133	0.95001	Cycling	SIRT3
YBEY	2.60423e-05	-0.525549	0.265	0.174	0.953174	Cycling	YBEY
UTP3.2	2.61167e-05	-0.435724	0.468	0.302	0.955896	Cycling	UTP3
PRRC2B.2	2.64716e-05	-0.228173	0.692	0.451	0.968887	Cycling	PRRC2B
BROX.2	2.65644e-05	-0.334378	0.489	0.321	0.972284	Cycling	BROX
ARL8A.2	2.68726e-05	-0.21615	0.611	0.397	0.983565	Cycling	ARL8A
RASA1.3	2.69293e-05	-0.313634	0.616	0.396	0.985638	Cycling	RASA1
ZNF33A	2.72274e-05	-0.451237	0.485	0.313	0.996549	Cycling	ZNF33A
ZNF780B.1	2.75281e-05	-0.573023	0.298	0.196	1	Cycling	ZNF780B
KRCC1.2	2.81638e-05	-0.143388	0.656	0.443	1	Cycling	KRCC1
DIP2A.2	2.82529e-05	-0.409291	0.533	0.341	1	Cycling	DIP2A
S100A4.3	2.9207e-05	-0.323292	0.992	0.906	1	Cycling	S100A4
EIF3D.2	2.92337e-05	-0.24551	0.931	0.799	1	Cycling	EIF3D
ZMYM6.1	2.94274e-05	-0.529734	0.323	0.211	1	Cycling	ZMYM6
FMC1.1	2.9508e-05	-0.400403	0.469	0.307	1	Cycling	FMC1
ARAP2.2	2.97537e-05	-0.223611	0.73	0.499	1	Cycling	ARAP2
RNF214.1	3.03098e-05	-0.466492	0.372	0.244	1	Cycling	RNF214
AC008014.1	3.0383e-05	-0.568731	0.216	0.142	1	Cycling	AC008014.1
VEGFB.2	3.07538e-05	-0.135111	0.795	0.553	1	Cycling	VEGFB
IKZF3.2	3.11566e-05	-1.20057	0.303	0.314	1	Cycling	IKZF3
CHMP2B.1	3.19812e-05	-0.308702	0.585	0.377	1	Cycling	CHMP2B
USP36.2	3.21109e-05	-0.413738	0.461	0.299	1	Cycling	USP36
PVT1.2	3.32311e-05	-0.829809	0.54	0.473	1	Cycling	PVT1
LINC01588.1	3.34325e-05	-0.485101	0.21	0.14	1	Cycling	LINC01588
GPR137B.3	3.40926e-05	-0.440134	0.34	0.227	1	Cycling	GPR137B
GPR174.3	3.43086e-05	-0.305549	0.431	0.294	1	Cycling	GPR174
PDP1.1	3.48735e-05	-0.566222	0.244	0.16	1	Cycling	PDP1
MTMR14.2	3.49028e-05	-0.154939	0.591	0.389	1	Cycling	MTMR14
ATP1A1-AS1	3.55709e-05	-0.574648	0.215	0.14	1	Cycling	ATP1A1-AS1
IMMP2L.2	3.56591e-05	-0.553735	0.43	0.29	1	Cycling	IMMP2L
BTBD2.1	3.58393e-05	-0.495238	0.322	0.211	1	Cycling	BTBD2
SDAD1.1	3.62816e-05	-0.212771	0.68	0.441	1	Cycling	SDAD1
ADD3.2	3.69915e-05	-0.523693	0.747	0.623	1	Cycling	ADD3
LZTR1	3.82121e-05	-0.479494	0.22	0.145	1	Cycling	LZTR1
LPP.2	3.82731e-05	-0.224343	0.721	0.481	1	Cycling	LPP
ATG13.1	3.85029e-05	-0.495405	0.39	0.253	1	Cycling	ATG13
CASC4.2	3.92813e-05	-0.234472	0.619	0.405	1	Cycling	CASC4
TMEM127.2	3.93777e-05	-0.310341	0.455	0.298	1	Cycling	TMEM127
WDR37.1	4.05087e-05	-0.449536	0.361	0.241	1	Cycling	WDR37
PPP2R5C.3	4.10339e-05	-0.67741	0.718	0.568	1	Cycling	PPP2R5C
PPP1R3E	4.14035e-05	-0.898847	0.215	0.139	1	Cycling	PPP1R3E
ZNF264	4.14226e-05	-0.498862	0.256	0.169	1	Cycling	ZNF264
TMEM42	4.15135e-05	-0.53695	0.2	0.132	1	Cycling	TMEM42
CGRRF1.1	4.2145e-05	-0.49139	0.295	0.195	1	Cycling	CGRRF1
RCHY1.2	4.22402e-05	-0.41284	0.372	0.245	1	Cycling	RCHY1
ZNF791.2	4.32456e-05	-0.45972	0.355	0.235	1	Cycling	ZNF791
LCK.3	4.43724e-05	-0.167558	0.988	0.942	1	Cycling	LCK
C6orf47.1	4.56814e-05	-0.300808	0.388	0.261	1	Cycling	C6orf47
RPRD2	4.63403e-05	-0.319263	0.588	0.382	1	Cycling	RPRD2
EFR3A.1	4.66705e-05	-0.174291	0.697	0.456	1	Cycling	EFR3A
DOCK11.3	4.67171e-05	-0.3372	0.542	0.36	1	Cycling	DOCK11
N4BP2L1.1	4.98947e-05	-0.403916	0.416	0.277	1	Cycling	N4BP2L1
C9orf78.3	5.07194e-05	-0.351364	0.868	0.721	1	Cycling	C9orf78
LRSAM1	5.14894e-05	-0.469363	0.225	0.149	1	Cycling	LRSAM1
USP4.2	5.16803e-05	-0.166036	0.649	0.426	1	Cycling	USP4
NDUFAF7.1	5.23848e-05	-0.527085	0.264	0.175	1	Cycling	NDUFAF7
RAB11FIP2	5.25194e-05	-0.583103	0.305	0.203	1	Cycling	RAB11FIP2
NUDT16L1.3	5.41704e-05	-0.230216	0.648	0.417	1	Cycling	NUDT16L1
AGO4.1	5.46183e-05	-0.538273	0.212	0.14	1	Cycling	AGO4
GOPC	5.51338e-05	-0.219589	0.64	0.42	1	Cycling	GOPC
AP001011.1.1	5.52051e-05	-0.69546	0.269	0.178	1	Cycling	AP001011.1
DTX2.1	5.62817e-05	-0.542871	0.314	0.207	1	Cycling	DTX2
SLC25A42	5.68908e-05	-0.593726	0.231	0.152	1	Cycling	SLC25A42
GOLGA8B.2	5.70443e-05	-0.200339	0.65	0.429	1	Cycling	GOLGA8B
RPS6KA3.3	5.75299e-05	-0.10062	0.774	0.531	1	Cycling	RPS6KA3
EAF1.3	5.78769e-05	-0.570323	0.303	0.199	1	Cycling	EAF1
ARID1B.1	5.88917e-05	-0.133685	0.781	0.522	1	Cycling	ARID1B
ARL6IP1.2	5.96911e-05	0.218922	0.973	0.858	1	Cycling	ARL6IP1
CDC42EP3.3	6.06378e-05	-1.0552	0.315	0.318	1	Cycling	CDC42EP3
NGRN.1	6.12174e-05	-0.191972	0.676	0.437	1	Cycling	NGRN
PCMTD2.1	6.24344e-05	-1.48991	0.175	0.203	1	Cycling	PCMTD2
MECP2.2	6.42271e-05	-0.234249	0.679	0.437	1	Cycling	MECP2
TCEAL8	6.48533e-05	-0.330987	0.459	0.303	1	Cycling	TCEAL8
MDM4	6.48799e-05	-0.484043	0.454	0.297	1	Cycling	MDM4
CYP2R1	6.52862e-05	-0.497725	0.26	0.174	1	Cycling	CYP2R1
LDOC1.1	6.54609e-05	-0.433015	0.27	0.182	1	Cycling	LDOC1
TRIM69.2	6.59634e-05	-0.866249	0.434	0.4	1	Cycling	TRIM69
CUTC	6.60306e-05	-0.309392	0.605	0.39	1	Cycling	CUTC
LENG8	6.75228e-05	-0.788035	0.596	0.485	1	Cycling	LENG8
KLF9.1	6.87844e-05	-0.4353	0.288	0.194	1	Cycling	KLF9
PLEKHO2.1	6.92174e-05	-0.429521	0.252	0.169	1	Cycling	PLEKHO2
WDTC1.1	7.01952e-05	-0.498521	0.315	0.21	1	Cycling	WDTC1
PHF23.3	7.21922e-05	-0.244421	0.588	0.385	1	Cycling	PHF23
TUT1	7.4593e-05	-0.493651	0.288	0.193	1	Cycling	TUT1
ZNRF2.2	7.48972e-05	-0.397688	0.595	0.38	1	Cycling	ZNRF2
MAU2.1	7.55213e-05	-0.536263	0.36	0.237	1	Cycling	MAU2
HSF1.1	7.72378e-05	-0.117117	0.732	0.481	1	Cycling	HSF1
RIPOR1	7.74774e-05	-0.519203	0.239	0.161	1	Cycling	RIPOR1
RAP2B.2	7.95774e-05	-0.2109	0.623	0.415	1	Cycling	RAP2B
ZNF322.1	8.26135e-05	-0.522719	0.239	0.16	1	Cycling	ZNF322
MAP3K5.2	8.29098e-05	-0.189601	0.674	0.457	1	Cycling	MAP3K5
THUMPD1.1	8.3053e-05	-0.294075	0.631	0.409	1	Cycling	THUMPD1
TRIM52	8.49989e-05	-0.58753	0.223	0.149	1	Cycling	TRIM52
MFSD5.2	8.59321e-05	-0.155891	0.678	0.44	1	Cycling	MFSD5
SP140L.1	8.64315e-05	-0.184924	0.725	0.48	1	Cycling	SP140L
LNPEP.1	8.72257e-05	-0.579559	0.744	0.598	1	Cycling	LNPEP
FAM160B1.3	8.73834e-05	-0.337495	0.509	0.334	1	Cycling	FAM160B1
TRIM27.1	8.75644e-05	-0.164739	0.694	0.452	1	Cycling	TRIM27
GPCPD1	8.77281e-05	-0.848528	0.562	0.463	1	Cycling	GPCPD1
EVA1B.3	8.7861e-05	-0.348884	0.524	0.362	1	Cycling	EVA1B
CLIP4.1	8.83678e-05	-0.513442	0.407	0.269	1	Cycling	CLIP4
HS3ST3B1.2	9.00911e-05	-0.433131	0.342	0.236	1	Cycling	HS3ST3B1
TMED5.3	9.07959e-05	-0.105243	0.791	0.514	1	Cycling	TMED5
SH2B1.1	9.08936e-05	-0.557305	0.296	0.197	1	Cycling	SH2B1
ELMOD3.1	9.12544e-05	-0.510186	0.268	0.179	1	Cycling	ELMOD3
MYO18A.2	9.16939e-05	-0.515451	0.283	0.19	1	Cycling	MYO18A
SLC35B3.1	9.29414e-05	-0.513002	0.347	0.23	1	Cycling	SLC35B3
UHMK1.1	9.34456e-05	-0.128769	0.747	0.493	1	Cycling	UHMK1
PTPRE.2	9.56271e-05	-0.297119	0.479	0.327	1	Cycling	PTPRE
IKZF1.3	9.62801e-05	-0.231241	0.972	0.906	1	Cycling	IKZF1
NEPRO.1	9.68013e-05	-0.351959	0.527	0.341	1	Cycling	NEPRO
MIAT.2	9.73213e-05	-1.19567	0.293	0.294	1	Cycling	MIAT
LIPE-AS1.1	9.7725e-05	-0.481178	0.243	0.164	1	Cycling	LIPE-AS1
VAMP4.3	0.000103428	-0.800379	0.525	0.449	1	Cycling	VAMP4
IFFO2.1	0.000103884	-0.555992	0.281	0.189	1	Cycling	IFFO2
TNFRSF9.3	0.00010533	-0.516955	0.265	0.187	1	Cycling	TNFRSF9
ASTE1	0.000106691	-0.707788	0.238	0.157	1	Cycling	ASTE1
RAB18.3	0.000107803	-0.146352	0.729	0.481	1	Cycling	RAB18
EGLN2.1	0.00011109	-0.137989	0.749	0.489	1	Cycling	EGLN2
MAPKAPK5-AS1.1	0.000112839	-1.00419	0.408	0.37	1	Cycling	MAPKAPK5-AS1
SEL1L.2	0.000112928	-0.272811	0.538	0.359	1	Cycling	SEL1L
FAM102B.3	0.000113133	-0.488888	0.372	0.252	1	Cycling	FAM102B
FIS1.2	0.000114816	-0.295225	0.906	0.732	1	Cycling	FIS1
CCR7.2	0.000117801	-0.716568	0.228	0.268	1	Cycling	CCR7
WDR60.2	0.000118237	-0.462097	0.306	0.21	1	Cycling	WDR60
PPM1M.2	0.000119041	-0.192064	0.699	0.456	1	Cycling	PPM1M
EMB.2	0.000119615	-0.437328	0.802	0.655	1	Cycling	EMB
EXOC8.2	0.000119747	-0.485469	0.301	0.202	1	Cycling	EXOC8
SLC25A36.1	0.000120193	-0.34539	0.501	0.331	1	Cycling	SLC25A36
NIPSNAP1.1	0.000121256	-0.355261	0.457	0.304	1	Cycling	NIPSNAP1
FAM102A.2	0.000126171	-1.38131	0.241	0.253	1	Cycling	FAM102A
GOLGA7.2	0.000126474	-0.12746	0.767	0.506	1	Cycling	GOLGA7
IFFO1	0.000128054	-0.464785	0.285	0.193	1	Cycling	IFFO1
LINC00667.1	0.000128368	-0.29652	0.535	0.354	1	Cycling	LINC00667
KMT2E.1	0.000129024	-0.315522	0.907	0.763	1	Cycling	KMT2E
NAALADL1.1	0.000132945	-0.433453	0.231	0.156	1	Cycling	NAALADL1
AXIN1	0.000133987	-0.555135	0.263	0.176	1	Cycling	AXIN1
TOB1	0.000134517	-1.13182	0.335	0.325	1	Cycling	TOB1
SMAP2.3	0.000136926	-0.216316	0.919	0.803	1	Cycling	SMAP2
LRCH4.2	0.000137233	-0.329333	0.541	0.357	1	Cycling	LRCH4
PARP8.3	0.00013868	-1.02699	0.462	0.41	1	Cycling	PARP8
AL645568.1.2	0.000139395	-0.474081	0.273	0.186	1	Cycling	AL645568.1
LHPP.2	0.00014743	-0.608452	0.274	0.183	1	Cycling	LHPP
TMEM184C.3	0.000147491	-0.414913	0.283	0.194	1	Cycling	TMEM184C
CLCN3.1	0.000147606	-0.470808	0.471	0.309	1	Cycling	CLCN3
CREB1.1	0.000148941	-0.204791	0.675	0.458	1	Cycling	CREB1
NBPF15.2	0.00014919	-0.55693	0.351	0.234	1	Cycling	NBPF15
RNPEPL1.2	0.000149705	-0.345672	0.904	0.715	1	Cycling	RNPEPL1
RAB8B.3	0.000156095	-0.180149	0.73	0.488	1	Cycling	RAB8B
USP19.1	0.000158476	-0.390176	0.277	0.187	1	Cycling	USP19
NBR1.2	0.000158792	-0.716549	0.576	0.475	1	Cycling	NBR1
COG1.1	0.000162929	-0.550591	0.301	0.202	1	Cycling	COG1
CCDC107.3	0.000163815	-0.432186	0.81	0.639	1	Cycling	CCDC107
BRI3	0.000164352	-0.482528	0.82	0.645	1	Cycling	BRI3
HOXB2.1	0.000165734	-0.529278	0.409	0.272	1	Cycling	HOXB2
RNF44.1	0.000166403	-0.86575	0.472	0.413	1	Cycling	RNF44
BIRC3.2	0.000167262	-0.177087	0.74	0.545	1	Cycling	BIRC3
ZNF862.1	0.000169627	-1.21543	0.279	0.281	1	Cycling	ZNF862
KAT2B.3	0.000169858	-0.233292	0.663	0.457	1	Cycling	KAT2B
SMIM10L1.1	0.000171285	-0.261603	0.625	0.413	1	Cycling	SMIM10L1
AIM2.2	0.000174074	-0.261777	0.253	0.179	1	Cycling	AIM2
ASXL2.2	0.000184703	-0.130676	0.762	0.526	1	Cycling	ASXL2
LGALS8.3	0.000187939	-0.280572	0.634	0.416	1	Cycling	LGALS8
COX7A2L	0.000188633	-0.261868	0.906	0.752	1	Cycling	COX7A2L
PCMTD1	0.000188731	-0.890121	0.494	0.421	1	Cycling	PCMTD1
MBTD1	0.000188978	-0.463363	0.228	0.156	1	Cycling	MBTD1
RGS1.2	0.000189454	-1.08452	0.257	0.285	1	Cycling	RGS1
SYS1.1	0.000190265	-0.462843	0.462	0.303	1	Cycling	SYS1
CD53.3	0.000191478	-0.195894	0.98	0.893	1	Cycling	CD53
TMEM102.2	0.000191956	-0.433553	0.324	0.22	1	Cycling	TMEM102
MIB2.1	0.000197448	-0.521921	0.336	0.228	1	Cycling	MIB2
ANKRD13A.1	0.000202051	-0.381548	0.569	0.371	1	Cycling	ANKRD13A
C16orf72.1	0.00020664	-0.428273	0.412	0.276	1	Cycling	C16orf72
GTPBP10	0.000208597	-0.527859	0.335	0.226	1	Cycling	GTPBP10
EP300.1	0.000209536	-0.327052	0.551	0.364	1	Cycling	EP300
PLCB2.2	0.000210493	-0.426242	0.452	0.3	1	Cycling	PLCB2
MARCH7.1	0.00021173	-0.174721	0.702	0.471	1	Cycling	MARCH7
KMT5B.1	0.000212308	-1.01125	0.363	0.34	1	Cycling	KMT5B
SLA.3	0.000217917	-0.115088	0.742	0.522	1	Cycling	SLA
RBKS	0.000225548	-0.520434	0.216	0.148	1	Cycling	RBKS
ERAP2.1	0.000229326	-0.185799	0.518	0.381	1	Cycling	ERAP2
RRS1.3	0.000234772	-1.17471	0.386	0.265	1	Cycling	RRS1
RILPL2.3	0.000240098	-0.129665	0.679	0.467	1	Cycling	RILPL2
NUTM2A-AS1.1	0.000242276	-0.413704	0.486	0.323	1	Cycling	NUTM2A-AS1
AEBP2	0.00024669	-0.292533	0.614	0.403	1	Cycling	AEBP2
DDX6.1	0.000258335	-0.352894	0.848	0.689	1	Cycling	DDX6
FOXN3.2	0.000259145	-0.352078	0.869	0.714	1	Cycling	FOXN3
PLP2.2	0.000264949	0.107092	0.934	0.804	1	Cycling	PLP2
PAM.3	0.000265554	-0.17622	0.694	0.489	1	Cycling	PAM
TMEM65.2	0.000267005	-0.221138	0.577	0.398	1	Cycling	TMEM65
BLOC1S4	0.000267557	-0.660166	0.627	0.501	1	Cycling	BLOC1S4
DGAT1.1	0.000268885	-0.403815	0.45	0.299	1	Cycling	DGAT1
USP11.1	0.00026948	-0.531068	0.386	0.262	1	Cycling	USP11
SMG1	0.000272741	-0.128111	0.747	0.513	1	Cycling	SMG1
XKR8.1	0.000279212	-0.466561	0.251	0.171	1	Cycling	XKR8
KLHL21	0.000281794	-0.589954	0.235	0.159	1	Cycling	KLHL21
TRAPPC2.1	0.000282184	-0.536576	0.284	0.194	1	Cycling	TRAPPC2
WASHC2A.2	0.00028648	-0.473483	0.31	0.212	1	Cycling	WASHC2A
LGALS9.1	0.00028866	-0.484867	0.242	0.167	1	Cycling	LGALS9
TMEM115.2	0.00029123	-0.3868	0.433	0.29	1	Cycling	TMEM115
PRAF2.1	0.000291626	-0.479005	0.288	0.197	1	Cycling	PRAF2
KMT2D	0.000292729	-0.593907	0.229	0.156	1	Cycling	KMT2D
PI4KB.1	0.000306046	-0.276319	0.511	0.346	1	Cycling	PI4KB
ITPR1.2	0.000307153	-0.326928	0.389	0.273	1	Cycling	ITPR1
CDC42SE1.3	0.000309004	-0.342058	0.862	0.705	1	Cycling	CDC42SE1
OS9.3	0.000309133	-0.366387	0.861	0.667	1	Cycling	OS9
STK16.2	0.000313223	-0.385562	0.441	0.295	1	Cycling	STK16
CEACAM21.3	0.000324754	-0.380825	0.455	0.309	1	Cycling	CEACAM21
RALGAPA2	0.00032479	-0.564888	0.344	0.235	1	Cycling	RALGAPA2
STK17A.3	0.000325933	-0.389607	0.883	0.727	1	Cycling	STK17A
BABAM2.1	0.000328468	-0.354986	0.583	0.39	1	Cycling	BABAM2
ARHGAP17.2	0.000336536	-0.379325	0.502	0.333	1	Cycling	ARHGAP17
COA5.1	0.000341998	-0.433728	0.469	0.314	1	Cycling	COA5
RAB5A.2	0.000345685	-0.18653	0.666	0.441	1	Cycling	RAB5A
ODF3B.1	0.00034591	-0.435015	0.249	0.172	1	Cycling	ODF3B
ABCD4.2	0.000347944	-0.502436	0.347	0.234	1	Cycling	ABCD4
ZZEF1.2	0.00035108	-0.421277	0.472	0.317	1	Cycling	ZZEF1
C19orf12.2	0.000351755	-0.322857	0.565	0.377	1	Cycling	C19orf12
CCDC28A.2	0.000366252	-0.324799	0.566	0.375	1	Cycling	CCDC28A
MKNK2.3	0.000370496	-0.378972	0.841	0.667	1	Cycling	MKNK2
NCK1.2	0.000371192	-0.342273	0.581	0.384	1	Cycling	NCK1
DDIT3	0.000379733	-0.691725	0.22	0.15	1	Cycling	DDIT3
RHOF.3	0.000381216	-0.300867	0.877	0.699	1	Cycling	RHOF
PAPOLG	0.000386987	-0.523195	0.262	0.181	1	Cycling	PAPOLG
ZNF266	0.000387323	-0.629565	0.24	0.163	1	Cycling	ZNF266
RABGAP1	0.000391489	-0.450967	0.435	0.293	1	Cycling	RABGAP1
CBFA2T2.1	0.000399853	-0.486164	0.369	0.251	1	Cycling	CBFA2T2
RIOK3.3	0.00040444	-0.156866	0.68	0.464	1	Cycling	RIOK3
PLEKHO1.3	0.000411427	-0.220061	0.628	0.437	1	Cycling	PLEKHO1
HEXIM1	0.000414206	-0.733228	0.247	0.167	1	Cycling	HEXIM1
ITPR2.3	0.000415323	-0.274895	0.629	0.43	1	Cycling	ITPR2
SMIM26.1	0.000421913	-0.338564	0.857	0.676	1	Cycling	SMIM26
AC092821.3.2	0.00042477	-0.339245	0.559	0.379	1	Cycling	AC092821.3
PARP12.3	0.000432508	-0.506577	0.45	0.304	1	Cycling	PARP12
INO80B.2	0.000432695	-0.491138	0.327	0.223	1	Cycling	INO80B
THEMIS2.2	0.000434352	-0.418275	0.363	0.25	1	Cycling	THEMIS2
ST13.3	0.000435126	-0.24743	0.946	0.82	1	Cycling	ST13
GNS.2	0.000436386	-0.550716	0.312	0.212	1	Cycling	GNS
MAML2.2	0.000439134	-1.14539	0.283	0.29	1	Cycling	MAML2
RPP25L.2	0.000441727	-0.399168	0.452	0.303	1	Cycling	RPP25L
USP8.2	0.000446519	-0.220654	0.663	0.446	1	Cycling	USP8
PLCL2.1	0.000453861	-0.261101	0.631	0.43	1	Cycling	PLCL2
SMDT1.1	0.000455388	-0.351717	0.904	0.738	1	Cycling	SMDT1
HCLS1.2	0.000459098	-0.132469	0.996	0.946	1	Cycling	HCLS1
TTC9C.1	0.000462976	-0.487204	0.327	0.225	1	Cycling	TTC9C
ATMIN	0.000463225	-0.482241	0.386	0.261	1	Cycling	ATMIN
TP53BP2	0.000467076	-0.545408	0.251	0.173	1	Cycling	TP53BP2
RELL2.1	0.000467319	-0.53596	0.239	0.164	1	Cycling	RELL2
WBP1L.1	0.000468137	-0.529849	0.272	0.186	1	Cycling	WBP1L
ZNF12.3	0.000470093	-0.525878	0.396	0.266	1	Cycling	ZNF12
EBPL	0.000470616	-0.145369	0.72	0.487	1	Cycling	EBPL
ANTXR2.2	0.000472154	-0.163486	0.669	0.491	1	Cycling	ANTXR2
SP100.2	0.000472972	-0.261	0.945	0.801	1	Cycling	SP100
PITPNC1.2	0.000479994	-1.08969	0.357	0.337	1	Cycling	PITPNC1
RALGAPA1.1	0.000489225	-0.463203	0.468	0.316	1	Cycling	RALGAPA1
ULK1.3	0.000490154	-0.537592	0.268	0.184	1	Cycling	ULK1
ARIH1	0.000493028	-0.352141	0.591	0.39	1	Cycling	ARIH1
AKIRIN2.3	0.000497076	-0.198487	0.652	0.436	1	Cycling	AKIRIN2
BAZ1A.2	0.00050043	-0.127232	0.817	0.575	1	Cycling	BAZ1A
VPS13D.1	0.000508668	-0.646469	0.396	0.266	1	Cycling	VPS13D
SVBP.3	0.000509976	-0.487956	0.535	0.352	1	Cycling	SVBP
PHF14.1	0.00051745	-0.219394	0.666	0.453	1	Cycling	PHF14
RXRB.1	0.000517535	-0.53396	0.347	0.236	1	Cycling	RXRB
WIPI2.2	0.000517785	-0.140463	0.738	0.492	1	Cycling	WIPI2
MAN2C1.1	0.00053283	-0.590279	0.295	0.202	1	Cycling	MAN2C1
TSPO.3	0.00053349	-0.202786	0.945	0.824	1	Cycling	TSPO
GOSR1.2	0.000534793	-0.284329	0.616	0.407	1	Cycling	GOSR1
GALT.1	0.000542227	-0.942034	0.46	0.394	1	Cycling	GALT
RHBDD1	0.000544958	-0.636994	0.301	0.206	1	Cycling	RHBDD1
LTBP3.1	0.000555495	-0.366788	0.534	0.359	1	Cycling	LTBP3
CEP350	0.000560257	-0.166892	0.785	0.533	1	Cycling	CEP350
ACSS1.1	0.000561218	-0.503187	0.327	0.225	1	Cycling	ACSS1
THAP6	0.000565296	-0.680371	0.271	0.185	1	Cycling	THAP6
TSPAN14.3	0.000566741	-0.187704	0.695	0.474	1	Cycling	TSPAN14
TECPR1.2	0.000568748	-0.527376	0.316	0.217	1	Cycling	TECPR1
CAPN7.1	0.000581696	-0.42394	0.537	0.357	1	Cycling	CAPN7
ATXN7L3B.2	0.000590707	-0.39326	0.543	0.361	1	Cycling	ATXN7L3B
JMY.2	0.000594089	-1.23632	0.205	0.224	1	Cycling	JMY
FOXO1.2	0.000601675	-0.461148	0.774	0.621	1	Cycling	FOXO1
HEATR5B	0.00061218	-0.613119	0.315	0.215	1	Cycling	HEATR5B
DPF2.2	0.000625026	-0.292422	0.565	0.376	1	Cycling	DPF2
MBD5.1	0.000626121	-0.731235	0.6	0.499	1	Cycling	MBD5
CD3D.3	0.000629203	-0.12509	0.997	0.973	1	Cycling	CD3D
WDR59.2	0.00063419	-0.490829	0.333	0.229	1	Cycling	WDR59
FBXL8.2	0.000662182	-0.376032	0.354	0.244	1	Cycling	FBXL8
ORMDL1.1	0.000672994	-0.313273	0.872	0.692	1	Cycling	ORMDL1
RNF220	0.000681816	-0.228218	0.665	0.433	1	Cycling	RNF220
SMIM29.2	0.000686157	-0.28247	0.625	0.412	1	Cycling	SMIM29
IK.1	0.000688077	-0.282023	0.898	0.722	1	Cycling	IK
TRADD.3	0.00070593	-0.333383	0.868	0.688	1	Cycling	TRADD
DNAJB1.1	0.000709442	-0.196044	0.733	0.501	1	Cycling	DNAJB1
CENPC	0.000714961	-0.261207	0.675	0.453	1	Cycling	CENPC
HDHD3	0.000717713	-0.569104	0.363	0.245	1	Cycling	HDHD3
MON2	0.000730824	-0.36246	0.539	0.366	1	Cycling	MON2
STRIP1.1	0.000739996	-0.503679	0.329	0.227	1	Cycling	STRIP1
REL.2	0.000746374	-0.349801	0.541	0.371	1	Cycling	REL
LYSMD2.3	0.000756947	-0.742505	0.294	0.202	1	Cycling	LYSMD2
MGAT4A.3	0.000768411	-1.31566	0.329	0.309	1	Cycling	MGAT4A
DHPS.2	0.000773797	-0.127771	0.793	0.532	1	Cycling	DHPS
CSDE1.1	0.00078181	-0.202423	0.96	0.842	1	Cycling	CSDE1
STIM1.3	0.000782321	-0.256783	0.715	0.478	1	Cycling	STIM1
DENND4C.2	0.000785056	-0.239144	0.712	0.474	1	Cycling	DENND4C
AKNA.2	0.000809518	-0.444806	0.775	0.621	1	Cycling	AKNA
NDUFA5	0.000811337	-0.128662	0.754	0.507	1	Cycling	NDUFA5
PTGER2.3	0.000813213	-0.229941	0.728	0.529	1	Cycling	PTGER2
ZNF140	0.000817387	-0.582253	0.207	0.143	1	Cycling	ZNF140
ZNF708.2	0.0008353	-0.517217	0.323	0.224	1	Cycling	ZNF708
RAB37.2	0.000839961	-0.437541	0.263	0.187	1	Cycling	RAB37
ZNF460.2	0.000840433	-0.543425	0.308	0.212	1	Cycling	ZNF460
ZC3H12D.1	0.000854726	-0.295461	0.296	0.213	1	Cycling	ZC3H12D
ERP29.2	0.000860251	-0.28245	0.958	0.839	1	Cycling	ERP29
IFT20.1	0.000878481	-0.511733	0.393	0.267	1	Cycling	IFT20
TOM1.1	0.000895538	-0.930641	0.377	0.347	1	Cycling	TOM1
BBX.3	0.000927725	-0.792301	0.591	0.475	1	Cycling	BBX
ASB8.1	0.000953228	-0.453736	0.477	0.32	1	Cycling	ASB8
TMLHE	0.000957556	-0.634303	0.257	0.179	1	Cycling	TMLHE
TSSC4.1	0.000957834	-0.297886	0.581	0.381	1	Cycling	TSSC4
RAB3GAP1	0.000971453	-0.309456	0.595	0.401	1	Cycling	RAB3GAP1
PTGES2.1	0.00097583	-0.30354	0.569	0.378	1	Cycling	PTGES2
TRIM44.3	0.000982351	-0.620388	0.347	0.243	1	Cycling	TRIM44
GALC	0.000996994	-0.628637	0.207	0.143	1	Cycling	GALC
ATXN7.2	0.00100439	-0.749895	0.334	0.228	1	Cycling	ATXN7
BTN2A1.1	0.00101819	-0.523015	0.305	0.213	1	Cycling	BTN2A1
OSBP.1	0.00102334	-0.314201	0.61	0.404	1	Cycling	OSBP
KLHL20.1	0.00103043	-0.408337	0.455	0.314	1	Cycling	KLHL20
ARHGAP30.3	0.00105444	-0.236396	0.94	0.778	1	Cycling	ARHGAP30
CDK5RAP3	0.00106193	-0.102245	0.805	0.559	1	Cycling	CDK5RAP3
GAB3.1	0.00108096	-0.56137	0.2	0.141	1	Cycling	GAB3
GLUL.1	0.00108173	-0.553946	0.226	0.161	1	Cycling	GLUL
HERC1.2	0.0010899	-0.289855	0.674	0.456	1	Cycling	HERC1
TNFSF8.3	0.00109227	-1.42598	0.198	0.217	1	Cycling	TNFSF8
HIST3H2A	0.00110406	-0.274096	0.21	0.149	1	Cycling	HIST3H2A
PTTG1IP.2	0.00112055	-0.27593	0.702	0.472	1	Cycling	PTTG1IP
RBM38.3	0.0011377	-0.126512	0.856	0.592	1	Cycling	RBM38
TMEM259.1	0.00118014	-0.344979	0.875	0.68	1	Cycling	TMEM259
KDSR.1	0.00118251	-0.34431	0.529	0.363	1	Cycling	KDSR
PDE7A.2	0.0011905	-0.157867	0.816	0.596	1	Cycling	PDE7A
PIK3R1.1	0.001197	-0.618206	0.719	0.57	1	Cycling	PIK3R1
RIC1.2	0.00123666	-0.43594	0.435	0.299	1	Cycling	RIC1
EGLN3.1	0.0012391	-0.549035	0.218	0.158	1	Cycling	EGLN3
C11orf68.2	0.00124364	-0.875617	0.393	0.352	1	Cycling	C11orf68
STAT1.2	0.0012708	-0.567938	0.866	0.759	1	Cycling	STAT1
UBLCP1.1	0.00128574	-0.283046	0.628	0.416	1	Cycling	UBLCP1
HMG20B.2	0.00131206	-0.259487	0.577	0.394	1	Cycling	HMG20B
GLMP.3	0.00132177	-0.303356	0.561	0.377	1	Cycling	GLMP
EPC2.1	0.00132368	-0.528577	0.469	0.316	1	Cycling	EPC2
ZBTB48	0.00133687	-0.56841	0.22	0.155	1	Cycling	ZBTB48
VPS13B.2	0.00136402	-0.244611	0.679	0.463	1	Cycling	VPS13B
IRAK4.1	0.00136567	-0.435596	0.532	0.356	1	Cycling	IRAK4
NUB1.1	0.00137065	-0.794955	0.528	0.436	1	Cycling	NUB1
SHOC2	0.00139523	-0.351867	0.58	0.387	1	Cycling	SHOC2
TTC39B	0.00140275	-0.662872	0.231	0.162	1	Cycling	TTC39B
ARNTL.2	0.00142188	-0.418251	0.459	0.315	1	Cycling	ARNTL
ERCC6	0.00143263	-0.643344	0.243	0.171	1	Cycling	ERCC6
MIATNB	0.00143562	-0.661202	0.206	0.144	1	Cycling	MIATNB
MAP3K12	0.00145818	-0.670056	0.201	0.14	1	Cycling	MAP3K12
NOA1.1	0.00145898	-0.404429	0.492	0.33	1	Cycling	NOA1
MMP25-AS1.3	0.001466	-0.376884	0.417	0.293	1	Cycling	MMP25-AS1
SLC7A6.1	0.00152158	-0.444226	0.462	0.317	1	Cycling	SLC7A6
TSEN34.3	0.00153776	-0.366234	0.479	0.328	1	Cycling	TSEN34
CASK.3	0.00154546	-0.849982	0.604	0.492	1	Cycling	CASK
MALT1.3	0.00158623	-0.441971	0.551	0.368	1	Cycling	MALT1
ADAR.2	0.00158883	-0.276217	0.892	0.749	1	Cycling	ADAR
SLC22A18	0.00159684	-0.468484	0.229	0.162	1	Cycling	SLC22A18
ZNF148.1	0.00159848	-0.237626	0.687	0.463	1	Cycling	ZNF148
SERINC3.2	0.00160483	-0.348707	0.827	0.645	1	Cycling	SERINC3
KDM7A.2	0.00160518	-0.769922	0.386	0.367	1	Cycling	KDM7A
AGAP2.2	0.00162506	-0.418691	0.429	0.294	1	Cycling	AGAP2
CASTOR2.1	0.0016302	-0.516095	0.261	0.184	1	Cycling	CASTOR2
GARS-DT.2	0.00164894	-0.659262	0.292	0.203	1	Cycling	GARS-DT
MED15.1	0.00166233	-0.260931	0.701	0.469	1	Cycling	MED15
ABHD17A.3	0.00167174	-0.21347	0.956	0.807	1	Cycling	ABHD17A
TGIF2.2	0.00167205	-0.494278	0.449	0.306	1	Cycling	TGIF2
CYTH1.2	0.00167419	-0.285571	0.913	0.764	1	Cycling	CYTH1
ZBTB40	0.00168706	-0.630633	0.221	0.156	1	Cycling	ZBTB40
LINC01278	0.0016897	-0.640616	0.213	0.15	1	Cycling	LINC01278
TMEM167B.1	0.00169642	-0.439209	0.358	0.25	1	Cycling	TMEM167B
ARFGEF1.1	0.00170599	-0.221334	0.722	0.486	1	Cycling	ARFGEF1
TRG-AS1.3	0.00172617	-0.437529	0.362	0.255	1	Cycling	TRG-AS1
PLEKHM1.2	0.00173517	-0.535818	0.356	0.246	1	Cycling	PLEKHM1
XPA	0.00175033	-0.461571	0.576	0.38	1	Cycling	XPA
NKTR	0.00175083	-0.230815	0.748	0.509	1	Cycling	NKTR
ZNF433-AS1	0.00177014	-0.756134	0.206	0.144	1	Cycling	ZNF433-AS1
DNAAF2.1	0.0017791	-0.497056	0.442	0.3	1	Cycling	DNAAF2
CNOT4.1	0.00178019	-0.299432	0.642	0.427	1	Cycling	CNOT4
SNX2.3	0.00179367	-0.170865	0.666	0.462	1	Cycling	SNX2
HEXA.2	0.00179864	-0.227732	0.663	0.444	1	Cycling	HEXA
TRPV2.2	0.00184727	-0.225367	0.632	0.431	1	Cycling	TRPV2
SIPA1.3	0.00186003	-0.109576	0.762	0.529	1	Cycling	SIPA1
TNRC6A.2	0.00189727	-0.323154	0.631	0.426	1	Cycling	TNRC6A
KRBOX4	0.00193351	-0.598746	0.252	0.177	1	Cycling	KRBOX4
TSPYL2.3	0.00194669	-0.743784	0.336	0.232	1	Cycling	TSPYL2
CHD6.3	0.00196764	-0.5218	0.448	0.306	1	Cycling	CHD6
TSTD3	0.00199164	-0.597649	0.206	0.146	1	Cycling	TSTD3
DCTN1.3	0.00199511	-0.306109	0.567	0.386	1	Cycling	DCTN1
RNMT.1	0.00206857	-0.279557	0.705	0.467	1	Cycling	RNMT
SNHG5.1	0.00207011	-0.288474	0.748	0.684	1	Cycling	SNHG5
GLB1.2	0.00207414	-0.308606	0.635	0.427	1	Cycling	GLB1
GZMM.2	0.00207598	-0.629612	0.61	0.516	1	Cycling	GZMM
SNX9.3	0.00208414	-0.244271	0.772	0.552	1	Cycling	SNX9
TUT7.3	0.00209204	-0.221465	0.708	0.477	1	Cycling	TUT7
BANP	0.00213537	-0.540327	0.366	0.252	1	Cycling	BANP
GLI4	0.00213775	-0.725257	0.233	0.163	1	Cycling	GLI4
WBP1.2	0.00217084	-0.693841	0.574	0.455	1	Cycling	WBP1
POLR1D.1	0.00222	-0.261347	0.915	0.744	1	Cycling	POLR1D
PHPT1.2	0.00222261	-0.16035	0.914	0.68	1	Cycling	PHPT1
PEX11B.2	0.00222394	-0.383492	0.51	0.344	1	Cycling	PEX11B
DUSP22	0.0022285	-0.618281	0.252	0.177	1	Cycling	DUSP22
RPS6KC1.1	0.0022303	-0.546462	0.249	0.177	1	Cycling	RPS6KC1
PSMB8-AS1.1	0.00223865	-0.559994	0.698	0.555	1	Cycling	PSMB8-AS1
CDK13.2	0.00225877	-0.239823	0.735	0.487	1	Cycling	CDK13
CITED4.3	0.00234363	-0.990377	0.259	0.265	1	Cycling	CITED4
MKLN1.1	0.00235844	-0.305913	0.671	0.45	1	Cycling	MKLN1
TRPS1.2	0.00238128	-0.535145	0.267	0.193	1	Cycling	TRPS1
IDUA	0.00238697	-0.57792	0.204	0.144	1	Cycling	IDUA
ACAA1.2	0.00240667	-0.119655	0.715	0.491	1	Cycling	ACAA1
MARK4.2	0.00243538	-0.553776	0.278	0.196	1	Cycling	MARK4
CALHM2.3	0.00246169	-0.369505	0.465	0.321	1	Cycling	CALHM2
CLK1	0.00246757	-0.859122	0.503	0.419	1	Cycling	CLK1
RARG	0.00248635	-0.497644	0.207	0.149	1	Cycling	RARG
RAB6A	0.00253361	-0.172668	0.775	0.523	1	Cycling	RAB6A
ICOS.3	0.00257419	-0.596516	0.699	0.577	1	Cycling	ICOS
TSPYL1	0.00260387	-0.880227	0.459	0.392	1	Cycling	TSPYL1
ELK3.1	0.00260623	-0.37236	0.485	0.335	1	Cycling	ELK3
CLSTN1.2	0.00264167	-0.270014	0.649	0.442	1	Cycling	CLSTN1
ETS1.2	0.00273439	-0.183	0.978	0.901	1	Cycling	ETS1
SLC66A3.1	0.00274865	-0.392932	0.548	0.369	1	Cycling	SLC66A3
SMARCA2.2	0.00283124	-0.131185	0.804	0.583	1	Cycling	SMARCA2
EIF2B4.1	0.00283598	-0.5551	0.358	0.249	1	Cycling	EIF2B4
FAM50B.1	0.0028663	-0.659485	0.267	0.186	1	Cycling	FAM50B
EXOC4.1	0.00294323	-0.207853	0.706	0.488	1	Cycling	EXOC4
FYCO1.1	0.00295089	-0.530517	0.303	0.215	1	Cycling	FYCO1
MXD1.2	0.00295989	-0.445992	0.241	0.175	1	Cycling	MXD1
DUSP16.2	0.00299903	-0.822891	0.548	0.45	1	Cycling	DUSP16
CD4.3	0.00306091	-0.119749	0.96	0.788	1	Cycling	CD4
BIRC2	0.00308427	-0.520367	0.444	0.303	1	Cycling	BIRC2
VAMP3.1	0.00309249	-0.53826	0.367	0.255	1	Cycling	VAMP3
LAMTOR4.3	0.00310896	-0.17146	0.961	0.837	1	Cycling	LAMTOR4
GABPB1-AS1.1	0.00312166	-0.679116	0.365	0.255	1	Cycling	GABPB1-AS1
ADTRP.3	0.00316441	-1.14943	0.246	0.252	1	Cycling	ADTRP
SNX20.3	0.00317456	-0.612544	0.629	0.5	1	Cycling	SNX20
ATXN3.2	0.00317977	-0.617483	0.336	0.235	1	Cycling	ATXN3
KDM4C.1	0.00319475	-0.908236	0.515	0.418	1	Cycling	KDM4C
RORA-AS1.2	0.00320088	-0.603793	0.272	0.195	1	Cycling	RORA-AS1
METRNL.3	0.00320444	-0.230266	0.341	0.253	1	Cycling	METRNL
FNDC3A.2	0.00324151	-0.310742	0.608	0.422	1	Cycling	FNDC3A
ZNF217.2	0.00332717	-0.314346	0.619	0.424	1	Cycling	ZNF217
THEM4.1	0.00334033	-0.410969	0.588	0.403	1	Cycling	THEM4
GADD45B.3	0.00335483	-0.304371	0.514	0.371	1	Cycling	GADD45B
IFIH1.2	0.00342828	-0.56474	0.299	0.213	1	Cycling	IFIH1
MED16.2	0.00345444	-0.333919	0.592	0.397	1	Cycling	MED16
ZNF480.1	0.00348527	-0.53598	0.312	0.222	1	Cycling	ZNF480
SNRPN.1	0.00348531	-1.19331	0.294	0.277	1	Cycling	SNRPN
PRKAG2.3	0.00349009	-0.732127	0.282	0.2	1	Cycling	PRKAG2
TRAPPC5.2	0.00350894	-0.18467	0.941	0.776	1	Cycling	TRAPPC5
ZMAT2.2	0.00351505	-0.28249	0.866	0.682	1	Cycling	ZMAT2
TAF10.2	0.0035779	-0.187482	0.965	0.847	1	Cycling	TAF10
ZNF581.1	0.00365858	-1.06973	0.333	0.307	1	Cycling	ZNF581
MARCH2.2	0.00367309	-0.520776	0.374	0.26	1	Cycling	MARCH2
RNF114	0.00368422	-0.235775	0.713	0.472	1	Cycling	RNF114
CD69.3	0.00368556	-0.921554	0.397	0.367	1	Cycling	CD69
SCAMP1.1	0.00369997	-0.704473	0.261	0.185	1	Cycling	SCAMP1
ASH1L.1	0.00376195	-0.373597	0.821	0.649	1	Cycling	ASH1L
PBX2	0.00377543	-0.565045	0.331	0.233	1	Cycling	PBX2
GOLGA2.3	0.00379517	-0.502539	0.467	0.32	1	Cycling	GOLGA2
ZNF44	0.0038753	-0.734999	0.254	0.181	1	Cycling	ZNF44
ARL15.2	0.00400178	-0.511258	0.45	0.316	1	Cycling	ARL15
PLCG1.2	0.00400332	-0.322829	0.658	0.444	1	Cycling	PLCG1
APOL6.2	0.00403617	-0.138274	0.736	0.533	1	Cycling	APOL6
FKBP11.3	0.00426168	-0.55522	0.644	0.538	1	Cycling	FKBP11
NORAD	0.00429947	-0.539736	0.67	0.534	1	Cycling	NORAD
ZRANB2.1	0.00449724	-0.296662	0.881	0.708	1	Cycling	ZRANB2
WASHC2C.2	0.00458066	-0.583228	0.392	0.271	1	Cycling	WASHC2C
MED28.2	0.00468145	-0.371247	0.592	0.393	1	Cycling	MED28
HMG20A.1	0.00473518	-0.556524	0.413	0.284	1	Cycling	HMG20A
FBXL4	0.00487381	-0.685758	0.271	0.193	1	Cycling	FBXL4
TRAF5.2	0.00492751	-0.323435	0.58	0.404	1	Cycling	TRAF5
RBCK1.3	0.0049338	-0.380676	0.811	0.625	1	Cycling	RBCK1
SBNO2.2	0.00493388	-0.822289	0.485	0.41	1	Cycling	SBNO2
STX7.1	0.00493658	-0.580119	0.309	0.219	1	Cycling	STX7
C2orf49.1	0.00502447	-0.560668	0.273	0.196	1	Cycling	C2orf49
PLD3.2	0.00509551	-0.573131	0.677	0.521	1	Cycling	PLD3
NOP14-AS1.2	0.00511968	-0.597976	0.323	0.228	1	Cycling	NOP14-AS1
DAXX.1	0.00513389	-0.146975	0.773	0.535	1	Cycling	DAXX
NECAP1.1	0.00521807	-0.62489	0.309	0.218	1	Cycling	NECAP1
C3AR1.2	0.00525808	-1.14696	0.204	0.213	1	Cycling	C3AR1
USF3.1	0.00527999	-0.55696	0.332	0.235	1	Cycling	USF3
ELP2	0.00531035	-0.47964	0.469	0.322	1	Cycling	ELP2
OGA.2	0.00538503	-0.348132	0.851	0.667	1	Cycling	OGA
TNFRSF1A.3	0.00539821	-0.351872	0.535	0.37	1	Cycling	TNFRSF1A
COQ10B	0.00547673	-0.36633	0.528	0.361	1	Cycling	COQ10B
OFD1.1	0.00547878	-1.00709	0.41	0.354	1	Cycling	OFD1
GABARAPL1.3	0.00560114	-1.22184	0.239	0.238	1	Cycling	GABARAPL1
RASGRP2.2	0.00560503	-0.319975	0.462	0.336	1	Cycling	RASGRP2
SIK3.1	0.00562761	-0.40612	0.559	0.388	1	Cycling	SIK3
TRIM14.3	0.00564354	-0.635271	0.485	0.327	1	Cycling	TRIM14
TULP4.3	0.00566031	-0.732545	0.292	0.206	1	Cycling	TULP4
UFM1.1	0.00569281	-0.133294	0.798	0.549	1	Cycling	UFM1
CHMP1B.1	0.00575713	-0.579567	0.309	0.219	1	Cycling	CHMP1B
SOD2.3	0.00580348	-0.241406	0.718	0.499	1	Cycling	SOD2
CBLL1.3	0.00604853	-0.485181	0.556	0.373	1	Cycling	CBLL1
JAK3.2	0.00605425	-0.256726	0.914	0.734	1	Cycling	JAK3
CCSER2.1	0.00606521	-0.703776	0.561	0.457	1	Cycling	CCSER2
ID3.3	0.00622081	-1.47276	0.23	0.235	1	Cycling	ID3
PHC3.1	0.00627005	-0.697929	0.61	0.483	1	Cycling	PHC3
MOAP1.1	0.00629513	-0.559383	0.383	0.268	1	Cycling	MOAP1
FO393401.1.2	0.0063245	-0.544897	0.351	0.25	1	Cycling	FO393401.1
OPTN.3	0.00663001	-0.20804	0.917	0.775	1	Cycling	OPTN
EXOC2.1	0.00663699	-0.489002	0.533	0.358	1	Cycling	EXOC2
KLHL36.2	0.00673833	-0.621035	0.354	0.248	1	Cycling	KLHL36
LDB1.2	0.00677684	-0.303111	0.625	0.422	1	Cycling	LDB1
ZNF721	0.0068746	-0.431849	0.545	0.374	1	Cycling	ZNF721
TNIK.2	0.00690617	-0.603765	0.634	0.516	1	Cycling	TNIK
TIGIT.3	0.00691025	-0.2213	0.58	0.461	1	Cycling	TIGIT
PPP1R15A.1	0.00693631	-0.659284	0.279	0.202	1	Cycling	PPP1R15A
LY96.2	0.00700138	-1.14445	0.222	0.227	1	Cycling	LY96
LCP2.2	0.00711654	-0.145968	0.972	0.871	1	Cycling	LCP2
ARSA.2	0.00713572	-0.369118	0.501	0.35	1	Cycling	ARSA
TMEM140.2	0.00725529	-0.997844	0.289	0.277	1	Cycling	TMEM140
THUMPD3-AS1.1	0.00730211	-0.362685	0.602	0.415	1	Cycling	THUMPD3-AS1
TMEM129.1	0.00730599	-0.662617	0.264	0.189	1	Cycling	TMEM129
CSGALNACT1.1	0.00740749	-0.57174	0.281	0.208	1	Cycling	CSGALNACT1
ARRDC1.2	0.00743987	-0.285021	0.668	0.448	1	Cycling	ARRDC1
FBXL17.1	0.00765018	-0.389631	0.55	0.384	1	Cycling	FBXL17
SPTAN1.3	0.00765771	-0.30119	0.887	0.719	1	Cycling	SPTAN1
UFL1	0.00770809	-0.388363	0.619	0.417	1	Cycling	UFL1
TMEM123.2	0.00776223	-0.309251	0.874	0.744	1	Cycling	TMEM123
CUL5	0.0079123	-0.340397	0.582	0.402	1	Cycling	CUL5
GBP3	0.00796587	-0.629989	0.265	0.192	1	Cycling	GBP3
KANSL1-AS1.3	0.00808142	-1.35178	0.269	0.258	1	Cycling	KANSL1-AS1
DOK2.3	0.00811431	-0.387806	0.893	0.709	1	Cycling	DOK2
PIP5K1C	0.00817429	-0.515462	0.215	0.157	1	Cycling	PIP5K1C
ABCC10	0.00823819	-0.730466	0.21	0.152	1	Cycling	ABCC10
DGKZ.1	0.00850413	-0.208116	0.764	0.522	1	Cycling	DGKZ
USP33	0.0085143	-0.374861	0.655	0.439	1	Cycling	USP33
FRMD4B.2	0.00860263	-0.237563	0.517	0.383	1	Cycling	FRMD4B
RNF139.1	0.00862557	-0.484393	0.504	0.341	1	Cycling	RNF139
SAMSN1.3	0.00865434	-0.104328	0.779	0.58	1	Cycling	SAMSN1
PREPL.2	0.00875966	-1.20861	0.323	0.295	1	Cycling	PREPL
DCAF5.2	0.0089138	-0.398941	0.592	0.403	1	Cycling	DCAF5
SMAD4	0.00899627	-0.402865	0.6	0.404	1	Cycling	SMAD4
CSF2RB.1	0.00910318	-0.566617	0.204	0.153	1	Cycling	CSF2RB
MGST3.1	0.00911742	-0.149548	0.775	0.551	1	Cycling	MGST3
ERN1.2	0.00913308	-0.824542	0.524	0.446	1	Cycling	ERN1
PLEKHF1.3	0.00919159	-0.302293	0.619	0.425	1	Cycling	PLEKHF1
SLC8B1	0.00948648	-0.744806	0.222	0.16	1	Cycling	SLC8B1
CEP120.1	0.00949	-0.583425	0.394	0.277	1	Cycling	CEP120
SETDB2	0.00956727	-0.846842	0.236	0.169	1	Cycling	SETDB2
TEFM	0.0095946	-0.628274	0.293	0.21	1	Cycling	TEFM
ZNF585A	0.00968057	-0.674485	0.216	0.158	1	Cycling	ZNF585A
COG3.1	0.00972351	-0.618494	0.362	0.255	1	Cycling	COG3
ING4.1	0.00984188	-1.02503	0.309	0.285	1	Cycling	ING4
PAN3.2	0.00984239	-0.466325	0.537	0.372	1	Cycling	PAN3
ALKBH5	0.00996292	-0.210839	0.771	0.522	1	Cycling	ALKBH5
MYCBP2.2	0.00997208	-0.373613	0.838	0.663	1	Cycling	MYCBP2
FOXP3.3	0	2.20419	0.982	0.416	0	Foxp3_ARG2	FOXP3
ARG2.2	0	3.43243	0.658	0.134	0	Foxp3_ARG2	ARG2
TMPRSS6	0	4.32462	0.542	0.07	0	Foxp3_ARG2	TMPRSS6
IL1R2	0	4.27191	0.508	0.038	0	Foxp3_ARG2	IL1R2
CTLA4.3	6.78887e-295	1.96015	0.981	0.581	2.48479e-290	Foxp3_ARG2	CTLA4
IKZF2.4	2.94659e-294	2.28151	0.718	0.185	1.07848e-289	Foxp3_ARG2	IKZF2
TNFRSF1B.2	2.46153e-253	1.54925	0.994	0.783	9.00946e-249	Foxp3_ARG2	TNFRSF1B
TIGIT.4	1.44552e-251	2.04887	0.888	0.432	5.29074e-247	Foxp3_ARG2	TIGIT
CD68.3	6.4083e-240	2.31012	0.734	0.254	2.3455e-235	Foxp3_ARG2	CD68
F5.2	3.28046e-231	2.46043	0.727	0.261	1.20068e-226	Foxp3_ARG2	F5
IL2RB.4	2.34052e-228	1.57556	0.969	0.668	8.56654e-224	Foxp3_ARG2	IL2RB
SIRPG.1	9.27648e-219	2.12807	0.757	0.294	3.39528e-214	Foxp3_ARG2	SIRPG
IL1R1	1.7136e-218	3.07096	0.378	0.06	6.27195e-214	Foxp3_ARG2	IL1R1
CTSC.2	1.3069e-215	1.48146	0.987	0.785	4.78339e-211	Foxp3_ARG2	CTSC
IGHM	1.52967e-208	3.54172	0.259	0.026	5.59875e-204	Foxp3_ARG2	IGHM
CCR8	3.53446e-197	3.25048	0.352	0.059	1.29365e-192	Foxp3_ARG2	CCR8
RTKN2.4	4.92252e-194	1.62762	0.737	0.261	1.80169e-189	Foxp3_ARG2	RTKN2
BATF.3	2.34655e-187	1.60186	0.929	0.647	8.58863e-183	Foxp3_ARG2	BATF
HLA-A.4	1.18971e-183	0.89874	1	0.996	4.35446e-179	Foxp3_ARG2	HLA-A
FOSL2.3	4.07383e-181	2.25764	0.635	0.233	1.49106e-176	Foxp3_ARG2	FOSL2
MAL.2	4.00424e-176	-2.75964	0.311	0.774	1.46559e-171	Foxp3_ARG2	MAL
FCRL3.1	1.86994e-175	2.41059	0.417	0.09	6.84415e-171	Foxp3_ARG2	FCRL3
SLC16A1.4	3.72092e-175	2.13817	0.662	0.273	1.36189e-170	Foxp3_ARG2	SLC16A1
ACP5.2	5.35563e-175	1.89074	0.809	0.43	1.96021e-170	Foxp3_ARG2	ACP5
RPLP2.4	1.67012e-173	-0.783047	1	0.994	6.11279e-169	Foxp3_ARG2	RPLP2
SRGN.4	1.8943e-172	1.0221	1	0.919	6.93333e-168	Foxp3_ARG2	SRGN
RPS29.4	1.57752e-171	-0.784942	0.995	0.994	5.77388e-167	Foxp3_ARG2	RPS29
LAPTM4B.3	4.17813e-171	1.83483	0.765	0.385	1.52924e-166	Foxp3_ARG2	LAPTM4B
IL32.3	4.77824e-169	0.93027	0.996	0.983	1.74888e-164	Foxp3_ARG2	IL32
TNFRSF18.4	5.41705e-165	1.31148	0.97	0.66	1.98269e-160	Foxp3_ARG2	TNFRSF18
CD7.1	8.67537e-165	1.67431	0.911	0.741	3.17527e-160	Foxp3_ARG2	CD7
PLAAT4.3	8.48442e-163	-2.08454	0.413	0.823	3.10538e-158	Foxp3_ARG2	PLAAT4
GIMAP7.4	2.77065e-161	-2.52385	0.318	0.755	1.01409e-156	Foxp3_ARG2	GIMAP7
SLC1A1	3.9146e-160	3.65792	0.205	0.022	1.43278e-155	Foxp3_ARG2	SLC1A1
PGAM1.4	6.13193e-160	1.10607	0.994	0.884	2.24435e-155	Foxp3_ARG2	PGAM1
LINC01943.3	7.36313e-160	1.42862	0.902	0.536	2.69498e-155	Foxp3_ARG2	LINC01943
IL2RA.4	1.9107e-159	1.05677	0.995	0.701	6.99335e-155	Foxp3_ARG2	IL2RA
TNFRSF9.4	4.41539e-159	2.10149	0.524	0.163	1.61608e-154	Foxp3_ARG2	TNFRSF9
RPS12.3	4.7897e-153	-0.96697	1	0.996	1.75308e-148	Foxp3_ARG2	RPS12
RPS15A.3	1.00485e-148	-0.700765	0.999	0.995	3.67786e-144	Foxp3_ARG2	RPS15A
CD27.4	1.97471e-148	1.6604	0.822	0.479	7.22762e-144	Foxp3_ARG2	CD27
PKM.4	6.86116e-148	1.04231	0.996	0.95	2.51125e-143	Foxp3_ARG2	PKM
LAYN.2	1.16873e-146	2.41502	0.489	0.151	4.27767e-142	Foxp3_ARG2	LAYN
PTTG1.2	2.10626e-142	1.61762	0.762	0.401	7.70914e-138	Foxp3_ARG2	PTTG1
GADD45A.2	4.01227e-142	1.7137	0.753	0.395	1.46853e-137	Foxp3_ARG2	GADD45A
RPS23.3	2.46417e-141	-0.762399	1	0.997	9.0191e-137	Foxp3_ARG2	RPS23
SAT1.4	5.2829e-140	1.4692	0.915	0.669	1.93359e-135	Foxp3_ARG2	SAT1
RPS21.3	1.37883e-139	-0.789241	0.999	0.993	5.04665e-135	Foxp3_ARG2	RPS21
RPS3.3	1.44785e-139	-0.841975	1	0.995	5.29929e-135	Foxp3_ARG2	RPS3
RPS18.3	1.9677e-139	-0.854566	1	0.995	7.20198e-135	Foxp3_ARG2	RPS18
ICOS.4	3.64472e-137	1.50181	0.858	0.562	1.334e-132	Foxp3_ARG2	ICOS
SERPINE2.1	1.184e-136	3.1774	0.316	0.07	4.33355e-132	Foxp3_ARG2	SERPINE2
CXCR6.4	8.29805e-134	1.35546	0.72	0.323	3.03717e-129	Foxp3_ARG2	CXCR6
RPL13A.3	1.40915e-133	-0.742239	0.999	0.993	5.15764e-129	Foxp3_ARG2	RPL13A
RPS25.3	2.16412e-132	-0.711946	0.999	0.994	7.92088e-128	Foxp3_ARG2	RPS25
RPL27A.4	2.88222e-132	-0.75573	0.982	0.987	1.05492e-127	Foxp3_ARG2	RPL27A
CD28.3	3.33855e-131	1.15602	0.909	0.643	1.22194e-126	Foxp3_ARG2	CD28
TNFRSF4.2	4.39624e-131	1.40958	0.969	0.72	1.60907e-126	Foxp3_ARG2	TNFRSF4
RPL10.3	1.06693e-130	-0.686414	1	0.997	3.90506e-126	Foxp3_ARG2	RPL10
CD3D.4	3.5772e-128	0.726251	0.999	0.973	1.30929e-123	Foxp3_ARG2	CD3D
RAC2.3	3.51695e-127	0.633604	0.994	0.967	1.28724e-122	Foxp3_ARG2	RAC2
LUCAT1.3	4.53688e-125	1.75462	0.582	0.236	1.66054e-120	Foxp3_ARG2	LUCAT1
ADTRP.4	1.19085e-124	1.58002	0.583	0.219	4.35863e-120	Foxp3_ARG2	ADTRP
ENO1.4	1.1919e-124	0.809993	1	0.964	4.36249e-120	Foxp3_ARG2	ENO1
RPS27A.3	2.48913e-124	-0.736525	1	0.995	9.11048e-120	Foxp3_ARG2	RPS27A
RPS14.3	1.41422e-123	-0.731048	1	0.995	5.1762e-119	Foxp3_ARG2	RPS14
PTGER2.4	1.67854e-122	-2.69855	0.151	0.586	6.14362e-118	Foxp3_ARG2	PTGER2
IFITM1.3	1.12432e-121	-2.0795	0.347	0.73	4.11513e-117	Foxp3_ARG2	IFITM1
RPL13.3	1.77753e-121	-0.724857	1	0.997	6.50592e-117	Foxp3_ARG2	RPL13
ZFP36L1.4	2.34744e-121	1.36244	0.915	0.74	8.59186e-117	Foxp3_ARG2	ZFP36L1
RPL36A.4	5.7851e-121	-0.855495	0.986	0.989	2.11741e-116	Foxp3_ARG2	RPL36A
AC093865.1.1	4.3658e-120	1.73261	0.329	0.076	1.59793e-115	Foxp3_ARG2	AC093865.1
RPL37.3	4.37547e-119	-0.610175	1	0.995	1.60147e-114	Foxp3_ARG2	RPL37
RPLP1.3	1.34331e-118	-0.522105	1	0.998	4.91665e-114	Foxp3_ARG2	RPLP1
RPL14.3	2.416e-118	-0.65901	1	0.995	8.84281e-114	Foxp3_ARG2	RPL14
RPL19.3	4.2528e-118	-0.682807	0.999	0.995	1.55657e-113	Foxp3_ARG2	RPL19
THEMIS.4	1.90024e-116	-3.45856	0.077	0.502	6.95506e-112	Foxp3_ARG2	THEMIS
RPL38.4	1.90939e-116	-0.757208	0.991	0.989	6.98857e-112	Foxp3_ARG2	RPL38
RBKS.1	3.02292e-115	2.29505	0.406	0.13	1.10642e-110	Foxp3_ARG2	RBKS
FCMR.3	6.90931e-115	1.18214	0.89	0.609	2.52888e-110	Foxp3_ARG2	FCMR
RPS5.4	1.96121e-114	-0.742135	0.996	0.991	7.17823e-110	Foxp3_ARG2	RPS5
TRAC.3	4.37349e-114	1.07692	0.922	0.735	1.60074e-109	Foxp3_ARG2	TRAC
RPS28.3	6.07553e-114	-0.623891	1	0.995	2.2237e-109	Foxp3_ARG2	RPS28
C3AR1.3	2.93564e-113	1.79369	0.495	0.185	1.07447e-108	Foxp3_ARG2	C3AR1
PDE3B.3	6.6572e-113	-1.48613	0.563	0.833	2.4366e-108	Foxp3_ARG2	PDE3B
RPL18.3	2.49897e-112	-0.617426	1	0.994	9.14647e-108	Foxp3_ARG2	RPL18
RPL23A.3	1.59106e-111	-0.596109	1	0.992	5.82344e-107	Foxp3_ARG2	RPL23A
FAU.3	1.66564e-111	-0.5427	1	0.994	6.09642e-107	Foxp3_ARG2	FAU
RPL29.4	2.55103e-111	-0.581549	1	0.994	9.33703e-107	Foxp3_ARG2	RPL29
IL2RG.2	3.95354e-111	0.651917	0.999	0.96	1.44704e-106	Foxp3_ARG2	IL2RG
IFI6.3	4.67513e-111	1.32878	0.795	0.506	1.71114e-106	Foxp3_ARG2	IFI6
TPP1.4	7.04469e-111	1.28421	0.834	0.565	2.57843e-106	Foxp3_ARG2	TPP1
RCAN2	1.16544e-110	2.54884	0.242	0.047	4.26564e-106	Foxp3_ARG2	RCAN2
RPL41.3	2.14324e-110	-0.563167	1	0.998	7.84449e-106	Foxp3_ARG2	RPL41
CXCR3.3	2.36889e-110	1.41853	0.773	0.467	8.67036e-106	Foxp3_ARG2	CXCR3
RPS15.3	6.49756e-110	-0.546347	1	0.995	2.37817e-105	Foxp3_ARG2	RPS15
ANXA1.3	4.19564e-109	-4.81644	0.028	0.43	1.53564e-104	Foxp3_ARG2	ANXA1
EEF1B2.4	5.34487e-109	-1.01378	0.966	0.982	1.95627e-104	Foxp3_ARG2	EEF1B2
TC2N.4	6.89768e-109	-4.45196	0.039	0.441	2.52462e-104	Foxp3_ARG2	TC2N
MICAL2.4	3.26254e-108	1.43422	0.673	0.352	1.19412e-103	Foxp3_ARG2	MICAL2
HSPA1A.2	3.301e-108	1.08465	0.889	0.652	1.2082e-103	Foxp3_ARG2	HSPA1A
RPL7A.3	3.86491e-108	-0.548925	1	0.995	1.41459e-103	Foxp3_ARG2	RPL7A
RPLP0.2	8.37119e-108	-0.566276	1	0.997	3.06394e-103	Foxp3_ARG2	RPLP0
RPL21.3	1.36338e-107	-0.708539	1	0.993	4.99011e-103	Foxp3_ARG2	RPL21
GBP2.4	3.1409e-107	0.839742	0.98	0.855	1.1496e-102	Foxp3_ARG2	GBP2
RPS13.3	6.99073e-107	-0.680786	0.999	0.994	2.55868e-102	Foxp3_ARG2	RPS13
XBP1.3	7.65713e-107	-1.75023	0.436	0.737	2.80259e-102	Foxp3_ARG2	XBP1
SPOCK2.3	4.39967e-106	0.849197	0.986	0.877	1.61032e-101	Foxp3_ARG2	SPOCK2
RPL32.3	5.08859e-105	-0.727542	1	0.995	1.86247e-100	Foxp3_ARG2	RPL32
PIM2.3	6.09216e-105	0.897441	0.961	0.764	2.22979e-100	Foxp3_ARG2	PIM2
RPL18A.4	2.73933e-104	-0.548884	1	0.995	1.00262e-99	Foxp3_ARG2	RPL18A
RPL11.3	2.93779e-103	-0.662084	1	0.996	1.07526e-98	Foxp3_ARG2	RPL11
RPS2.3	5.07978e-103	-0.566684	0.999	0.997	1.85925e-98	Foxp3_ARG2	RPS2
RPS3A.3	5.30791e-103	-0.757355	1	0.995	1.94275e-98	Foxp3_ARG2	RPS3A
RPL30.3	1.90982e-102	-0.786295	1	0.995	6.99015e-98	Foxp3_ARG2	RPL30
CORO1B.2	2.08853e-102	1.04467	0.914	0.724	7.64423e-98	Foxp3_ARG2	CORO1B
GPAT3.4	3.69387e-102	1.42154	0.66	0.344	1.35199e-97	Foxp3_ARG2	GPAT3
RPSA.3	4.35115e-102	-0.603091	0.996	0.994	1.59256e-97	Foxp3_ARG2	RPSA
RPS4X.3	1.79679e-101	-0.633296	0.999	0.994	6.57644e-97	Foxp3_ARG2	RPS4X
RPS7.3	3.35543e-101	-0.547858	1	0.993	1.22812e-96	Foxp3_ARG2	RPS7
RPL34.3	5.24357e-101	-0.750285	1	0.994	1.9192e-96	Foxp3_ARG2	RPL34
UBA52.2	9.86898e-101	-0.448454	0.999	0.993	3.61215e-96	Foxp3_ARG2	UBA52
MGST2.3	1.86102e-100	1.67162	0.567	0.262	6.81151e-96	Foxp3_ARG2	MGST2
ID3.4	3.32498e-100	1.56394	0.525	0.207	1.21698e-95	Foxp3_ARG2	ID3
GAPDH.4	5.25666e-100	0.651364	1	0.995	1.92399e-95	Foxp3_ARG2	GAPDH
RPL27.3	5.60758e-100	-0.565329	0.994	0.989	2.05243e-95	Foxp3_ARG2	RPL27
RPL7.3	6.09745e-100	-0.638996	0.989	0.989	2.23173e-95	Foxp3_ARG2	RPL7
ATP1B1.3	6.39309e-100	1.75354	0.489	0.198	2.33993e-95	Foxp3_ARG2	ATP1B1
HDAC7.3	7.27699e-100	1.28262	0.752	0.462	2.66345e-95	Foxp3_ARG2	HDAC7
RPL39.3	1.65765e-99	-0.643917	1	0.994	6.06716e-95	Foxp3_ARG2	RPL39
RPL9.3	2.64674e-99	-0.70119	0.999	0.993	9.68735e-95	Foxp3_ARG2	RPL9
RPS6.3	3.00823e-99	-0.625362	0.999	0.994	1.10104e-94	Foxp3_ARG2	RPS6
PRF1.4	1.04188e-98	1.20453	0.747	0.438	3.81337e-94	Foxp3_ARG2	PRF1
DENND6B.3	1.91485e-98	1.57203	0.61	0.306	7.00853e-94	Foxp3_ARG2	DENND6B
GPI.3	6.41296e-98	1.21748	0.979	0.882	2.34721e-93	Foxp3_ARG2	GPI
RPL26.4	1.24923e-97	-0.558559	1	0.995	4.57232e-93	Foxp3_ARG2	RPL26
CKLF.4	1.80558e-97	0.814587	0.979	0.828	6.60859e-93	Foxp3_ARG2	CKLF
ASB2.4	2.83047e-97	1.54452	0.569	0.264	1.03598e-92	Foxp3_ARG2	ASB2
MZB1.4	3.11018e-97	1.55721	0.579	0.273	1.13836e-92	Foxp3_ARG2	MZB1
RPS27.4	4.93751e-97	-0.672836	1	0.996	1.80718e-92	Foxp3_ARG2	RPS27
RPS24.2	1.67956e-94	-0.479396	0.999	0.995	6.14735e-90	Foxp3_ARG2	RPS24
LINC01871.4	2.90972e-94	-6.32191	0.015	0.374	1.06499e-89	Foxp3_ARG2	LINC01871
RPL28.4	1.12362e-93	-0.473053	1	0.995	4.11254e-89	Foxp3_ARG2	RPL28
RPL35A.3	2.0413e-93	-0.601525	1	0.994	7.47136e-89	Foxp3_ARG2	RPL35A
PRDM1.2	1.74043e-92	1.20073	0.778	0.502	6.37013e-88	Foxp3_ARG2	PRDM1
RPL12.3	3.24786e-92	-0.54537	0.999	0.995	1.18875e-87	Foxp3_ARG2	RPL12
P2RY8.4	6.83259e-92	-2.13146	0.262	0.603	2.5008e-87	Foxp3_ARG2	P2RY8
PERP.3	1.02179e-91	1.37585	0.656	0.362	3.73984e-87	Foxp3_ARG2	PERP
RPL37A.3	1.17799e-91	-0.517295	1	0.993	4.31155e-87	Foxp3_ARG2	RPL37A
RPS8.3	2.90992e-91	-0.662944	1	0.997	1.06506e-86	Foxp3_ARG2	RPS8
ALDOA.4	3.54432e-90	0.71269	0.994	0.914	1.29726e-85	Foxp3_ARG2	ALDOA
ARID5B.4	6.05697e-90	0.912448	0.923	0.715	2.21691e-85	Foxp3_ARG2	ARID5B
IL7R.3	2.29442e-89	-4.53992	0.064	0.414	8.3978e-85	Foxp3_ARG2	IL7R
TBC1D4.3	3.06518e-89	1.48381	0.669	0.381	1.12189e-84	Foxp3_ARG2	TBC1D4
FKBP11.4	1.61399e-87	-1.98908	0.237	0.578	5.90735e-83	Foxp3_ARG2	FKBP11
RPS9.3	1.88424e-87	-0.482619	0.999	0.994	6.89652e-83	Foxp3_ARG2	RPS9
TPT1.2	3.15078e-87	-0.444616	1	0.997	1.15322e-82	Foxp3_ARG2	TPT1
MYL6.4	3.19527e-87	0.47877	1	0.981	1.1695e-82	Foxp3_ARG2	MYL6
EEF1A1.3	1.47245e-86	-0.451912	1	0.998	5.3893e-82	Foxp3_ARG2	EEF1A1
MT-CYB.4	2.72549e-86	0.586141	0.994	0.988	9.97557e-82	Foxp3_ARG2	MT-CYB
RPL3.3	4.20645e-86	-0.665512	1	0.995	1.5396e-81	Foxp3_ARG2	RPL3
SNHG6.4	2.01563e-85	-1.09374	0.74	0.888	7.3774e-81	Foxp3_ARG2	SNHG6
FTL.3	8.28068e-85	0.310109	1	0.996	3.03081e-80	Foxp3_ARG2	FTL
FANK1	1.0848e-84	2.2151	0.231	0.054	3.97049e-80	Foxp3_ARG2	FANK1
GPR171.2	1.43037e-84	-2.1397	0.138	0.501	5.23531e-80	Foxp3_ARG2	GPR171
RPS16.3	1.75902e-84	-0.481017	0.998	0.993	6.4382e-80	Foxp3_ARG2	RPS16
CAMK4.4	3.10443e-84	-1.76506	0.353	0.673	1.13625e-79	Foxp3_ARG2	CAMK4
EEF1G.3	5.85925e-84	-0.574633	0.995	0.99	2.14454e-79	Foxp3_ARG2	EEF1G
PHLDA1.4	1.1854e-83	0.942641	0.749	0.421	4.3387e-79	Foxp3_ARG2	PHLDA1
AC017002.3.4	1.63403e-83	1.51406	0.591	0.307	5.98072e-79	Foxp3_ARG2	AC017002.3
RPS11.3	1.18214e-82	-0.55615	0.987	0.988	4.32676e-78	Foxp3_ARG2	RPS11
TRAT1.3	6.76973e-82	-3.83393	0.027	0.359	2.47779e-77	Foxp3_ARG2	TRAT1
ATP6V0A1	1.39666e-81	1.99802	0.272	0.075	5.11191e-77	Foxp3_ARG2	ATP6V0A1
FTH1.2	1.53951e-81	0.427269	1	0.995	5.63475e-77	Foxp3_ARG2	FTH1
CD3E.3	3.70295e-81	0.467099	1	0.985	1.35532e-76	Foxp3_ARG2	CD3E
HLA-B.4	5.22486e-81	0.427819	1	0.997	1.91235e-76	Foxp3_ARG2	HLA-B
LFNG.2	6.75206e-81	0.987308	0.81	0.538	2.47132e-76	Foxp3_ARG2	LFNG
RPL10A.3	1.96211e-79	-0.556417	0.998	0.992	7.18152e-75	Foxp3_ARG2	RPL10A
CD55.2	2.94778e-79	-2.08525	0.196	0.534	1.07892e-74	Foxp3_ARG2	CD55
TTN.3	2.96835e-79	1.47342	0.431	0.17	1.08644e-74	Foxp3_ARG2	TTN
RPL36.4	5.12571e-79	-0.496079	1	0.993	1.87606e-74	Foxp3_ARG2	RPL36
LINC02694.3	2.31632e-78	0.88207	0.789	0.494	8.47796e-74	Foxp3_ARG2	LINC02694
TESPA1.4	3.70352e-78	-1.61072	0.379	0.671	1.35552e-73	Foxp3_ARG2	TESPA1
MRPL33.1	7.00131e-78	0.89965	0.878	0.71	2.56255e-73	Foxp3_ARG2	MRPL33
LDHA.4	2.24668e-77	0.760916	0.992	0.946	8.22308e-73	Foxp3_ARG2	LDHA
INPP5F.3	2.31599e-77	1.8687	0.409	0.17	8.47675e-73	Foxp3_ARG2	INPP5F
ACTB.4	3.61266e-77	0.478877	1	0.999	1.32227e-72	Foxp3_ARG2	ACTB
RPL8.4	6.96189e-77	-0.443041	1	0.996	2.54812e-72	Foxp3_ARG2	RPL8
RPL31.4	7.69278e-77	-0.525562	0.987	0.989	2.81564e-72	Foxp3_ARG2	RPL31
MIR4435-2HG.4	8.56092e-77	0.974728	0.849	0.589	3.13338e-72	Foxp3_ARG2	MIR4435-2HG
RILP.1	8.76523e-77	1.8755	0.391	0.157	3.20816e-72	Foxp3_ARG2	RILP
TRIB1.1	1.00791e-76	2.0063	0.29	0.091	3.68905e-72	Foxp3_ARG2	TRIB1
S100A4.4	1.57044e-76	0.621781	0.994	0.907	5.74798e-72	Foxp3_ARG2	S100A4
GLRX.4	2.4085e-76	1.36382	0.782	0.559	8.81536e-72	Foxp3_ARG2	GLRX
UGP2.3	2.90093e-76	1.01428	0.867	0.689	1.06177e-71	Foxp3_ARG2	UGP2
GCNT1	7.6795e-76	1.91986	0.36	0.137	2.81077e-71	Foxp3_ARG2	GCNT1
CST7.3	7.9779e-76	0.949478	0.874	0.65	2.91999e-71	Foxp3_ARG2	CST7
TMSB4X.4	9.62482e-76	-0.549164	1	0.998	3.52278e-71	Foxp3_ARG2	TMSB4X
SKAP1.4	1.17474e-75	0.689319	0.979	0.895	4.29966e-71	Foxp3_ARG2	SKAP1
CD40LG.4	1.55098e-74	-3.02821	0.085	0.404	5.67676e-70	Foxp3_ARG2	CD40LG
RPL35.3	1.78919e-74	-0.425407	1	0.991	6.5486e-70	Foxp3_ARG2	RPL35
SPATS2L.4	8.68619e-74	1.22398	0.681	0.43	3.17923e-69	Foxp3_ARG2	SPATS2L
TYMP.2	1.05158e-72	1.226	0.75	0.516	3.84888e-68	Foxp3_ARG2	TYMP
ADAM19.4	1.24467e-72	-2.17839	0.208	0.51	4.5556e-68	Foxp3_ARG2	ADAM19
CLIC1.4	6.39006e-72	0.515525	0.999	0.881	2.33882e-67	Foxp3_ARG2	CLIC1
TRAF1.1	3.19648e-71	1.00013	0.817	0.582	1.16995e-66	Foxp3_ARG2	TRAF1
CD59.3	4.26086e-71	0.886923	0.878	0.646	1.55952e-66	Foxp3_ARG2	CD59
CSF2.4	1.04463e-70	-6.80249	0.024	0.316	3.82346e-66	Foxp3_ARG2	CSF2
CYTOR.3	1.58139e-70	0.851754	0.906	0.708	5.78803e-66	Foxp3_ARG2	CYTOR
TMEM173.4	2.51571e-70	0.627038	0.934	0.743	9.20776e-66	Foxp3_ARG2	TMEM173
SLCO4A1.3	1.31779e-69	1.89345	0.425	0.2	4.82324e-65	Foxp3_ARG2	SLCO4A1
FHL3.1	2.39955e-69	1.73742	0.374	0.155	8.7826e-65	Foxp3_ARG2	FHL3
RHBDD2.1	9.96269e-69	1.04051	0.762	0.532	3.64644e-64	Foxp3_ARG2	RHBDD2
ENTPD1.4	1.39617e-68	1.21686	0.444	0.189	5.11012e-64	Foxp3_ARG2	ENTPD1
CYTIP.3	2.11649e-68	0.653423	0.968	0.869	7.74656e-64	Foxp3_ARG2	CYTIP
PTP4A3.1	3.82963e-68	2.06429	0.365	0.15	1.40168e-63	Foxp3_ARG2	PTP4A3
MAST4.2	5.94603e-68	0.878169	0.762	0.52	2.17631e-63	Foxp3_ARG2	MAST4
HIP1	8.62852e-67	1.99795	0.282	0.095	3.15812e-62	Foxp3_ARG2	HIP1
ADORA2A.3	1.7858e-66	1.42704	0.514	0.269	6.53619e-62	Foxp3_ARG2	ADORA2A
ALOX5AP.3	2.36336e-66	-1.53293	0.235	0.567	8.65014e-62	Foxp3_ARG2	ALOX5AP
ZBED6CL	3.97635e-66	1.97154	0.346	0.139	1.45538e-61	Foxp3_ARG2	ZBED6CL
CSTB.3	4.53833e-66	0.527269	0.98	0.89	1.66107e-61	Foxp3_ARG2	CSTB
PDE4D.4	8.89664e-66	-2.0308	0.208	0.507	3.25626e-61	Foxp3_ARG2	PDE4D
KAT2B.4	1.00128e-65	1.03229	0.704	0.455	3.66478e-61	Foxp3_ARG2	KAT2B
GIMAP5.4	1.64536e-65	-1.83061	0.248	0.541	6.0222e-61	Foxp3_ARG2	GIMAP5
MGAT4A.4	1.71897e-65	-3.2747	0.05	0.337	6.29159e-61	Foxp3_ARG2	MGAT4A
BTG1.4	2.24411e-65	0.63497	0.991	0.968	8.21368e-61	Foxp3_ARG2	BTG1
RBMS1.4	7.72807e-65	-1.74506	0.244	0.537	2.82855e-60	Foxp3_ARG2	RBMS1
SH2D2A.3	1.89692e-64	0.789656	0.909	0.744	6.94291e-60	Foxp3_ARG2	SH2D2A
ITGB2.3	2.37308e-64	0.605752	0.972	0.847	8.6857e-60	Foxp3_ARG2	ITGB2
AL136456.1.1	2.8069e-64	1.41668	0.38	0.155	1.02735e-59	Foxp3_ARG2	AL136456.1
TMBIM6.4	4.17509e-64	0.521413	0.994	0.916	1.52812e-59	Foxp3_ARG2	TMBIM6
CD53.4	6.95602e-64	0.529078	0.981	0.893	2.54597e-59	Foxp3_ARG2	CD53
LGALS3.3	4.75267e-63	0.743378	0.837	0.578	1.73953e-58	Foxp3_ARG2	LGALS3
CCDC141.1	6.79052e-63	1.61628	0.283	0.094	2.4854e-58	Foxp3_ARG2	CCDC141
ARPC1B.3	7.95958e-63	0.487494	0.996	0.947	2.91329e-58	Foxp3_ARG2	ARPC1B
NCOA3.2	8.31316e-63	0.87104	0.815	0.627	3.0427e-58	Foxp3_ARG2	NCOA3
NOP53.4	4.14252e-62	-0.896505	0.847	0.932	1.5162e-57	Foxp3_ARG2	NOP53
GIMAP4.3	6.78135e-62	-1.55812	0.344	0.607	2.48204e-57	Foxp3_ARG2	GIMAP4
HCST.3	1.87513e-61	0.825562	0.935	0.783	6.86316e-57	Foxp3_ARG2	HCST
EIF1.3	5.95195e-61	0.340035	1	0.995	2.17847e-56	Foxp3_ARG2	EIF1
MBOAT7.4	2.61434e-60	0.836991	0.769	0.51	9.56875e-56	Foxp3_ARG2	MBOAT7
RPL5.3	2.618e-60	-0.53993	0.999	0.993	9.58213e-56	Foxp3_ARG2	RPL5
NPC2.3	3.66157e-60	0.95789	0.745	0.526	1.34017e-55	Foxp3_ARG2	NPC2
ERN1.3	4.25174e-60	-2.08386	0.197	0.478	1.55618e-55	Foxp3_ARG2	ERN1
LRP10.4	4.52008e-60	0.757435	0.883	0.713	1.6544e-55	Foxp3_ARG2	LRP10
RNF213.2	4.73607e-60	0.544768	0.982	0.913	1.73345e-55	Foxp3_ARG2	RNF213
PSAP.4	6.99168e-60	0.689594	0.921	0.802	2.55902e-55	Foxp3_ARG2	PSAP
JAZF1	1.07211e-59	1.37858	0.347	0.139	3.92404e-55	Foxp3_ARG2	JAZF1
ELMO1.4	3.16963e-59	-1.34621	0.351	0.611	1.16012e-54	Foxp3_ARG2	ELMO1
SLC3A2.3	4.78658e-59	0.783818	0.914	0.798	1.75194e-54	Foxp3_ARG2	SLC3A2
PTPN7.4	2.492e-58	0.726233	0.893	0.684	9.12097e-54	Foxp3_ARG2	PTPN7
STAM.4	2.74563e-58	1.00185	0.648	0.425	1.00493e-53	Foxp3_ARG2	STAM
WHRN	4.27117e-58	1.87807	0.237	0.076	1.56329e-53	Foxp3_ARG2	WHRN
CTNNB1.3	4.80009e-58	0.873396	0.813	0.603	1.75688e-53	Foxp3_ARG2	CTNNB1
NCR3.2	8.57744e-58	1.35151	0.54	0.308	3.13943e-53	Foxp3_ARG2	NCR3
RPL4.3	1.27461e-57	-0.490978	0.991	0.989	4.66522e-53	Foxp3_ARG2	RPL4
TXNDC17.4	1.58582e-57	0.813563	0.838	0.647	5.80426e-53	Foxp3_ARG2	TXNDC17
ARHGAP15.3	1.69276e-57	-0.859646	0.749	0.877	6.19567e-53	Foxp3_ARG2	ARHGAP15
TNFRSF11A.4	2.03694e-57	1.22602	0.46	0.233	7.45541e-53	Foxp3_ARG2	TNFRSF11A
DUSP4.4	2.95058e-57	1.02887	0.609	0.365	1.07994e-52	Foxp3_ARG2	DUSP4
CD4.4	4.0545e-57	0.491041	0.946	0.791	1.48399e-52	Foxp3_ARG2	CD4
TCAF2.3	4.27516e-57	1.0796	0.621	0.396	1.56475e-52	Foxp3_ARG2	TCAF2
PDE7B.4	7.29384e-57	-5.65135	0.018	0.263	2.66962e-52	Foxp3_ARG2	PDE7B
RFTN1.1	8.37044e-57	0.914511	0.717	0.496	3.06367e-52	Foxp3_ARG2	RFTN1
ID2.4	1.44888e-56	-2.21302	0.243	0.499	5.30303e-52	Foxp3_ARG2	ID2
SERP1.4	2.33278e-56	-0.675009	0.87	0.919	8.53819e-52	Foxp3_ARG2	SERP1
CD48.2	2.77061e-56	-1.05859	0.55	0.739	1.01407e-51	Foxp3_ARG2	CD48
ANK3.4	7.49391e-56	-4.02199	0.033	0.282	2.74285e-51	Foxp3_ARG2	ANK3
PMCH	8.18052e-56	1.88251	0.289	0.108	2.99415e-51	Foxp3_ARG2	PMCH
FXYD5.4	8.37686e-56	0.473722	1	0.973	3.06602e-51	Foxp3_ARG2	FXYD5
RNF125.2	8.49189e-56	-1.77713	0.224	0.494	3.10812e-51	Foxp3_ARG2	RNF125
ZFP36L2.4	1.26682e-55	-1.07465	0.641	0.824	4.63668e-51	Foxp3_ARG2	ZFP36L2
SDF4.3	1.51313e-55	0.667445	0.917	0.76	5.53821e-51	Foxp3_ARG2	SDF4
TNFAIP3.2	2.38099e-55	1.09247	0.668	0.439	8.71467e-51	Foxp3_ARG2	TNFAIP3
TPI1.4	2.84797e-55	0.538736	0.998	0.962	1.04238e-50	Foxp3_ARG2	TPI1
UBE2D2.2	3.01803e-55	0.521758	0.97	0.895	1.10463e-50	Foxp3_ARG2	UBE2D2
SYTL2.4	5.7835e-55	-3.79802	0.037	0.283	2.11682e-50	Foxp3_ARG2	SYTL2
CARD16.3	1.0253e-54	0.841834	0.796	0.611	3.75269e-50	Foxp3_ARG2	CARD16
CRADD.3	1.34531e-54	1.56695	0.409	0.203	4.92396e-50	Foxp3_ARG2	CRADD
BABAM2.2	2.08613e-54	1.19364	0.602	0.39	7.63546e-50	Foxp3_ARG2	BABAM2
NETO2.3	2.1615e-54	1.23704	0.485	0.26	7.91129e-50	Foxp3_ARG2	NETO2
GIMAP1.4	3.18287e-54	-2.05908	0.164	0.427	1.16496e-49	Foxp3_ARG2	GIMAP1
ICAM3.4	3.31877e-54	0.58427	0.96	0.886	1.2147e-49	Foxp3_ARG2	ICAM3
LMO4.4	6.66944e-54	-1.90052	0.144	0.417	2.44108e-49	Foxp3_ARG2	LMO4
SIT1.3	6.87384e-54	0.652363	0.904	0.786	2.51589e-49	Foxp3_ARG2	SIT1
PRDX5.4	7.39171e-54	0.609845	0.941	0.801	2.70544e-49	Foxp3_ARG2	PRDX5
GZMA.4	1.13043e-53	-2.92712	0.094	0.354	4.13749e-49	Foxp3_ARG2	GZMA
RPL24.4	1.14426e-53	-0.392621	1	0.993	4.18812e-49	Foxp3_ARG2	RPL24
AC232271.3.1	1.26566e-53	1.4318	0.226	0.069	4.63244e-49	Foxp3_ARG2	AC232271.3
EFHD2.4	1.75503e-53	0.655009	0.881	0.698	6.42358e-49	Foxp3_ARG2	EFHD2
IL18R1.2	4.48517e-53	1.40724	0.423	0.214	1.64162e-48	Foxp3_ARG2	IL18R1
RACK1.4	5.09161e-53	-0.344031	1	0.994	1.86358e-48	Foxp3_ARG2	RACK1
ERI1.4	1.62118e-52	0.847772	0.679	0.446	5.93369e-48	Foxp3_ARG2	ERI1
PGM2L1.1	3.01026e-52	1.71967	0.352	0.158	1.10179e-47	Foxp3_ARG2	PGM2L1
RBM38.4	3.62014e-52	0.800232	0.786	0.601	1.32501e-47	Foxp3_ARG2	RBM38
RGCC.2	3.78758e-52	0.922975	0.725	0.526	1.38629e-47	Foxp3_ARG2	RGCC
DUSP16.3	5.35862e-52	0.907309	0.659	0.44	1.96131e-47	Foxp3_ARG2	DUSP16
PHTF2.4	7.78241e-52	0.720433	0.835	0.637	2.84844e-47	Foxp3_ARG2	PHTF2
ACTG1.4	8.16182e-52	0.432687	0.999	0.994	2.98731e-47	Foxp3_ARG2	ACTG1
STX1A	9.10559e-52	1.75823	0.267	0.101	3.33274e-47	Foxp3_ARG2	STX1A
RPS20.3	9.96681e-52	-0.50534	0.975	0.977	3.64795e-47	Foxp3_ARG2	RPS20
GRN.3	1.35205e-51	1.03126	0.664	0.455	4.94864e-47	Foxp3_ARG2	GRN
CREM.3	1.76613e-51	0.821673	0.811	0.597	6.46423e-47	Foxp3_ARG2	CREM
UXS1.4	2.23819e-51	0.934035	0.664	0.446	8.19199e-47	Foxp3_ARG2	UXS1
RPL22.4	2.52267e-51	-0.455637	0.996	0.991	9.23324e-47	Foxp3_ARG2	RPL22
FAM110A.3	2.80868e-51	1.15248	0.581	0.375	1.02801e-46	Foxp3_ARG2	FAM110A
SLC7A5.3	2.82766e-51	1.65774	0.455	0.253	1.03495e-46	Foxp3_ARG2	SLC7A5
CDC25B.2	5.79291e-51	-1.72262	0.217	0.473	2.12026e-46	Foxp3_ARG2	CDC25B
CSF2RB.2	6.13462e-51	1.46496	0.332	0.141	2.24533e-46	Foxp3_ARG2	CSF2RB
ATP5F1E.2	6.63179e-51	0.324734	0.999	0.985	2.4273e-46	Foxp3_ARG2	ATP5F1E
VASP.3	9.90436e-51	0.684679	0.87	0.711	3.62509e-46	Foxp3_ARG2	VASP
COL9A2.3	1.40687e-50	1.597	0.364	0.173	5.14927e-46	Foxp3_ARG2	COL9A2
NUDT5.3	1.69496e-50	0.736703	0.805	0.626	6.20374e-46	Foxp3_ARG2	NUDT5
MCUB.3	1.81474e-50	-0.990895	0.475	0.699	6.64211e-46	Foxp3_ARG2	MCUB
HMOX1.2	2.47163e-50	1.68114	0.406	0.206	9.04642e-46	Foxp3_ARG2	HMOX1
CTSZ.3	2.72418e-50	0.777452	0.751	0.533	9.97079e-46	Foxp3_ARG2	CTSZ
ZBTB32.3	3.72973e-50	1.27498	0.419	0.209	1.36512e-45	Foxp3_ARG2	ZBTB32
PPP1R3F.4	4.24352e-50	1.10603	0.506	0.285	1.55317e-45	Foxp3_ARG2	PPP1R3F
FBLN7.1	6.11916e-50	1.08632	0.483	0.254	2.23967e-45	Foxp3_ARG2	FBLN7
LRRC32.1	8.56947e-50	1.74342	0.244	0.086	3.13651e-45	Foxp3_ARG2	LRRC32
POU2F2.3	1.46083e-49	0.983205	0.647	0.445	5.3468e-45	Foxp3_ARG2	POU2F2
CD2.4	4.31403e-49	0.419663	0.992	0.917	1.57898e-44	Foxp3_ARG2	CD2
TAGLN2.3	5.7299e-49	0.494151	0.983	0.904	2.0972e-44	Foxp3_ARG2	TAGLN2
GM2A.1	6.27984e-49	1.50399	0.353	0.167	2.29848e-44	Foxp3_ARG2	GM2A
HDGFL3.4	6.36445e-49	-5.53394	0.004	0.216	2.32945e-44	Foxp3_ARG2	HDGFL3
TXN.4	6.5416e-49	0.632764	0.993	0.89	2.39429e-44	Foxp3_ARG2	TXN
PTPN1.2	7.84866e-49	0.748505	0.823	0.674	2.87269e-44	Foxp3_ARG2	PTPN1
REEP5.3	2.79384e-48	0.534907	0.947	0.82	1.02257e-43	Foxp3_ARG2	REEP5
LGMN.3	3.4179e-48	0.946524	0.465	0.236	1.25098e-43	Foxp3_ARG2	LGMN
LPIN2.4	4.12031e-48	-1.3886	0.28	0.525	1.50807e-43	Foxp3_ARG2	LPIN2
PBXIP1.4	4.68398e-48	0.714453	0.88	0.73	1.71438e-43	Foxp3_ARG2	PBXIP1
SEPTIN11.4	8.78201e-48	1.30708	0.514	0.313	3.2143e-43	Foxp3_ARG2	SEPTIN11
LINC00892.4	1.02083e-47	-3.47778	0.037	0.261	3.73633e-43	Foxp3_ARG2	LINC00892
DPP4.4	1.27568e-47	-1.22355	0.348	0.584	4.66911e-43	Foxp3_ARG2	DPP4
AC013652.1.3	2.3502e-47	1.09641	0.447	0.234	8.60195e-43	Foxp3_ARG2	AC013652.1
CSF1.3	2.60362e-47	0.790475	0.711	0.488	9.52949e-43	Foxp3_ARG2	CSF1
OTUD5.2	2.77448e-47	1.00444	0.699	0.509	1.01549e-42	Foxp3_ARG2	OTUD5
SLA.4	3.629e-47	0.782183	0.732	0.524	1.32825e-42	Foxp3_ARG2	SLA
HEBP2.2	3.83947e-47	0.629084	0.88	0.745	1.40529e-42	Foxp3_ARG2	HEBP2
PAM.4	4.61238e-47	0.775395	0.705	0.489	1.68818e-42	Foxp3_ARG2	PAM
TOMM7.3	5.13888e-47	-0.562089	0.967	0.98	1.88088e-42	Foxp3_ARG2	TOMM7
IQGAP2.3	6.14669e-47	-1.01225	0.399	0.652	2.24975e-42	Foxp3_ARG2	IQGAP2
SLC25A6.2	8.71572e-47	-0.486941	0.936	0.96	3.19004e-42	Foxp3_ARG2	SLC25A6
KLF2.2	9.02179e-47	-1.18029	0.427	0.64	3.30207e-42	Foxp3_ARG2	KLF2
TBXAS1.4	1.45386e-46	-3.15622	0.033	0.254	5.32127e-42	Foxp3_ARG2	TBXAS1
NELL2.4	1.79299e-46	-4.79344	0.011	0.217	6.56252e-42	Foxp3_ARG2	NELL2
CD74.3	2.30677e-46	0.376805	0.993	0.911	8.44299e-42	Foxp3_ARG2	CD74
TCF7.4	2.63575e-46	-3.62213	0.043	0.259	9.64712e-42	Foxp3_ARG2	TCF7
IPCEF1.1	5.8329e-46	1.11325	0.353	0.158	2.1349e-41	Foxp3_ARG2	IPCEF1
EMP1.1	6.55404e-46	1.73987	0.246	0.094	2.39884e-41	Foxp3_ARG2	EMP1
KLRB1.4	8.11714e-46	-4.43568	0.041	0.256	2.97095e-41	Foxp3_ARG2	KLRB1
SUMF2.1	1.00914e-45	0.902265	0.706	0.536	3.69357e-41	Foxp3_ARG2	SUMF2
CTSA.2	1.23813e-45	0.87959	0.749	0.583	4.53169e-41	Foxp3_ARG2	CTSA
LINC01934.4	1.3874e-45	-2.10755	0.085	0.319	5.07804e-41	Foxp3_ARG2	LINC01934
GATA3.1	1.46559e-45	0.874415	0.816	0.619	5.36422e-41	Foxp3_ARG2	GATA3
NPDC1.4	4.16036e-45	-1.77622	0.097	0.34	1.52273e-40	Foxp3_ARG2	NPDC1
C12orf75.4	7.7233e-45	-1.29732	0.379	0.576	2.8268e-40	Foxp3_ARG2	C12orf75
NME2.3	1.29674e-44	-0.626036	0.836	0.904	4.74621e-40	Foxp3_ARG2	NME2
SOCS2.3	1.39347e-44	0.995507	0.584	0.377	5.10023e-40	Foxp3_ARG2	SOCS2
RPL17.4	1.49787e-44	-0.367115	0.999	0.994	5.48236e-40	Foxp3_ARG2	RPL17
ITGB7.4	1.76115e-44	-1.09882	0.354	0.594	6.44597e-40	Foxp3_ARG2	ITGB7
S1PR1.3	2.03498e-44	-1.52405	0.198	0.439	7.44822e-40	Foxp3_ARG2	S1PR1
CD63.4	2.52753e-44	0.592643	0.89	0.718	9.25102e-40	Foxp3_ARG2	CD63
NAMPT.3	3.60363e-44	0.853511	0.668	0.474	1.31896e-39	Foxp3_ARG2	NAMPT
PELI1.3	4.17614e-44	0.996557	0.589	0.391	1.52851e-39	Foxp3_ARG2	PELI1
PMAIP1.4	4.95007e-44	1.20663	0.405	0.212	1.81177e-39	Foxp3_ARG2	PMAIP1
CTSH.4	8.68186e-44	-1.78385	0.158	0.398	3.17765e-39	Foxp3_ARG2	CTSH
GZMB.4	9.01769e-44	-3.91479	0.102	0.321	3.30057e-39	Foxp3_ARG2	GZMB
PTPN6.2	9.59862e-44	0.908447	0.719	0.544	3.51319e-39	Foxp3_ARG2	PTPN6
RHOG.2	2.75279e-43	0.565471	0.913	0.814	1.00755e-38	Foxp3_ARG2	RHOG
HOPX.4	3.59987e-43	-4.04871	0.051	0.258	1.31759e-38	Foxp3_ARG2	HOPX
ZNF330.3	4.32614e-43	1.11979	0.569	0.388	1.58341e-38	Foxp3_ARG2	ZNF330
DUSP2.3	4.42799e-43	1.82927	0.506	0.314	1.62069e-38	Foxp3_ARG2	DUSP2
RPS27L.3	8.69837e-43	0.520507	0.98	0.899	3.18369e-38	Foxp3_ARG2	RPS27L
LUZP1.4	1.00228e-42	1.12094	0.517	0.331	3.66845e-38	Foxp3_ARG2	LUZP1
ROMO1.4	1.03606e-42	0.506083	0.941	0.824	3.79209e-38	Foxp3_ARG2	ROMO1
MIF.4	1.03792e-42	0.3974	1	0.988	3.7989e-38	Foxp3_ARG2	MIF
SOS1.2	1.14225e-42	-1.71942	0.266	0.49	4.18076e-38	Foxp3_ARG2	SOS1
MDFIC.1	1.48905e-42	0.712304	0.828	0.671	5.45006e-38	Foxp3_ARG2	MDFIC
LDHB.3	1.61001e-42	-0.418473	0.975	0.976	5.89278e-38	Foxp3_ARG2	LDHB
DSTN.4	1.70396e-42	-0.99505	0.383	0.613	6.23667e-38	Foxp3_ARG2	DSTN
RPL6.4	1.94342e-42	-0.346976	1	0.995	7.1131e-38	Foxp3_ARG2	RPL6
PPP1R18.3	2.18732e-42	0.528431	0.92	0.781	8.0058e-38	Foxp3_ARG2	PPP1R18
ZFAND5.2	2.34806e-42	0.84242	0.701	0.51	8.59414e-38	Foxp3_ARG2	ZFAND5
TSHZ2.3	2.80869e-42	-2.53214	0.084	0.302	1.02801e-37	Foxp3_ARG2	TSHZ2
ZNF101.4	3.1926e-42	0.805062	0.619	0.404	1.16852e-37	Foxp3_ARG2	ZNF101
TFRC.4	4.97229e-42	1.06959	0.564	0.369	1.81991e-37	Foxp3_ARG2	TFRC
OAZ1.3	5.69896e-42	0.286498	1	0.987	2.08588e-37	Foxp3_ARG2	OAZ1
SMAD3.2	7.19154e-42	-1.86799	0.118	0.345	2.63217e-37	Foxp3_ARG2	SMAD3
PTPRJ.3	8.18679e-42	0.704001	0.719	0.526	2.99645e-37	Foxp3_ARG2	PTPRJ
ZEB2.3	8.42784e-42	-3.99887	0.019	0.213	3.08467e-37	Foxp3_ARG2	ZEB2
ITGAE.4	8.51775e-42	0.857887	0.649	0.455	3.11758e-37	Foxp3_ARG2	ITGAE
IGF2R.1	1.3271e-41	0.740773	0.736	0.567	4.85733e-37	Foxp3_ARG2	IGF2R
LBH.3	1.57498e-41	0.788454	0.834	0.703	5.76459e-37	Foxp3_ARG2	LBH
GAS5.3	1.61622e-41	-0.81256	0.77	0.878	5.91554e-37	Foxp3_ARG2	GAS5
PAG1.1	1.68543e-41	-1.09274	0.368	0.592	6.16885e-37	Foxp3_ARG2	PAG1
AHNAK.3	1.75343e-41	-0.832723	0.517	0.728	6.41774e-37	Foxp3_ARG2	AHNAK
RASGRP2.3	2.13344e-41	-1.79178	0.14	0.368	7.80859e-37	Foxp3_ARG2	RASGRP2
H3F3B.2	2.44188e-41	0.318137	1	0.991	8.93753e-37	Foxp3_ARG2	H3F3B
TRBC2.4	3.92326e-41	0.5825	0.966	0.864	1.43595e-36	Foxp3_ARG2	TRBC2
ITGAM.4	4.34781e-41	1.21154	0.397	0.207	1.59134e-36	Foxp3_ARG2	ITGAM
TNIP1.1	4.68154e-41	0.684568	0.831	0.687	1.71349e-36	Foxp3_ARG2	TNIP1
GLIPR1.3	6.03873e-41	0.715684	0.764	0.576	2.21024e-36	Foxp3_ARG2	GLIPR1
SERINC5.4	6.99679e-41	-1.70195	0.216	0.446	2.5609e-36	Foxp3_ARG2	SERINC5
ARHGEF12.4	1.07438e-40	1.22035	0.374	0.195	3.93235e-36	Foxp3_ARG2	ARHGEF12
LCP1.4	1.1102e-40	0.464777	0.985	0.923	4.06346e-36	Foxp3_ARG2	LCP1
CCNG2.3	1.54104e-40	1.21835	0.393	0.207	5.64036e-36	Foxp3_ARG2	CCNG2
ZBTB38.3	2.2532e-40	0.773501	0.655	0.454	8.24694e-36	Foxp3_ARG2	ZBTB38
APOBEC3C.4	5.44327e-40	0.816069	0.701	0.523	1.99229e-35	Foxp3_ARG2	APOBEC3C
TPM4.4	5.55622e-40	0.55412	0.919	0.762	2.03363e-35	Foxp3_ARG2	TPM4
CLEC2D.3	6.56654e-40	-0.711679	0.53	0.719	2.40342e-35	Foxp3_ARG2	CLEC2D
PFKP.4	7.03726e-40	0.655325	0.792	0.624	2.57571e-35	Foxp3_ARG2	PFKP
MALAT1.4	1.47423e-39	0.329541	1	0.997	5.39581e-35	Foxp3_ARG2	MALAT1
C1orf112.4	1.91322e-39	2.02472	0.353	0.187	7.00259e-35	Foxp3_ARG2	C1orf112
LGALS1.3	2.00549e-39	0.461018	0.932	0.745	7.34029e-35	Foxp3_ARG2	LGALS1
STK17A.4	2.5074e-39	-0.844793	0.596	0.756	9.17734e-35	Foxp3_ARG2	STK17A
DOK2.4	3.89428e-39	0.567103	0.865	0.713	1.42534e-34	Foxp3_ARG2	DOK2
RBX1.2	4.13571e-39	0.468698	0.967	0.86	1.51371e-34	Foxp3_ARG2	RBX1
ETS1.3	4.34297e-39	0.520919	0.954	0.904	1.58957e-34	Foxp3_ARG2	ETS1
TNFSF8.4	7.22399e-39	-3.06313	0.04	0.232	2.64405e-34	Foxp3_ARG2	TNFSF8
IER5.4	8.10346e-39	0.834658	0.653	0.476	2.96595e-34	Foxp3_ARG2	IER5
AHI1.4	1.25995e-38	-2.11167	0.183	0.39	4.61153e-34	Foxp3_ARG2	AHI1
IZUMO4	1.84418e-38	1.76579	0.27	0.121	6.74989e-34	Foxp3_ARG2	IZUMO4
GAB2.4	2.09192e-38	-2.11133	0.091	0.301	7.65662e-34	Foxp3_ARG2	GAB2
UBC.4	2.67989e-38	0.32604	1	0.991	9.80868e-34	Foxp3_ARG2	UBC
YWHAH.3	2.70277e-38	0.657834	0.792	0.621	9.89239e-34	Foxp3_ARG2	YWHAH
RPP25.1	3.02816e-38	1.9047	0.244	0.105	1.10834e-33	Foxp3_ARG2	RPP25
EVI2B.4	3.2754e-38	-0.994202	0.438	0.641	1.19883e-33	Foxp3_ARG2	EVI2B
PRKX.3	4.89487e-38	-1.45203	0.255	0.47	1.79157e-33	Foxp3_ARG2	PRKX
RHOC.4	5.98464e-38	0.776804	0.641	0.444	2.19044e-33	Foxp3_ARG2	RHOC
SOCS1.4	6.91948e-38	0.661417	0.877	0.749	2.5326e-33	Foxp3_ARG2	SOCS1
PGK1.4	8.30263e-38	0.489689	0.995	0.958	3.03884e-33	Foxp3_ARG2	PGK1
CMTM3.4	1.19523e-37	0.622236	0.845	0.702	4.37467e-33	Foxp3_ARG2	CMTM3
GRAMD1B.4	1.2146e-37	-1.75891	0.17	0.381	4.44556e-33	Foxp3_ARG2	GRAMD1B
AC119396.1.4	1.24756e-37	-2.62228	0.061	0.255	4.56618e-33	Foxp3_ARG2	AC119396.1
NCOA2.2	1.49287e-37	0.84547	0.614	0.435	5.46405e-33	Foxp3_ARG2	NCOA2
SKAP2.3	1.62746e-37	1.1991	0.347	0.176	5.95667e-33	Foxp3_ARG2	SKAP2
HMGB1.2	1.7515e-37	-0.52876	0.948	0.964	6.41067e-33	Foxp3_ARG2	HMGB1
AL391056.1	3.32644e-37	1.66843	0.208	0.079	1.21751e-32	Foxp3_ARG2	AL391056.1
NIPA1.2	3.45329e-37	1.29904	0.358	0.19	1.26394e-32	Foxp3_ARG2	NIPA1
ATP8B4.4	6.50675e-37	-2.98628	0.045	0.233	2.38154e-32	Foxp3_ARG2	ATP8B4
SLAMF1.4	8.47228e-37	0.541178	0.791	0.581	3.10094e-32	Foxp3_ARG2	SLAMF1
HTATIP2.2	9.92927e-37	0.695874	0.772	0.607	3.63421e-32	Foxp3_ARG2	HTATIP2
INPP4B.2	1.00052e-36	-1.32781	0.327	0.533	3.66199e-32	Foxp3_ARG2	INPP4B
IER5L	1.10783e-36	1.80143	0.201	0.077	4.05478e-32	Foxp3_ARG2	IER5L
EMC3.2	1.25057e-36	0.683167	0.75	0.598	4.57723e-32	Foxp3_ARG2	EMC3
CD226.3	1.2692e-36	-1.56005	0.152	0.369	4.64539e-32	Foxp3_ARG2	CD226
TNIP3	1.46943e-36	1.48683	0.234	0.098	5.37825e-32	Foxp3_ARG2	TNIP3
MYADM.4	1.59838e-36	-1.29895	0.187	0.411	5.85023e-32	Foxp3_ARG2	MYADM
PFN1.4	2.30421e-36	0.308525	1	0.995	8.43363e-32	Foxp3_ARG2	PFN1
PARP8.4	2.81052e-36	-1.43725	0.217	0.434	1.02868e-31	Foxp3_ARG2	PARP8
NMRK1.3	3.82743e-36	-1.41726	0.222	0.436	1.40088e-31	Foxp3_ARG2	NMRK1
TNFAIP8.3	3.85975e-36	-0.927066	0.491	0.668	1.41271e-31	Foxp3_ARG2	TNFAIP8
CYLD.2	3.93997e-36	-0.609216	0.743	0.83	1.44207e-31	Foxp3_ARG2	CYLD
NACA.4	4.2482e-36	-0.353396	1	0.994	1.55489e-31	Foxp3_ARG2	NACA
CFLAR.3	4.93408e-36	0.587586	0.835	0.702	1.80592e-31	Foxp3_ARG2	CFLAR
SDC4.4	5.02158e-36	1.10028	0.46	0.276	1.83795e-31	Foxp3_ARG2	SDC4
BACH2.3	5.50163e-36	-1.54285	0.191	0.408	2.01365e-31	Foxp3_ARG2	BACH2
APLP2.2	6.57912e-36	1.03063	0.545	0.381	2.40802e-31	Foxp3_ARG2	APLP2
BTG3.4	7.01175e-36	0.782891	0.636	0.452	2.56637e-31	Foxp3_ARG2	BTG3
YWHAQ.4	7.91854e-36	0.610945	0.851	0.709	2.89826e-31	Foxp3_ARG2	YWHAQ
AQP3.3	8.62922e-36	0.42855	0.766	0.524	3.15838e-31	Foxp3_ARG2	AQP3
CAP1.4	8.79526e-36	0.436718	0.97	0.872	3.21915e-31	Foxp3_ARG2	CAP1
CASK.4	9.26791e-36	0.70178	0.66	0.487	3.39215e-31	Foxp3_ARG2	CASK
TNF.3	1.15979e-35	0.952639	0.555	0.362	4.24493e-31	Foxp3_ARG2	TNF
MAN1A1.4	1.20953e-35	0.904846	0.575	0.392	4.42699e-31	Foxp3_ARG2	MAN1A1
TGFBR3.3	1.56498e-35	-2.32635	0.057	0.246	5.72799e-31	Foxp3_ARG2	TGFBR3
GSTP1.3	2.98136e-35	-0.66691	0.747	0.841	1.09121e-30	Foxp3_ARG2	GSTP1
RTTN.2	3.25093e-35	1.48613	0.32	0.167	1.18987e-30	Foxp3_ARG2	RTTN
LMNA	4.44787e-35	1.53279	0.277	0.128	1.62796e-30	Foxp3_ARG2	LMNA
HNRNPLL.3	8.4214e-35	0.813557	0.694	0.544	3.08232e-30	Foxp3_ARG2	HNRNPLL
MAP2K3.3	9.74915e-35	0.877844	0.659	0.497	3.56829e-30	Foxp3_ARG2	MAP2K3
VDR.4	1.34428e-34	0.884075	0.547	0.36	4.9202e-30	Foxp3_ARG2	VDR
PYCARD.4	1.42452e-34	0.599703	0.816	0.685	5.2139e-30	Foxp3_ARG2	PYCARD
CDIP1.4	1.4477e-34	0.988774	0.488	0.316	5.29871e-30	Foxp3_ARG2	CDIP1
YWHAZ.3	1.51689e-34	0.337462	0.989	0.956	5.55196e-30	Foxp3_ARG2	YWHAZ
GNAS.3	1.98129e-34	0.321454	0.996	0.979	7.25172e-30	Foxp3_ARG2	GNAS
MGAT1.2	2.10619e-34	0.657034	0.739	0.601	7.70888e-30	Foxp3_ARG2	MGAT1
PRKCB.2	2.14054e-34	-0.945697	0.396	0.601	7.83457e-30	Foxp3_ARG2	PRKCB
TENT5A	2.20225e-34	1.62263	0.205	0.082	8.06046e-30	Foxp3_ARG2	TENT5A
BEX3.3	2.68045e-34	1.24584	0.341	0.174	9.8107e-30	Foxp3_ARG2	BEX3
CRTAP.2	2.79021e-34	0.792984	0.588	0.402	1.02125e-29	Foxp3_ARG2	CRTAP
GABARAPL1.4	3.32522e-34	1.07887	0.396	0.223	1.21706e-29	Foxp3_ARG2	GABARAPL1
CORO1A.3	5.33245e-34	0.306953	0.996	0.976	1.95173e-29	Foxp3_ARG2	CORO1A
UBALD2.4	6.94636e-34	0.559332	0.902	0.791	2.54244e-29	Foxp3_ARG2	UBALD2
GNG5.4	7.76551e-34	0.390733	0.969	0.875	2.84225e-29	Foxp3_ARG2	GNG5
CSRNP1.4	9.71352e-34	1.18453	0.43	0.267	3.55525e-29	Foxp3_ARG2	CSRNP1
HMCES.1	1.02789e-33	0.711064	0.642	0.48	3.76219e-29	Foxp3_ARG2	HMCES
EPAS1.1	1.26087e-33	0.985208	0.276	0.128	4.61492e-29	Foxp3_ARG2	EPAS1
PARVG.2	1.37144e-33	0.864601	0.617	0.444	5.01962e-29	Foxp3_ARG2	PARVG
GCHFR.3	1.83757e-33	0.732778	0.661	0.483	6.72567e-29	Foxp3_ARG2	GCHFR
EEF2.4	3.16855e-33	-0.323548	1	0.993	1.15972e-28	Foxp3_ARG2	EEF2
TMSB10.4	3.20114e-33	0.30668	1	0.997	1.17165e-28	Foxp3_ARG2	TMSB10
SLCO3A1.2	3.48506e-33	-1.43417	0.178	0.381	1.27557e-28	Foxp3_ARG2	SLCO3A1
MARCH3.2	6.75311e-33	1.20151	0.313	0.159	2.4717e-28	Foxp3_ARG2	MARCH3
SQSTM1.1	9.06237e-33	0.495952	0.943	0.87	3.31692e-28	Foxp3_ARG2	SQSTM1
RAP1A.1	9.52434e-33	0.381639	0.965	0.888	3.486e-28	Foxp3_ARG2	RAP1A
BCL3.3	1.23623e-32	0.732683	0.75	0.604	4.52472e-28	Foxp3_ARG2	BCL3
MAN1A2.2	1.26668e-32	0.604194	0.714	0.559	4.63618e-28	Foxp3_ARG2	MAN1A2
IER3.3	1.6631e-32	1.32957	0.345	0.186	6.08713e-28	Foxp3_ARG2	IER3
IGFLR1.4	1.7469e-32	0.617528	0.782	0.619	6.39384e-28	Foxp3_ARG2	IGFLR1
ZFP36.3	1.79087e-32	0.700346	0.855	0.713	6.55476e-28	Foxp3_ARG2	ZFP36
COX20.3	1.9526e-32	0.760473	0.626	0.449	7.1467e-28	Foxp3_ARG2	COX20
CAPG.4	2.45189e-32	-1.4471	0.144	0.34	8.97417e-28	Foxp3_ARG2	CAPG
C9orf16.3	2.7376e-32	0.519572	0.919	0.864	1.00199e-27	Foxp3_ARG2	C9orf16
BCL7C.4	2.89406e-32	0.637203	0.798	0.666	1.05925e-27	Foxp3_ARG2	BCL7C
SAMD3.3	2.98882e-32	-2.17739	0.09	0.273	1.09394e-27	Foxp3_ARG2	SAMD3
CITED4.4	3.55676e-32	1.13027	0.424	0.249	1.30181e-27	Foxp3_ARG2	CITED4
ATP6V1B2.3	3.70465e-32	0.790287	0.58	0.416	1.35594e-27	Foxp3_ARG2	ATP6V1B2
PSMD14.3	6.73171e-32	0.67365	0.708	0.532	2.46387e-27	Foxp3_ARG2	PSMD14
PLAAT3.4	6.99667e-32	-2.61261	0.037	0.204	2.56085e-27	Foxp3_ARG2	PLAAT3
DDIT4.3	7.67237e-32	0.744331	0.766	0.599	2.80817e-27	Foxp3_ARG2	DDIT4
MOB3A.3	9.67904e-32	0.750982	0.641	0.486	3.54262e-27	Foxp3_ARG2	MOB3A
STIP1.3	1.26117e-31	0.516695	0.824	0.628	4.61601e-27	Foxp3_ARG2	STIP1
NFATC2.3	1.31823e-31	-1.16262	0.293	0.488	4.82486e-27	Foxp3_ARG2	NFATC2
MYO1G.4	1.48107e-31	0.504537	0.848	0.686	5.42085e-27	Foxp3_ARG2	MYO1G
WSB1.2	1.85497e-31	0.592867	0.766	0.617	6.78936e-27	Foxp3_ARG2	WSB1
RPS19.4	1.87856e-31	-0.330874	1	0.996	6.87572e-27	Foxp3_ARG2	RPS19
ZYX.3	1.96511e-31	0.501242	0.913	0.812	7.19249e-27	Foxp3_ARG2	ZYX
DGKE.2	2.21974e-31	0.992679	0.459	0.291	8.12449e-27	Foxp3_ARG2	DGKE
GALM.4	2.54117e-31	0.711183	0.675	0.506	9.30093e-27	Foxp3_ARG2	GALM
MBP.2	2.55154e-31	-1.10856	0.331	0.521	9.33889e-27	Foxp3_ARG2	MBP
TPMT.1	3.96397e-31	1.12881	0.347	0.193	1.45085e-26	Foxp3_ARG2	TPMT
BID.4	5.08924e-31	0.871782	0.509	0.343	1.86271e-26	Foxp3_ARG2	BID
MCL1.4	6.90324e-31	0.472777	0.924	0.83	2.52665e-26	Foxp3_ARG2	MCL1
SURF4.4	7.63758e-31	0.515147	0.837	0.674	2.79543e-26	Foxp3_ARG2	SURF4
LEPROT.2	8.83675e-31	0.785032	0.577	0.416	3.23434e-26	Foxp3_ARG2	LEPROT
EIF3F.4	8.98192e-31	-0.413602	0.914	0.944	3.28747e-26	Foxp3_ARG2	EIF3F
PRNP.3	9.87519e-31	0.638401	0.75	0.601	3.61442e-26	Foxp3_ARG2	PRNP
SLC39A8.4	1.74083e-30	-0.879841	0.421	0.594	6.37162e-26	Foxp3_ARG2	SLC39A8
CTNNA1.1	2.2717e-30	0.963741	0.431	0.272	8.31463e-26	Foxp3_ARG2	CTNNA1
MYH9.3	2.33292e-30	0.409063	0.965	0.921	8.53872e-26	Foxp3_ARG2	MYH9
TAGAP.3	3.27218e-30	-1.78499	0.138	0.319	1.19765e-25	Foxp3_ARG2	TAGAP
LAX1.2	3.80077e-30	1.16816	0.348	0.196	1.39112e-25	Foxp3_ARG2	LAX1
TNFRSF12A.1	3.92833e-30	1.6737	0.221	0.1	1.43781e-25	Foxp3_ARG2	TNFRSF12A
SLC12A6.2	3.93489e-30	0.827558	0.447	0.274	1.44021e-25	Foxp3_ARG2	SLC12A6
CLEC2B.2	4.19474e-30	-1.24278	0.201	0.402	1.53532e-25	Foxp3_ARG2	CLEC2B
MT-ND5.4	4.93e-30	0.310529	0.988	0.979	1.80443e-25	Foxp3_ARG2	MT-ND5
RUNX2.3	5.23053e-30	-1.91457	0.086	0.264	1.91443e-25	Foxp3_ARG2	RUNX2
RBL2.3	5.77907e-30	-0.73526	0.583	0.731	2.1152e-25	Foxp3_ARG2	RBL2
EXOC6B.2	5.88157e-30	0.842005	0.498	0.335	2.15271e-25	Foxp3_ARG2	EXOC6B
PAIP2.3	7.79501e-30	0.445612	0.91	0.818	2.85305e-25	Foxp3_ARG2	PAIP2
LPP.3	8.64117e-30	0.59064	0.653	0.49	3.16276e-25	Foxp3_ARG2	LPP
VCP.4	8.81309e-30	0.418307	0.946	0.836	3.22568e-25	Foxp3_ARG2	VCP
LDLRAD4.2	9.26812e-30	0.647442	0.616	0.45	3.39222e-25	Foxp3_ARG2	LDLRAD4
GNPTAB.3	1.04496e-29	0.641679	0.671	0.509	3.82467e-25	Foxp3_ARG2	GNPTAB
SATB1.1	1.53555e-29	-0.701101	0.338	0.558	5.62025e-25	Foxp3_ARG2	SATB1
LASP1.2	1.82575e-29	0.652238	0.681	0.532	6.68241e-25	Foxp3_ARG2	LASP1
MZT2B.3	1.89951e-29	-0.393692	0.903	0.922	6.95238e-25	Foxp3_ARG2	MZT2B
CDKN1A.2	1.90844e-29	0.72328	0.416	0.246	6.98507e-25	Foxp3_ARG2	CDKN1A
NDUFC1.1	2.40474e-29	0.432347	0.885	0.801	8.80159e-25	Foxp3_ARG2	NDUFC1
ARPC5L.4	3.52577e-29	0.514544	0.834	0.718	1.29047e-24	Foxp3_ARG2	ARPC5L
BTG2.4	5.24004e-29	0.786916	0.734	0.599	1.91791e-24	Foxp3_ARG2	BTG2
ABHD5.3	5.77889e-29	1.27164	0.372	0.225	2.11513e-24	Foxp3_ARG2	ABHD5
PRR13.4	5.99711e-29	0.350204	0.978	0.913	2.195e-24	Foxp3_ARG2	PRR13
C16orf54.4	8.04683e-29	-1.30659	0.178	0.367	2.94522e-24	Foxp3_ARG2	C16orf54
FNDC3A.3	9.01836e-29	0.732026	0.583	0.426	3.30081e-24	Foxp3_ARG2	FNDC3A
PRDX4.3	1.21556e-28	0.687234	0.603	0.438	4.44907e-24	Foxp3_ARG2	PRDX4
TNFRSF1A.4	1.36047e-28	0.779908	0.53	0.372	4.97947e-24	Foxp3_ARG2	TNFRSF1A
LAT.3	2.33444e-28	0.435753	0.946	0.871	8.54427e-24	Foxp3_ARG2	LAT
AL606807.1.4	2.69438e-28	-1.38486	0.152	0.341	9.86168e-24	Foxp3_ARG2	AL606807.1
PDLIM7.4	2.76251e-28	1.04109	0.384	0.239	1.01111e-23	Foxp3_ARG2	PDLIM7
MTMR11.2	3.41805e-28	1.21715	0.27	0.136	1.25104e-23	Foxp3_ARG2	MTMR11
LINC01588.2	4.39085e-28	1.62123	0.263	0.135	1.6071e-23	Foxp3_ARG2	LINC01588
ARL6IP1.3	5.1889e-28	0.37118	0.959	0.86	1.89919e-23	Foxp3_ARG2	ARL6IP1
SLC16A7.3	5.27892e-28	-1.80491	0.11	0.282	1.93214e-23	Foxp3_ARG2	SLC16A7
FAM49B.3	5.70795e-28	0.463664	0.869	0.747	2.08917e-23	Foxp3_ARG2	FAM49B
PIK3CD.1	5.83654e-28	-0.707097	0.499	0.666	2.13623e-23	Foxp3_ARG2	PIK3CD
RNF187.4	6.98674e-28	0.581577	0.753	0.627	2.55722e-23	Foxp3_ARG2	RNF187
PTTG1IP.3	7.6951e-28	0.814059	0.609	0.483	2.81648e-23	Foxp3_ARG2	PTTG1IP
FAS.2	7.91571e-28	0.618858	0.718	0.565	2.89723e-23	Foxp3_ARG2	FAS
PBX4.3	8.13265e-28	0.742759	0.577	0.425	2.97663e-23	Foxp3_ARG2	PBX4
ZC3H12A.2	9.30949e-28	1.07617	0.42	0.269	3.40737e-23	Foxp3_ARG2	ZC3H12A
ZC3H12D.2	1.09045e-27	1.04286	0.355	0.208	3.99116e-23	Foxp3_ARG2	ZC3H12D
KLF12.2	1.33762e-27	-1.1852	0.241	0.433	4.89581e-23	Foxp3_ARG2	KLF12
NINJ2.2	1.66341e-27	1.29725	0.292	0.158	6.08826e-23	Foxp3_ARG2	NINJ2
ARPC2.4	1.74668e-27	0.270934	0.999	0.971	6.39301e-23	Foxp3_ARG2	ARPC2
BSG.4	1.84946e-27	0.438938	0.92	0.813	6.7692e-23	Foxp3_ARG2	BSG
UBASH3A.3	1.87032e-27	-0.941448	0.269	0.468	6.84555e-23	Foxp3_ARG2	UBASH3A
CD6.3	2.01973e-27	-0.800782	0.431	0.6	7.39243e-23	Foxp3_ARG2	CD6
SLC1A5.3	2.0218e-27	0.665567	0.602	0.43	7.39999e-23	Foxp3_ARG2	SLC1A5
CTSB.4	2.25931e-27	0.443727	0.863	0.722	8.2693e-23	Foxp3_ARG2	CTSB
RPL15.3	2.29746e-27	-0.234036	1	0.994	8.40895e-23	Foxp3_ARG2	RPL15
LCK.4	3.51998e-27	0.323751	0.979	0.943	1.28835e-22	Foxp3_ARG2	LCK
CD58.4	3.69396e-27	0.558506	0.746	0.582	1.35203e-22	Foxp3_ARG2	CD58
MVP.3	3.99505e-27	0.445486	0.878	0.754	1.46223e-22	Foxp3_ARG2	MVP
SFT2D1.4	4.0795e-27	0.532053	0.764	0.597	1.49314e-22	Foxp3_ARG2	SFT2D1
EMB.3	7.09462e-27	-0.758345	0.543	0.681	2.5967e-22	Foxp3_ARG2	EMB
MLKL.1	8.06738e-27	1.14366	0.339	0.2	2.95274e-22	Foxp3_ARG2	MLKL
FKBP1A.4	8.96312e-27	0.390466	0.91	0.761	3.28059e-22	Foxp3_ARG2	FKBP1A
LTB.3	9.18773e-27	0.20995	0.989	0.96	3.3628e-22	Foxp3_ARG2	LTB
CYBA.4	1.11376e-26	0.243092	0.994	0.962	4.07647e-22	Foxp3_ARG2	CYBA
BCL2L1.1	1.15602e-26	0.767869	0.613	0.473	4.23113e-22	Foxp3_ARG2	BCL2L1
CD79B.4	1.25825e-26	0.661339	0.566	0.412	4.6053e-22	Foxp3_ARG2	CD79B
FKBP8.3	1.31635e-26	0.317919	0.968	0.909	4.81795e-22	Foxp3_ARG2	FKBP8
BLOC1S1.4	1.34304e-26	0.405963	0.884	0.753	4.91566e-22	Foxp3_ARG2	BLOC1S1
EBI3.1	1.63839e-26	1.35249	0.218	0.103	5.99668e-22	Foxp3_ARG2	EBI3
LPXN.3	1.94508e-26	0.43503	0.876	0.751	7.11919e-22	Foxp3_ARG2	LPXN
ATP13A3.4	2.39886e-26	0.788969	0.525	0.386	8.78008e-22	Foxp3_ARG2	ATP13A3
MT-ND4L.2	2.44989e-26	0.293023	0.993	0.984	8.96685e-22	Foxp3_ARG2	MT-ND4L
DDOST.4	2.83241e-26	0.420135	0.932	0.836	1.03669e-21	Foxp3_ARG2	DDOST
ITGB2-AS1.2	3.49855e-26	0.901039	0.411	0.258	1.2805e-21	Foxp3_ARG2	ITGB2-AS1
FAM53B.2	4.94278e-26	0.918703	0.4	0.253	1.80911e-21	Foxp3_ARG2	FAM53B
BACH1.4	4.97157e-26	0.704446	0.486	0.331	1.81964e-21	Foxp3_ARG2	BACH1
SERPINB6.3	5.03127e-26	-2.04675	0.055	0.206	1.8415e-21	Foxp3_ARG2	SERPINB6
FMNL3.3	6.57572e-26	1.10823	0.336	0.201	2.40678e-21	Foxp3_ARG2	FMNL3
WDR83OS.4	7.04174e-26	0.364366	0.926	0.829	2.57735e-21	Foxp3_ARG2	WDR83OS
CCND2.3	7.22827e-26	0.638912	0.789	0.656	2.64562e-21	Foxp3_ARG2	CCND2
NOL3.4	7.53879e-26	1.18959	0.329	0.196	2.75927e-21	Foxp3_ARG2	NOL3
H1FX.2	8.49838e-26	-0.445279	0.732	0.859	3.11049e-21	Foxp3_ARG2	H1FX
NOP10.4	1.0141e-25	0.358863	0.94	0.849	3.71171e-21	Foxp3_ARG2	NOP10
KCNA3.1	1.45772e-25	-1.29469	0.151	0.325	5.33539e-21	Foxp3_ARG2	KCNA3
OS9.4	1.5695e-25	0.499519	0.792	0.675	5.74453e-21	Foxp3_ARG2	OS9
ACTN4.3	1.59348e-25	0.438764	0.847	0.707	5.8323e-21	Foxp3_ARG2	ACTN4
MRPS6.4	1.72191e-25	0.525932	0.834	0.701	6.30238e-21	Foxp3_ARG2	MRPS6
OPTN.4	1.83951e-25	0.430191	0.907	0.777	6.73278e-21	Foxp3_ARG2	OPTN
SLC48A1.1	2.56129e-25	1.45336	0.224	0.111	9.37458e-21	Foxp3_ARG2	SLC48A1
CD38.4	3.07184e-25	-1.12528	0.29	0.457	1.12432e-20	Foxp3_ARG2	CD38
DDX24.4	3.73971e-25	0.361797	0.937	0.87	1.36877e-20	Foxp3_ARG2	DDX24
KCNN4.3	4.14752e-25	0.724862	0.478	0.325	1.51803e-20	Foxp3_ARG2	KCNN4
RAB11FIP1.2	4.96988e-25	0.500038	0.786	0.625	1.81902e-20	Foxp3_ARG2	RAB11FIP1
AKT3.4	5.09246e-25	-1.12485	0.222	0.404	1.86389e-20	Foxp3_ARG2	AKT3
AC006064.4.4	5.83781e-25	0.914107	0.473	0.328	2.1367e-20	Foxp3_ARG2	AC006064.4
PHACTR2.3	6.29328e-25	0.530027	0.751	0.613	2.3034e-20	Foxp3_ARG2	PHACTR2
MAPKAPK3.3	7.26254e-25	0.516043	0.758	0.596	2.65816e-20	Foxp3_ARG2	MAPKAPK3
TMEM205.4	8.32149e-25	0.728038	0.563	0.419	3.04575e-20	Foxp3_ARG2	TMEM205
MT-ND2.4	8.72549e-25	0.478716	0.979	0.967	3.19362e-20	Foxp3_ARG2	MT-ND2
TRAPPC1.3	1.00613e-24	0.345102	0.952	0.861	3.68253e-20	Foxp3_ARG2	TRAPPC1
SNAP23.2	1.1945e-24	0.718922	0.628	0.503	4.37199e-20	Foxp3_ARG2	SNAP23
FRMD4B.3	1.30805e-24	0.669301	0.542	0.381	4.78759e-20	Foxp3_ARG2	FRMD4B
PTPN22.4	1.33073e-24	0.582259	0.712	0.584	4.87059e-20	Foxp3_ARG2	PTPN22
HSPB1.4	1.60564e-24	0.51066	0.796	0.677	5.87678e-20	Foxp3_ARG2	HSPB1
SLC16A3.4	1.9568e-24	0.474841	0.782	0.61	7.16208e-20	Foxp3_ARG2	SLC16A3
HIST1H1D.3	2.00655e-24	-1.16462	0.372	0.532	7.34416e-20	Foxp3_ARG2	HIST1H1D
CCR4.3	2.11776e-24	0.545221	0.492	0.312	7.75121e-20	Foxp3_ARG2	CCR4
GTF3C6.4	2.20484e-24	0.48512	0.811	0.663	8.06993e-20	Foxp3_ARG2	GTF3C6
AGTRAP.4	2.32521e-24	0.985444	0.432	0.294	8.5105e-20	Foxp3_ARG2	AGTRAP
IL21R.3	2.38916e-24	1.05402	0.384	0.237	8.74458e-20	Foxp3_ARG2	IL21R
IL10RA.3	2.6266e-24	0.393266	0.891	0.768	9.61361e-20	Foxp3_ARG2	IL10RA
NBEAL2.2	2.69914e-24	0.809315	0.492	0.349	9.87911e-20	Foxp3_ARG2	NBEAL2
RBPJ.4	2.70018e-24	-0.940304	0.505	0.619	9.88293e-20	Foxp3_ARG2	RBPJ
PRKAR1B.3	2.81317e-24	0.996482	0.396	0.258	1.02965e-19	Foxp3_ARG2	PRKAR1B
DAD1.3	4.89075e-24	0.419686	0.93	0.869	1.79007e-19	Foxp3_ARG2	DAD1
TLN1.4	5.14513e-24	0.440132	0.877	0.793	1.88317e-19	Foxp3_ARG2	TLN1
TPD52L2.4	6.33481e-24	0.734556	0.534	0.394	2.3186e-19	Foxp3_ARG2	TPD52L2
CISD3.4	7.40952e-24	0.632139	0.674	0.538	2.71196e-19	Foxp3_ARG2	CISD3
HIVEP3.3	7.85872e-24	1.16274	0.44	0.308	2.87637e-19	Foxp3_ARG2	HIVEP3
RNASET2.4	8.42656e-24	-0.572119	0.636	0.778	3.08421e-19	Foxp3_ARG2	RNASET2
TCEAL4	9.19948e-24	0.880561	0.215	0.098	3.3671e-19	Foxp3_ARG2	TCEAL4
ARPC4.3	1.04055e-23	0.333494	0.924	0.835	3.80852e-19	Foxp3_ARG2	ARPC4
PLP2.3	1.08649e-23	0.402317	0.911	0.807	3.97665e-19	Foxp3_ARG2	PLP2
OSM.4	1.11259e-23	-2.56509	0.079	0.225	4.07217e-19	Foxp3_ARG2	OSM
P4HA1.3	1.23171e-23	0.793156	0.549	0.415	4.5082e-19	Foxp3_ARG2	P4HA1
CASP8.4	1.36708e-23	0.529804	0.757	0.644	5.00364e-19	Foxp3_ARG2	CASP8
AC092821.3.3	1.46979e-23	-1.02085	0.236	0.412	5.37959e-19	Foxp3_ARG2	AC092821.3
GPR65.3	1.49464e-23	-1.35155	0.128	0.29	5.47053e-19	Foxp3_ARG2	GPR65
NCOR2.4	1.52768e-23	0.847251	0.469	0.33	5.59148e-19	Foxp3_ARG2	NCOR2
NUDT4.3	1.55122e-23	0.908792	0.477	0.342	5.67761e-19	Foxp3_ARG2	NUDT4
TSEN54.2	1.61684e-23	-1.03674	0.224	0.399	5.91781e-19	Foxp3_ARG2	TSEN54
CAMK1D.4	1.75784e-23	-1.37327	0.142	0.305	6.43388e-19	Foxp3_ARG2	CAMK1D
RDH10.4	1.85904e-23	-2.03041	0.138	0.292	6.80427e-19	Foxp3_ARG2	RDH10
EMC10.2	2.31275e-23	0.598356	0.645	0.518	8.46491e-19	Foxp3_ARG2	EMC10
CTSS.3	2.613e-23	0.545785	0.62	0.456	9.56386e-19	Foxp3_ARG2	CTSS
CD320.4	2.69274e-23	0.67899	0.648	0.507	9.8557e-19	Foxp3_ARG2	CD320
CALR.4	3.31015e-23	0.485401	0.96	0.9	1.21155e-18	Foxp3_ARG2	CALR
JOSD2.4	3.33784e-23	0.579005	0.661	0.526	1.22168e-18	Foxp3_ARG2	JOSD2
SUMO2.3	3.73261e-23	0.238377	0.992	0.962	1.36617e-18	Foxp3_ARG2	SUMO2
FERMT3.3	4.47968e-23	0.45024	0.839	0.74	1.63961e-18	Foxp3_ARG2	FERMT3
ZNF22.2	5.16887e-23	-1.07838	0.198	0.371	1.89186e-18	Foxp3_ARG2	ZNF22
C12orf57.3	5.17291e-23	0.37131	0.945	0.885	1.89334e-18	Foxp3_ARG2	C12orf57
PLPP1.4	5.18108e-23	-1.4893	0.319	0.469	1.89633e-18	Foxp3_ARG2	PLPP1
GLB1.3	5.23286e-23	0.706714	0.574	0.434	1.91528e-18	Foxp3_ARG2	GLB1
PSIP1.3	6.50382e-23	-0.574007	0.658	0.766	2.38046e-18	Foxp3_ARG2	PSIP1
JPT1.4	8.24982e-23	0.3546	0.895	0.765	3.01952e-18	Foxp3_ARG2	JPT1
ABCC5	9.33954e-23	1.17938	0.238	0.124	3.41836e-18	Foxp3_ARG2	ABCC5
PLSCR1.4	1.04536e-22	-1.47906	0.123	0.279	3.82613e-18	Foxp3_ARG2	PLSCR1
ANTKMT.3	1.08084e-22	0.75528	0.452	0.314	3.95597e-18	Foxp3_ARG2	ANTKMT
ABTB2.1	1.14077e-22	1.19914	0.243	0.13	4.17532e-18	Foxp3_ARG2	ABTB2
NFKBIA.3	1.15455e-22	0.618999	0.875	0.756	4.22577e-18	Foxp3_ARG2	NFKBIA
ARHGAP9.2	1.1919e-22	0.520534	0.743	0.618	4.36249e-18	Foxp3_ARG2	ARHGAP9
ARSA.3	1.39157e-22	0.757066	0.495	0.352	5.09329e-18	Foxp3_ARG2	ARSA
TMEM123.3	1.60434e-22	-0.611181	0.666	0.765	5.87203e-18	Foxp3_ARG2	TMEM123
EEF1D.4	1.62398e-22	-0.345715	0.985	0.988	5.94392e-18	Foxp3_ARG2	EEF1D
ADAT2.3	1.68375e-22	1.0208	0.305	0.178	6.16269e-18	Foxp3_ARG2	ADAT2
NUCB2.3	2.08954e-22	-1.05906	0.249	0.412	7.64794e-18	Foxp3_ARG2	NUCB2
DHRS7.3	2.17383e-22	0.433402	0.841	0.708	7.95642e-18	Foxp3_ARG2	DHRS7
TRIM22.4	2.24449e-22	-1.07928	0.391	0.515	8.21505e-18	Foxp3_ARG2	TRIM22
MYC.2	2.24595e-22	-0.912258	0.174	0.336	8.22039e-18	Foxp3_ARG2	MYC
TM2D3.1	2.38082e-22	0.766507	0.491	0.358	8.71404e-18	Foxp3_ARG2	TM2D3
RPL36AL.3	2.42093e-22	-0.263349	0.998	0.987	8.86083e-18	Foxp3_ARG2	RPL36AL
LAIR1.4	2.45109e-22	-1.59081	0.09	0.234	8.97124e-18	Foxp3_ARG2	LAIR1
PDCD4.4	2.55678e-22	-0.828738	0.471	0.611	9.35807e-18	Foxp3_ARG2	PDCD4
JUND.3	2.77961e-22	0.392969	0.965	0.921	1.01736e-17	Foxp3_ARG2	JUND
JAK1.3	2.79308e-22	0.291224	0.965	0.93	1.02229e-17	Foxp3_ARG2	JAK1
PSME1.2	2.85577e-22	-0.317974	0.978	0.972	1.04524e-17	Foxp3_ARG2	PSME1
STIM1.4	3.45784e-22	0.584746	0.614	0.489	1.2656e-17	Foxp3_ARG2	STIM1
AP3S1.2	3.5644e-22	0.550428	0.661	0.537	1.30461e-17	Foxp3_ARG2	AP3S1
DOK1.3	3.7209e-22	0.724397	0.485	0.356	1.36189e-17	Foxp3_ARG2	DOK1
STN1.2	4.31429e-22	0.596774	0.583	0.44	1.57907e-17	Foxp3_ARG2	STN1
EIF3E.4	4.72268e-22	-0.440395	0.818	0.894	1.72855e-17	Foxp3_ARG2	EIF3E
ABLIM1.2	5.38272e-22	-1.34827	0.157	0.308	1.97013e-17	Foxp3_ARG2	ABLIM1
B2M.3	6.469e-22	0.161252	1	0.999	2.36772e-17	Foxp3_ARG2	B2M
ARL6IP5.3	6.90073e-22	0.299061	0.982	0.926	2.52574e-17	Foxp3_ARG2	ARL6IP5
BZW1.4	7.17827e-22	0.434093	0.884	0.763	2.62732e-17	Foxp3_ARG2	BZW1
CCND3.2	8.32497e-22	-0.503777	0.723	0.811	3.04702e-17	Foxp3_ARG2	CCND3
CASP1.2	9.44286e-22	0.657628	0.51	0.361	3.45618e-17	Foxp3_ARG2	CASP1
CYSTM1.2	9.61434e-22	0.883868	0.319	0.189	3.51894e-17	Foxp3_ARG2	CYSTM1
TEP1	1.07088e-21	1.08174	0.256	0.14	3.91952e-17	Foxp3_ARG2	TEP1
TMEM204.3	1.07912e-21	-1.22103	0.15	0.307	3.94969e-17	Foxp3_ARG2	TMEM204
ABHD17A.4	1.1234e-21	0.365564	0.896	0.813	4.11176e-17	Foxp3_ARG2	ABHD17A
TRABD2A.4	1.13146e-21	-1.54486	0.137	0.289	4.14127e-17	Foxp3_ARG2	TRABD2A
RXRA.1	1.19387e-21	1.40922	0.204	0.104	4.3697e-17	Foxp3_ARG2	RXRA
TLE5.3	1.19862e-21	-0.468716	0.955	0.962	4.38707e-17	Foxp3_ARG2	TLE5
NAB2.1	1.26173e-21	1.44547	0.226	0.119	4.61807e-17	Foxp3_ARG2	NAB2
ZC2HC1A.3	1.28262e-21	1.62511	0.318	0.199	4.6945e-17	Foxp3_ARG2	ZC2HC1A
ASXL2.3	1.31233e-21	0.627852	0.654	0.538	4.80325e-17	Foxp3_ARG2	ASXL2
PMF1.2	1.58307e-21	0.539348	0.72	0.589	5.7942e-17	Foxp3_ARG2	PMF1
BUB3.2	1.62747e-21	0.373017	0.91	0.815	5.95671e-17	Foxp3_ARG2	BUB3
METTL9.2	1.81671e-21	0.434122	0.77	0.649	6.64934e-17	Foxp3_ARG2	METTL9
ACTR2.2	2.45236e-21	0.339371	0.939	0.861	8.97587e-17	Foxp3_ARG2	ACTR2
SLC6A6.3	2.64325e-21	0.7864	0.466	0.335	9.67457e-17	Foxp3_ARG2	SLC6A6
ACADVL.4	2.74034e-21	0.322228	0.926	0.821	1.00299e-16	Foxp3_ARG2	ACADVL
MKNK2.4	2.78806e-21	0.500473	0.79	0.673	1.02046e-16	Foxp3_ARG2	MKNK2
SNX9.4	3.61891e-21	0.284975	0.745	0.556	1.32456e-16	Foxp3_ARG2	SNX9
HMGA1.3	3.78108e-21	-0.796913	0.416	0.551	1.38391e-16	Foxp3_ARG2	HMGA1
EZR.3	4.01682e-21	0.391137	0.917	0.818	1.4702e-16	Foxp3_ARG2	EZR
DESI1.3	4.53499e-21	0.634539	0.564	0.432	1.65985e-16	Foxp3_ARG2	DESI1
TXNDC12.3	5.06574e-21	0.550284	0.662	0.53	1.85411e-16	Foxp3_ARG2	TXNDC12
SARAF.3	5.36574e-21	-0.464868	0.991	0.985	1.96391e-16	Foxp3_ARG2	SARAF
CHST7.1	6.00436e-21	1.11974	0.312	0.194	2.19766e-16	Foxp3_ARG2	CHST7
DENND11.3	6.0199e-21	0.745819	0.405	0.263	2.20334e-16	Foxp3_ARG2	DENND11
VKORC1.4	6.07851e-21	0.519232	0.757	0.63	2.2248e-16	Foxp3_ARG2	VKORC1
RPS17.3	6.5309e-21	-0.345707	0.948	0.948	2.39038e-16	Foxp3_ARG2	RPS17
PAK2.3	6.85248e-21	0.349441	0.917	0.828	2.50808e-16	Foxp3_ARG2	PAK2
SNRPD2.3	7.53598e-21	-0.296897	0.946	0.952	2.75824e-16	Foxp3_ARG2	SNRPD2
IL16.4	7.6217e-21	-0.6178	0.462	0.624	2.78962e-16	Foxp3_ARG2	IL16
AFTPH.1	8.35424e-21	0.656469	0.569	0.44	3.05774e-16	Foxp3_ARG2	AFTPH
LIME1.4	9.01115e-21	-0.790555	0.545	0.644	3.29817e-16	Foxp3_ARG2	LIME1
UTRN.3	9.34084e-21	-0.814182	0.375	0.533	3.41884e-16	Foxp3_ARG2	UTRN
SH3KBP1.3	9.51864e-21	0.422631	0.854	0.757	3.48392e-16	Foxp3_ARG2	SH3KBP1
NAPG.4	1.03728e-20	0.568655	0.555	0.424	3.79654e-16	Foxp3_ARG2	NAPG
CERS6.3	1.10812e-20	-1.80422	0.076	0.21	4.05585e-16	Foxp3_ARG2	CERS6
GIMAP2.3	1.32755e-20	-1.00184	0.253	0.41	4.85897e-16	Foxp3_ARG2	GIMAP2
SLC4A7.3	1.36813e-20	-1.03826	0.249	0.406	5.00748e-16	Foxp3_ARG2	SLC4A7
GALNT10.3	1.45533e-20	0.683248	0.469	0.338	5.32664e-16	Foxp3_ARG2	GALNT10
ARHGAP30.4	1.97505e-20	0.394073	0.884	0.784	7.22887e-16	Foxp3_ARG2	ARHGAP30
PRKCI.2	2.32134e-20	0.927514	0.371	0.254	8.49635e-16	Foxp3_ARG2	PRKCI
LINC01138.3	2.48105e-20	-1.62485	0.09	0.225	9.0809e-16	Foxp3_ARG2	LINC01138
MPP1.4	2.62068e-20	0.91238	0.335	0.21	9.59194e-16	Foxp3_ARG2	MPP1
PRKAR1A.3	2.62791e-20	0.580303	0.606	0.473	9.61843e-16	Foxp3_ARG2	PRKAR1A
FOXO1.3	2.91423e-20	0.44601	0.753	0.624	1.06664e-15	Foxp3_ARG2	FOXO1
NFIL3.4	3.30094e-20	-1.23114	0.159	0.311	1.20818e-15	Foxp3_ARG2	NFIL3
ETV6.2	3.32885e-20	-0.877273	0.403	0.537	1.21839e-15	Foxp3_ARG2	ETV6
BCAP31.3	3.55911e-20	0.354667	0.904	0.814	1.30267e-15	Foxp3_ARG2	BCAP31
CEACAM1.3	3.77568e-20	0.503057	0.473	0.322	1.38194e-15	Foxp3_ARG2	CEACAM1
MLLT6	4.06895e-20	0.575115	0.545	0.408	1.48927e-15	Foxp3_ARG2	MLLT6
BAX.2	4.34636e-20	0.332393	0.954	0.872	1.59081e-15	Foxp3_ARG2	BAX
TSPYL2.4	4.38783e-20	0.825548	0.358	0.231	1.60599e-15	Foxp3_ARG2	TSPYL2
COX4I1.3	4.50632e-20	-0.215825	0.994	0.987	1.64936e-15	Foxp3_ARG2	COX4I1
CRIP1.2	4.81077e-20	-0.456017	0.852	0.908	1.76079e-15	Foxp3_ARG2	CRIP1
MHENCR.2	5.56587e-20	-1.49265	0.129	0.266	2.03716e-15	Foxp3_ARG2	MHENCR
TNIP2.3	5.58363e-20	0.567664	0.628	0.492	2.04367e-15	Foxp3_ARG2	TNIP2
MAPK13.2	5.63199e-20	0.76319	0.423	0.293	2.06137e-15	Foxp3_ARG2	MAPK13
LINC00963.3	5.82613e-20	0.817128	0.411	0.289	2.13242e-15	Foxp3_ARG2	LINC00963
MFSD10.3	6.72143e-20	0.538675	0.76	0.638	2.46011e-15	Foxp3_ARG2	MFSD10
PDCD6IP.2	6.74185e-20	0.477474	0.715	0.601	2.46759e-15	Foxp3_ARG2	PDCD6IP
ACOT9.3	7.218e-20	0.833725	0.391	0.27	2.64186e-15	Foxp3_ARG2	ACOT9
CYTH1.3	7.99223e-20	-0.482469	0.689	0.787	2.92524e-15	Foxp3_ARG2	CYTH1
PARK7.3	8.16922e-20	0.270562	0.969	0.896	2.99002e-15	Foxp3_ARG2	PARK7
SATB1-AS1.2	8.27763e-20	-1.0411	0.179	0.334	3.0297e-15	Foxp3_ARG2	SATB1-AS1
MAF.3	8.46108e-20	0.382236	0.712	0.549	3.09684e-15	Foxp3_ARG2	MAF
NAALADL1.2	9.20873e-20	0.968455	0.268	0.153	3.37049e-15	Foxp3_ARG2	NAALADL1
KLHL2.2	1.03753e-19	0.722654	0.463	0.339	3.79746e-15	Foxp3_ARG2	KLHL2
STAMBP.3	1.0526e-19	0.67901	0.509	0.384	3.85262e-15	Foxp3_ARG2	STAMBP
TTC7A.3	1.10422e-19	0.80935	0.456	0.339	4.04154e-15	Foxp3_ARG2	TTC7A
RAC1.2	1.14346e-19	0.326203	0.927	0.845	4.18517e-15	Foxp3_ARG2	RAC1
DYNLL1.3	1.26536e-19	0.350331	0.922	0.82	4.63135e-15	Foxp3_ARG2	DYNLL1
IQGAP1.4	1.56114e-19	0.368691	0.895	0.784	5.71394e-15	Foxp3_ARG2	IQGAP1
TULP4.4	1.57935e-19	0.85068	0.327	0.203	5.78056e-15	Foxp3_ARG2	TULP4
KANSL1-AS1.4	1.64606e-19	-1.41896	0.132	0.271	6.02475e-15	Foxp3_ARG2	KANSL1-AS1
KIF2A.3	1.86534e-19	0.59936	0.878	0.794	6.82733e-15	Foxp3_ARG2	KIF2A
VAMP8.4	1.97613e-19	0.302174	0.929	0.855	7.23284e-15	Foxp3_ARG2	VAMP8
LRPAP1.3	2.16961e-19	0.503206	0.737	0.613	7.94098e-15	Foxp3_ARG2	LRPAP1
KRAS.3	2.75199e-19	-0.700921	0.393	0.542	1.00726e-14	Foxp3_ARG2	KRAS
F11R	2.75852e-19	1.00395	0.221	0.117	1.00965e-14	Foxp3_ARG2	F11R
METRNL.4	2.85586e-19	0.822404	0.378	0.25	1.04527e-14	Foxp3_ARG2	METRNL
ADAM10.3	3.25043e-19	0.48019	0.699	0.586	1.18969e-14	Foxp3_ARG2	ADAM10
MRPL52.2	3.43269e-19	0.379362	0.829	0.71	1.2564e-14	Foxp3_ARG2	MRPL52
FAM104A.2	3.60932e-19	0.568582	0.616	0.495	1.32105e-14	Foxp3_ARG2	FAM104A
LRRC8B.4	3.81168e-19	0.964928	0.309	0.196	1.39511e-14	Foxp3_ARG2	LRRC8B
MYL6B.4	4.19129e-19	0.593046	0.543	0.414	1.53405e-14	Foxp3_ARG2	MYL6B
HLA-F.4	4.67798e-19	0.378345	0.878	0.787	1.71219e-14	Foxp3_ARG2	HLA-F
CCDC107.4	4.91739e-19	0.500541	0.749	0.646	1.79981e-14	Foxp3_ARG2	CCDC107
OLFM2.1	5.05752e-19	0.847432	0.254	0.139	1.8511e-14	Foxp3_ARG2	OLFM2
CDC14A.2	5.66812e-19	-1.0038	0.241	0.393	2.07459e-14	Foxp3_ARG2	CDC14A
UQCRB.3	5.89601e-19	0.255494	0.992	0.972	2.158e-14	Foxp3_ARG2	UQCRB
FMNL1.3	6.30992e-19	0.350051	0.877	0.76	2.3095e-14	Foxp3_ARG2	FMNL1
SHISA5.3	6.40843e-19	0.391077	0.792	0.707	2.34555e-14	Foxp3_ARG2	SHISA5
GSTK1.3	7.27866e-19	-0.382026	0.922	0.941	2.66406e-14	Foxp3_ARG2	GSTK1
EVL.3	8.06602e-19	-0.350177	0.888	0.934	2.95224e-14	Foxp3_ARG2	EVL
AKIP1.3	8.34324e-19	0.631388	0.481	0.353	3.05371e-14	Foxp3_ARG2	AKIP1
HPRT1.3	8.97574e-19	0.483209	0.698	0.557	3.28521e-14	Foxp3_ARG2	HPRT1
CSK.2	9.20542e-19	0.361641	0.902	0.838	3.36927e-14	Foxp3_ARG2	CSK
SNHG32.3	9.98366e-19	-0.958251	0.279	0.431	3.65412e-14	Foxp3_ARG2	SNHG32
TLNRD1.4	1.00867e-18	0.668605	0.527	0.406	3.69182e-14	Foxp3_ARG2	TLNRD1
HUWE1.3	1.23222e-18	0.555671	0.655	0.538	4.51005e-14	Foxp3_ARG2	HUWE1
SYNE1.3	1.28384e-18	-0.865997	0.315	0.468	4.69897e-14	Foxp3_ARG2	SYNE1
GIMAP6.3	1.37819e-18	-1.06059	0.159	0.304	5.04432e-14	Foxp3_ARG2	GIMAP6
RCN2.3	1.38891e-18	0.51249	0.68	0.575	5.08354e-14	Foxp3_ARG2	RCN2
C21orf91.2	1.44192e-18	0.707285	0.504	0.386	5.27756e-14	Foxp3_ARG2	C21orf91
MMP24OS.3	1.52612e-18	0.464569	0.737	0.615	5.58576e-14	Foxp3_ARG2	MMP24OS
LCP2.3	1.5592e-18	0.294814	0.947	0.874	5.70683e-14	Foxp3_ARG2	LCP2
BTF3.3	1.60608e-18	-0.206741	0.996	0.988	5.87841e-14	Foxp3_ARG2	BTF3
UXT.2	1.79003e-18	-0.4277	0.762	0.84	6.55168e-14	Foxp3_ARG2	UXT
NFATC3.4	1.90263e-18	-0.750682	0.476	0.588	6.96382e-14	Foxp3_ARG2	NFATC3
SLC43A3.2	1.91625e-18	1.04708	0.275	0.167	7.01367e-14	Foxp3_ARG2	SLC43A3
PPP2R5C.4	1.96175e-18	-0.717494	0.457	0.594	7.1802e-14	Foxp3_ARG2	PPP2R5C
PIM3.2	1.99279e-18	1.01761	0.649	0.556	7.29381e-14	Foxp3_ARG2	PIM3
KRT10	3.04299e-18	0.34324	0.898	0.834	1.11376e-13	Foxp3_ARG2	KRT10
ITM2B.3	3.14522e-18	-0.345015	0.967	0.975	1.15118e-13	Foxp3_ARG2	ITM2B
HLA-E.2	3.26673e-18	0.229836	0.995	0.986	1.19565e-13	Foxp3_ARG2	HLA-E
ALDOC.2	3.32404e-18	0.597772	0.501	0.368	1.21663e-13	Foxp3_ARG2	ALDOC
NIN.2	3.34646e-18	-0.908599	0.234	0.388	1.22484e-13	Foxp3_ARG2	NIN
HCLS1.3	4.37728e-18	0.256915	0.986	0.948	1.60213e-13	Foxp3_ARG2	HCLS1
CD5.3	4.42011e-18	0.331984	0.813	0.688	1.6178e-13	Foxp3_ARG2	CD5
RANBP9.2	4.8017e-18	0.545255	0.616	0.5	1.75747e-13	Foxp3_ARG2	RANBP9
QSOX1.3	4.86084e-18	0.890407	0.357	0.244	1.77911e-13	Foxp3_ARG2	QSOX1
PRKY	5.4343e-18	-1.54621	0.09	0.215	1.98901e-13	Foxp3_ARG2	PRKY
SMAD2.1	5.48223e-18	-0.746281	0.432	0.56	2.00655e-13	Foxp3_ARG2	SMAD2
PLEKHG2.1	6.03215e-18	0.995845	0.267	0.16	2.20783e-13	Foxp3_ARG2	PLEKHG2
MYO1C.4	6.27351e-18	0.897308	0.362	0.25	2.29617e-13	Foxp3_ARG2	MYO1C
TMX1.3	6.2919e-18	0.4902	0.672	0.547	2.3029e-13	Foxp3_ARG2	TMX1
SNHG29.4	6.30949e-18	-0.397764	0.911	0.916	2.30934e-13	Foxp3_ARG2	SNHG29
UHRF1BP1L.4	6.68451e-18	0.663971	0.502	0.386	2.4466e-13	Foxp3_ARG2	UHRF1BP1L
PRKCQ.3	7.09896e-18	-0.601628	0.573	0.684	2.59829e-13	Foxp3_ARG2	PRKCQ
SMOX.4	8.45598e-18	-1.39533	0.105	0.234	3.09497e-13	Foxp3_ARG2	SMOX
GPAA1.4	9.84915e-18	0.515343	0.666	0.547	3.60489e-13	Foxp3_ARG2	GPAA1
VCL.4	1.02176e-17	-1.38243	0.093	0.219	3.73974e-13	Foxp3_ARG2	VCL
DYRK2.1	1.11843e-17	-1.36334	0.139	0.27	4.09358e-13	Foxp3_ARG2	DYRK2
RABGAP1L.3	1.37718e-17	-0.554445	0.638	0.732	5.04063e-13	Foxp3_ARG2	RABGAP1L
HAVCR2.4	1.41949e-17	0.371263	0.472	0.324	5.19549e-13	Foxp3_ARG2	HAVCR2
RGS10.2	1.56615e-17	0.314922	0.908	0.83	5.73226e-13	Foxp3_ARG2	RGS10
CUTA.3	1.57743e-17	0.309669	0.907	0.849	5.77354e-13	Foxp3_ARG2	CUTA
TBL1X.4	1.70676e-17	-0.919237	0.326	0.463	6.2469e-13	Foxp3_ARG2	TBL1X
TRPS1.3	1.72645e-17	0.651939	0.307	0.189	6.31897e-13	Foxp3_ARG2	TRPS1
SEC14L1.3	1.94915e-17	0.583794	0.557	0.437	7.1341e-13	Foxp3_ARG2	SEC14L1
ATP6AP2.3	1.98647e-17	0.398788	0.772	0.672	7.27067e-13	Foxp3_ARG2	ATP6AP2
ABCB7.2	2.0156e-17	0.739954	0.429	0.316	7.3773e-13	Foxp3_ARG2	ABCB7
UCP2.3	2.10453e-17	0.300255	0.911	0.827	7.70279e-13	Foxp3_ARG2	UCP2
SMCO4.4	2.44042e-17	-0.925105	0.168	0.311	8.93218e-13	Foxp3_ARG2	SMCO4
GRINA.2	2.51458e-17	0.526615	0.595	0.472	9.20361e-13	Foxp3_ARG2	GRINA
ZNF821	2.5388e-17	0.942332	0.262	0.156	9.29228e-13	Foxp3_ARG2	ZNF821
MXD4.4	2.69467e-17	0.462928	0.61	0.486	9.86277e-13	Foxp3_ARG2	MXD4
FAM174C.2	2.9287e-17	0.483295	0.707	0.574	1.07193e-12	Foxp3_ARG2	FAM174C
TMEM9B.3	3.10391e-17	0.471364	0.659	0.559	1.13606e-12	Foxp3_ARG2	TMEM9B
CMTM6.2	3.21421e-17	0.308301	0.895	0.741	1.17643e-12	Foxp3_ARG2	CMTM6
TENT5C.3	3.21733e-17	0.70936	0.417	0.293	1.17757e-12	Foxp3_ARG2	TENT5C
ATP6V0E1.3	3.45456e-17	0.273239	0.97	0.914	1.2644e-12	Foxp3_ARG2	ATP6V0E1
PPP1CB.4	3.79269e-17	0.56177	0.622	0.508	1.38816e-12	Foxp3_ARG2	PPP1CB
NRBP1.2	4.39165e-17	0.424544	0.731	0.628	1.60739e-12	Foxp3_ARG2	NRBP1
MIOS.2	4.58003e-17	0.86873	0.292	0.182	1.67634e-12	Foxp3_ARG2	MIOS
TMED3.3	4.82221e-17	0.501993	0.589	0.474	1.76498e-12	Foxp3_ARG2	TMED3
HNRNPA1.3	5.10825e-17	-0.226331	0.991	0.984	1.86967e-12	Foxp3_ARG2	HNRNPA1
LIMA1.4	5.49788e-17	-0.86534	0.438	0.541	2.01228e-12	Foxp3_ARG2	LIMA1
PRKCA.3	6.42012e-17	-0.709634	0.386	0.527	2.34983e-12	Foxp3_ARG2	PRKCA
SH3BGRL.3	6.42157e-17	0.317589	0.855	0.775	2.35036e-12	Foxp3_ARG2	SH3BGRL
ODC1.2	6.62983e-17	0.549783	0.792	0.709	2.42658e-12	Foxp3_ARG2	ODC1
ARF5.2	7.70362e-17	0.291092	0.915	0.844	2.8196e-12	Foxp3_ARG2	ARF5
IMPDH2.4	7.89626e-17	-0.713539	0.483	0.589	2.89011e-12	Foxp3_ARG2	IMPDH2
CITED2.3	8.02667e-17	-0.970839	0.37	0.498	2.93784e-12	Foxp3_ARG2	CITED2
TPM3.3	8.0766e-17	0.217375	0.992	0.945	2.95612e-12	Foxp3_ARG2	TPM3
RNF157.3	8.22638e-17	-1.39474	0.081	0.2	3.01094e-12	Foxp3_ARG2	RNF157
TMEM219.3	8.27098e-17	0.347446	0.809	0.719	3.02726e-12	Foxp3_ARG2	TMEM219
CALM3.2	8.81032e-17	0.289978	0.928	0.839	3.22466e-12	Foxp3_ARG2	CALM3
ARPC3.3	9.87329e-17	0.205961	1	0.959	3.61372e-12	Foxp3_ARG2	ARPC3
TRAK2.3	9.94529e-17	0.565687	0.529	0.41	3.64008e-12	Foxp3_ARG2	TRAK2
NEDD9.4	1.00303e-16	0.692579	0.528	0.412	3.67119e-12	Foxp3_ARG2	NEDD9
SPCS1.2	1.00733e-16	0.347652	0.93	0.873	3.68692e-12	Foxp3_ARG2	SPCS1
ANAPC16.2	1.0907e-16	0.292342	0.947	0.881	3.99206e-12	Foxp3_ARG2	ANAPC16
TADA3.3	1.12304e-16	0.420012	0.714	0.61	4.11043e-12	Foxp3_ARG2	TADA3
FXN.4	1.12673e-16	-0.916765	0.231	0.369	4.12394e-12	Foxp3_ARG2	FXN
DTNB.3	1.15071e-16	0.523206	0.53	0.409	4.2117e-12	Foxp3_ARG2	DTNB
PDLIM2.2	1.18367e-16	0.452408	0.601	0.461	4.33235e-12	Foxp3_ARG2	PDLIM2
COX8A.3	1.22493e-16	0.236303	0.982	0.925	4.48338e-12	Foxp3_ARG2	COX8A
UBL5.3	1.23508e-16	0.229097	0.985	0.945	4.52052e-12	Foxp3_ARG2	UBL5
G6PD.2	1.29937e-16	0.575134	0.579	0.468	4.75582e-12	Foxp3_ARG2	G6PD
NT5C.3	1.52313e-16	0.426028	0.697	0.576	5.57481e-12	Foxp3_ARG2	NT5C
MPHOSPH6.3	2.0692e-16	0.599539	0.482	0.364	7.57347e-12	Foxp3_ARG2	MPHOSPH6
ACOX3	2.09547e-16	1.00269	0.266	0.166	7.66963e-12	Foxp3_ARG2	ACOX3
NSMCE1.2	2.65202e-16	-0.866414	0.495	0.607	9.70666e-12	Foxp3_ARG2	NSMCE1
CYP2R1.1	2.72682e-16	0.752144	0.282	0.173	9.98045e-12	Foxp3_ARG2	CYP2R1
GCA.1	2.77329e-16	0.774508	0.226	0.125	1.01505e-11	Foxp3_ARG2	GCA
AC007952.4.1	2.8679e-16	0.972959	0.23	0.135	1.04968e-11	Foxp3_ARG2	AC007952.4
CHST12.3	2.91398e-16	-0.82221	0.222	0.366	1.06654e-11	Foxp3_ARG2	CHST12
STOM.3	3.08973e-16	-1.55753	0.089	0.204	1.13087e-11	Foxp3_ARG2	STOM
TXNRD1.4	3.93259e-16	0.544037	0.698	0.597	1.43937e-11	Foxp3_ARG2	TXNRD1
SRP14.2	3.94147e-16	0.174098	0.996	0.975	1.44262e-11	Foxp3_ARG2	SRP14
CA5B.3	4.27766e-16	-1.32337	0.098	0.216	1.56567e-11	Foxp3_ARG2	CA5B
ARAP2.3	4.36553e-16	-0.77718	0.406	0.532	1.59783e-11	Foxp3_ARG2	ARAP2
AC008105.3.2	4.45855e-16	0.51062	0.597	0.473	1.63187e-11	Foxp3_ARG2	AC008105.3
NEU1.3	4.97004e-16	0.708838	0.429	0.324	1.81909e-11	Foxp3_ARG2	NEU1
HIBCH.3	4.99207e-16	0.584938	0.444	0.327	1.82715e-11	Foxp3_ARG2	HIBCH
GABARAP.4	5.25525e-16	0.203722	0.996	0.958	1.92347e-11	Foxp3_ARG2	GABARAP
PRKCQ-AS1.4	5.64223e-16	-0.643516	0.514	0.64	2.06511e-11	Foxp3_ARG2	PRKCQ-AS1
HS3ST3B1.3	5.76791e-16	0.774776	0.353	0.235	2.11111e-11	Foxp3_ARG2	HS3ST3B1
YWHAB.4	6.48728e-16	0.231787	0.986	0.958	2.37441e-11	Foxp3_ARG2	YWHAB
PPP2CA.2	6.50254e-16	0.403381	0.776	0.687	2.37999e-11	Foxp3_ARG2	PPP2CA
RHOH.4	6.66133e-16	0.327377	0.835	0.764	2.43811e-11	Foxp3_ARG2	RHOH
SMDT1.2	7.11917e-16	-0.454038	0.666	0.762	2.60569e-11	Foxp3_ARG2	SMDT1
UBA6.3	7.26346e-16	0.583317	0.497	0.389	2.6585e-11	Foxp3_ARG2	UBA6
WDR1.3	7.50722e-16	0.302133	0.945	0.857	2.74772e-11	Foxp3_ARG2	WDR1
NCALD.4	7.74287e-16	-1.40054	0.168	0.292	2.83397e-11	Foxp3_ARG2	NCALD
MID1IP1.4	9.2086e-16	-0.958279	0.126	0.255	3.37044e-11	Foxp3_ARG2	MID1IP1
TFE3.1	9.21283e-16	0.710093	0.403	0.295	3.37199e-11	Foxp3_ARG2	TFE3
SSH1.1	9.28609e-16	0.884674	0.307	0.205	3.3988e-11	Foxp3_ARG2	SSH1
SAMHD1.3	9.42012e-16	0.182879	0.867	0.735	3.44786e-11	Foxp3_ARG2	SAMHD1
STAT3.2	9.51483e-16	0.404748	0.834	0.778	3.48252e-11	Foxp3_ARG2	STAT3
COX5A.2	9.55077e-16	0.263878	0.96	0.855	3.49568e-11	Foxp3_ARG2	COX5A
RHOF.4	1.06155e-15	0.381316	0.789	0.709	3.88539e-11	Foxp3_ARG2	RHOF
PEX2.3	1.13603e-15	0.615394	0.504	0.401	4.15798e-11	Foxp3_ARG2	PEX2
ATG5.1	1.14229e-15	0.472402	0.616	0.509	4.18089e-11	Foxp3_ARG2	ATG5
INPP1.2	1.15278e-15	1.02351	0.28	0.181	4.21929e-11	Foxp3_ARG2	INPP1
FUCA2.3	1.30509e-15	0.81656	0.354	0.249	4.77676e-11	Foxp3_ARG2	FUCA2
CAPZA1.4	1.36051e-15	0.329941	0.856	0.757	4.97962e-11	Foxp3_ARG2	CAPZA1
TRAF5.3	1.37264e-15	0.52519	0.527	0.41	5.024e-11	Foxp3_ARG2	TRAF5
NRIP1.3	1.39238e-15	0.829737	0.315	0.211	5.09626e-11	Foxp3_ARG2	NRIP1
USP3.3	1.4458e-15	-0.638752	0.443	0.572	5.29176e-11	Foxp3_ARG2	USP3
PLK3.2	1.49338e-15	0.787971	0.496	0.392	5.46594e-11	Foxp3_ARG2	PLK3
COMMD7.3	1.60336e-15	0.410355	0.721	0.607	5.86847e-11	Foxp3_ARG2	COMMD7
CDCA7L.1	1.78895e-15	0.985111	0.254	0.158	6.54775e-11	Foxp3_ARG2	CDCA7L
TSC22D3.2	1.8413e-15	-1.02428	0.22	0.343	6.73934e-11	Foxp3_ARG2	TSC22D3
GRAMD2B	1.85807e-15	0.913873	0.264	0.167	6.80071e-11	Foxp3_ARG2	GRAMD2B
ARPC1A.2	1.9081e-15	0.521498	0.607	0.504	6.98383e-11	Foxp3_ARG2	ARPC1A
FAM102B.4	2.14032e-15	-1.15157	0.149	0.275	7.8338e-11	Foxp3_ARG2	FAM102B
NIBAN1.3	2.23767e-15	0.403812	0.674	0.552	8.19011e-11	Foxp3_ARG2	NIBAN1
VPS26A.3	2.6271e-15	0.593196	0.51	0.415	9.61546e-11	Foxp3_ARG2	VPS26A
NAA25.2	2.67183e-15	0.67993	0.345	0.238	9.77916e-11	Foxp3_ARG2	NAA25
ERAP2.2	2.9847e-15	-0.877308	0.274	0.405	1.09243e-10	Foxp3_ARG2	ERAP2
CD80.3	3.05994e-15	0.740631	0.334	0.224	1.11997e-10	Foxp3_ARG2	CD80
TRANK1.2	3.12105e-15	-1.24421	0.142	0.258	1.14234e-10	Foxp3_ARG2	TRANK1
ZFAS1.4	3.41534e-15	-0.428172	0.808	0.86	1.25005e-10	Foxp3_ARG2	ZFAS1
NMI.3	3.94442e-15	-0.717628	0.313	0.448	1.4437e-10	Foxp3_ARG2	NMI
IKZF4.4	4.02187e-15	0.775762	0.342	0.239	1.47204e-10	Foxp3_ARG2	IKZF4
FLNA.4	4.1581e-15	0.298506	0.929	0.816	1.52191e-10	Foxp3_ARG2	FLNA
LINC00861.4	4.24495e-15	-1.25461	0.244	0.351	1.55369e-10	Foxp3_ARG2	LINC00861
PSMA6.2	4.36448e-15	0.316513	0.915	0.824	1.59744e-10	Foxp3_ARG2	PSMA6
CMTM8.3	4.57558e-15	-1.54148	0.103	0.212	1.67471e-10	Foxp3_ARG2	CMTM8
GBP5.4	4.64791e-15	0.212509	0.834	0.683	1.70118e-10	Foxp3_ARG2	GBP5
DNMT1.3	4.67574e-15	-0.68797	0.429	0.538	1.71137e-10	Foxp3_ARG2	DNMT1
HACE1.1	4.83348e-15	1.12389	0.22	0.132	1.7691e-10	Foxp3_ARG2	HACE1
COX16.2	5.03474e-15	0.370407	0.739	0.636	1.84277e-10	Foxp3_ARG2	COX16
MTMR2.3	5.64248e-15	0.852987	0.316	0.216	2.06521e-10	Foxp3_ARG2	MTMR2
CCR7.3	6.88924e-15	-1.10781	0.158	0.274	2.52153e-10	Foxp3_ARG2	CCR7
RGS3.4	6.92531e-15	1.08211	0.27	0.176	2.53473e-10	Foxp3_ARG2	RGS3
AC006449.6	7.30846e-15	0.946653	0.222	0.13	2.67497e-10	Foxp3_ARG2	AC006449.6
PABPC1.4	7.48904e-15	-0.239154	0.988	0.991	2.74106e-10	Foxp3_ARG2	PABPC1
BCL11B.3	7.80524e-15	-0.636513	0.638	0.733	2.85679e-10	Foxp3_ARG2	BCL11B
C5orf56.4	8.16793e-15	-0.750788	0.379	0.507	2.98954e-10	Foxp3_ARG2	C5orf56
COX5B.3	8.71849e-15	0.217103	0.986	0.948	3.19105e-10	Foxp3_ARG2	COX5B
ZBTB20.3	9.20254e-15	-0.877473	0.424	0.537	3.36822e-10	Foxp3_ARG2	ZBTB20
MAP4K4.2	9.63949e-15	0.450686	0.567	0.446	3.52815e-10	Foxp3_ARG2	MAP4K4
RPA2.3	9.68882e-15	0.473593	0.715	0.615	3.5462e-10	Foxp3_ARG2	RPA2
OIP5-AS1.2	9.73573e-15	0.458256	0.655	0.552	3.56337e-10	Foxp3_ARG2	OIP5-AS1
DUT.3	1.06973e-14	-0.882748	0.548	0.626	3.91531e-10	Foxp3_ARG2	DUT
MBNL2.3	1.08305e-14	-0.92172	0.169	0.299	3.96408e-10	Foxp3_ARG2	MBNL2
GSR.3	1.25653e-14	0.618312	0.502	0.399	4.59903e-10	Foxp3_ARG2	GSR
YEATS4.3	1.2903e-14	-0.691934	0.222	0.358	4.72262e-10	Foxp3_ARG2	YEATS4
EIF3K.3	1.30203e-14	-0.263474	0.941	0.96	4.76555e-10	Foxp3_ARG2	EIF3K
PTK2B.3	1.33117e-14	0.519223	0.53	0.426	4.87222e-10	Foxp3_ARG2	PTK2B
KLF6.3	1.33288e-14	0.322199	0.806	0.702	4.87847e-10	Foxp3_ARG2	KLF6
ST6GAL1.1	1.35962e-14	-0.735287	0.4	0.521	4.97636e-10	Foxp3_ARG2	ST6GAL1
LMBRD1.3	1.42426e-14	0.418745	0.72	0.63	5.21294e-10	Foxp3_ARG2	LMBRD1
CDKN1B.3	1.43464e-14	0.34631	0.8	0.709	5.25094e-10	Foxp3_ARG2	CDKN1B
DDX5.3	1.49942e-14	0.216172	0.991	0.975	5.48803e-10	Foxp3_ARG2	DDX5
ARL4C.3	1.54592e-14	-0.495593	0.803	0.829	5.65824e-10	Foxp3_ARG2	ARL4C
TMOD3.4	1.65557e-14	0.378981	0.765	0.669	6.05956e-10	Foxp3_ARG2	TMOD3
CISD2.2	1.72694e-14	0.421984	0.687	0.569	6.32078e-10	Foxp3_ARG2	CISD2
HPCAL1.2	2.04684e-14	0.488466	0.698	0.601	7.49163e-10	Foxp3_ARG2	HPCAL1
FKBP5.3	2.04786e-14	-0.908059	0.198	0.324	7.49536e-10	Foxp3_ARG2	FKBP5
DNAJB9.3	2.15228e-14	-0.871246	0.238	0.363	7.87756e-10	Foxp3_ARG2	DNAJB9
MAGEH1.4	2.20362e-14	0.946969	0.326	0.224	8.06548e-10	Foxp3_ARG2	MAGEH1
GRK2.3	2.21524e-14	-0.419273	0.597	0.694	8.10801e-10	Foxp3_ARG2	GRK2
LY6E.3	2.33647e-14	0.25329	0.97	0.894	8.55171e-10	Foxp3_ARG2	LY6E
GRK6.3	2.3914e-14	0.394213	0.714	0.623	8.75278e-10	Foxp3_ARG2	GRK6
INSIG1.4	2.46011e-14	0.836038	0.41	0.309	9.00425e-10	Foxp3_ARG2	INSIG1
HIF1A-AS3.3	2.46737e-14	1.14684	0.267	0.173	9.03083e-10	Foxp3_ARG2	HIF1A-AS3
LTA.4	2.58119e-14	0.158798	0.477	0.343	9.44742e-10	Foxp3_ARG2	LTA
IL27RA.3	2.65654e-14	0.45253	0.733	0.652	9.7232e-10	Foxp3_ARG2	IL27RA
BLVRA.4	2.74229e-14	-0.704175	0.214	0.347	1.00371e-09	Foxp3_ARG2	BLVRA
NDRG1.2	2.92211e-14	0.565495	0.451	0.329	1.06952e-09	Foxp3_ARG2	NDRG1
ARPP19.2	3.01324e-14	0.519032	0.583	0.477	1.10288e-09	Foxp3_ARG2	ARPP19
GMIP.3	3.147e-14	0.42895	0.668	0.559	1.15183e-09	Foxp3_ARG2	GMIP
CAB39.3	3.30506e-14	0.366287	0.765	0.65	1.20968e-09	Foxp3_ARG2	CAB39
HNRNPK.2	3.35408e-14	0.231325	0.991	0.949	1.22763e-09	Foxp3_ARG2	HNRNPK
EIF4G2.3	3.62153e-14	0.265483	0.927	0.857	1.32552e-09	Foxp3_ARG2	EIF4G2
PCBP2.2	4.18511e-14	-0.421269	0.664	0.731	1.53179e-09	Foxp3_ARG2	PCBP2
CFAP36.2	4.66181e-14	-0.727093	0.181	0.312	1.70627e-09	Foxp3_ARG2	CFAP36
R3HDM4.3	4.79728e-14	0.319113	0.787	0.7	1.75585e-09	Foxp3_ARG2	R3HDM4
PSMB1.2	6.25963e-14	0.241541	0.963	0.885	2.29109e-09	Foxp3_ARG2	PSMB1
ELL2.3	6.45345e-14	-1.13688	0.175	0.292	2.36203e-09	Foxp3_ARG2	ELL2
TMC6.3	6.49227e-14	0.367288	0.782	0.696	2.37624e-09	Foxp3_ARG2	TMC6
ZNF580.2	6.6162e-14	0.492612	0.508	0.399	2.4216e-09	Foxp3_ARG2	ZNF580
DNAJC15.3	6.63262e-14	0.426599	0.695	0.589	2.42761e-09	Foxp3_ARG2	DNAJC15
PPDPF.3	7.51225e-14	0.167484	0.998	0.993	2.74956e-09	Foxp3_ARG2	PPDPF
PTGER4.2	8.11473e-14	-0.90014	0.15	0.271	2.97007e-09	Foxp3_ARG2	PTGER4
BNIP3L.1	8.31395e-14	0.401588	0.714	0.616	3.04299e-09	Foxp3_ARG2	BNIP3L
ALCAM	8.47389e-14	0.876332	0.217	0.13	3.10153e-09	Foxp3_ARG2	ALCAM
ATXN1.2	8.50991e-14	-0.688118	0.509	0.606	3.11471e-09	Foxp3_ARG2	ATXN1
UBR5.1	8.79477e-14	0.482978	0.567	0.462	3.21897e-09	Foxp3_ARG2	UBR5
LSP1.3	9.2499e-14	0.230434	0.992	0.942	3.38556e-09	Foxp3_ARG2	LSP1
PITPNC1.3	9.5586e-14	0.34306	0.463	0.327	3.49854e-09	Foxp3_ARG2	PITPNC1
STK38.3	9.84604e-14	-0.640339	0.426	0.548	3.60375e-09	Foxp3_ARG2	STK38
HERC1.3	1.1195e-13	-0.674111	0.361	0.488	4.0975e-09	Foxp3_ARG2	HERC1
SMIM19.3	1.12021e-13	0.441923	0.57	0.474	4.10007e-09	Foxp3_ARG2	SMIM19
ACTR3.4	1.17146e-13	0.260695	0.97	0.898	4.28768e-09	Foxp3_ARG2	ACTR3
LYST.3	1.26581e-13	0.274533	0.638	0.504	4.63299e-09	Foxp3_ARG2	LYST
AC079793.1.3	1.33017e-13	-1.01509	0.164	0.279	4.86856e-09	Foxp3_ARG2	AC079793.1
ORAI2.4	1.33192e-13	-0.785057	0.189	0.317	4.87497e-09	Foxp3_ARG2	ORAI2
CIAO2B.3	1.35609e-13	0.304195	0.885	0.805	4.96343e-09	Foxp3_ARG2	CIAO2B
HIST1H4C.4	1.41955e-13	-1.0183	0.85	0.871	5.19568e-09	Foxp3_ARG2	HIST1H4C
MKNK1.3	1.42878e-13	0.617606	0.419	0.316	5.22947e-09	Foxp3_ARG2	MKNK1
TMEM59.3	1.4504e-13	0.229432	0.953	0.892	5.30862e-09	Foxp3_ARG2	TMEM59
KIF3A.4	1.46069e-13	-0.882209	0.156	0.276	5.34626e-09	Foxp3_ARG2	KIF3A
CCDC22.4	1.50364e-13	-0.931736	0.132	0.25	5.50346e-09	Foxp3_ARG2	CCDC22
FYCO1.2	1.50905e-13	0.757697	0.313	0.215	5.52328e-09	Foxp3_ARG2	FYCO1
EIF1B	1.51366e-13	0.408973	0.721	0.635	5.54016e-09	Foxp3_ARG2	EIF1B
PDE4A.4	1.55558e-13	0.550291	0.491	0.391	5.69356e-09	Foxp3_ARG2	PDE4A
HADHB.2	1.65421e-13	0.434322	0.636	0.536	6.05457e-09	Foxp3_ARG2	HADHB
HLA-DMA.3	1.67383e-13	0.706188	0.374	0.27	6.12637e-09	Foxp3_ARG2	HLA-DMA
CRBN.2	1.67997e-13	-0.592193	0.38	0.513	6.14887e-09	Foxp3_ARG2	CRBN
CORO1C.1	1.72186e-13	1.14298	0.217	0.137	6.30217e-09	Foxp3_ARG2	CORO1C
RIPOR2.3	1.93237e-13	-0.683772	0.478	0.579	7.07267e-09	Foxp3_ARG2	RIPOR2
TRAF3.3	1.949e-13	0.515891	0.558	0.459	7.13353e-09	Foxp3_ARG2	TRAF3
IDI1.2	1.9867e-13	0.556402	0.528	0.434	7.27152e-09	Foxp3_ARG2	IDI1
NPM1.2	1.99342e-13	-0.237345	0.998	0.987	7.29612e-09	Foxp3_ARG2	NPM1
NDUFA4.2	1.99511e-13	0.22398	0.975	0.921	7.30229e-09	Foxp3_ARG2	NDUFA4
PPP2R1A.3	2.13176e-13	0.29349	0.867	0.774	7.80246e-09	Foxp3_ARG2	PPP2R1A
RTN3.2	2.27937e-13	0.430751	0.643	0.537	8.34271e-09	Foxp3_ARG2	RTN3
CNBP.3	2.33584e-13	-0.216108	0.975	0.969	8.54942e-09	Foxp3_ARG2	CNBP
LAMTOR4.4	2.34898e-13	0.259458	0.9	0.844	8.59749e-09	Foxp3_ARG2	LAMTOR4
HERPUD1.3	2.4589e-13	0.317202	0.799	0.718	8.99982e-09	Foxp3_ARG2	HERPUD1
EPSTI1.3	2.47651e-13	0.306612	0.564	0.435	9.06426e-09	Foxp3_ARG2	EPSTI1
COX17.3	2.50117e-13	0.332761	0.855	0.731	9.15452e-09	Foxp3_ARG2	COX17
ADAM15.3	2.59899e-13	0.587251	0.412	0.312	9.51255e-09	Foxp3_ARG2	ADAM15
ADA.4	2.62464e-13	-0.79258	0.135	0.254	9.60643e-09	Foxp3_ARG2	ADA
WARS.3	2.64181e-13	-0.732821	0.34	0.44	9.66929e-09	Foxp3_ARG2	WARS
UQCRC1.4	2.99995e-13	0.337937	0.778	0.678	1.09801e-08	Foxp3_ARG2	UQCRC1
PLCL1.4	3.04236e-13	0.106729	0.483	0.336	1.11354e-08	Foxp3_ARG2	PLCL1
ALKBH7.2	3.05348e-13	-0.597933	0.488	0.601	1.1176e-08	Foxp3_ARG2	ALKBH7
STIMATE.3	3.05611e-13	0.76513	0.326	0.233	1.11857e-08	Foxp3_ARG2	STIMATE
LYSMD2.4	3.1481e-13	-1.06505	0.113	0.22	1.15224e-08	Foxp3_ARG2	LYSMD2
ARL3.4	3.36834e-13	-0.746592	0.226	0.347	1.23285e-08	Foxp3_ARG2	ARL3
NAB1.1	3.53854e-13	1.04565	0.231	0.148	1.29514e-08	Foxp3_ARG2	NAB1
SELENOH.3	3.5758e-13	0.262395	0.9	0.841	1.30878e-08	Foxp3_ARG2	SELENOH
TRAF3IP2	3.61235e-13	0.769052	0.253	0.16	1.32215e-08	Foxp3_ARG2	TRAF3IP2
CXCR4.4	3.76359e-13	-0.404224	0.615	0.736	1.37751e-08	Foxp3_ARG2	CXCR4
VPS37B.2	3.95987e-13	0.573363	0.439	0.334	1.44935e-08	Foxp3_ARG2	VPS37B
CCNYL1	4.20956e-13	0.887096	0.201	0.119	1.54074e-08	Foxp3_ARG2	CCNYL1
RFLNB.4	4.21433e-13	-0.799593	0.192	0.315	1.54249e-08	Foxp3_ARG2	RFLNB
EP300.2	4.54623e-13	0.482392	0.484	0.371	1.66397e-08	Foxp3_ARG2	EP300
PXK.4	4.98943e-13	0.662443	0.405	0.314	1.82618e-08	Foxp3_ARG2	PXK
IFI27L2.4	5.01365e-13	0.332333	0.805	0.69	1.83504e-08	Foxp3_ARG2	IFI27L2
DIPK1A.3	5.41104e-13	-0.787728	0.371	0.495	1.9805e-08	Foxp3_ARG2	DIPK1A
LRRC8D.3	5.4683e-13	-1.061	0.14	0.252	2.00145e-08	Foxp3_ARG2	LRRC8D
PHPT1.3	5.48612e-13	0.372377	0.786	0.694	2.00797e-08	Foxp3_ARG2	PHPT1
PGS1.2	5.64769e-13	0.528221	0.497	0.402	2.06711e-08	Foxp3_ARG2	PGS1
ERGIC3.2	5.74393e-13	0.327483	0.848	0.754	2.10234e-08	Foxp3_ARG2	ERGIC3
BDH1.2	5.74708e-13	-0.936518	0.105	0.213	2.10349e-08	Foxp3_ARG2	BDH1
KIAA0319L.4	6.30895e-13	-0.956862	0.296	0.413	2.30914e-08	Foxp3_ARG2	KIAA0319L
SLC5A3.4	6.33555e-13	0.645586	0.455	0.362	2.31888e-08	Foxp3_ARG2	SLC5A3
LPGAT1.4	6.51337e-13	-0.823572	0.187	0.306	2.38396e-08	Foxp3_ARG2	LPGAT1
DOCK9.2	6.57923e-13	-1.26959	0.131	0.235	2.40806e-08	Foxp3_ARG2	DOCK9
GLUD1.3	6.6365e-13	0.402104	0.658	0.561	2.42903e-08	Foxp3_ARG2	GLUD1
MAZ.2	6.67995e-13	-0.431581	0.649	0.71	2.44493e-08	Foxp3_ARG2	MAZ
SNHG7.3	7.2965e-13	-0.61881	0.44	0.556	2.67059e-08	Foxp3_ARG2	SNHG7
CLTB.3	7.56004e-13	0.356462	0.747	0.666	2.76705e-08	Foxp3_ARG2	CLTB
DERL1.3	7.9608e-13	0.455491	0.607	0.521	2.91373e-08	Foxp3_ARG2	DERL1
RHOA.4	8.0079e-13	0.197815	0.987	0.946	2.93097e-08	Foxp3_ARG2	RHOA
COMT.4	8.05697e-13	0.346957	0.743	0.623	2.94893e-08	Foxp3_ARG2	COMT
CAPNS1.2	8.16989e-13	0.270722	0.891	0.796	2.99026e-08	Foxp3_ARG2	CAPNS1
EIF3L.3	8.19764e-13	-0.314548	0.868	0.896	3.00042e-08	Foxp3_ARG2	EIF3L
DEF6.3	8.30219e-13	0.30002	0.838	0.768	3.03868e-08	Foxp3_ARG2	DEF6
STXBP2.3	8.94019e-13	0.35055	0.751	0.644	3.2722e-08	Foxp3_ARG2	STXBP2
ZDHHC16.3	9.17059e-13	0.704587	0.375	0.287	3.35653e-08	Foxp3_ARG2	ZDHHC16
MT-ND4.2	9.51684e-13	0.244392	0.975	0.966	3.48326e-08	Foxp3_ARG2	MT-ND4
PPP2R5A.2	1.00461e-12	0.453834	0.573	0.474	3.67698e-08	Foxp3_ARG2	PPP2R5A
SEL1L3.4	1.09357e-12	0.482043	0.538	0.44	4.00258e-08	Foxp3_ARG2	SEL1L3
CTSD.4	1.09445e-12	0.228825	0.85	0.731	4.00579e-08	Foxp3_ARG2	CTSD
MBIP.2	1.18083e-12	0.88641	0.329	0.243	4.32197e-08	Foxp3_ARG2	MBIP
TOX4.2	1.23776e-12	0.403611	0.669	0.586	4.53032e-08	Foxp3_ARG2	TOX4
AP2M1.3	1.24834e-12	0.282116	0.862	0.775	4.56905e-08	Foxp3_ARG2	AP2M1
ERC1.3	1.3298e-12	0.581441	0.482	0.389	4.86719e-08	Foxp3_ARG2	ERC1
ZNF217.3	1.33847e-12	-0.581299	0.325	0.454	4.89894e-08	Foxp3_ARG2	ZNF217
ACOT7.4	1.47743e-12	-1.0175	0.13	0.236	5.40754e-08	Foxp3_ARG2	ACOT7
TGIF2.3	1.51171e-12	0.617445	0.411	0.31	5.533e-08	Foxp3_ARG2	TGIF2
DNAJA2.2	1.54296e-12	0.413835	0.72	0.659	5.64738e-08	Foxp3_ARG2	DNAJA2
CDK6.4	1.5442e-12	0.100861	0.777	0.606	5.65193e-08	Foxp3_ARG2	CDK6
COMMD6.3	1.55582e-12	0.177749	0.983	0.954	5.69445e-08	Foxp3_ARG2	COMMD6
KIF22.3	1.59046e-12	-0.737	0.244	0.365	5.82125e-08	Foxp3_ARG2	KIF22
TAB2.3	1.59184e-12	0.286402	0.834	0.748	5.82631e-08	Foxp3_ARG2	TAB2
VPS54.3	1.60862e-12	0.597176	0.417	0.319	5.88771e-08	Foxp3_ARG2	VPS54
LMAN1.3	1.66654e-12	0.332499	0.838	0.717	6.09971e-08	Foxp3_ARG2	LMAN1
SON.1	1.74144e-12	0.180622	0.974	0.953	6.37384e-08	Foxp3_ARG2	SON
ACSL4.3	1.84463e-12	0.569087	0.497	0.402	6.75154e-08	Foxp3_ARG2	ACSL4
FAM89B.4	1.93308e-12	0.656188	0.397	0.297	7.07528e-08	Foxp3_ARG2	FAM89B
PIP4K2A.4	1.94392e-12	-0.574984	0.436	0.555	7.11495e-08	Foxp3_ARG2	PIP4K2A
TPGS2.3	2.03235e-12	0.455182	0.628	0.53	7.4386e-08	Foxp3_ARG2	TPGS2
INPP4A.3	2.12971e-12	-0.666069	0.316	0.441	7.79495e-08	Foxp3_ARG2	INPP4A
LYPLA1.3	2.33016e-12	0.388713	0.721	0.614	8.52863e-08	Foxp3_ARG2	LYPLA1
SPPL2A.4	2.34604e-12	0.379092	0.659	0.547	8.58674e-08	Foxp3_ARG2	SPPL2A
IL12RB2.4	2.38529e-12	0.547293	0.352	0.247	8.7304e-08	Foxp3_ARG2	IL12RB2
FUNDC2.1	2.51664e-12	0.399261	0.626	0.536	9.21114e-08	Foxp3_ARG2	FUNDC2
SASH3.3	2.53688e-12	0.353357	0.721	0.618	9.28523e-08	Foxp3_ARG2	SASH3
GUSB.4	2.65193e-12	0.501447	0.551	0.457	9.70634e-08	Foxp3_ARG2	GUSB
PLEKHO1.4	2.67443e-12	-0.599643	0.342	0.466	9.78866e-08	Foxp3_ARG2	PLEKHO1
STAT5B	2.83761e-12	-0.555912	0.47	0.582	1.03859e-07	Foxp3_ARG2	STAT5B
SNX5.3	2.98266e-12	0.354017	0.714	0.614	1.09168e-07	Foxp3_ARG2	SNX5
ARF6.3	3.10138e-12	0.284815	0.913	0.844	1.13514e-07	Foxp3_ARG2	ARF6
LPAR2.2	3.15473e-12	0.608113	0.378	0.278	1.15466e-07	Foxp3_ARG2	LPAR2
EML2.2	3.23248e-12	0.460227	0.567	0.481	1.18312e-07	Foxp3_ARG2	EML2
KMT2A.1	3.23429e-12	-0.389588	0.668	0.749	1.18378e-07	Foxp3_ARG2	KMT2A
NMB.1	3.26823e-12	0.960795	0.231	0.149	1.1962e-07	Foxp3_ARG2	NMB
SELENOT.4	3.28743e-12	0.271153	0.845	0.719	1.20323e-07	Foxp3_ARG2	SELENOT
DNPH1.4	3.31295e-12	0.324708	0.819	0.744	1.21257e-07	Foxp3_ARG2	DNPH1
SREBF2.2	3.34044e-12	0.515632	0.453	0.357	1.22264e-07	Foxp3_ARG2	SREBF2
PLD3.3	3.41608e-12	0.407849	0.615	0.528	1.25032e-07	Foxp3_ARG2	PLD3
MYO5A.3	3.5187e-12	0.511988	0.491	0.399	1.28788e-07	Foxp3_ARG2	MYO5A
CALCOCO2.1	4.02818e-12	0.32914	0.633	0.529	1.47436e-07	Foxp3_ARG2	CALCOCO2
SLC9A3R1.4	4.07873e-12	-0.390082	0.822	0.811	1.49286e-07	Foxp3_ARG2	SLC9A3R1
PPP1CA.3	4.5749e-12	0.204508	0.97	0.905	1.67446e-07	Foxp3_ARG2	PPP1CA
IL12RB1.2	5.08969e-12	0.500039	0.532	0.442	1.86288e-07	Foxp3_ARG2	IL12RB1
TRABD.1	5.14509e-12	-0.366109	0.634	0.727	1.88316e-07	Foxp3_ARG2	TRABD
AP3M2.4	5.1551e-12	-0.655444	0.223	0.348	1.88682e-07	Foxp3_ARG2	AP3M2
PPM1M.3	5.83546e-12	0.437683	0.57	0.471	2.13584e-07	Foxp3_ARG2	PPM1M
WNK1.2	5.87585e-12	0.335727	0.71	0.626	2.15062e-07	Foxp3_ARG2	WNK1
LEPROTL1.2	5.97469e-12	-0.410192	0.773	0.841	2.1868e-07	Foxp3_ARG2	LEPROTL1
VAMP2.2	6.17828e-12	-0.328023	0.849	0.89	2.26131e-07	Foxp3_ARG2	VAMP2
PITPNA.4	6.31266e-12	0.568889	0.508	0.417	2.3105e-07	Foxp3_ARG2	PITPNA
IFITM2.2	6.48667e-12	-0.527811	0.586	0.669	2.37419e-07	Foxp3_ARG2	IFITM2
SLC37A3.1	6.50422e-12	-1.10067	0.195	0.301	2.38061e-07	Foxp3_ARG2	SLC37A3
SNHG16.3	6.88084e-12	-0.753926	0.312	0.419	2.51845e-07	Foxp3_ARG2	SNHG16
GTF3A.3	6.90095e-12	-0.316913	0.747	0.8	2.52582e-07	Foxp3_ARG2	GTF3A
TMEM60.2	6.98661e-12	0.528748	0.521	0.444	2.55717e-07	Foxp3_ARG2	TMEM60
ARL4A.3	7.45698e-12	0.615918	0.334	0.24	2.72933e-07	Foxp3_ARG2	ARL4A
PSPH.1	8.22028e-12	0.807489	0.229	0.146	3.0087e-07	Foxp3_ARG2	PSPH
CSNK1G2.2	8.36684e-12	-0.515249	0.426	0.544	3.06235e-07	Foxp3_ARG2	CSNK1G2
TAX1BP3.4	8.74368e-12	0.684388	0.375	0.29	3.20027e-07	Foxp3_ARG2	TAX1BP3
C1RL.1	8.77703e-12	0.62008	0.312	0.218	3.21248e-07	Foxp3_ARG2	C1RL
SORL1.4	8.85307e-12	0.411636	0.58	0.462	3.24031e-07	Foxp3_ARG2	SORL1
C1QBP.3	8.8587e-12	-0.43079	0.66	0.712	3.24237e-07	Foxp3_ARG2	C1QBP
ABHD4	9.01409e-12	0.859713	0.203	0.124	3.29925e-07	Foxp3_ARG2	ABHD4
PLCG1.3	9.10575e-12	0.44513	0.554	0.456	3.3328e-07	Foxp3_ARG2	PLCG1
VMP1.2	9.47759e-12	0.320508	0.785	0.691	3.46889e-07	Foxp3_ARG2	VMP1
RRS1.4	9.60316e-12	-1.76303	0.184	0.285	3.51485e-07	Foxp3_ARG2	RRS1
PECR.2	9.7727e-12	0.704462	0.312	0.222	3.57691e-07	Foxp3_ARG2	PECR
ITPA.3	9.90106e-12	0.451765	0.588	0.502	3.62389e-07	Foxp3_ARG2	ITPA
AK4.4	9.95917e-12	0.647279	0.413	0.313	3.64516e-07	Foxp3_ARG2	AK4
TGOLN2.2	1.02888e-11	0.33458	0.758	0.669	3.76579e-07	Foxp3_ARG2	TGOLN2
ELOB.3	1.0717e-11	0.176968	0.974	0.945	3.92253e-07	Foxp3_ARG2	ELOB
FBL.4	1.14482e-11	-0.424227	0.643	0.713	4.19016e-07	Foxp3_ARG2	FBL
HSDL2.2	1.17216e-11	0.714536	0.413	0.329	4.29024e-07	Foxp3_ARG2	HSDL2
ASXL1.3	1.18062e-11	0.380321	0.677	0.595	4.32119e-07	Foxp3_ARG2	ASXL1
IFI16.4	1.19205e-11	-0.358929	0.671	0.747	4.363e-07	Foxp3_ARG2	IFI16
SLC20A1.4	1.24103e-11	-0.696336	0.296	0.409	4.54231e-07	Foxp3_ARG2	SLC20A1
CFL1.3	1.24692e-11	0.156925	0.999	0.988	4.56385e-07	Foxp3_ARG2	CFL1
ISCU.2	1.26237e-11	0.276884	0.839	0.766	4.62039e-07	Foxp3_ARG2	ISCU
PASK.3	1.40999e-11	-1.06848	0.139	0.241	5.16069e-07	Foxp3_ARG2	PASK
TSPAN17.2	1.43655e-11	0.653407	0.381	0.291	5.25792e-07	Foxp3_ARG2	TSPAN17
MIDN.3	1.4632e-11	0.501069	0.528	0.442	5.35546e-07	Foxp3_ARG2	MIDN
RNF167.3	1.51771e-11	0.322006	0.773	0.68	5.55497e-07	Foxp3_ARG2	RNF167
AC008875.3.3	1.53401e-11	-0.762191	0.253	0.365	5.61462e-07	Foxp3_ARG2	AC008875.3
GMPPB.3	1.61767e-11	-0.782153	0.171	0.281	5.92082e-07	Foxp3_ARG2	GMPPB
OTULIN.1	1.64241e-11	0.596348	0.426	0.336	6.0114e-07	Foxp3_ARG2	OTULIN
PRKCSH.2	1.77738e-11	0.374417	0.736	0.632	6.5054e-07	Foxp3_ARG2	PRKCSH
ZMAT2.3	1.79334e-11	0.285768	0.784	0.691	6.56379e-07	Foxp3_ARG2	ZMAT2
LINC01619.3	1.89692e-11	0.362331	0.367	0.255	6.94291e-07	Foxp3_ARG2	LINC01619
PITPNM1.3	1.90458e-11	0.602369	0.392	0.301	6.97094e-07	Foxp3_ARG2	PITPNM1
TRIM44.4	2.07783e-11	-0.916404	0.156	0.262	7.60508e-07	Foxp3_ARG2	TRIM44
PSMD11.3	2.11007e-11	0.378126	0.705	0.6	7.72307e-07	Foxp3_ARG2	PSMD11
GBE1.4	2.16179e-11	0.770716	0.322	0.234	7.91236e-07	Foxp3_ARG2	GBE1
CDC37.2	2.3069e-11	0.226549	0.93	0.872	8.44348e-07	Foxp3_ARG2	CDC37
CCM2.2	2.3892e-11	0.297481	0.767	0.717	8.74473e-07	Foxp3_ARG2	CCM2
CDC123.3	2.42946e-11	0.329105	0.714	0.608	8.89205e-07	Foxp3_ARG2	CDC123
PNPLA2.1	2.51142e-11	-0.399807	0.544	0.66	9.19206e-07	Foxp3_ARG2	PNPLA2
DMWD.1	2.68703e-11	0.861003	0.229	0.151	9.8348e-07	Foxp3_ARG2	DMWD
RPA1.2	2.73187e-11	0.4387	0.622	0.519	9.9989e-07	Foxp3_ARG2	RPA1
NCKAP1L.2	2.77387e-11	0.320529	0.745	0.643	1.01526e-06	Foxp3_ARG2	NCKAP1L
GABPB1-IT1.3	2.79681e-11	-0.986008	0.155	0.256	1.02366e-06	Foxp3_ARG2	GABPB1-IT1
SELL.4	2.8372e-11	0.254449	0.777	0.625	1.03844e-06	Foxp3_ARG2	SELL
MYL12A.2	2.93821e-11	-0.210892	0.988	0.979	1.07541e-06	Foxp3_ARG2	MYL12A
CTNS.1	3.04073e-11	0.94763	0.23	0.155	1.11294e-06	Foxp3_ARG2	CTNS
SAMD9.3	3.08963e-11	0.46684	0.537	0.447	1.13084e-06	Foxp3_ARG2	SAMD9
PAXX.3	3.1777e-11	-0.381495	0.613	0.691	1.16307e-06	Foxp3_ARG2	PAXX
RALA.4	3.24096e-11	-0.461072	0.439	0.551	1.18623e-06	Foxp3_ARG2	RALA
NPTN.2	3.38864e-11	0.213785	0.597	0.49	1.24027e-06	Foxp3_ARG2	NPTN
GNA12.3	3.48914e-11	0.767861	0.276	0.196	1.27706e-06	Foxp3_ARG2	GNA12
SHMT2.4	3.57034e-11	0.384245	0.68	0.582	1.30678e-06	Foxp3_ARG2	SHMT2
COX7A2L.1	3.60392e-11	0.301297	0.815	0.762	1.31907e-06	Foxp3_ARG2	COX7A2L
PCNX1.2	3.95148e-11	-0.623933	0.385	0.499	1.44628e-06	Foxp3_ARG2	PCNX1
UHRF2.2	4.07287e-11	0.529213	0.398	0.304	1.49071e-06	Foxp3_ARG2	UHRF2
SFXN3.4	4.2345e-11	0.584997	0.366	0.274	1.54987e-06	Foxp3_ARG2	SFXN3
HLA-DRA.3	4.26635e-11	-0.667265	0.224	0.332	1.56153e-06	Foxp3_ARG2	HLA-DRA
COMMD4.3	4.26827e-11	0.442682	0.525	0.432	1.56223e-06	Foxp3_ARG2	COMMD4
KIAA1328.4	4.40668e-11	0.686465	0.312	0.229	1.61289e-06	Foxp3_ARG2	KIAA1328
MRPL54.2	4.50444e-11	0.367067	0.661	0.581	1.64867e-06	Foxp3_ARG2	MRPL54
USP20.2	4.52389e-11	0.465865	0.405	0.306	1.65579e-06	Foxp3_ARG2	USP20
LINC01578.2	4.54103e-11	0.211364	0.903	0.866	1.66206e-06	Foxp3_ARG2	LINC01578
PSMD1.3	4.5773e-11	0.36651	0.678	0.568	1.67534e-06	Foxp3_ARG2	PSMD1
HNRNPF.3	4.63855e-11	-0.252314	0.93	0.911	1.69776e-06	Foxp3_ARG2	HNRNPF
CBX6.4	4.77072e-11	0.630647	0.374	0.287	1.74613e-06	Foxp3_ARG2	CBX6
RGL4.3	4.79823e-11	-0.806761	0.119	0.218	1.7562e-06	Foxp3_ARG2	RGL4
UBASH3B.3	4.8041e-11	0.669995	0.287	0.198	1.75835e-06	Foxp3_ARG2	UBASH3B
RCAN3.4	4.96372e-11	0.270081	0.63	0.517	1.81677e-06	Foxp3_ARG2	RCAN3
CDC42.3	5.13156e-11	0.22392	0.937	0.865	1.8782e-06	Foxp3_ARG2	CDC42
LIMD2.4	5.40141e-11	-0.210515	0.972	0.969	1.97697e-06	Foxp3_ARG2	LIMD2
IKZF3.3	5.41389e-11	-0.880857	0.22	0.323	1.98154e-06	Foxp3_ARG2	IKZF3
RAB37.3	5.47072e-11	-0.942668	0.107	0.203	2.00234e-06	Foxp3_ARG2	RAB37
HELZ2	5.68039e-11	0.683368	0.226	0.144	2.07908e-06	Foxp3_ARG2	HELZ2
NAP1L4.4	5.81403e-11	-0.388154	0.823	0.843	2.12799e-06	Foxp3_ARG2	NAP1L4
COPZ1.3	5.88078e-11	0.370629	0.695	0.605	2.15243e-06	Foxp3_ARG2	COPZ1
FAM126A.3	6.03467e-11	0.492144	0.55	0.461	2.20875e-06	Foxp3_ARG2	FAM126A
SNHG3.4	6.05059e-11	-0.859831	0.205	0.311	2.21458e-06	Foxp3_ARG2	SNHG3
CHMP2A.2	6.63784e-11	0.277413	0.782	0.7	2.42952e-06	Foxp3_ARG2	CHMP2A
REXO2.2	6.70556e-11	0.370795	0.753	0.67	2.4543e-06	Foxp3_ARG2	REXO2
SERF2.2	6.90094e-11	0.122856	1	0.992	2.52581e-06	Foxp3_ARG2	SERF2
TFDP2.3	6.91889e-11	-0.702156	0.182	0.291	2.53238e-06	Foxp3_ARG2	TFDP2
KLHL5.4	7.16343e-11	-0.685477	0.272	0.386	2.62189e-06	Foxp3_ARG2	KLHL5
SERINC1.2	7.46507e-11	0.291293	0.732	0.653	2.73229e-06	Foxp3_ARG2	SERINC1
NOL7.2	7.66353e-11	0.26422	0.862	0.787	2.80493e-06	Foxp3_ARG2	NOL7
PKIA.4	8.3577e-11	0.548754	0.469	0.38	3.059e-06	Foxp3_ARG2	PKIA
IL23A	8.507e-11	0.716447	0.26	0.176	3.11365e-06	Foxp3_ARG2	IL23A
ATXN7L1.1	8.53187e-11	-0.939079	0.133	0.231	3.12275e-06	Foxp3_ARG2	ATXN7L1
TOX2.2	9.13198e-11	1.08506	0.229	0.153	3.3424e-06	Foxp3_ARG2	TOX2
TET2.2	9.1354e-11	0.563093	0.379	0.291	3.34365e-06	Foxp3_ARG2	TET2
CCDC12.1	9.76799e-11	0.346798	0.677	0.595	3.57518e-06	Foxp3_ARG2	CCDC12
CYB5A.4	9.82583e-11	-0.810812	0.152	0.253	3.59635e-06	Foxp3_ARG2	CYB5A
PTPN4.2	1.06901e-10	-0.574152	0.309	0.423	3.91269e-06	Foxp3_ARG2	PTPN4
EEF1AKNMT.2	1.10459e-10	0.649397	0.319	0.235	4.04291e-06	Foxp3_ARG2	EEF1AKNMT
DENR.4	1.11054e-10	0.340963	0.678	0.586	4.06468e-06	Foxp3_ARG2	DENR
GPX7.4	1.12117e-10	-0.6467	0.17	0.282	4.10361e-06	Foxp3_ARG2	GPX7
LY96.3	1.22263e-10	0.654983	0.311	0.219	4.47496e-06	Foxp3_ARG2	LY96
SUMO1.3	1.29719e-10	0.29277	0.872	0.771	4.74784e-06	Foxp3_ARG2	SUMO1
FAM118A.2	1.3101e-10	-0.602494	0.315	0.43	4.79508e-06	Foxp3_ARG2	FAM118A
CLN5	1.31158e-10	0.537722	0.372	0.279	4.80052e-06	Foxp3_ARG2	CLN5
CAMTA2.4	1.34566e-10	0.624243	0.351	0.268	4.92524e-06	Foxp3_ARG2	CAMTA2
LYPLA2.2	1.3705e-10	0.361447	0.685	0.608	5.01616e-06	Foxp3_ARG2	LYPLA2
SLF1.4	1.41232e-10	-0.743146	0.149	0.253	5.16922e-06	Foxp3_ARG2	SLF1
ZNF655.2	1.45148e-10	0.373918	0.626	0.544	5.31256e-06	Foxp3_ARG2	ZNF655
CBFB.2	1.52842e-10	0.375773	0.646	0.552	5.59416e-06	Foxp3_ARG2	CBFB
TTC39C.4	1.5908e-10	-0.616564	0.458	0.559	5.82248e-06	Foxp3_ARG2	TTC39C
SMC1A.4	1.70001e-10	-0.602609	0.373	0.471	6.22221e-06	Foxp3_ARG2	SMC1A
CEP83.1	1.78667e-10	0.952696	0.218	0.147	6.53938e-06	Foxp3_ARG2	CEP83
CEBPB.4	1.79527e-10	0.518992	0.612	0.534	6.57088e-06	Foxp3_ARG2	CEBPB
LMAN2.4	1.84709e-10	0.276976	0.889	0.799	6.76053e-06	Foxp3_ARG2	LMAN2
VDAC3.3	1.95251e-10	0.374845	0.802	0.714	7.14639e-06	Foxp3_ARG2	VDAC3
MPRIP.3	1.978e-10	-0.533944	0.326	0.445	7.23969e-06	Foxp3_ARG2	MPRIP
TSTD1.2	2.02284e-10	0.280919	0.861	0.802	7.40379e-06	Foxp3_ARG2	TSTD1
CENPK.2	2.08341e-10	-0.547767	0.23	0.34	7.62548e-06	Foxp3_ARG2	CENPK
CPD.3	2.12208e-10	0.628275	0.318	0.235	7.76703e-06	Foxp3_ARG2	CPD
CTSW.4	2.1938e-10	-0.653933	0.117	0.21	8.02952e-06	Foxp3_ARG2	CTSW
GYS1.3	2.28787e-10	0.803075	0.281	0.203	8.37385e-06	Foxp3_ARG2	GYS1
PNP.4	2.36579e-10	-0.483308	0.373	0.481	8.65903e-06	Foxp3_ARG2	PNP
CD69.4	2.39902e-10	-0.549712	0.268	0.38	8.78065e-06	Foxp3_ARG2	CD69
CCDC88B.4	2.42921e-10	0.490523	0.465	0.387	8.89114e-06	Foxp3_ARG2	CCDC88B
UBXN1.4	2.44195e-10	-0.294461	0.844	0.867	8.93777e-06	Foxp3_ARG2	UBXN1
RAB10.2	2.474e-10	0.300058	0.749	0.68	9.05507e-06	Foxp3_ARG2	RAB10
HRH2.1	2.49344e-10	0.970752	0.238	0.16	9.12626e-06	Foxp3_ARG2	HRH2
KLHL11.2	2.52169e-10	0.603416	0.357	0.269	9.22962e-06	Foxp3_ARG2	KLHL11
NOP58.4	2.54037e-10	0.329627	0.78	0.697	9.298e-06	Foxp3_ARG2	NOP58
RINL.2	2.60844e-10	0.480433	0.466	0.38	9.54714e-06	Foxp3_ARG2	RINL
FNBP1.3	2.64812e-10	0.352943	0.88	0.817	9.6924e-06	Foxp3_ARG2	FNBP1
TMCO1.4	2.66785e-10	0.285362	0.823	0.715	9.7646e-06	Foxp3_ARG2	TMCO1
ANAPC11.3	2.66861e-10	0.245741	0.854	0.747	9.76737e-06	Foxp3_ARG2	ANAPC11
NDUFAF1.1	2.68281e-10	0.698078	0.301	0.222	9.81934e-06	Foxp3_ARG2	NDUFAF1
P2RX5.4	2.74565e-10	0.485555	0.322	0.232	1.00493e-05	Foxp3_ARG2	P2RX5
ST6GALNAC4.3	3.02246e-10	0.606162	0.331	0.247	1.10625e-05	Foxp3_ARG2	ST6GALNAC4
TMEM65.3	3.2693e-10	0.437961	0.496	0.407	1.19659e-05	Foxp3_ARG2	TMEM65
KLF10.2	3.28285e-10	0.814414	0.305	0.224	1.20156e-05	Foxp3_ARG2	KLF10
FCHSD2.2	3.44167e-10	-0.917086	0.21	0.308	1.25969e-05	Foxp3_ARG2	FCHSD2
LXN.2	3.48445e-10	0.763505	0.311	0.235	1.27534e-05	Foxp3_ARG2	LXN
C4orf48.3	3.63143e-10	0.265527	0.811	0.721	1.32914e-05	Foxp3_ARG2	C4orf48
PSMF1.1	3.7225e-10	0.290488	0.732	0.647	1.36247e-05	Foxp3_ARG2	PSMF1
MCM7.4	3.98073e-10	-1.40336	0.155	0.239	1.45699e-05	Foxp3_ARG2	MCM7
DPP7.2	4.05738e-10	0.249974	0.906	0.845	1.48504e-05	Foxp3_ARG2	DPP7
OAZ2.1	4.1591e-10	0.645985	0.295	0.214	1.52227e-05	Foxp3_ARG2	OAZ2
NABP1.2	4.16166e-10	0.334436	0.385	0.287	1.52321e-05	Foxp3_ARG2	NABP1
OXR1.2	4.19872e-10	-0.843472	0.145	0.241	1.53678e-05	Foxp3_ARG2	OXR1
SERTAD1.2	4.35241e-10	0.584444	0.417	0.344	1.59302e-05	Foxp3_ARG2	SERTAD1
RPL23.3	4.55137e-10	-0.192506	0.982	0.972	1.66585e-05	Foxp3_ARG2	RPL23
TSPAN5.3	5.03368e-10	0.568733	0.477	0.396	1.84238e-05	Foxp3_ARG2	TSPAN5
MAPK6.3	5.10559e-10	0.587522	0.351	0.271	1.8687e-05	Foxp3_ARG2	MAPK6
NT5C3A.2	5.12271e-10	0.399753	0.548	0.464	1.87496e-05	Foxp3_ARG2	NT5C3A
BST2.4	5.23759e-10	0.163892	0.907	0.818	1.91701e-05	Foxp3_ARG2	BST2
MINPP1.2	5.26578e-10	0.680331	0.306	0.228	1.92733e-05	Foxp3_ARG2	MINPP1
SKIL.4	5.40148e-10	-0.928546	0.122	0.213	1.977e-05	Foxp3_ARG2	SKIL
ENSA.4	5.43882e-10	0.276508	0.81	0.711	1.99066e-05	Foxp3_ARG2	ENSA
DAZAP2.2	5.76819e-10	0.163675	0.955	0.928	2.11122e-05	Foxp3_ARG2	DAZAP2
OSBPL3.4	5.84845e-10	0.43208	0.488	0.402	2.14059e-05	Foxp3_ARG2	OSBPL3
UBE2H.3	5.9022e-10	0.428105	0.551	0.473	2.16026e-05	Foxp3_ARG2	UBE2H
IMMT.3	6.19263e-10	-0.462119	0.525	0.609	2.26657e-05	Foxp3_ARG2	IMMT
PTMA.4	6.26278e-10	-0.181273	0.999	0.996	2.29224e-05	Foxp3_ARG2	PTMA
DBNL.3	6.79952e-10	0.26633	0.793	0.687	2.48869e-05	Foxp3_ARG2	DBNL
GNPDA1.3	6.92086e-10	0.581502	0.429	0.347	2.53311e-05	Foxp3_ARG2	GNPDA1
GAMT.2	7.15773e-10	-0.897375	0.118	0.209	2.6198e-05	Foxp3_ARG2	GAMT
PSME2.4	7.30749e-10	-0.296453	0.889	0.892	2.67461e-05	Foxp3_ARG2	PSME2
SYTL3.2	7.50052e-10	0.375341	0.638	0.547	2.74526e-05	Foxp3_ARG2	SYTL3
CKS1B.4	7.69358e-10	-1.05904	0.133	0.222	2.81593e-05	Foxp3_ARG2	CKS1B
APRT.1	7.76508e-10	-0.238427	0.883	0.907	2.8421e-05	Foxp3_ARG2	APRT
PET100.1	8.15574e-10	0.244093	0.865	0.789	2.98508e-05	Foxp3_ARG2	PET100
CHST11.3	8.28427e-10	0.190117	0.753	0.643	3.03212e-05	Foxp3_ARG2	CHST11
NFE2L3.2	8.38653e-10	0.527825	0.427	0.345	3.06955e-05	Foxp3_ARG2	NFE2L3
NEK7.4	8.60675e-10	0.320798	0.626	0.537	3.15016e-05	Foxp3_ARG2	NEK7
SNHG8.3	8.95873e-10	-0.578744	0.464	0.557	3.27898e-05	Foxp3_ARG2	SNHG8
SOS2.3	9.88461e-10	-0.693698	0.158	0.259	3.61787e-05	Foxp3_ARG2	SOS2
SNHG25.3	1.02123e-09	-0.994829	0.185	0.279	3.73782e-05	Foxp3_ARG2	SNHG25
SPAG9.1	1.03329e-09	0.434933	0.492	0.411	3.78193e-05	Foxp3_ARG2	SPAG9
STX6.3	1.05278e-09	0.491128	0.392	0.309	3.85329e-05	Foxp3_ARG2	STX6
NDUFA13.4	1.05929e-09	0.165578	0.987	0.94	3.8771e-05	Foxp3_ARG2	NDUFA13
HIST2H2AC.3	1.07628e-09	-0.77297	0.238	0.337	3.93928e-05	Foxp3_ARG2	HIST2H2AC
PHF19.3	1.08895e-09	0.405469	0.491	0.387	3.98566e-05	Foxp3_ARG2	PHF19
AC004687.1.3	1.12369e-09	-0.271029	0.688	0.757	4.11283e-05	Foxp3_ARG2	AC004687.1
DHFR.4	1.12447e-09	-1.26051	0.156	0.241	4.11569e-05	Foxp3_ARG2	DHFR
CXorf40B.4	1.15403e-09	-0.686328	0.231	0.336	4.22386e-05	Foxp3_ARG2	CXorf40B
NDUFB1.3	1.19463e-09	0.26231	0.85	0.771	4.37247e-05	Foxp3_ARG2	NDUFB1
GPHN.2	1.19737e-09	0.376339	0.617	0.533	4.38248e-05	Foxp3_ARG2	GPHN
SMS.3	1.2548e-09	0.333933	0.599	0.49	4.59269e-05	Foxp3_ARG2	SMS
ZNF282.4	1.33057e-09	0.721835	0.352	0.274	4.87002e-05	Foxp3_ARG2	ZNF282
FURIN.4	1.34813e-09	-0.686272	0.536	0.574	4.93428e-05	Foxp3_ARG2	FURIN
PCBD1.4	1.40133e-09	0.429761	0.51	0.416	5.12902e-05	Foxp3_ARG2	PCBD1
ASAH1.2	1.52197e-09	0.400654	0.414	0.325	5.57057e-05	Foxp3_ARG2	ASAH1
PCYOX1L.2	1.5269e-09	0.642454	0.319	0.241	5.5886e-05	Foxp3_ARG2	PCYOX1L
CALM1.4	1.60109e-09	0.143801	1	0.98	5.86016e-05	Foxp3_ARG2	CALM1
AKIRIN2.4	1.638e-09	0.419997	0.528	0.449	5.99525e-05	Foxp3_ARG2	AKIRIN2
IDH2.4	1.64508e-09	-0.475646	0.477	0.572	6.02115e-05	Foxp3_ARG2	IDH2
HNRNPUL1.3	1.70932e-09	-0.33469	0.655	0.716	6.25627e-05	Foxp3_ARG2	HNRNPUL1
TUT7.4	1.80932e-09	0.359973	0.575	0.491	6.62228e-05	Foxp3_ARG2	TUT7
RAB5IF.4	1.81999e-09	0.261744	0.791	0.717	6.66136e-05	Foxp3_ARG2	RAB5IF
ATF7IP.3	1.87231e-09	-0.553673	0.374	0.48	6.85283e-05	Foxp3_ARG2	ATF7IP
LTBP3.2	1.89663e-09	0.466911	0.453	0.368	6.94185e-05	Foxp3_ARG2	LTBP3
ABCC1.2	1.95275e-09	-0.531976	0.303	0.412	7.14728e-05	Foxp3_ARG2	ABCC1
SH3BGRL3.3	2.15765e-09	0.115008	0.998	0.985	7.89722e-05	Foxp3_ARG2	SH3BGRL3
NUB1.2	2.16286e-09	-0.48549	0.341	0.455	7.91629e-05	Foxp3_ARG2	NUB1
VIM.3	2.17059e-09	-0.286042	0.955	0.955	7.94457e-05	Foxp3_ARG2	VIM
UBE2E3.4	2.25432e-09	0.37166	0.604	0.519	8.25105e-05	Foxp3_ARG2	UBE2E3
ATG3.3	2.28745e-09	0.357291	0.593	0.514	8.37229e-05	Foxp3_ARG2	ATG3
SNX3.2	2.31899e-09	0.198324	0.889	0.799	8.48774e-05	Foxp3_ARG2	SNX3
CARD11.4	2.36134e-09	0.289835	0.665	0.573	8.64273e-05	Foxp3_ARG2	CARD11
ENTPD6.1	2.43504e-09	0.612209	0.295	0.218	8.91251e-05	Foxp3_ARG2	ENTPD6
APP.3	2.50385e-09	-0.820229	0.118	0.204	9.16435e-05	Foxp3_ARG2	APP
TSC22D4.3	2.53146e-09	0.301745	0.762	0.683	9.26538e-05	Foxp3_ARG2	TSC22D4
EHD4.2	2.53647e-09	0.612667	0.289	0.212	9.28374e-05	Foxp3_ARG2	EHD4
CCR2.4	2.74653e-09	-0.890598	0.158	0.246	0.000100526	Foxp3_ARG2	CCR2
MYO1D	2.79759e-09	0.640835	0.228	0.154	0.000102395	Foxp3_ARG2	MYO1D
MPC2.3	2.81827e-09	0.318314	0.655	0.566	0.000103152	Foxp3_ARG2	MPC2
GNPTG.2	2.87651e-09	0.362956	0.537	0.455	0.000105283	Foxp3_ARG2	GNPTG
CD47.4	2.90332e-09	-0.280679	0.753	0.804	0.000106265	Foxp3_ARG2	CD47
SAC3D1.3	2.92194e-09	-0.826068	0.12	0.209	0.000106946	Foxp3_ARG2	SAC3D1
ST3GAL1.4	2.96824e-09	-0.473564	0.416	0.517	0.000108641	Foxp3_ARG2	ST3GAL1
S100A10.3	3.14082e-09	0.141063	0.986	0.946	0.000114957	Foxp3_ARG2	S100A10
UPRT	3.16352e-09	0.772289	0.224	0.154	0.000115788	Foxp3_ARG2	UPRT
TMEM243.2	3.22119e-09	-0.426441	0.453	0.557	0.000117899	Foxp3_ARG2	TMEM243
GNG2.3	3.36594e-09	0.301333	0.718	0.653	0.000123197	Foxp3_ARG2	GNG2
PCNA.4	3.39544e-09	-0.942528	0.344	0.418	0.000124276	Foxp3_ARG2	PCNA
NDFIP1.3	3.41217e-09	0.236157	0.88	0.822	0.000124889	Foxp3_ARG2	NDFIP1
B3GNTL1.1	3.48837e-09	0.847557	0.224	0.154	0.000127678	Foxp3_ARG2	B3GNTL1
MRPL51.4	3.54675e-09	0.235273	0.852	0.75	0.000129815	Foxp3_ARG2	MRPL51
RBM19.3	3.6789e-09	0.485972	0.38	0.301	0.000134651	Foxp3_ARG2	RBM19
PEX3.3	3.72483e-09	0.499301	0.32	0.239	0.000136332	Foxp3_ARG2	PEX3
HIPK1.2	3.73151e-09	-0.689678	0.207	0.307	0.000136577	Foxp3_ARG2	HIPK1
SLC38A5.2	3.75416e-09	0.708144	0.322	0.245	0.000137406	Foxp3_ARG2	SLC38A5
NBR1.3	3.76521e-09	0.395905	0.56	0.477	0.00013781	Foxp3_ARG2	NBR1
SCP2.2	4.06055e-09	0.310649	0.74	0.657	0.00014862	Foxp3_ARG2	SCP2
SMIM3.4	4.21628e-09	0.615468	0.268	0.194	0.00015432	Foxp3_ARG2	SMIM3
EHBP1L1.4	4.5116e-09	0.422904	0.514	0.438	0.000165129	Foxp3_ARG2	EHBP1L1
SERINC3.3	4.5171e-09	0.256524	0.731	0.655	0.000165331	Foxp3_ARG2	SERINC3
PFKL.4	4.92704e-09	0.239572	0.745	0.66	0.000180334	Foxp3_ARG2	PFKL
AP2S1.4	5.12654e-09	0.291249	0.805	0.709	0.000187636	Foxp3_ARG2	AP2S1
SSBP3.3	5.25401e-09	0.523827	0.457	0.384	0.000192302	Foxp3_ARG2	SSBP3
AP1S1.4	5.52601e-09	0.405339	0.532	0.45	0.000202257	Foxp3_ARG2	AP1S1
SBF2.3	5.734e-09	0.4818	0.286	0.207	0.00020987	Foxp3_ARG2	SBF2
SLC44A2.2	5.76999e-09	0.346874	0.642	0.56	0.000211187	Foxp3_ARG2	SLC44A2
ACBD6.3	5.86812e-09	0.475683	0.518	0.449	0.000214779	Foxp3_ARG2	ACBD6
S100A6.4	5.89087e-09	0.127125	0.999	0.982	0.000215612	Foxp3_ARG2	S100A6
C1GALT1C1.3	6.00606e-09	0.410475	0.515	0.441	0.000219828	Foxp3_ARG2	C1GALT1C1
TUBA4A.3	6.13601e-09	-0.323124	0.771	0.818	0.000224584	Foxp3_ARG2	TUBA4A
MSRB1.2	6.30644e-09	0.688335	0.345	0.275	0.000230822	Foxp3_ARG2	MSRB1
ERAP1	6.31445e-09	-0.533471	0.336	0.438	0.000231115	Foxp3_ARG2	ERAP1
NME3.3	6.33617e-09	0.254658	0.77	0.707	0.00023191	Foxp3_ARG2	NME3
OAT.2	6.49995e-09	-0.671116	0.171	0.268	0.000237905	Foxp3_ARG2	OAT
ZC3H7A.2	6.59588e-09	0.414904	0.521	0.452	0.000241416	Foxp3_ARG2	ZC3H7A
GUK1.2	6.86404e-09	0.149987	0.962	0.915	0.000251231	Foxp3_ARG2	GUK1
SIAH2.3	7.05683e-09	-0.537076	0.364	0.451	0.000258287	Foxp3_ARG2	SIAH2
ISG20.4	7.24558e-09	0.151221	0.769	0.664	0.000265195	Foxp3_ARG2	ISG20
SSBP4.3	7.28123e-09	-0.297147	0.622	0.703	0.0002665	Foxp3_ARG2	SSBP4
RPS26.4	7.30054e-09	-0.149678	1	0.992	0.000267207	Foxp3_ARG2	RPS26
HOOK3.2	7.35313e-09	0.410951	0.528	0.45	0.000269132	Foxp3_ARG2	HOOK3
MDM2.3	7.42515e-09	0.584542	0.515	0.448	0.000271768	Foxp3_ARG2	MDM2
APOBEC3G.4	7.55487e-09	0.292035	0.608	0.516	0.000276516	Foxp3_ARG2	APOBEC3G
ERO1A.4	7.62894e-09	0.335636	0.684	0.6	0.000279227	Foxp3_ARG2	ERO1A
CRYBG3.3	7.675e-09	0.705663	0.267	0.195	0.000280913	Foxp3_ARG2	CRYBG3
PPP1R16B.3	7.68552e-09	0.346007	0.574	0.489	0.000281298	Foxp3_ARG2	PPP1R16B
NOSIP.2	8.01937e-09	-0.505785	0.672	0.716	0.000293517	Foxp3_ARG2	NOSIP
HIVEP1.4	8.18949e-09	0.617473	0.345	0.271	0.000299744	Foxp3_ARG2	HIVEP1
CCDC32.2	8.2232e-09	0.491181	0.457	0.379	0.000300977	Foxp3_ARG2	CCDC32
GCDH.2	8.34461e-09	-0.694904	0.142	0.233	0.000305421	Foxp3_ARG2	GCDH
TBC1D2B.3	8.44202e-09	-0.565631	0.236	0.339	0.000308986	Foxp3_ARG2	TBC1D2B
AC007384.1.4	9.24657e-09	0.615391	0.308	0.234	0.000338434	Foxp3_ARG2	AC007384.1
CWC15.2	9.42201e-09	0.292187	0.685	0.6	0.000344855	Foxp3_ARG2	CWC15
USP15.4	9.95493e-09	0.184308	0.844	0.792	0.00036436	Foxp3_ARG2	USP15
APOLD1.3	1.02612e-08	0.511114	0.302	0.22	0.000375571	Foxp3_ARG2	APOLD1
C19orf48.4	1.03835e-08	-0.822726	0.162	0.246	0.000380047	Foxp3_ARG2	C19orf48
STK17B.4	1.05106e-08	0.208875	0.896	0.857	0.000384697	Foxp3_ARG2	STK17B
BLM.4	1.09455e-08	-0.625755	0.178	0.274	0.000400617	Foxp3_ARG2	BLM
TOLLIP.3	1.10675e-08	0.483213	0.366	0.288	0.000405082	Foxp3_ARG2	TOLLIP
KIAA0040.3	1.12395e-08	0.321503	0.553	0.479	0.000411376	Foxp3_ARG2	KIAA0040
PTPRCAP.3	1.17039e-08	0.335222	0.59	0.507	0.000428374	Foxp3_ARG2	PTPRCAP
NIT1.1	1.19439e-08	0.452505	0.405	0.327	0.000437159	Foxp3_ARG2	NIT1
ATP6AP1.3	1.25229e-08	0.325676	0.633	0.565	0.00045835	Foxp3_ARG2	ATP6AP1
PSMB10.3	1.29565e-08	-0.250389	0.9	0.878	0.000474222	Foxp3_ARG2	PSMB10
CSNK1D.2	1.31293e-08	0.367792	0.564	0.491	0.000480546	Foxp3_ARG2	CSNK1D
ERG28.1	1.3343e-08	0.508822	0.437	0.372	0.000488366	Foxp3_ARG2	ERG28
TNFRSF10A.3	1.39091e-08	-0.830899	0.155	0.237	0.000509087	Foxp3_ARG2	TNFRSF10A
RASSF2.4	1.39853e-08	-0.624614	0.204	0.301	0.000511877	Foxp3_ARG2	RASSF2
ERBIN.1	1.41843e-08	0.33761	0.473	0.389	0.000519159	Foxp3_ARG2	ERBIN
PLIN3.4	1.42567e-08	0.445239	0.449	0.377	0.000521811	Foxp3_ARG2	PLIN3
BLOC1S6.1	1.46468e-08	0.50542	0.456	0.387	0.000536086	Foxp3_ARG2	BLOC1S6
COA1.3	1.47194e-08	-0.540408	0.348	0.45	0.000538743	Foxp3_ARG2	COA1
ANKRD12.3	1.47887e-08	-0.274076	0.882	0.892	0.000541282	Foxp3_ARG2	ANKRD12
TIMM17B.4	1.51707e-08	-0.412223	0.439	0.526	0.000555261	Foxp3_ARG2	TIMM17B
ARRB2.4	1.52183e-08	-0.339217	0.68	0.702	0.000557004	Foxp3_ARG2	ARRB2
MICAL1.3	1.52749e-08	0.482072	0.468	0.394	0.000559075	Foxp3_ARG2	MICAL1
PPIF.3	1.53283e-08	-0.449161	0.311	0.41	0.000561031	Foxp3_ARG2	PPIF
STYXL1.1	1.55087e-08	0.556882	0.401	0.327	0.000567634	Foxp3_ARG2	STYXL1
ZNF292.1	1.58678e-08	0.275211	0.713	0.644	0.000580776	Foxp3_ARG2	ZNF292
RNPEPL1.3	1.59644e-08	0.230562	0.783	0.728	0.000584312	Foxp3_ARG2	RNPEPL1
RBM17.4	1.63678e-08	0.34021	0.723	0.653	0.000599077	Foxp3_ARG2	RBM17
FIBP.4	1.73435e-08	0.318139	0.647	0.556	0.000634791	Foxp3_ARG2	FIBP
ATP5MF.4	1.7798e-08	0.1852	0.949	0.892	0.000651426	Foxp3_ARG2	ATP5MF
HLA-DQB1.4	1.79477e-08	0.514133	0.43	0.343	0.000656905	Foxp3_ARG2	HLA-DQB1
EIF4G3.4	1.86117e-08	0.321353	0.573	0.495	0.000681209	Foxp3_ARG2	EIF4G3
SYNE2.4	1.96736e-08	-0.606279	0.647	0.676	0.000720073	Foxp3_ARG2	SYNE2
ZNHIT1.2	2.02312e-08	0.270832	0.803	0.728	0.000740481	Foxp3_ARG2	ZNHIT1
MEF2D.2	2.04183e-08	0.590879	0.335	0.262	0.000747331	Foxp3_ARG2	MEF2D
TOM1.2	2.05455e-08	0.37854	0.426	0.342	0.000751987	Foxp3_ARG2	TOM1
AKAP17A.4	2.10555e-08	-0.480824	0.344	0.447	0.000770653	Foxp3_ARG2	AKAP17A
MIER1	2.13207e-08	0.308406	0.675	0.623	0.000780361	Foxp3_ARG2	MIER1
AMZ2.1	2.13848e-08	0.340386	0.491	0.411	0.000782705	Foxp3_ARG2	AMZ2
ELOVL5.3	2.16111e-08	0.288706	0.672	0.602	0.000790987	Foxp3_ARG2	ELOVL5
RAB11B.2	2.18184e-08	0.261433	0.754	0.673	0.000798576	Foxp3_ARG2	RAB11B
CACYBP.3	2.22302e-08	0.212259	0.834	0.741	0.000813649	Foxp3_ARG2	CACYBP
RPP21.3	2.30127e-08	0.379103	0.597	0.534	0.000842287	Foxp3_ARG2	RPP21
NCAPD3.4	2.35349e-08	-0.798121	0.182	0.264	0.0008614	Foxp3_ARG2	NCAPD3
ZNF600	2.48948e-08	0.485167	0.261	0.184	0.000911174	Foxp3_ARG2	ZNF600
RNF168.3	2.66065e-08	-0.557038	0.289	0.387	0.000973825	Foxp3_ARG2	RNF168
PMVK.4	2.67944e-08	0.404864	0.564	0.494	0.000980703	Foxp3_ARG2	PMVK
TCIRG1.4	2.72606e-08	0.281892	0.701	0.617	0.000997765	Foxp3_ARG2	TCIRG1
ADD3.3	2.79674e-08	-0.395674	0.564	0.641	0.00102364	Foxp3_ARG2	ADD3
GBP4.3	2.83407e-08	-0.606515	0.398	0.486	0.0010373	Foxp3_ARG2	GBP4
FLOT1.3	3.00616e-08	0.289035	0.628	0.526	0.00110028	Foxp3_ARG2	FLOT1
PEAK1.4	3.05749e-08	0.58102	0.277	0.208	0.00111907	Foxp3_ARG2	PEAK1
WIPF1.3	3.06042e-08	-0.251572	0.844	0.85	0.00112014	Foxp3_ARG2	WIPF1
TARS.3	3.07853e-08	0.455686	0.489	0.416	0.00112677	Foxp3_ARG2	TARS
GGT7	3.23294e-08	0.45769	0.2	0.13	0.00118329	Foxp3_ARG2	GGT7
NDUFA1.2	3.36396e-08	0.166774	0.961	0.917	0.00123124	Foxp3_ARG2	NDUFA1
TAP2.3	3.44678e-08	-0.379403	0.509	0.591	0.00126156	Foxp3_ARG2	TAP2
NDUFB6.3	3.48643e-08	0.251149	0.72	0.633	0.00127607	Foxp3_ARG2	NDUFB6
ZNF609.3	3.5313e-08	-0.663124	0.207	0.3	0.00129249	Foxp3_ARG2	ZNF609
ATP5IF1.4	3.60632e-08	0.181926	0.935	0.886	0.00131995	Foxp3_ARG2	ATP5IF1
RAB11FIP4.2	3.6482e-08	0.523244	0.294	0.217	0.00133528	Foxp3_ARG2	RAB11FIP4
MT-ND6.3	3.85131e-08	0.227716	0.893	0.842	0.00140962	Foxp3_ARG2	MT-ND6
ORMDL2.3	3.91794e-08	0.328724	0.591	0.513	0.001434	Foxp3_ARG2	ORMDL2
SLAMF6.3	3.9694e-08	-0.659786	0.175	0.263	0.00145284	Foxp3_ARG2	SLAMF6
PRMT2.2	4.09516e-08	-0.449707	0.674	0.738	0.00149887	Foxp3_ARG2	PRMT2
RYBP.3	4.15785e-08	0.497296	0.353	0.279	0.00152181	Foxp3_ARG2	RYBP
HAGH	4.29699e-08	-0.378757	0.427	0.528	0.00157274	Foxp3_ARG2	HAGH
STAG2.3	4.40253e-08	-0.390233	0.508	0.587	0.00161137	Foxp3_ARG2	STAG2
PLEKHO2.2	4.53221e-08	0.682219	0.238	0.171	0.00165884	Foxp3_ARG2	PLEKHO2
MAPK1IP1L.2	4.56115e-08	0.261838	0.705	0.631	0.00166943	Foxp3_ARG2	MAPK1IP1L
PRDX1.3	4.62788e-08	0.167997	0.968	0.909	0.00169385	Foxp3_ARG2	PRDX1
DDX60L.2	4.66175e-08	0.390895	0.305	0.221	0.00170625	Foxp3_ARG2	DDX60L
STAT4.2	4.7101e-08	-0.444546	0.671	0.701	0.00172394	Foxp3_ARG2	STAT4
MDH1.3	4.76611e-08	0.241839	0.837	0.764	0.00174444	Foxp3_ARG2	MDH1
PPIL1.3	4.79705e-08	0.648088	0.313	0.248	0.00175577	Foxp3_ARG2	PPIL1
MRPL40.2	4.80972e-08	0.357493	0.499	0.424	0.00176041	Foxp3_ARG2	MRPL40
TMEM179B.2	4.8103e-08	0.262558	0.76	0.69	0.00176062	Foxp3_ARG2	TMEM179B
SRA1.3	4.95789e-08	0.329208	0.612	0.531	0.00181464	Foxp3_ARG2	SRA1
TSPAN3.3	4.98068e-08	-0.778343	0.145	0.229	0.00182298	Foxp3_ARG2	TSPAN3
MNAT1.4	5.08797e-08	-0.500475	0.302	0.401	0.00186225	Foxp3_ARG2	MNAT1
CISD1.2	5.16739e-08	0.461498	0.466	0.399	0.00189132	Foxp3_ARG2	CISD1
ZBTB43.2	5.18771e-08	0.509014	0.292	0.22	0.00189876	Foxp3_ARG2	ZBTB43
ST6GALNAC6.2	5.23907e-08	0.435217	0.438	0.371	0.00191755	Foxp3_ARG2	ST6GALNAC6
PPP1R15A.2	5.24587e-08	0.73771	0.275	0.203	0.00192004	Foxp3_ARG2	PPP1R15A
MGME1.3	5.43828e-08	0.518219	0.396	0.328	0.00199047	Foxp3_ARG2	MGME1
TOMM6.3	5.48995e-08	0.196281	0.882	0.823	0.00200938	Foxp3_ARG2	TOMM6
IRF4.3	5.59284e-08	0.132847	0.338	0.253	0.00204704	Foxp3_ARG2	IRF4
ADRM1.3	5.60598e-08	0.259712	0.812	0.711	0.00205185	Foxp3_ARG2	ADRM1
SMARCA2.3	5.69785e-08	-0.409844	0.541	0.61	0.00208547	Foxp3_ARG2	SMARCA2
BIRC3.3	5.71872e-08	0.317455	0.634	0.556	0.00209311	Foxp3_ARG2	BIRC3
CSGALNACT1.2	5.80556e-08	-0.753228	0.142	0.222	0.00212489	Foxp3_ARG2	CSGALNACT1
MFAP1.3	5.80997e-08	0.428623	0.495	0.428	0.00212651	Foxp3_ARG2	MFAP1
VEGFB.3	5.84907e-08	-0.42925	0.492	0.584	0.00214082	Foxp3_ARG2	VEGFB
C19orf53.1	5.86226e-08	0.196245	0.903	0.841	0.00214564	Foxp3_ARG2	C19orf53
FMC1.2	5.94e-08	-0.521012	0.231	0.331	0.0021741	Foxp3_ARG2	FMC1
FANCI.4	5.95414e-08	-0.897205	0.126	0.203	0.00217928	Foxp3_ARG2	FANCI
ZNF706.2	6.01991e-08	0.254006	0.829	0.758	0.00220335	Foxp3_ARG2	ZNF706
RASSF5.3	6.02883e-08	0.252715	0.771	0.701	0.00220661	Foxp3_ARG2	RASSF5
SUPT3H.3	6.1367e-08	-0.624839	0.238	0.329	0.00224609	Foxp3_ARG2	SUPT3H
DPYSL2.1	6.30058e-08	0.817158	0.236	0.173	0.00230607	Foxp3_ARG2	DPYSL2
ACAA2.4	6.3495e-08	0.234415	0.806	0.703	0.00232398	Foxp3_ARG2	ACAA2
ACAT1.3	6.60347e-08	-0.431605	0.32	0.422	0.00241694	Foxp3_ARG2	ACAT1
TMEM120A.1	6.62966e-08	0.303781	0.398	0.325	0.00242652	Foxp3_ARG2	TMEM120A
TESC.3	6.81054e-08	-0.643778	0.131	0.214	0.00249273	Foxp3_ARG2	TESC
TRIB3.2	6.82951e-08	0.59767	0.236	0.169	0.00249967	Foxp3_ARG2	TRIB3
YIPF3.3	6.92685e-08	0.271018	0.695	0.604	0.00253529	Foxp3_ARG2	YIPF3
GLO1.4	6.95861e-08	-0.403004	0.485	0.559	0.00254692	Foxp3_ARG2	GLO1
GPR108.3	7.05886e-08	0.355496	0.603	0.53	0.00258361	Foxp3_ARG2	GPR108
SPN.3	7.12826e-08	-0.298032	0.664	0.708	0.00260901	Foxp3_ARG2	SPN
GK.4	7.14906e-08	0.294214	0.423	0.342	0.00261663	Foxp3_ARG2	GK
LEF1.4	7.44552e-08	-0.932138	0.286	0.348	0.00272513	Foxp3_ARG2	LEF1
TMEM242.4	7.75281e-08	0.405637	0.4	0.328	0.00283761	Foxp3_ARG2	TMEM242
TOP1.3	7.78113e-08	0.340035	0.76	0.703	0.00284797	Foxp3_ARG2	TOP1
UBE2V1.3	7.88016e-08	0.237518	0.874	0.788	0.00288422	Foxp3_ARG2	UBE2V1
UBB.3	7.89847e-08	0.171022	0.988	0.923	0.00289092	Foxp3_ARG2	UBB
PPP1R7.3	8.54018e-08	0.283823	0.684	0.598	0.00312579	Foxp3_ARG2	PPP1R7
MYO1F.2	8.58554e-08	-0.535798	0.492	0.544	0.0031424	Foxp3_ARG2	MYO1F
ATP2B1.2	9.08117e-08	0.392597	0.439	0.363	0.0033238	Foxp3_ARG2	ATP2B1
HENMT1.3	9.23617e-08	-0.588931	0.124	0.206	0.00338053	Foxp3_ARG2	HENMT1
PDZD11.3	9.30323e-08	0.511802	0.411	0.348	0.00340507	Foxp3_ARG2	PDZD11
CLTC.4	9.51769e-08	0.253514	0.691	0.598	0.00348357	Foxp3_ARG2	CLTC
ANKH.2	9.61365e-08	0.351371	0.407	0.322	0.00351869	Foxp3_ARG2	ANKH
GNL1.2	9.93172e-08	0.37813	0.457	0.377	0.00363511	Foxp3_ARG2	GNL1
PSMC2.3	9.96192e-08	0.314755	0.652	0.566	0.00364616	Foxp3_ARG2	PSMC2
ZBTB44.3	9.97268e-08	-0.590625	0.196	0.285	0.0036501	Foxp3_ARG2	ZBTB44
TBK1.3	1.01154e-07	0.343941	0.491	0.416	0.00370235	Foxp3_ARG2	TBK1
RARA.2	1.01454e-07	0.584188	0.323	0.256	0.0037133	Foxp3_ARG2	RARA
PSD4.3	1.02167e-07	0.453425	0.483	0.417	0.0037394	Foxp3_ARG2	PSD4
DCPS.4	1.03788e-07	0.382429	0.473	0.406	0.00379874	Foxp3_ARG2	DCPS
MAD2L1.4	1.03851e-07	-0.780108	0.148	0.226	0.00380107	Foxp3_ARG2	MAD2L1
FOXK1.2	1.0591e-07	-0.66477	0.14	0.222	0.00387641	Foxp3_ARG2	FOXK1
LAMP2.3	1.0686e-07	0.350952	0.472	0.402	0.00391118	Foxp3_ARG2	LAMP2
HCFC1R1.3	1.06906e-07	0.359416	0.519	0.449	0.00391288	Foxp3_ARG2	HCFC1R1
UBA1.4	1.07141e-07	0.31692	0.619	0.544	0.00392146	Foxp3_ARG2	UBA1
BMPR2	1.07895e-07	0.473113	0.251	0.18	0.00394905	Foxp3_ARG2	BMPR2
LAPTM4A	1.09927e-07	0.278954	0.671	0.602	0.00402345	Foxp3_ARG2	LAPTM4A
FOXN3.3	1.12164e-07	0.180419	0.779	0.724	0.00410532	Foxp3_ARG2	FOXN3
CPEB2.1	1.12257e-07	0.635856	0.222	0.157	0.00410871	Foxp3_ARG2	CPEB2
TNFRSF25.2	1.14504e-07	-0.436567	0.391	0.484	0.00419095	Foxp3_ARG2	TNFRSF25
WASHC3.2	1.14899e-07	0.325077	0.639	0.578	0.00420541	Foxp3_ARG2	WASHC3
SERPINB1.3	1.18243e-07	0.276462	0.769	0.735	0.00432783	Foxp3_ARG2	SERPINB1
CASP2.4	1.19092e-07	0.516773	0.338	0.27	0.00435889	Foxp3_ARG2	CASP2
ZNRF2.3	1.23042e-07	0.403541	0.462	0.394	0.00450346	Foxp3_ARG2	ZNRF2
TCTEX1D2.2	1.23843e-07	-0.433898	0.198	0.293	0.00453277	Foxp3_ARG2	TCTEX1D2
CSNK1A1.2	1.25635e-07	0.238225	0.811	0.729	0.00459836	Foxp3_ARG2	CSNK1A1
ZNF480.2	1.30382e-07	0.512241	0.296	0.224	0.00477212	Foxp3_ARG2	ZNF480
NDUFB10.3	1.31365e-07	-0.202372	0.826	0.824	0.00480809	Foxp3_ARG2	NDUFB10
CHKB	1.32185e-07	0.258083	0.653	0.589	0.0048381	Foxp3_ARG2	CHKB
WASHC1.2	1.32354e-07	0.300476	0.629	0.572	0.0048443	Foxp3_ARG2	WASHC1
SLC25A3.2	1.32418e-07	0.170965	0.975	0.919	0.00484661	Foxp3_ARG2	SLC25A3
ANXA6.4	1.32511e-07	0.208581	0.896	0.805	0.00485004	Foxp3_ARG2	ANXA6
NDUFA11.2	1.36447e-07	0.149504	0.968	0.913	0.00499411	Foxp3_ARG2	NDUFA11
SP100.3	1.38686e-07	0.198787	0.858	0.81	0.00507604	Foxp3_ARG2	SP100
HOXB2.2	1.39837e-07	0.653427	0.344	0.279	0.00511817	Foxp3_ARG2	HOXB2
LSR.4	1.39958e-07	0.256526	0.276	0.19	0.0051226	Foxp3_ARG2	LSR
ZNRF1.4	1.40139e-07	0.472022	0.449	0.376	0.00512922	Foxp3_ARG2	ZNRF1
XRCC6.4	1.42609e-07	0.191988	0.91	0.851	0.00521965	Foxp3_ARG2	XRCC6
IST1	1.43098e-07	0.314956	0.532	0.466	0.00523755	Foxp3_ARG2	IST1
CDV3.2	1.46928e-07	0.214994	0.845	0.776	0.00537772	Foxp3_ARG2	CDV3
RNF138.2	1.48238e-07	-0.661244	0.281	0.373	0.00542566	Foxp3_ARG2	RNF138
ITK.4	1.48529e-07	0.155981	0.772	0.716	0.0054363	Foxp3_ARG2	ITK
TMED10.2	1.52616e-07	0.266349	0.741	0.669	0.0055859	Foxp3_ARG2	TMED10
S100A11.2	1.59122e-07	-0.29778	0.979	0.934	0.00582404	Foxp3_ARG2	S100A11
SKP1.1	1.5939e-07	0.171846	0.967	0.939	0.00583383	Foxp3_ARG2	SKP1
ZMYND8.2	1.61061e-07	0.393332	0.41	0.339	0.00589498	Foxp3_ARG2	ZMYND8
PLSCR3.4	1.61692e-07	-0.373219	0.668	0.715	0.00591807	Foxp3_ARG2	PLSCR3
KIF13B.4	1.65298e-07	0.609291	0.299	0.234	0.00605007	Foxp3_ARG2	KIF13B
NR3C1.2	1.67765e-07	-0.549316	0.551	0.616	0.00614038	Foxp3_ARG2	NR3C1
SEC61B.4	1.68248e-07	-0.230667	0.924	0.899	0.00615803	Foxp3_ARG2	SEC61B
TXN2.4	1.74369e-07	0.268457	0.673	0.578	0.00638208	Foxp3_ARG2	TXN2
HMGCS1.3	1.74536e-07	0.848244	0.277	0.216	0.00638818	Foxp3_ARG2	HMGCS1
GDE1.3	1.76432e-07	-0.574526	0.306	0.397	0.00645759	Foxp3_ARG2	GDE1
ANO10.1	1.76554e-07	0.821784	0.211	0.151	0.00646206	Foxp3_ARG2	ANO10
DPM2.4	1.7656e-07	0.369056	0.503	0.429	0.00646226	Foxp3_ARG2	DPM2
PRPF38B.1	1.78818e-07	-0.303681	0.606	0.683	0.00654492	Foxp3_ARG2	PRPF38B
BLCAP	1.78962e-07	0.436003	0.391	0.32	0.00655017	Foxp3_ARG2	BLCAP
NDUFV2.4	1.82847e-07	0.128494	0.946	0.85	0.00669238	Foxp3_ARG2	NDUFV2
MINDY2.3	1.8334e-07	0.414512	0.371	0.295	0.00671041	Foxp3_ARG2	MINDY2
ATP5MG.2	1.84297e-07	-0.135891	0.979	0.973	0.00674547	Foxp3_ARG2	ATP5MG
TNRC6B.2	1.86841e-07	-0.477229	0.508	0.59	0.00683858	Foxp3_ARG2	TNRC6B
RPS10.4	1.87755e-07	-0.710951	0.145	0.225	0.00687203	Foxp3_ARG2	RPS10
PCBP1.3	1.90423e-07	0.143712	0.986	0.966	0.00696966	Foxp3_ARG2	PCBP1
TMEM167B.2	1.92639e-07	0.487234	0.325	0.254	0.00705077	Foxp3_ARG2	TMEM167B
EIF2D.2	1.97814e-07	-0.426256	0.254	0.351	0.00724021	Foxp3_ARG2	EIF2D
SSBP1.3	1.97871e-07	0.198131	0.86	0.798	0.00724227	Foxp3_ARG2	SSBP1
EIF1AY.3	1.99257e-07	-0.62911	0.235	0.312	0.00729302	Foxp3_ARG2	EIF1AY
ELOF1.2	2.05195e-07	0.397736	0.464	0.401	0.00751034	Foxp3_ARG2	ELOF1
CREBZF.1	2.05528e-07	-0.448458	0.377	0.474	0.00752252	Foxp3_ARG2	CREBZF
SLC22A18.1	2.10147e-07	0.54612	0.229	0.162	0.00769158	Foxp3_ARG2	SLC22A18
AC010642.2.3	2.1109e-07	0.491237	0.354	0.286	0.00772611	Foxp3_ARG2	AC010642.2
FGD5-AS1.3	2.14706e-07	-0.50782	0.248	0.34	0.00785845	Foxp3_ARG2	FGD5-AS1
FBXW11.2	2.20594e-07	0.306738	0.438	0.366	0.00807396	Foxp3_ARG2	FBXW11
MAD1L1.2	2.22261e-07	0.261178	0.594	0.522	0.00813499	Foxp3_ARG2	MAD1L1
ECI2.3	2.24254e-07	0.459408	0.385	0.317	0.0082079	Foxp3_ARG2	ECI2
ATP2A2.3	2.24672e-07	0.367376	0.489	0.415	0.00822321	Foxp3_ARG2	ATP2A2
SLC4A1AP.2	2.38992e-07	0.435474	0.446	0.379	0.00874735	Foxp3_ARG2	SLC4A1AP
PAPSS1.2	2.41641e-07	0.414387	0.457	0.387	0.0088443	Foxp3_ARG2	PAPSS1
STRBP.4	2.4322e-07	0.421213	0.315	0.243	0.00890209	Foxp3_ARG2	STRBP
ABI2.3	2.45205e-07	0.584991	0.28	0.215	0.00897475	Foxp3_ARG2	ABI2
NDUFS5.2	2.45798e-07	0.160528	0.956	0.907	0.00899645	Foxp3_ARG2	NDUFS5
ATP2B4.3	2.48338e-07	-0.31857	0.561	0.635	0.00908941	Foxp3_ARG2	ATP2B4
DRAP1.3	2.48748e-07	-0.191754	0.86	0.86	0.00910443	Foxp3_ARG2	DRAP1
TERF2IP.2	2.52847e-07	0.254074	0.829	0.762	0.00925446	Foxp3_ARG2	TERF2IP
IP6K2.2	2.52901e-07	0.298114	0.482	0.403	0.00925643	Foxp3_ARG2	IP6K2
ARHGEF9.1	2.58918e-07	0.473353	0.256	0.189	0.00947667	Foxp3_ARG2	ARHGEF9
C14orf119.1	2.61288e-07	0.30989	0.658	0.61	0.00956339	Foxp3_ARG2	C14orf119
MARCKSL1.4	2.74592e-07	-0.582928	0.19	0.276	0.0100503	Foxp3_ARG2	MARCKSL1
BHLHE40.4	2.76113e-07	-0.605064	0.536	0.575	0.010106	Foxp3_ARG2	BHLHE40
KIF3B.4	2.85551e-07	0.632382	0.282	0.218	0.0104514	Foxp3_ARG2	KIF3B
CASP8AP2.3	2.93076e-07	-0.58594	0.209	0.295	0.0107269	Foxp3_ARG2	CASP8AP2
SSR4.2	2.94184e-07	0.190188	0.98	0.943	0.0107674	Foxp3_ARG2	SSR4
TMED9.4	2.95791e-07	0.197869	0.864	0.771	0.0108262	Foxp3_ARG2	TMED9
PFDN2.3	3.05229e-07	0.279323	0.685	0.611	0.0111717	Foxp3_ARG2	PFDN2
GTDC1.4	3.1211e-07	-0.545007	0.181	0.268	0.0114235	Foxp3_ARG2	GTDC1
KCTD17.3	3.12559e-07	0.528715	0.323	0.259	0.01144	Foxp3_ARG2	KCTD17
SLC39A1.3	3.14178e-07	0.369655	0.501	0.428	0.0114992	Foxp3_ARG2	SLC39A1
SSR3.2	3.17979e-07	-0.315853	0.588	0.636	0.0116383	Foxp3_ARG2	SSR3
TMCO3.4	3.24244e-07	0.642319	0.281	0.219	0.0118677	Foxp3_ARG2	TMCO3
TP53INP1.2	3.36619e-07	0.548762	0.238	0.171	0.0123206	Foxp3_ARG2	TP53INP1
LYAR.4	3.36795e-07	-0.675946	0.213	0.296	0.012327	Foxp3_ARG2	LYAR
MOSPD1.3	3.41332e-07	0.577608	0.26	0.195	0.0124931	Foxp3_ARG2	MOSPD1
LINC00623.3	3.44793e-07	-0.696205	0.128	0.201	0.0126198	Foxp3_ARG2	LINC00623
SLC30A6.3	3.48279e-07	0.481032	0.339	0.272	0.0127473	Foxp3_ARG2	SLC30A6
PSMB3.2	3.50224e-07	0.174989	0.923	0.857	0.0128185	Foxp3_ARG2	PSMB3
ZDHHC18.2	3.50659e-07	0.467863	0.465	0.398	0.0128345	Foxp3_ARG2	ZDHHC18
GRPEL2.3	3.52389e-07	0.591396	0.274	0.209	0.0128978	Foxp3_ARG2	GRPEL2
RNF7.2	3.54361e-07	0.239456	0.792	0.723	0.01297	Foxp3_ARG2	RNF7
NGLY1.2	3.55742e-07	0.526792	0.478	0.423	0.0130205	Foxp3_ARG2	NGLY1
ZC3H18.2	3.60172e-07	0.4395	0.475	0.414	0.0131827	Foxp3_ARG2	ZC3H18
BABAM1.2	3.61684e-07	0.268171	0.659	0.594	0.013238	Foxp3_ARG2	BABAM1
WDR26.3	3.63948e-07	0.408491	0.443	0.373	0.0133209	Foxp3_ARG2	WDR26
PIGT.1	3.66772e-07	0.38683	0.464	0.403	0.0134242	Foxp3_ARG2	PIGT
SEC11C.3	3.68032e-07	0.143989	0.878	0.761	0.0134703	Foxp3_ARG2	SEC11C
TOR1AIP1.2	3.74952e-07	0.349	0.54	0.473	0.0137236	Foxp3_ARG2	TOR1AIP1
OGA.3	3.78707e-07	0.203943	0.747	0.678	0.0138611	Foxp3_ARG2	OGA
UBAC2.2	3.86001e-07	-0.502948	0.381	0.47	0.014128	Foxp3_ARG2	UBAC2
CASC3.1	3.91172e-07	0.301776	0.439	0.367	0.0143173	Foxp3_ARG2	CASC3
GLMP.4	3.93092e-07	0.416235	0.456	0.389	0.0143876	Foxp3_ARG2	GLMP
BUD31.4	3.99661e-07	0.295486	0.682	0.598	0.014628	Foxp3_ARG2	BUD31
BLZF1.3	4.0685e-07	0.486135	0.315	0.247	0.0148911	Foxp3_ARG2	BLZF1
COMMD3.4	4.10573e-07	0.294651	0.681	0.605	0.0150274	Foxp3_ARG2	COMMD3
SND1.3	4.1318e-07	-0.345631	0.654	0.676	0.0151228	Foxp3_ARG2	SND1
PITHD1.2	4.19436e-07	0.27768	0.573	0.502	0.0153518	Foxp3_ARG2	PITHD1
ESYT1.3	4.20216e-07	0.267449	0.704	0.632	0.0153803	Foxp3_ARG2	ESYT1
MT-CO3.3	4.21441e-07	0.145698	0.996	0.99	0.0154252	Foxp3_ARG2	MT-CO3
RNF141.1	4.45144e-07	0.598017	0.237	0.175	0.0162927	Foxp3_ARG2	RNF141
RCBTB1	4.48514e-07	0.718845	0.203	0.145	0.0164161	Foxp3_ARG2	RCBTB1
JUNB.3	4.71906e-07	0.37081	0.877	0.842	0.0172722	Foxp3_ARG2	JUNB
PHC2.1	4.80656e-07	0.486536	0.341	0.274	0.0175925	Foxp3_ARG2	PHC2
TIMM8B.4	4.86445e-07	0.219521	0.681	0.592	0.0178044	Foxp3_ARG2	TIMM8B
NPEPPS.3	4.86825e-07	0.256021	0.649	0.585	0.0178183	Foxp3_ARG2	NPEPPS
NDUFA6.3	4.87024e-07	0.242636	0.836	0.756	0.0178256	Foxp3_ARG2	NDUFA6
MAP1LC3A.4	4.8844e-07	0.419188	0.341	0.266	0.0178774	Foxp3_ARG2	MAP1LC3A
SETD1B.3	4.99949e-07	0.510843	0.288	0.221	0.0182986	Foxp3_ARG2	SETD1B
TGFBR2.2	5.05442e-07	-0.390011	0.418	0.516	0.0184997	Foxp3_ARG2	TGFBR2
UQCR10.3	5.14547e-07	0.149777	0.963	0.912	0.0188329	Foxp3_ARG2	UQCR10
VAMP4.4	5.17868e-07	0.387124	0.515	0.451	0.0189545	Foxp3_ARG2	VAMP4
APEX1.3	5.43627e-07	-0.361585	0.521	0.592	0.0198973	Foxp3_ARG2	APEX1
PSMC1.3	5.49948e-07	0.266461	0.672	0.602	0.0201287	Foxp3_ARG2	PSMC1
GPR137B.4	5.50559e-07	0.489693	0.298	0.231	0.020151	Foxp3_ARG2	GPR137B
TMEM43.3	5.55548e-07	0.471201	0.409	0.342	0.0203336	Foxp3_ARG2	TMEM43
CLDND1.2	5.5597e-07	-0.44119	0.757	0.759	0.0203491	Foxp3_ARG2	CLDND1
IRF2.3	5.62442e-07	0.284515	0.652	0.593	0.020586	Foxp3_ARG2	IRF2
HNRNPC.3	5.65766e-07	0.170904	0.939	0.89	0.0207076	Foxp3_ARG2	HNRNPC
UBA6-AS1.1	5.67032e-07	0.610145	0.236	0.176	0.020754	Foxp3_ARG2	UBA6-AS1
CANX.4	5.73057e-07	-0.195276	0.83	0.835	0.0209745	Foxp3_ARG2	CANX
SEC11A.4	5.89754e-07	0.178725	0.855	0.751	0.0215856	Foxp3_ARG2	SEC11A
PLEC.3	6.1316e-07	0.385579	0.471	0.393	0.0224423	Foxp3_ARG2	PLEC
S1PR4.4	6.22853e-07	-0.385897	0.838	0.826	0.0227971	Foxp3_ARG2	S1PR4
MYL12B.2	6.32115e-07	-0.131655	0.992	0.966	0.0231361	Foxp3_ARG2	MYL12B
KDM4A.2	6.3382e-07	0.496102	0.332	0.267	0.0231984	Foxp3_ARG2	KDM4A
ADSS.4	6.36207e-07	-0.348405	0.456	0.539	0.0232858	Foxp3_ARG2	ADSS
RASA3.3	6.39529e-07	-0.546068	0.462	0.521	0.0234074	Foxp3_ARG2	RASA3
STX11.3	6.45051e-07	0.597185	0.292	0.231	0.0236095	Foxp3_ARG2	STX11
HSD17B8.2	6.60306e-07	-0.591561	0.136	0.212	0.0241678	Foxp3_ARG2	HSD17B8
GFI1.3	6.77691e-07	-0.394136	0.305	0.4	0.0248042	Foxp3_ARG2	GFI1
ZNF831.1	6.78283e-07	0.489868	0.242	0.176	0.0248258	Foxp3_ARG2	ZNF831
SMC2.4	6.79419e-07	-0.792911	0.177	0.249	0.0248674	Foxp3_ARG2	SMC2
FAM120AOS.3	6.8663e-07	0.34427	0.509	0.445	0.0251313	Foxp3_ARG2	FAM120AOS
PDCD5.4	6.88428e-07	0.192329	0.808	0.722	0.0251971	Foxp3_ARG2	PDCD5
ARNT.2	6.90466e-07	0.486952	0.34	0.275	0.0252717	Foxp3_ARG2	ARNT
QDPR.3	7.1115e-07	-0.562175	0.164	0.245	0.0260288	Foxp3_ARG2	QDPR
UFD1.2	7.35612e-07	0.284017	0.686	0.607	0.0269241	Foxp3_ARG2	UFD1
DHCR7.1	7.4615e-07	0.67949	0.202	0.145	0.0273098	Foxp3_ARG2	DHCR7
NME7.4	7.59476e-07	0.566666	0.307	0.244	0.0277976	Foxp3_ARG2	NME7
MXI1.2	7.70729e-07	0.326318	0.392	0.311	0.0282095	Foxp3_ARG2	MXI1
RBBP7.4	7.74417e-07	0.285444	0.622	0.547	0.0283444	Foxp3_ARG2	RBBP7
VOPP1.4	7.89868e-07	0.162639	0.754	0.677	0.02891	Foxp3_ARG2	VOPP1
CD44.3	8.02261e-07	0.203771	0.889	0.866	0.0293636	Foxp3_ARG2	CD44
LYRM1.3	8.04574e-07	0.402651	0.393	0.327	0.0294482	Foxp3_ARG2	LYRM1
CDKN2D.3	8.0547e-07	-0.472323	0.339	0.421	0.029481	Foxp3_ARG2	CDKN2D
PRXL2C.1	8.08226e-07	0.646086	0.222	0.163	0.0295819	Foxp3_ARG2	PRXL2C
UBE2D3.2	8.33915e-07	0.162031	0.956	0.906	0.0305221	Foxp3_ARG2	UBE2D3
SUGT1.2	8.55951e-07	0.292803	0.593	0.519	0.0313287	Foxp3_ARG2	SUGT1
BCLAF1.3	8.57792e-07	-0.306692	0.607	0.65	0.031396	Foxp3_ARG2	BCLAF1
SELENOM.4	8.87563e-07	-0.629829	0.207	0.283	0.0324857	Foxp3_ARG2	SELENOM
USP4.3	9.02881e-07	0.354214	0.503	0.442	0.0330464	Foxp3_ARG2	USP4
IL4R.2	9.15652e-07	-0.733638	0.548	0.593	0.0335138	Foxp3_ARG2	IL4R
LIG1.3	9.39718e-07	-0.815475	0.152	0.221	0.0343946	Foxp3_ARG2	LIG1
CHD4.3	9.46804e-07	0.339874	0.6	0.527	0.034654	Foxp3_ARG2	CHD4
KIAA0232.1	9.62532e-07	0.477151	0.344	0.28	0.0352296	Foxp3_ARG2	KIAA0232
MEGF9	9.63796e-07	-0.635	0.128	0.2	0.0352759	Foxp3_ARG2	MEGF9
JTB.4	9.99345e-07	0.163764	0.947	0.873	0.036577	Foxp3_ARG2	JTB
SH3GLB1.2	1.00334e-06	0.30987	0.614	0.561	0.0367231	Foxp3_ARG2	SH3GLB1
EEA1.1	1.02121e-06	-0.619585	0.138	0.213	0.0373772	Foxp3_ARG2	EEA1
RALGDS.2	1.05091e-06	0.349804	0.566	0.505	0.0384643	Foxp3_ARG2	RALGDS
SETD3.3	1.05093e-06	-0.442955	0.214	0.304	0.0384653	Foxp3_ARG2	SETD3
PSMA7.3	1.10719e-06	0.165817	0.945	0.906	0.0405241	Foxp3_ARG2	PSMA7
BRK1.2	1.1187e-06	0.158763	0.926	0.888	0.0409455	Foxp3_ARG2	BRK1
UBE2T.4	1.18169e-06	-0.855493	0.138	0.206	0.0432512	Foxp3_ARG2	UBE2T
NDUFB8.3	1.19245e-06	0.163367	0.945	0.897	0.0436448	Foxp3_ARG2	NDUFB8
HSD17B11.2	1.20007e-06	-0.452797	0.305	0.392	0.0439237	Foxp3_ARG2	HSD17B11
OSER1.2	1.21141e-06	0.424264	0.393	0.329	0.0443387	Foxp3_ARG2	OSER1
APOL3.2	1.23796e-06	-0.515758	0.26	0.343	0.0453106	Foxp3_ARG2	APOL3
RAB34.2	1.24042e-06	0.57225	0.228	0.165	0.0454007	Foxp3_ARG2	RAB34
TMEM216.4	1.25927e-06	0.508531	0.336	0.276	0.0460907	Foxp3_ARG2	TMEM216
CEACAM21.4	1.2779e-06	0.391967	0.385	0.317	0.0467723	Foxp3_ARG2	CEACAM21
TM9SF2.3	1.36154e-06	0.217604	0.743	0.662	0.0498339	Foxp3_ARG2	TM9SF2
TIMP1.3	1.36408e-06	0.516479	0.669	0.59	0.0499266	Foxp3_ARG2	TIMP1
EIF4H.2	1.38549e-06	0.257712	0.798	0.711	0.0507103	Foxp3_ARG2	EIF4H
ORAI3.2	1.45857e-06	0.44538	0.421	0.359	0.053385	Foxp3_ARG2	ORAI3
MIS18BP1.4	1.48762e-06	-0.444913	0.387	0.465	0.0544484	Foxp3_ARG2	MIS18BP1
VDAC1.4	1.48899e-06	0.192781	0.823	0.728	0.0544985	Foxp3_ARG2	VDAC1
DDX3X.1	1.51836e-06	0.217715	0.782	0.713	0.0555734	Foxp3_ARG2	DDX3X
HNRNPU.3	1.53226e-06	0.147425	0.941	0.901	0.0560821	Foxp3_ARG2	HNRNPU
TXNIP.4	1.57453e-06	-0.183712	0.868	0.912	0.0576295	Foxp3_ARG2	TXNIP
UBA7.2	1.58486e-06	-0.49777	0.231	0.314	0.0580075	Foxp3_ARG2	UBA7
SLC35D2.3	1.60694e-06	0.319139	0.455	0.382	0.0588156	Foxp3_ARG2	SLC35D2
UBE2Z.2	1.63209e-06	0.360781	0.554	0.498	0.0597361	Foxp3_ARG2	UBE2Z
SLA2.4	1.67065e-06	0.483583	0.36	0.301	0.0611474	Foxp3_ARG2	SLA2
DDX27.1	1.67259e-06	0.310858	0.475	0.404	0.0612185	Foxp3_ARG2	DDX27
TALDO1.3	1.67473e-06	0.178832	0.917	0.843	0.0612969	Foxp3_ARG2	TALDO1
MMADHC.3	1.69096e-06	0.232597	0.717	0.658	0.0618909	Foxp3_ARG2	MMADHC
PDE4B.4	1.75556e-06	-0.48915	0.475	0.54	0.0642552	Foxp3_ARG2	PDE4B
CCR5.4	1.76111e-06	0.529716	0.277	0.214	0.0644583	Foxp3_ARG2	CCR5
TCEAL8.1	1.77806e-06	0.348266	0.383	0.312	0.0650787	Foxp3_ARG2	TCEAL8
USP22.3	1.78741e-06	0.310667	0.527	0.472	0.0654211	Foxp3_ARG2	USP22
CDR2	1.82765e-06	-0.36264	0.365	0.464	0.0668938	Foxp3_ARG2	CDR2
CLASP2.3	1.88726e-06	0.387402	0.4	0.341	0.0690756	Foxp3_ARG2	CLASP2
CNTRL.1	1.91575e-06	-0.361416	0.427	0.509	0.0701184	Foxp3_ARG2	CNTRL
CAPN1.2	1.91985e-06	0.252685	0.653	0.58	0.0702683	Foxp3_ARG2	CAPN1
IDNK.1	1.93439e-06	0.602224	0.229	0.171	0.0708007	Foxp3_ARG2	IDNK
LINS1.1	1.93552e-06	-0.641441	0.21	0.288	0.0708419	Foxp3_ARG2	LINS1
EIF6.3	1.94727e-06	0.25025	0.692	0.621	0.071272	Foxp3_ARG2	EIF6
POP4.2	1.98543e-06	0.283006	0.558	0.487	0.0726686	Foxp3_ARG2	POP4
DCP2.1	1.99532e-06	0.284962	0.55	0.496	0.0730308	Foxp3_ARG2	DCP2
GLRX3.3	2.0008e-06	0.246128	0.573	0.482	0.0732312	Foxp3_ARG2	GLRX3
TSEN34.4	2.00382e-06	-0.377311	0.259	0.35	0.0733417	Foxp3_ARG2	TSEN34
HSD17B10.2	2.00518e-06	0.281858	0.607	0.532	0.0733917	Foxp3_ARG2	HSD17B10
TMEM106B.2	2.0076e-06	-0.533638	0.256	0.338	0.0734801	Foxp3_ARG2	TMEM106B
ANKRD44.1	2.04482e-06	-0.300137	0.821	0.83	0.0748424	Foxp3_ARG2	ANKRD44
SOD1.4	2.04725e-06	0.155205	0.985	0.954	0.0749313	Foxp3_ARG2	SOD1
RERE.3	2.09784e-06	0.238824	0.557	0.485	0.0767831	Foxp3_ARG2	RERE
ESF1.2	2.09848e-06	0.336034	0.423	0.355	0.0768066	Foxp3_ARG2	ESF1
HPF1.2	2.10449e-06	0.422789	0.413	0.354	0.0770263	Foxp3_ARG2	HPF1
ATAD2B.3	2.11305e-06	-0.495751	0.213	0.296	0.0773398	Foxp3_ARG2	ATAD2B
SRSF9.3	2.18241e-06	0.167302	0.921	0.856	0.0798782	Foxp3_ARG2	SRSF9
MTMR1.3	2.21152e-06	0.425604	0.315	0.253	0.0809439	Foxp3_ARG2	MTMR1
RAB21.1	2.27593e-06	0.357238	0.468	0.408	0.0833013	Foxp3_ARG2	RAB21
MPG.2	2.37487e-06	0.205192	0.763	0.684	0.0869227	Foxp3_ARG2	MPG
TOMM20.4	2.38411e-06	-0.243729	0.777	0.813	0.0872607	Foxp3_ARG2	TOMM20
TNFSF10.3	2.38549e-06	-0.756736	0.368	0.43	0.0873112	Foxp3_ARG2	TNFSF10
PAFAH1B3.4	2.39859e-06	0.361473	0.392	0.32	0.0877907	Foxp3_ARG2	PAFAH1B3
CD84.2	2.39981e-06	-0.742179	0.163	0.233	0.0878356	Foxp3_ARG2	CD84
DBI.4	2.51331e-06	0.115039	0.941	0.841	0.0919897	Foxp3_ARG2	DBI
ATP6V0C.2	2.53231e-06	0.182001	0.901	0.842	0.0926849	Foxp3_ARG2	ATP6V0C
CCNDBP1.4	2.55561e-06	0.221369	0.765	0.694	0.093538	Foxp3_ARG2	CCNDBP1
NDUFB4.3	2.56659e-06	0.152009	0.909	0.867	0.0939398	Foxp3_ARG2	NDUFB4
FIS1.3	2.6314e-06	0.245258	0.808	0.742	0.0963119	Foxp3_ARG2	FIS1
ASCC1.2	2.64039e-06	0.589919	0.282	0.226	0.0966408	Foxp3_ARG2	ASCC1
COMMD1.3	2.66215e-06	0.317128	0.538	0.485	0.0974375	Foxp3_ARG2	COMMD1
NR1H2.1	2.6882e-06	0.282208	0.636	0.578	0.0983909	Foxp3_ARG2	NR1H2
MSH6.4	2.74828e-06	-0.550383	0.195	0.27	0.10059	Foxp3_ARG2	MSH6
PLAA.2	2.79301e-06	0.387961	0.433	0.376	0.102227	Foxp3_ARG2	PLAA
VTI1B.2	2.82102e-06	0.272419	0.601	0.549	0.103252	Foxp3_ARG2	VTI1B
ARHGDIB.4	2.85965e-06	0.100105	0.999	0.987	0.104666	Foxp3_ARG2	ARHGDIB
PRKCD.4	2.92536e-06	0.451598	0.355	0.297	0.107071	Foxp3_ARG2	PRKCD
ENDOG.2	2.94314e-06	-0.562095	0.156	0.229	0.107722	Foxp3_ARG2	ENDOG
RAB8B.4	3.0152e-06	0.311019	0.563	0.506	0.110359	Foxp3_ARG2	RAB8B
SNX2.4	3.04457e-06	0.308231	0.537	0.476	0.111434	Foxp3_ARG2	SNX2
ZNF395.1	3.07425e-06	0.696114	0.21	0.155	0.11252	Foxp3_ARG2	ZNF395
THAP7.4	3.08139e-06	-0.50975	0.289	0.367	0.112782	Foxp3_ARG2	THAP7
CCDC47.3	3.117e-06	0.283102	0.564	0.492	0.114085	Foxp3_ARG2	CCDC47
NFE2L2.4	3.14362e-06	0.312567	0.563	0.506	0.11506	Foxp3_ARG2	NFE2L2
MAGED2.2	3.24308e-06	0.244185	0.601	0.549	0.1187	Foxp3_ARG2	MAGED2
ARL6IP4.2	3.25115e-06	-0.167622	0.901	0.903	0.118995	Foxp3_ARG2	ARL6IP4
CFDP1.3	3.29917e-06	0.332245	0.534	0.478	0.120753	Foxp3_ARG2	CFDP1
ZNF652.2	3.32722e-06	-0.573425	0.251	0.326	0.12178	Foxp3_ARG2	ZNF652
CCT6A.4	3.34679e-06	0.198575	0.779	0.714	0.122496	Foxp3_ARG2	CCT6A
MAN2B1.3	3.40937e-06	0.24649	0.651	0.579	0.124786	Foxp3_ARG2	MAN2B1
RPS4Y1.4	3.54985e-06	-0.517447	0.462	0.517	0.129928	Foxp3_ARG2	RPS4Y1
PLCL2.2	3.57641e-06	-0.474716	0.377	0.456	0.1309	Foxp3_ARG2	PLCL2
USP36.3	3.57886e-06	-0.501734	0.241	0.322	0.13099	Foxp3_ARG2	USP36
PTER	3.66883e-06	0.538885	0.237	0.18	0.134283	Foxp3_ARG2	PTER
ASAP1.3	3.6974e-06	-0.630242	0.251	0.329	0.135329	Foxp3_ARG2	ASAP1
NPC1.4	3.73393e-06	0.469255	0.314	0.255	0.136666	Foxp3_ARG2	NPC1
ATF7IP2.2	3.75617e-06	-0.561867	0.251	0.329	0.13748	Foxp3_ARG2	ATF7IP2
DNAJC1.4	3.78492e-06	0.248733	0.634	0.569	0.138532	Foxp3_ARG2	DNAJC1
SZRD1.3	3.82693e-06	0.280126	0.617	0.552	0.140069	Foxp3_ARG2	SZRD1
MAN2A1.2	3.84704e-06	0.368893	0.374	0.315	0.140806	Foxp3_ARG2	MAN2A1
CNPY2.4	3.86518e-06	0.216002	0.815	0.727	0.14147	Foxp3_ARG2	CNPY2
DDX19B.2	3.87081e-06	0.498299	0.353	0.299	0.141676	Foxp3_ARG2	DDX19B
AIM2.3	3.95522e-06	0.62485	0.238	0.181	0.144765	Foxp3_ARG2	AIM2
R3HDM2.1	4.02799e-06	-0.430851	0.427	0.514	0.147428	Foxp3_ARG2	R3HDM2
P2RY10.2	4.05867e-06	0.439499	0.481	0.429	0.148551	Foxp3_ARG2	P2RY10
ZMAT3.3	4.17952e-06	0.21833	0.323	0.249	0.152975	Foxp3_ARG2	ZMAT3
ARHGAP45.2	4.20643e-06	-0.258651	0.706	0.769	0.15396	Foxp3_ARG2	ARHGAP45
HMG20A.2	4.39652e-06	0.468214	0.346	0.291	0.160917	Foxp3_ARG2	HMG20A
CRTC3.1	4.42055e-06	-0.401293	0.354	0.44	0.161796	Foxp3_ARG2	CRTC3
PDE7A.3	4.45342e-06	-0.37258	0.536	0.624	0.163	Foxp3_ARG2	PDE7A
PIGS.3	4.45907e-06	0.369422	0.434	0.377	0.163207	Foxp3_ARG2	PIGS
SLC38A1.1	4.511e-06	0.208311	0.791	0.721	0.165107	Foxp3_ARG2	SLC38A1
CAPZA2.2	4.51151e-06	0.234555	0.684	0.604	0.165126	Foxp3_ARG2	CAPZA2
ATP1B3.3	4.5946e-06	0.234816	0.626	0.55	0.168167	Foxp3_ARG2	ATP1B3
PPME1.3	4.6817e-06	0.554266	0.319	0.264	0.171355	Foxp3_ARG2	PPME1
EIF2A	4.90017e-06	-0.348111	0.455	0.536	0.179351	Foxp3_ARG2	EIF2A
USP48.2	4.92092e-06	0.260072	0.574	0.513	0.180111	Foxp3_ARG2	USP48
RNF126.4	4.94526e-06	-0.322628	0.455	0.531	0.181001	Foxp3_ARG2	RNF126
BCL10.1	4.95421e-06	0.455596	0.344	0.286	0.181329	Foxp3_ARG2	BCL10
CYBC1.2	4.95835e-06	0.193204	0.776	0.701	0.181481	Foxp3_ARG2	CYBC1
HIRIP3.3	5.01977e-06	-0.591774	0.145	0.213	0.183729	Foxp3_ARG2	HIRIP3
RCSD1.3	5.31573e-06	0.205745	0.786	0.734	0.194561	Foxp3_ARG2	RCSD1
FEN1.4	5.40001e-06	-0.995184	0.162	0.223	0.197646	Foxp3_ARG2	FEN1
RICTOR.1	5.45419e-06	-0.405733	0.368	0.457	0.199629	Foxp3_ARG2	RICTOR
CCL5.4	5.45752e-06	-1.26876	0.383	0.286	0.199751	Foxp3_ARG2	CCL5
ELK1.4	5.52345e-06	0.379035	0.405	0.345	0.202164	Foxp3_ARG2	ELK1
RANBP6.2	5.53904e-06	0.422494	0.274	0.213	0.202734	Foxp3_ARG2	RANBP6
TMEM245.2	5.64077e-06	-0.411162	0.251	0.336	0.206458	Foxp3_ARG2	TMEM245
RIF1.4	5.64843e-06	-0.408802	0.296	0.379	0.206738	Foxp3_ARG2	RIF1
WWOX.2	5.65171e-06	-0.62233	0.215	0.289	0.206858	Foxp3_ARG2	WWOX
WDFY2.4	5.65432e-06	-0.506072	0.242	0.319	0.206954	Foxp3_ARG2	WDFY2
SAR1B.1	5.72866e-06	0.417755	0.432	0.377	0.209675	Foxp3_ARG2	SAR1B
TBC1D10C.4	5.80676e-06	0.149171	0.891	0.83	0.212533	Foxp3_ARG2	TBC1D10C
CTPS1.4	5.83475e-06	-0.456102	0.131	0.2	0.213558	Foxp3_ARG2	CTPS1
N4BP2.4	5.94008e-06	-0.40417	0.22	0.303	0.217413	Foxp3_ARG2	N4BP2
DENND1B.3	6.06563e-06	0.276977	0.442	0.377	0.222008	Foxp3_ARG2	DENND1B
ITGA4.4	6.07605e-06	-0.426407	0.627	0.643	0.222389	Foxp3_ARG2	ITGA4
RBL1.4	6.14738e-06	-0.469687	0.214	0.292	0.225	Foxp3_ARG2	RBL1
TBCB.3	6.2457e-06	0.186625	0.822	0.768	0.228599	Foxp3_ARG2	TBCB
NFKBIZ.3	6.25793e-06	-0.578208	0.286	0.36	0.229047	Foxp3_ARG2	NFKBIZ
DAAM1.1	6.2708e-06	0.627463	0.207	0.154	0.229518	Foxp3_ARG2	DAAM1
RSRC1.2	6.33446e-06	-0.329051	0.355	0.442	0.231848	Foxp3_ARG2	RSRC1
RNASEH2B.2	6.35943e-06	-0.36574	0.426	0.503	0.232761	Foxp3_ARG2	RNASEH2B
MLLT3.3	6.68206e-06	-0.481674	0.409	0.491	0.24457	Foxp3_ARG2	MLLT3
SPATA5.3	6.69133e-06	-0.615702	0.152	0.222	0.244909	Foxp3_ARG2	SPATA5
ZBTB7B.3	6.77544e-06	0.429319	0.362	0.303	0.247988	Foxp3_ARG2	ZBTB7B
PHF11.3	6.79123e-06	0.233127	0.656	0.607	0.248566	Foxp3_ARG2	PHF11
DENND1C.2	6.83694e-06	0.261724	0.541	0.491	0.250239	Foxp3_ARG2	DENND1C
ZDHHC21.3	6.84286e-06	0.693304	0.23	0.179	0.250455	Foxp3_ARG2	ZDHHC21
PKD2.3	6.87607e-06	0.453671	0.403	0.347	0.251671	Foxp3_ARG2	PKD2
SIDT1.2	6.92237e-06	0.245233	0.247	0.181	0.253366	Foxp3_ARG2	SIDT1
TMEM109.3	7.02431e-06	0.26356	0.525	0.45	0.257097	Foxp3_ARG2	TMEM109
SRXN1.2	7.21466e-06	0.703274	0.254	0.202	0.264064	Foxp3_ARG2	SRXN1
COX14	7.21557e-06	-0.278161	0.615	0.67	0.264097	Foxp3_ARG2	COX14
GTPBP6	7.21699e-06	-0.406204	0.306	0.39	0.264149	Foxp3_ARG2	GTPBP6
HMGB2.4	7.33399e-06	-0.535287	0.725	0.747	0.268431	Foxp3_ARG2	HMGB2
TOR1AIP2.1	7.37559e-06	0.619817	0.273	0.22	0.269954	Foxp3_ARG2	TOR1AIP2
ODF3B.2	7.49427e-06	0.583237	0.229	0.175	0.274298	Foxp3_ARG2	ODF3B
NLRC3.2	7.65587e-06	-0.412566	0.3	0.38	0.280213	Foxp3_ARG2	NLRC3
PPIB.4	7.73483e-06	-0.177595	0.979	0.957	0.283103	Foxp3_ARG2	PPIB
ACYP1.2	7.80415e-06	-0.349221	0.209	0.293	0.28564	Foxp3_ARG2	ACYP1
PNRC2.1	7.8159e-06	0.256716	0.719	0.657	0.28607	Foxp3_ARG2	PNRC2
COX10-AS1.3	7.9005e-06	0.384194	0.372	0.312	0.289166	Foxp3_ARG2	COX10-AS1
ACSS2.2	8.04845e-06	0.51453	0.224	0.168	0.294581	Foxp3_ARG2	ACSS2
PARP9.2	8.05279e-06	-0.482949	0.412	0.481	0.29474	Foxp3_ARG2	PARP9
RESF1.3	8.12579e-06	-0.30407	0.706	0.775	0.297412	Foxp3_ARG2	RESF1
RNF145.1	8.17048e-06	0.206937	0.668	0.607	0.299048	Foxp3_ARG2	RNF145
RER1.4	8.20087e-06	0.19877	0.77	0.685	0.30016	Foxp3_ARG2	RER1
KLHDC2.1	8.22277e-06	-0.36199	0.386	0.472	0.300962	Foxp3_ARG2	KLHDC2
COX6C.4	8.36594e-06	0.131994	0.978	0.941	0.306202	Foxp3_ARG2	COX6C
MT-CO1.3	8.38145e-06	0.111026	0.999	0.994	0.30677	Foxp3_ARG2	MT-CO1
TANK.3	8.48243e-06	0.155627	0.73	0.649	0.310466	Foxp3_ARG2	TANK
EXT1.3	8.56823e-06	0.445639	0.244	0.191	0.313606	Foxp3_ARG2	EXT1
AP002387.2.2	8.61954e-06	-0.55776	0.205	0.278	0.315484	Foxp3_ARG2	AP002387.2
MYO9B.3	8.64106e-06	0.236835	0.571	0.511	0.316272	Foxp3_ARG2	MYO9B
RIOX2.4	8.80284e-06	-0.515744	0.234	0.31	0.322193	Foxp3_ARG2	RIOX2
PTPN9.4	8.87834e-06	0.43543	0.36	0.308	0.324956	Foxp3_ARG2	PTPN9
IFRD1.2	8.92183e-06	0.432406	0.281	0.224	0.326548	Foxp3_ARG2	IFRD1
ZMYM5.4	8.92774e-06	0.378288	0.367	0.31	0.326764	Foxp3_ARG2	ZMYM5
LAMTOR1.3	9.01339e-06	0.211496	0.782	0.72	0.329899	Foxp3_ARG2	LAMTOR1
PHF21A.3	9.08372e-06	0.274058	0.424	0.366	0.332473	Foxp3_ARG2	PHF21A
PARP12.4	9.42568e-06	-0.555316	0.25	0.324	0.344989	Foxp3_ARG2	PARP12
TWF2.2	9.4679e-06	0.214133	0.802	0.739	0.346535	Foxp3_ARG2	TWF2
ARL2BP.2	9.51054e-06	-0.357715	0.459	0.534	0.348095	Foxp3_ARG2	ARL2BP
ISG15.4	9.53757e-06	0.185305	0.665	0.606	0.349085	Foxp3_ARG2	ISG15
SLC35E1.4	9.58323e-06	0.423092	0.338	0.28	0.350756	Foxp3_ARG2	SLC35E1
PSMD8.3	9.59145e-06	0.161508	0.893	0.813	0.351057	Foxp3_ARG2	PSMD8
IFNAR2.2	9.59399e-06	0.255936	0.713	0.67	0.35115	Foxp3_ARG2	IFNAR2
SAMSN1.4	9.60734e-06	-0.395983	0.558	0.603	0.351638	Foxp3_ARG2	SAMSN1
AL138963.4.3	9.83142e-06	-0.480293	0.589	0.631	0.35984	Foxp3_ARG2	AL138963.4
APOBEC3D.2	9.93782e-06	0.542202	0.22	0.167	0.363734	Foxp3_ARG2	APOBEC3D
ANP32B.3	1.00189e-05	-0.21277	0.903	0.89	0.3667	Foxp3_ARG2	ANP32B
NOP56.4	1.02351e-05	-0.373465	0.371	0.442	0.374614	Foxp3_ARG2	NOP56
TBX21.3	1.03491e-05	0.612003	0.302	0.245	0.378787	Foxp3_ARG2	TBX21
MSN.4	1.03966e-05	0.104941	0.943	0.861	0.380525	Foxp3_ARG2	MSN
GIPC1.3	1.0514e-05	0.323707	0.449	0.387	0.384823	Foxp3_ARG2	GIPC1
NMRAL1	1.05872e-05	-0.418304	0.234	0.312	0.387503	Foxp3_ARG2	NMRAL1
MLEC.4	1.06552e-05	0.224535	0.689	0.614	0.38999	Foxp3_ARG2	MLEC
NUMB.3	1.06942e-05	0.387256	0.405	0.35	0.391419	Foxp3_ARG2	NUMB
BTN3A3.2	1.06965e-05	-0.548285	0.183	0.252	0.391504	Foxp3_ARG2	BTN3A3
MTFP1.3	1.07498e-05	0.266383	0.515	0.446	0.393453	Foxp3_ARG2	MTFP1
DGUOK.1	1.08093e-05	0.211585	0.777	0.732	0.39563	Foxp3_ARG2	DGUOK
SNX10.4	1.08941e-05	0.366475	0.427	0.37	0.398736	Foxp3_ARG2	SNX10
DNAJC7.2	1.11384e-05	0.277603	0.617	0.571	0.407676	Foxp3_ARG2	DNAJC7
DLGAP1-AS1.3	1.11913e-05	0.465777	0.309	0.249	0.409611	Foxp3_ARG2	DLGAP1-AS1
UPF3A	1.12342e-05	0.257836	0.544	0.491	0.411184	Foxp3_ARG2	UPF3A
SIMC1.2	1.12782e-05	-0.502997	0.162	0.231	0.412792	Foxp3_ARG2	SIMC1
PCNT.2	1.12826e-05	-0.4957	0.163	0.233	0.412953	Foxp3_ARG2	PCNT
SLC9A7.3	1.15139e-05	0.570135	0.242	0.192	0.42142	Foxp3_ARG2	SLC9A7
PRKAB1.3	1.15218e-05	0.465727	0.3	0.244	0.421708	Foxp3_ARG2	PRKAB1
HSPD1.4	1.15496e-05	-0.319727	0.741	0.765	0.422725	Foxp3_ARG2	HSPD1
SMIM12.3	1.15516e-05	0.287049	0.516	0.458	0.4228	Foxp3_ARG2	SMIM12
TAPBPL.1	1.16379e-05	0.307416	0.49	0.432	0.425957	Foxp3_ARG2	TAPBPL
C11orf49.2	1.16618e-05	0.508774	0.373	0.327	0.426835	Foxp3_ARG2	C11orf49
TMEM107.4	1.16728e-05	-0.400963	0.142	0.211	0.427235	Foxp3_ARG2	TMEM107
YLPM1	1.17709e-05	-0.317395	0.316	0.403	0.430826	Foxp3_ARG2	YLPM1
GNB2.4	1.18192e-05	0.133859	0.933	0.87	0.432593	Foxp3_ARG2	GNB2
DPH3.2	1.1837e-05	0.457635	0.354	0.299	0.433247	Foxp3_ARG2	DPH3
SEC61A1.3	1.20442e-05	-0.309515	0.476	0.545	0.440829	Foxp3_ARG2	SEC61A1
RETREG3.2	1.20484e-05	0.388997	0.312	0.252	0.440984	Foxp3_ARG2	RETREG3
PRDX2.3	1.25201e-05	0.1429	0.957	0.906	0.458247	Foxp3_ARG2	PRDX2
IFT27.4	1.25559e-05	0.499775	0.329	0.279	0.459557	Foxp3_ARG2	IFT27
CPNE3.2	1.27863e-05	0.286939	0.627	0.58	0.467992	Foxp3_ARG2	CPNE3
RGS14.2	1.31265e-05	-0.361733	0.362	0.445	0.480441	Foxp3_ARG2	RGS14
ECI1.4	1.31903e-05	0.283861	0.524	0.459	0.482778	Foxp3_ARG2	ECI1
PDXK.3	1.3231e-05	0.355382	0.414	0.369	0.484268	Foxp3_ARG2	PDXK
MCCC2.2	1.32401e-05	0.475884	0.364	0.315	0.4846	Foxp3_ARG2	MCCC2
XRCC5.4	1.3415e-05	0.13053	0.922	0.871	0.491001	Foxp3_ARG2	XRCC5
RRAS2.3	1.34665e-05	-0.357894	0.2	0.278	0.492887	Foxp3_ARG2	RRAS2
ANP32A.4	1.34868e-05	0.185824	0.847	0.759	0.493629	Foxp3_ARG2	ANP32A
THYN1.3	1.36626e-05	0.242303	0.601	0.544	0.500065	Foxp3_ARG2	THYN1
NAP1L1.4	1.39673e-05	-0.187856	0.891	0.889	0.511216	Foxp3_ARG2	NAP1L1
CDC42EP3.4	1.39797e-05	0.297156	0.379	0.312	0.511672	Foxp3_ARG2	CDC42EP3
NSFL1C.3	1.41448e-05	0.291987	0.511	0.447	0.517712	Foxp3_ARG2	NSFL1C
SSR2.3	1.43351e-05	-0.169983	0.94	0.921	0.524677	Foxp3_ARG2	SSR2
HSP90AB1.4	1.44235e-05	0.103895	0.98	0.963	0.527913	Foxp3_ARG2	HSP90AB1
IL6R.4	1.44717e-05	0.374429	0.251	0.189	0.52968	Foxp3_ARG2	IL6R
VANGL1.1	1.45508e-05	0.639087	0.214	0.165	0.532574	Foxp3_ARG2	VANGL1
ORMDL3.1	1.46632e-05	-0.401929	0.388	0.463	0.536687	Foxp3_ARG2	ORMDL3
IL17RA.2	1.4757e-05	-0.40041	0.347	0.422	0.540121	Foxp3_ARG2	IL17RA
RALBP1.1	1.48153e-05	0.23515	0.656	0.593	0.542255	Foxp3_ARG2	RALBP1
ADD1.3	1.48452e-05	0.186762	0.752	0.693	0.54335	Foxp3_ARG2	ADD1
COX6A1.2	1.49785e-05	0.128912	0.98	0.941	0.548227	Foxp3_ARG2	COX6A1
C1orf122.3	1.50598e-05	0.33624	0.505	0.448	0.551204	Foxp3_ARG2	C1orf122
ACTR1B.2	1.52599e-05	0.322031	0.481	0.425	0.558527	Foxp3_ARG2	ACTR1B
APOBEC3F.1	1.53368e-05	0.612547	0.204	0.154	0.561342	Foxp3_ARG2	APOBEC3F
IKBKE.2	1.57225e-05	0.283334	0.511	0.452	0.575461	Foxp3_ARG2	IKBKE
EMC4.4	1.58629e-05	0.224424	0.726	0.663	0.580598	Foxp3_ARG2	EMC4
ARNTL2.4	1.60677e-05	-0.351298	0.157	0.23	0.588092	Foxp3_ARG2	ARNTL2
NDUFB9.3	1.63252e-05	-0.184083	0.829	0.84	0.59752	Foxp3_ARG2	NDUFB9
CDC42SE1.4	1.65168e-05	-0.229578	0.659	0.726	0.604532	Foxp3_ARG2	CDC42SE1
DIAPH1.3	1.68874e-05	0.193	0.76	0.682	0.618095	Foxp3_ARG2	DIAPH1
FYN.4	1.68958e-05	-0.261437	0.765	0.782	0.618404	Foxp3_ARG2	FYN
UBE2J2.2	1.69065e-05	0.265665	0.524	0.468	0.618796	Foxp3_ARG2	UBE2J2
CISH.3	1.6937e-05	0.151223	0.928	0.865	0.619909	Foxp3_ARG2	CISH
ATP5MC2.1	1.69531e-05	-0.102925	0.992	0.978	0.620502	Foxp3_ARG2	ATP5MC2
DUSP23.2	1.71059e-05	0.423236	0.373	0.319	0.626093	Foxp3_ARG2	DUSP23
MCM6.3	1.73006e-05	-0.524956	0.315	0.378	0.633218	Foxp3_ARG2	MCM6
GNA15.4	1.73424e-05	0.353897	0.508	0.438	0.634748	Foxp3_ARG2	GNA15
REPS1.4	1.76606e-05	-0.400861	0.268	0.35	0.646394	Foxp3_ARG2	REPS1
KEAP1.2	1.7771e-05	0.245622	0.593	0.533	0.650437	Foxp3_ARG2	KEAP1
CSE1L.4	1.7918e-05	-0.40837	0.222	0.296	0.655815	Foxp3_ARG2	CSE1L
EIF4A2.4	1.79391e-05	-0.251098	0.796	0.839	0.656588	Foxp3_ARG2	EIF4A2
TOX.1	1.80082e-05	0.34301	0.254	0.194	0.659118	Foxp3_ARG2	TOX
SRSF4.3	1.80492e-05	0.200439	0.774	0.71	0.66062	Foxp3_ARG2	SRSF4
MAP4K1.1	1.80853e-05	0.264649	0.622	0.569	0.66194	Foxp3_ARG2	MAP4K1
G3BP2.3	1.8094e-05	0.162913	0.799	0.729	0.662259	Foxp3_ARG2	G3BP2
IMMP2L.3	1.86501e-05	-0.748207	0.244	0.309	0.682614	Foxp3_ARG2	IMMP2L
THAP1.2	1.87305e-05	0.445163	0.321	0.265	0.685555	Foxp3_ARG2	THAP1
U2SURP.3	1.88922e-05	0.266645	0.734	0.691	0.691475	Foxp3_ARG2	U2SURP
SLC66A3.2	1.96491e-05	-0.380871	0.313	0.393	0.719176	Foxp3_ARG2	SLC66A3
SPCS3.4	1.98786e-05	-0.263622	0.679	0.674	0.727577	Foxp3_ARG2	SPCS3
CD3G.2	2.05449e-05	0.153246	0.901	0.852	0.751962	Foxp3_ARG2	CD3G
RMDN1.1	2.0575e-05	0.340671	0.36	0.306	0.753065	Foxp3_ARG2	RMDN1
ZC3H6.1	2.08151e-05	-0.672872	0.178	0.24	0.761854	Foxp3_ARG2	ZC3H6
HSPA1B.1	2.10193e-05	0.40636	0.342	0.288	0.769328	Foxp3_ARG2	HSPA1B
LRRFIP1.4	2.11417e-05	-0.19653	0.882	0.857	0.773809	Foxp3_ARG2	LRRFIP1
BANP.1	2.12364e-05	0.335252	0.32	0.257	0.777275	Foxp3_ARG2	BANP
NOP14-AS1.3	2.12461e-05	0.451537	0.286	0.232	0.777629	Foxp3_ARG2	NOP14-AS1
TRAPPC6A.3	2.13145e-05	-0.291538	0.561	0.63	0.780132	Foxp3_ARG2	TRAPPC6A
ZNF318.1	2.14078e-05	0.490191	0.229	0.175	0.783545	Foxp3_ARG2	ZNF318
TMEM147.2	2.15976e-05	0.257331	0.612	0.561	0.790493	Foxp3_ARG2	TMEM147
OSTF1.3	2.16683e-05	-0.377725	0.785	0.741	0.793082	Foxp3_ARG2	OSTF1
FBRS.3	2.19542e-05	0.26185	0.532	0.483	0.803546	Foxp3_ARG2	FBRS
SLC2A3.3	2.20536e-05	0.192762	0.783	0.73	0.807185	Foxp3_ARG2	SLC2A3
AUH.3	2.26246e-05	-0.376745	0.29	0.368	0.828082	Foxp3_ARG2	AUH
SNRNP35.3	2.29743e-05	0.313593	0.456	0.401	0.840882	Foxp3_ARG2	SNRNP35
CBLL1.4	2.30629e-05	-0.482027	0.323	0.396	0.844124	Foxp3_ARG2	CBLL1
TAF9B.2	2.32034e-05	-0.445777	0.143	0.21	0.849269	Foxp3_ARG2	TAF9B
ANKRD13D.3	2.35683e-05	-0.298079	0.434	0.515	0.862622	Foxp3_ARG2	ANKRD13D
AC005670.3.3	2.39912e-05	-0.588341	0.143	0.206	0.878103	Foxp3_ARG2	AC005670.3
SQOR.3	2.41607e-05	0.229887	0.677	0.606	0.884305	Foxp3_ARG2	SQOR
SDCBP.3	2.41697e-05	-0.243036	0.543	0.61	0.884634	Foxp3_ARG2	SDCBP
YDJC	2.46367e-05	0.310326	0.458	0.402	0.901727	Foxp3_ARG2	YDJC
RORA.3	2.53672e-05	0.142213	0.733	0.677	0.928466	Foxp3_ARG2	RORA
NRDC.1	2.55127e-05	0.233341	0.675	0.635	0.933791	Foxp3_ARG2	NRDC
PGM1.4	2.60834e-05	-0.389233	0.298	0.378	0.954679	Foxp3_ARG2	PGM1
ATP6V1A.2	2.61166e-05	0.329678	0.379	0.323	0.955895	Foxp3_ARG2	ATP6V1A
TIAM1.3	2.61742e-05	0.354705	0.36	0.294	0.958002	Foxp3_ARG2	TIAM1
THEMIS2.3	2.62456e-05	-0.48452	0.197	0.267	0.960616	Foxp3_ARG2	THEMIS2
CDK2AP2.4	2.63998e-05	-0.203782	0.753	0.749	0.966259	Foxp3_ARG2	CDK2AP2
PIK3IP1.3	2.68827e-05	-0.663499	0.392	0.44	0.983933	Foxp3_ARG2	PIK3IP1
ANXA11.2	2.70697e-05	0.122275	0.919	0.867	0.990779	Foxp3_ARG2	ANXA11
SMYD2.1	2.71537e-05	0.35264	0.316	0.26	0.993851	Foxp3_ARG2	SMYD2
UCHL3.3	2.77013e-05	0.430725	0.374	0.325	1	Foxp3_ARG2	UCHL3
DGKH.4	2.93851e-05	0.369401	0.262	0.206	1	Foxp3_ARG2	DGKH
CLEC16A.2	2.94378e-05	0.381913	0.295	0.243	1	Foxp3_ARG2	CLEC16A
MAP3K14.3	3.02956e-05	-0.302826	0.197	0.272	1	Foxp3_ARG2	MAP3K14
EIF3G.4	3.03118e-05	-0.186784	0.849	0.886	1	Foxp3_ARG2	EIF3G
NABP2.3	3.07198e-05	0.37647	0.43	0.376	1	Foxp3_ARG2	NABP2
NUMA1.2	3.12311e-05	0.305175	0.577	0.534	1	Foxp3_ARG2	NUMA1
MIIP.4	3.16154e-05	0.430354	0.438	0.382	1	Foxp3_ARG2	MIIP
GPN3.4	3.17468e-05	-0.418661	0.178	0.25	1	Foxp3_ARG2	GPN3
MCM3.4	3.18208e-05	-0.680307	0.335	0.387	1	Foxp3_ARG2	MCM3
STMN3.4	3.19866e-05	-0.593942	0.242	0.303	1	Foxp3_ARG2	STMN3
TRIP12.3	3.2071e-05	0.251688	0.608	0.558	1	Foxp3_ARG2	TRIP12
DPY30.3	3.23258e-05	0.21497	0.61	0.545	1	Foxp3_ARG2	DPY30
KDM4C.2	3.26043e-05	-0.433553	0.353	0.435	1	Foxp3_ARG2	KDM4C
ATP13A1.3	3.27826e-05	0.359282	0.462	0.42	1	Foxp3_ARG2	ATP13A1
MGAT4B.4	3.31839e-05	0.285922	0.515	0.464	1	Foxp3_ARG2	MGAT4B
RAB1B.4	3.36738e-05	0.194188	0.787	0.708	1	Foxp3_ARG2	RAB1B
IPO9.3	3.40141e-05	-0.364176	0.222	0.297	1	Foxp3_ARG2	IPO9
ATP6V1F.2	3.41142e-05	0.163166	0.819	0.771	1	Foxp3_ARG2	ATP6V1F
PAX8-AS1.3	3.4647e-05	-0.530841	0.152	0.215	1	Foxp3_ARG2	PAX8-AS1
FEZ2.3	3.47125e-05	0.485883	0.279	0.23	1	Foxp3_ARG2	FEZ2
TSPOAP1-AS1.4	3.48371e-05	-0.358901	0.262	0.34	1	Foxp3_ARG2	TSPOAP1-AS1
SCLY.3	3.51737e-05	-0.451058	0.146	0.212	1	Foxp3_ARG2	SCLY
ARID3B.2	3.53354e-05	0.45999	0.268	0.215	1	Foxp3_ARG2	ARID3B
PAICS.4	3.57813e-05	-0.508055	0.309	0.367	1	Foxp3_ARG2	PAICS
GMPS.3	3.58151e-05	-0.337634	0.371	0.445	1	Foxp3_ARG2	GMPS
DCTN1.4	3.60789e-05	0.257946	0.46	0.397	1	Foxp3_ARG2	DCTN1
HDAC4.1	3.6408e-05	0.276924	0.323	0.263	1	Foxp3_ARG2	HDAC4
PLPBP.2	3.79632e-05	0.299051	0.431	0.377	1	Foxp3_ARG2	PLPBP
UROS.4	3.81501e-05	0.269402	0.481	0.434	1	Foxp3_ARG2	UROS
DCAF10.3	3.85573e-05	-0.404346	0.228	0.301	1	Foxp3_ARG2	DCAF10
TRMT112.3	3.87246e-05	0.135427	0.934	0.892	1	Foxp3_ARG2	TRMT112
SINHCAF.3	3.88016e-05	-0.315285	0.407	0.485	1	Foxp3_ARG2	SINHCAF
GLCCI1.3	3.93245e-05	0.371926	0.383	0.324	1	Foxp3_ARG2	GLCCI1
MSMO1.2	4.02747e-05	0.6538	0.273	0.225	1	Foxp3_ARG2	MSMO1
SH2D1A.3	4.09234e-05	-0.322572	0.366	0.438	1	Foxp3_ARG2	SH2D1A
RBM8A.3	4.12036e-05	0.147508	0.878	0.799	1	Foxp3_ARG2	RBM8A
C4orf3.3	4.15067e-05	0.141741	0.928	0.889	1	Foxp3_ARG2	C4orf3
COA4.3	4.25595e-05	0.274693	0.583	0.524	1	Foxp3_ARG2	COA4
TPST2.2	4.2923e-05	0.249909	0.418	0.357	1	Foxp3_ARG2	TPST2
SUZ12.3	4.35016e-05	-0.306941	0.477	0.539	1	Foxp3_ARG2	SUZ12
CREB3L3.2	4.45056e-05	0.647033	0.216	0.169	1	Foxp3_ARG2	CREB3L3
CINP.1	4.48318e-05	0.421454	0.353	0.308	1	Foxp3_ARG2	CINP
GLOD4	4.50198e-05	-0.376186	0.381	0.452	1	Foxp3_ARG2	GLOD4
FYTTD1.1	4.52517e-05	0.302888	0.468	0.425	1	Foxp3_ARG2	FYTTD1
OSTC.4	4.59755e-05	-0.235948	0.74	0.732	1	Foxp3_ARG2	OSTC
ERP44.3	4.77354e-05	0.217397	0.639	0.581	1	Foxp3_ARG2	ERP44
ARFRP1	4.809e-05	0.360949	0.39	0.343	1	Foxp3_ARG2	ARFRP1
OGG1.3	4.8281e-05	0.633921	0.259	0.216	1	Foxp3_ARG2	OGG1
AK2.3	4.86183e-05	0.219144	0.568	0.503	1	Foxp3_ARG2	AK2
ATAD2.4	4.92334e-05	-0.687497	0.21	0.271	1	Foxp3_ARG2	ATAD2
RNF34	4.95091e-05	0.231195	0.527	0.471	1	Foxp3_ARG2	RNF34
MRPS7.3	4.95792e-05	0.183948	0.647	0.581	1	Foxp3_ARG2	MRPS7
IRF9.3	4.99278e-05	0.142171	0.774	0.709	1	Foxp3_ARG2	IRF9
POLR1D.2	5.00867e-05	-0.220415	0.731	0.762	1	Foxp3_ARG2	POLR1D
CHD3.1	5.09374e-05	0.158123	0.675	0.626	1	Foxp3_ARG2	CHD3
STMN1.4	5.16989e-05	-1.31805	0.303	0.345	1	Foxp3_ARG2	STMN1
SMIM10L1.2	5.34218e-05	0.263271	0.484	0.428	1	Foxp3_ARG2	SMIM10L1
KIF21B.3	5.34558e-05	0.39168	0.355	0.301	1	Foxp3_ARG2	KIF21B
EIF5A.4	5.35303e-05	-0.249912	0.877	0.864	1	Foxp3_ARG2	EIF5A
CYP51A1.3	5.36014e-05	0.52631	0.264	0.215	1	Foxp3_ARG2	CYP51A1
CSDE1.2	5.46159e-05	0.16068	0.884	0.85	1	Foxp3_ARG2	CSDE1
DDB2.2	5.47969e-05	0.165637	0.645	0.583	1	Foxp3_ARG2	DDB2
ABHD10.3	5.48966e-05	0.436853	0.275	0.223	1	Foxp3_ARG2	ABHD10
SEC62.2	5.54797e-05	0.131456	0.811	0.783	1	Foxp3_ARG2	SEC62
PRKACB.2	5.64521e-05	-0.253426	0.404	0.487	1	Foxp3_ARG2	PRKACB
CBR3.3	5.68297e-05	-0.481172	0.175	0.239	1	Foxp3_ARG2	CBR3
CNEP1R1.2	5.70086e-05	0.518629	0.23	0.182	1	Foxp3_ARG2	CNEP1R1
TAF12.3	5.71228e-05	0.293886	0.439	0.39	1	Foxp3_ARG2	TAF12
BUD23.3	5.74526e-05	0.244001	0.516	0.455	1	Foxp3_ARG2	BUD23
LIN52.4	5.75685e-05	-0.380447	0.139	0.204	1	Foxp3_ARG2	LIN52
VEZT.4	5.75784e-05	0.319053	0.384	0.332	1	Foxp3_ARG2	VEZT
VPS36.1	5.80051e-05	0.238975	0.579	0.53	1	Foxp3_ARG2	VPS36
CDK9.3	5.87328e-05	0.243953	0.503	0.453	1	Foxp3_ARG2	CDK9
LINC00243.2	5.88531e-05	0.322404	0.273	0.213	1	Foxp3_ARG2	LINC00243
DCTN5.4	5.96868e-05	0.394812	0.339	0.291	1	Foxp3_ARG2	DCTN5
LMNB1.3	6.02975e-05	0.153443	0.475	0.401	1	Foxp3_ARG2	LMNB1
FAM76B.1	6.07073e-05	-0.391451	0.22	0.288	1	Foxp3_ARG2	FAM76B
AL135905.2.2	6.08541e-05	0.405958	0.405	0.36	1	Foxp3_ARG2	AL135905.2
SNHG1.4	6.08831e-05	-0.3943	0.293	0.362	1	Foxp3_ARG2	SNHG1
NDUFC2.4	6.10955e-05	0.137579	0.943	0.857	1	Foxp3_ARG2	NDUFC2
GLA.3	6.12088e-05	0.540536	0.269	0.225	1	Foxp3_ARG2	GLA
STAMBPL1.3	6.19839e-05	0.342276	0.394	0.338	1	Foxp3_ARG2	STAMBPL1
LRR1.4	6.27217e-05	-0.44293	0.171	0.235	1	Foxp3_ARG2	LRR1
GON4L	6.28669e-05	0.22457	0.547	0.499	1	Foxp3_ARG2	GON4L
KLHDC4.2	6.32408e-05	-0.53223	0.155	0.217	1	Foxp3_ARG2	KLHDC4
KDM6A.1	6.32856e-05	-0.468593	0.251	0.32	1	Foxp3_ARG2	KDM6A
RNF181.3	6.41421e-05	0.15597	0.829	0.75	1	Foxp3_ARG2	RNF181
FOXO3.1	6.43277e-05	0.364602	0.247	0.194	1	Foxp3_ARG2	FOXO3
CBX3.3	6.43956e-05	0.14921	0.843	0.762	1	Foxp3_ARG2	CBX3
CAST.3	6.49408e-05	0.132065	0.819	0.778	1	Foxp3_ARG2	CAST
DBP.3	6.52796e-05	-0.708743	0.148	0.2	1	Foxp3_ARG2	DBP
ARHGAP4.3	6.56618e-05	0.176865	0.734	0.683	1	Foxp3_ARG2	ARHGAP4
SEC24A.2	6.58153e-05	0.5686	0.235	0.189	1	Foxp3_ARG2	SEC24A
HEXA.3	6.66636e-05	0.304377	0.512	0.46	1	Foxp3_ARG2	HEXA
PRMT1.4	6.865e-05	-0.272467	0.607	0.64	1	Foxp3_ARG2	PRMT1
SSBP2.3	6.96951e-05	-0.722163	0.146	0.202	1	Foxp3_ARG2	SSBP2
RAB33A.4	7.00035e-05	0.560986	0.323	0.28	1	Foxp3_ARG2	RAB33A
ZNF746.2	7.1342e-05	0.433992	0.281	0.232	1	Foxp3_ARG2	ZNF746
MTHFS.2	7.18191e-05	0.314369	0.381	0.325	1	Foxp3_ARG2	MTHFS
MVD.3	7.19398e-05	0.367338	0.366	0.319	1	Foxp3_ARG2	MVD
HNRNPA3.3	7.19943e-05	0.129393	0.939	0.88	1	Foxp3_ARG2	HNRNPA3
ATP13A2.2	7.26166e-05	0.361951	0.335	0.284	1	Foxp3_ARG2	ATP13A2
MTCH2.3	7.28099e-05	0.247213	0.577	0.519	1	Foxp3_ARG2	MTCH2
SNAPIN.2	7.33676e-05	0.288579	0.504	0.46	1	Foxp3_ARG2	SNAPIN
NDUFV1.3	7.42381e-05	-0.249748	0.607	0.651	1	Foxp3_ARG2	NDUFV1
PCBP4.3	7.43896e-05	-0.37008	0.143	0.206	1	Foxp3_ARG2	PCBP4
BAK1.3	7.47002e-05	0.30952	0.439	0.389	1	Foxp3_ARG2	BAK1
MFF.1	7.54084e-05	0.173294	0.677	0.618	1	Foxp3_ARG2	MFF
UNC13D.3	7.61773e-05	0.311275	0.473	0.433	1	Foxp3_ARG2	UNC13D
CHMP2B.2	7.65298e-05	0.342179	0.437	0.392	1	Foxp3_ARG2	CHMP2B
ESYT2.3	7.68028e-05	-0.33005	0.419	0.49	1	Foxp3_ARG2	ESYT2
CFAP20.3	7.7838e-05	-0.292481	0.228	0.304	1	Foxp3_ARG2	CFAP20
EML4.3	7.85483e-05	-0.291205	0.78	0.781	1	Foxp3_ARG2	EML4
ADSL.2	7.86504e-05	-0.26395	0.462	0.532	1	Foxp3_ARG2	ADSL
ARHGEF3.3	7.87152e-05	-0.427114	0.421	0.481	1	Foxp3_ARG2	ARHGEF3
NT5C3B.4	7.94191e-05	-0.31539	0.201	0.272	1	Foxp3_ARG2	NT5C3B
EIF2S2.3	8.0476e-05	0.201518	0.823	0.762	1	Foxp3_ARG2	EIF2S2
PEF1.2	8.06906e-05	0.254305	0.504	0.453	1	Foxp3_ARG2	PEF1
MTA2.2	8.12126e-05	0.21774	0.62	0.568	1	Foxp3_ARG2	MTA2
E2F3.2	8.12931e-05	0.323693	0.367	0.319	1	Foxp3_ARG2	E2F3
ITGB1BP1.2	8.1986e-05	0.262201	0.568	0.522	1	Foxp3_ARG2	ITGB1BP1
POLG.3	8.20454e-05	0.334703	0.383	0.332	1	Foxp3_ARG2	POLG
YWHAE.2	8.31269e-05	0.188858	0.708	0.653	1	Foxp3_ARG2	YWHAE
TRIM28.3	8.42337e-05	-0.246077	0.647	0.676	1	Foxp3_ARG2	TRIM28
NFAT5.2	8.44113e-05	0.133399	0.63	0.561	1	Foxp3_ARG2	NFAT5
GHITM.2	8.49556e-05	0.168426	0.842	0.802	1	Foxp3_ARG2	GHITM
MESD.2	8.52602e-05	0.213926	0.717	0.659	1	Foxp3_ARG2	MESD
ADK.3	8.55135e-05	0.174189	0.71	0.642	1	Foxp3_ARG2	ADK
GCC2.2	8.60275e-05	-0.276703	0.677	0.717	1	Foxp3_ARG2	GCC2
SEC22C.4	8.65974e-05	-0.398895	0.217	0.286	1	Foxp3_ARG2	SEC22C
CLCN3.2	8.7386e-05	0.368979	0.365	0.32	1	Foxp3_ARG2	CLCN3
TOB2.4	8.9197e-05	0.405033	0.315	0.264	1	Foxp3_ARG2	TOB2
P4HB.4	8.95905e-05	-0.200255	0.894	0.83	1	Foxp3_ARG2	P4HB
HIST1H3D.4	9.03771e-05	-1.10057	0.172	0.226	1	Foxp3_ARG2	HIST1H3D
SLC25A44.1	9.08672e-05	0.54528	0.23	0.185	1	Foxp3_ARG2	SLC25A44
R3HCC1.3	9.09212e-05	0.364063	0.385	0.341	1	Foxp3_ARG2	R3HCC1
CPSF1.2	9.11746e-05	0.34312	0.394	0.344	1	Foxp3_ARG2	CPSF1
KLF13.2	9.15638e-05	-0.27448	0.613	0.665	1	Foxp3_ARG2	KLF13
AGFG2.4	9.16336e-05	0.407936	0.333	0.285	1	Foxp3_ARG2	AGFG2
CZIB.2	9.31026e-05	-0.325942	0.263	0.336	1	Foxp3_ARG2	CZIB
KIF20B.3	9.36408e-05	0.362601	0.361	0.308	1	Foxp3_ARG2	KIF20B
TEX30.4	9.48817e-05	-0.509412	0.288	0.347	1	Foxp3_ARG2	TEX30
PICALM.3	9.50941e-05	0.142056	0.653	0.577	1	Foxp3_ARG2	PICALM
MKRN1.4	9.51302e-05	-0.458939	0.531	0.585	1	Foxp3_ARG2	MKRN1
CIRBP.1	9.54668e-05	0.127321	0.946	0.92	1	Foxp3_ARG2	CIRBP
ALG2.2	9.5963e-05	-0.352616	0.296	0.369	1	Foxp3_ARG2	ALG2
PPP2R3C.3	9.65739e-05	0.253888	0.468	0.417	1	Foxp3_ARG2	PPP2R3C
CHCHD10.3	9.77449e-05	-0.262148	0.669	0.717	1	Foxp3_ARG2	CHCHD10
JPX.4	9.84474e-05	-0.342167	0.328	0.401	1	Foxp3_ARG2	JPX
RAB5C.3	9.85173e-05	0.169284	0.727	0.679	1	Foxp3_ARG2	RAB5C
TMEM126A.3	9.92122e-05	0.315612	0.456	0.41	1	Foxp3_ARG2	TMEM126A
GADD45B.4	0.000100664	0.483439	0.426	0.38	1	Foxp3_ARG2	GADD45B
SERPINB9.2	0.000100861	0.372482	0.499	0.451	1	Foxp3_ARG2	SERPINB9
BDH2.2	0.000100962	0.409497	0.281	0.229	1	Foxp3_ARG2	BDH2
ATOX1.4	0.000102857	0.152131	0.682	0.605	1	Foxp3_ARG2	ATOX1
AGAP2.3	0.000104506	0.302551	0.357	0.302	1	Foxp3_ARG2	AGAP2
RBBP8.4	0.000104663	0.459616	0.233	0.184	1	Foxp3_ARG2	RBBP8
CLTA.3	0.000104952	0.143431	0.894	0.811	1	Foxp3_ARG2	CLTA
ITM2C.4	0.000105047	-0.172311	0.256	0.322	1	Foxp3_ARG2	ITM2C
ZC3H15.1	0.000105067	0.225947	0.724	0.68	1	Foxp3_ARG2	ZC3H15
PPP5C.4	0.000105532	-0.342242	0.273	0.35	1	Foxp3_ARG2	PPP5C
SCPEP1.4	0.000105753	0.264729	0.332	0.273	1	Foxp3_ARG2	SCPEP1
HNRNPH2	0.00010665	0.2301	0.569	0.523	1	Foxp3_ARG2	HNRNPH2
CDCA4.4	0.00010688	-0.46248	0.197	0.259	1	Foxp3_ARG2	CDCA4
UBE2N.2	0.000106974	0.154111	0.817	0.741	1	Foxp3_ARG2	UBE2N
INPP5D.2	0.000107266	0.182544	0.6	0.544	1	Foxp3_ARG2	INPP5D
IL10RB.2	0.000107864	0.302709	0.473	0.427	1	Foxp3_ARG2	IL10RB
CCDC71L.4	0.000108308	0.155907	0.436	0.372	1	Foxp3_ARG2	CCDC71L
CSTF2.3	0.000108397	0.395522	0.328	0.284	1	Foxp3_ARG2	CSTF2
LUC7L3.1	0.000108436	-0.215929	0.641	0.697	1	Foxp3_ARG2	LUC7L3
ECHS1.4	0.000109708	0.193839	0.597	0.54	1	Foxp3_ARG2	ECHS1
DUSP14.1	0.000110736	0.648603	0.209	0.166	1	Foxp3_ARG2	DUSP14
SMURF2.3	0.000111099	-0.606192	0.168	0.225	1	Foxp3_ARG2	SMURF2
BLVRB.1	0.00011155	0.443438	0.285	0.236	1	Foxp3_ARG2	BLVRB
FAM214A.1	0.000111773	0.323798	0.331	0.278	1	Foxp3_ARG2	FAM214A
HABP4.2	0.000113103	-0.412191	0.213	0.278	1	Foxp3_ARG2	HABP4
FAM160B1.4	0.000113314	0.360303	0.392	0.346	1	Foxp3_ARG2	FAM160B1
EVA1B.4	0.000115197	0.344565	0.42	0.373	1	Foxp3_ARG2	EVA1B
GNAI2.4	0.000115806	0.107069	0.975	0.926	1	Foxp3_ARG2	GNAI2
RAB28.3	0.000116081	-0.359915	0.28	0.354	1	Foxp3_ARG2	RAB28
PIK3R1.2	0.00011621	-0.34833	0.521	0.591	1	Foxp3_ARG2	PIK3R1
KDM2A	0.00011969	0.184467	0.614	0.564	1	Foxp3_ARG2	KDM2A
CMIP.4	0.000119802	-0.503466	0.165	0.227	1	Foxp3_ARG2	CMIP
SNX17.3	0.000119941	0.186584	0.757	0.7	1	Foxp3_ARG2	SNX17
SSB.2	0.000120721	-0.218998	0.667	0.703	1	Foxp3_ARG2	SSB
LRRFIP2.3	0.000120959	0.272124	0.443	0.392	1	Foxp3_ARG2	LRRFIP2
SLC25A5.3	0.000122296	-0.213157	0.834	0.845	1	Foxp3_ARG2	SLC25A5
SLFN12L.2	0.000122593	-0.276233	0.338	0.414	1	Foxp3_ARG2	SLFN12L
TRRAP.2	0.000122635	-0.392406	0.276	0.348	1	Foxp3_ARG2	TRRAP
NDUFB7.4	0.000125905	0.168896	0.815	0.762	1	Foxp3_ARG2	NDUFB7
PPP4C.3	0.000126111	0.172145	0.857	0.798	1	Foxp3_ARG2	PPP4C
SGO1-AS1.1	0.000126197	0.390424	0.215	0.164	1	Foxp3_ARG2	SGO1-AS1
NUBP1.2	0.00012704	0.352942	0.357	0.31	1	Foxp3_ARG2	NUBP1
NFYC.4	0.00012708	0.267249	0.502	0.453	1	Foxp3_ARG2	NFYC
ARFIP1.2	0.000128132	0.431995	0.289	0.244	1	Foxp3_ARG2	ARFIP1
RNPEP.1	0.000128562	0.332527	0.419	0.377	1	Foxp3_ARG2	RNPEP
BROX.3	0.000129269	0.383793	0.377	0.333	1	Foxp3_ARG2	BROX
RNF10.3	0.000129476	0.223746	0.59	0.555	1	Foxp3_ARG2	RNF10
IKZF1.4	0.000133618	-0.15617	0.89	0.914	1	Foxp3_ARG2	IKZF1
BLOC1S2.2	0.000133757	0.263408	0.571	0.525	1	Foxp3_ARG2	BLOC1S2
EIF4A3.2	0.00013431	0.217603	0.627	0.549	1	Foxp3_ARG2	EIF4A3
HEXIM1.1	0.000134494	0.359733	0.218	0.17	1	Foxp3_ARG2	HEXIM1
TTC1.2	0.000134541	0.217128	0.576	0.525	1	Foxp3_ARG2	TTC1
TSPAN31.3	0.000136632	0.434206	0.295	0.247	1	Foxp3_ARG2	TSPAN31
MIGA1.2	0.000138658	-0.411091	0.142	0.202	1	Foxp3_ARG2	MIGA1
MT1E.4	0.000139573	-0.464283	0.164	0.223	1	Foxp3_ARG2	MT1E
TUBA1C.3	0.000140686	0.137614	0.584	0.511	1	Foxp3_ARG2	TUBA1C
ATRX.2	0.000142231	0.192688	0.759	0.727	1	Foxp3_ARG2	ATRX
ATP5MD.4	0.000143429	0.131173	0.932	0.888	1	Foxp3_ARG2	ATP5MD
ST3GAL5.3	0.00014394	0.341641	0.259	0.207	1	Foxp3_ARG2	ST3GAL5
EFR3A.2	0.000145129	0.275218	0.515	0.476	1	Foxp3_ARG2	EFR3A
ZCCHC7	0.000147512	-0.348045	0.37	0.44	1	Foxp3_ARG2	ZCCHC7
GCH1.2	0.000148747	-0.320378	0.248	0.32	1	Foxp3_ARG2	GCH1
PCK2.2	0.000151404	0.41807	0.331	0.286	1	Foxp3_ARG2	PCK2
ATE1.2	0.000151669	0.344741	0.362	0.316	1	Foxp3_ARG2	ATE1
ATXN7.3	0.000151801	-0.580088	0.185	0.243	1	Foxp3_ARG2	ATXN7
AKNA.3	0.000152165	0.186956	0.684	0.631	1	Foxp3_ARG2	AKNA
STX10.3	0.000153248	0.258957	0.548	0.508	1	Foxp3_ARG2	STX10
RTCB.3	0.000153664	0.271274	0.508	0.461	1	Foxp3_ARG2	RTCB
FAF2.3	0.000154063	0.224985	0.479	0.434	1	Foxp3_ARG2	FAF2
SGTB.2	0.000157678	0.284467	0.307	0.252	1	Foxp3_ARG2	SGTB
TRBC1.4	0.000157947	0.326413	0.687	0.653	1	Foxp3_ARG2	TRBC1
H2AFJ.3	0.000158883	0.319983	0.452	0.405	1	Foxp3_ARG2	H2AFJ
BET1.2	0.000160262	-0.389068	0.223	0.291	1	Foxp3_ARG2	BET1
TECR.3	0.000162547	0.132762	0.893	0.824	1	Foxp3_ARG2	TECR
CEP57.3	0.000163389	-0.252174	0.478	0.545	1	Foxp3_ARG2	CEP57
FLOT2.2	0.000164468	0.198045	0.642	0.588	1	Foxp3_ARG2	FLOT2
MBD3.4	0.000165699	-0.460155	0.148	0.205	1	Foxp3_ARG2	MBD3
ARL6IP6.2	0.000166335	-0.299327	0.442	0.5	1	Foxp3_ARG2	ARL6IP6
ELF2.3	0.000167579	-0.350188	0.431	0.498	1	Foxp3_ARG2	ELF2
GTF3C1.2	0.000167854	0.34289	0.381	0.337	1	Foxp3_ARG2	GTF3C1
C1GALT1.4	0.000168556	-0.358838	0.328	0.4	1	Foxp3_ARG2	C1GALT1
PSMB9.4	0.000168593	-0.15479	0.932	0.918	1	Foxp3_ARG2	PSMB9
CHMP6.2	0.000169194	0.308151	0.393	0.35	1	Foxp3_ARG2	CHMP6
FAM102A.3	0.000169197	-0.607238	0.204	0.256	1	Foxp3_ARG2	FAM102A
SCAMP2.2	0.000169289	0.153388	0.803	0.729	1	Foxp3_ARG2	SCAMP2
STK26.3	0.000171737	-0.396846	0.184	0.25	1	Foxp3_ARG2	STK26
NSA2.4	0.000172183	-0.217008	0.769	0.791	1	Foxp3_ARG2	NSA2
IDS.2	0.000174443	0.162893	0.744	0.695	1	Foxp3_ARG2	IDS
EMC7.3	0.000175937	0.200903	0.7	0.64	1	Foxp3_ARG2	EMC7
OAS1.2	0.000176064	0.296225	0.311	0.254	1	Foxp3_ARG2	OAS1
SPIN1.3	0.000176564	-0.409137	0.17	0.232	1	Foxp3_ARG2	SPIN1
MTM1.1	0.000180174	-0.513466	0.174	0.233	1	Foxp3_ARG2	MTM1
TNIK.3	0.000180588	0.135692	0.584	0.522	1	Foxp3_ARG2	TNIK
SH3BP2.3	0.00018201	0.46278	0.277	0.234	1	Foxp3_ARG2	SH3BP2
TOPBP1.4	0.000184584	-0.34325	0.287	0.352	1	Foxp3_ARG2	TOPBP1
SNRPF.3	0.000185837	-0.19478	0.719	0.712	1	Foxp3_ARG2	SNRPF
BRD2.2	0.00018587	0.162074	0.784	0.736	1	Foxp3_ARG2	BRD2
DECR1.3	0.000189022	0.176084	0.664	0.623	1	Foxp3_ARG2	DECR1
KHDC4.2	0.000189114	-0.461946	0.201	0.264	1	Foxp3_ARG2	KHDC4
POLD4.4	0.000189206	0.157113	0.83	0.777	1	Foxp3_ARG2	POLD4
WWP1.2	0.000191902	0.194986	0.46	0.407	1	Foxp3_ARG2	WWP1
HDAC1.3	0.000192817	-0.165737	0.706	0.741	1	Foxp3_ARG2	HDAC1
NDUFS2.3	0.000193355	0.175097	0.721	0.667	1	Foxp3_ARG2	NDUFS2
SESN3	0.00019387	-0.881242	0.237	0.286	1	Foxp3_ARG2	SESN3
LRBA.1	0.000194417	0.201133	0.675	0.629	1	Foxp3_ARG2	LRBA
PBDC1.3	0.000195072	0.209616	0.494	0.443	1	Foxp3_ARG2	PBDC1
HDLBP.4	0.000197586	-0.254157	0.472	0.539	1	Foxp3_ARG2	HDLBP
OTUB1.2	0.000198477	0.176956	0.842	0.787	1	Foxp3_ARG2	OTUB1
CSNK2B.3	0.000200011	0.139709	0.953	0.887	1	Foxp3_ARG2	CSNK2B
ATP1A1.1	0.000200595	-0.239089	0.543	0.601	1	Foxp3_ARG2	ATP1A1
ERLEC1.2	0.00020279	-0.315047	0.457	0.514	1	Foxp3_ARG2	ERLEC1
CTDNEP1.1	0.000203752	0.147639	0.848	0.807	1	Foxp3_ARG2	CTDNEP1
SNX14.4	0.00020527	0.247057	0.458	0.409	1	Foxp3_ARG2	SNX14
SMIM27	0.00020694	-0.379484	0.294	0.358	1	Foxp3_ARG2	SMIM27
TRIM25.2	0.000207056	0.429969	0.312	0.27	1	Foxp3_ARG2	TRIM25
GET1.4	0.000207946	0.515583	0.273	0.232	1	Foxp3_ARG2	GET1
MLST8.3	0.000209015	-0.346336	0.21	0.277	1	Foxp3_ARG2	MLST8
UBE2D1.1	0.000210068	0.353144	0.353	0.311	1	Foxp3_ARG2	UBE2D1
GTF2F1.2	0.00021032	0.218195	0.603	0.572	1	Foxp3_ARG2	GTF2F1
C7orf50	0.00021155	0.159562	0.739	0.703	1	Foxp3_ARG2	C7orf50
NSMAF.4	0.00021317	-0.31278	0.308	0.382	1	Foxp3_ARG2	NSMAF
MRFAP1.4	0.000220358	0.217152	0.675	0.624	1	Foxp3_ARG2	MRFAP1
ATP5F1C.3	0.000223281	0.160329	0.865	0.783	1	Foxp3_ARG2	ATP5F1C
PUM2.1	0.000228869	-0.331082	0.459	0.516	1	Foxp3_ARG2	PUM2
G3BP1.4	0.000229146	0.156297	0.719	0.668	1	Foxp3_ARG2	G3BP1
SPTAN1.4	0.000229241	0.160308	0.77	0.731	1	Foxp3_ARG2	SPTAN1
YBEY.1	0.000229665	0.406389	0.224	0.178	1	Foxp3_ARG2	YBEY
MED8.1	0.000229867	0.332941	0.41	0.373	1	Foxp3_ARG2	MED8
CKAP2.3	0.000230252	0.34538	0.383	0.335	1	Foxp3_ARG2	CKAP2
PHF20L1.1	0.000231046	-0.298674	0.396	0.467	1	Foxp3_ARG2	PHF20L1
AHCYL1.2	0.000231244	0.304223	0.449	0.411	1	Foxp3_ARG2	AHCYL1
SERBP1.3	0.000232234	0.118784	0.936	0.868	1	Foxp3_ARG2	SERBP1
MAP3K3.2	0.000233541	-0.423262	0.182	0.242	1	Foxp3_ARG2	MAP3K3
ACD.4	0.000234048	-0.298043	0.311	0.383	1	Foxp3_ARG2	ACD
RAB5A.3	0.000237076	0.244539	0.499	0.458	1	Foxp3_ARG2	RAB5A
PDXP.4	0.000238241	-0.428776	0.153	0.211	1	Foxp3_ARG2	PDXP
ALDH3A2.2	0.000239461	0.416937	0.268	0.224	1	Foxp3_ARG2	ALDH3A2
SRSF6.3	0.000241955	0.272351	0.457	0.405	1	Foxp3_ARG2	SRSF6
MAN2B2.3	0.000245135	0.376897	0.305	0.257	1	Foxp3_ARG2	MAN2B2
ATPAF1.2	0.000245789	0.243268	0.502	0.456	1	Foxp3_ARG2	ATPAF1
NFIC.2	0.00024655	-0.448985	0.187	0.246	1	Foxp3_ARG2	NFIC
NBN.4	0.000247107	-0.317528	0.303	0.378	1	Foxp3_ARG2	NBN
SNAPC3.2	0.000252182	-0.328661	0.178	0.242	1	Foxp3_ARG2	SNAPC3
GPBP1L1.1	0.000254335	0.253274	0.459	0.414	1	Foxp3_ARG2	GPBP1L1
ITM2A.4	0.000254494	-0.326674	0.554	0.596	1	Foxp3_ARG2	ITM2A
HBP1.2	0.000257251	0.219184	0.451	0.392	1	Foxp3_ARG2	HBP1
FNBP4.3	0.000257936	-0.256696	0.633	0.685	1	Foxp3_ARG2	FNBP4
CCDC186	0.000260762	0.28189	0.392	0.345	1	Foxp3_ARG2	CCDC186
STMP1.4	0.000261184	0.195468	0.645	0.59	1	Foxp3_ARG2	STMP1
FAH.4	0.000262133	0.409842	0.309	0.267	1	Foxp3_ARG2	FAH
ZNF276.1	0.000264029	-0.432405	0.222	0.282	1	Foxp3_ARG2	ZNF276
NDUFS7.3	0.000264186	0.171264	0.779	0.739	1	Foxp3_ARG2	NDUFS7
GOLGA4.1	0.00026863	-0.272929	0.548	0.606	1	Foxp3_ARG2	GOLGA4
PRDM4.3	0.000272067	0.406019	0.272	0.227	1	Foxp3_ARG2	PRDM4
DCK.2	0.000273617	-0.271907	0.386	0.456	1	Foxp3_ARG2	DCK
NANS.4	0.000274772	0.376917	0.432	0.394	1	Foxp3_ARG2	NANS
SEC61G.4	0.000276067	-0.186507	0.936	0.874	1	Foxp3_ARG2	SEC61G
RNF149.2	0.000276213	-0.22742	0.743	0.772	1	Foxp3_ARG2	RNF149
TARSL2.3	0.000279424	-0.374066	0.301	0.368	1	Foxp3_ARG2	TARSL2
RCE1.2	0.000280744	0.363045	0.321	0.279	1	Foxp3_ARG2	RCE1
JMJD4.4	0.000281427	-0.40937	0.223	0.289	1	Foxp3_ARG2	JMJD4
DNAJC8.2	0.000282963	0.166926	0.821	0.753	1	Foxp3_ARG2	DNAJC8
SP4.3	0.000285586	0.287294	0.358	0.308	1	Foxp3_ARG2	SP4
CRYBG1.2	0.000286473	-0.346339	0.298	0.365	1	Foxp3_ARG2	CRYBG1
CHMP4B.4	0.000288105	0.253062	0.531	0.493	1	Foxp3_ARG2	CHMP4B
TPRKB.2	0.000292257	0.273191	0.46	0.422	1	Foxp3_ARG2	TPRKB
SDF2.2	0.000292602	0.230405	0.545	0.502	1	Foxp3_ARG2	SDF2
LCORL.1	0.000295281	0.478723	0.227	0.183	1	Foxp3_ARG2	LCORL
BIN2.4	0.000295668	-0.266334	0.749	0.758	1	Foxp3_ARG2	BIN2
TMEM50A.2	0.000296436	0.101188	0.932	0.859	1	Foxp3_ARG2	TMEM50A
C8orf82.3	0.000297152	-0.342737	0.175	0.238	1	Foxp3_ARG2	C8orf82
EIF3M.2	0.000298946	-0.173774	0.793	0.794	1	Foxp3_ARG2	EIF3M
TMEM126B.1	0.000301444	0.23441	0.453	0.403	1	Foxp3_ARG2	TMEM126B
TRIM38.2	0.000305511	0.164728	0.54	0.49	1	Foxp3_ARG2	TRIM38
SUPT7L.2	0.000308606	0.284414	0.372	0.329	1	Foxp3_ARG2	SUPT7L
NACC1.4	0.000314736	0.412753	0.27	0.229	1	Foxp3_ARG2	NACC1
NOTCH2.3	0.000316064	-0.421583	0.217	0.279	1	Foxp3_ARG2	NOTCH2
TRA2A.2	0.000324412	0.206626	0.54	0.493	1	Foxp3_ARG2	TRA2A
PLEKHB2.2	0.000327611	0.254924	0.479	0.435	1	Foxp3_ARG2	PLEKHB2
CCDC92.2	0.000330225	0.298394	0.364	0.319	1	Foxp3_ARG2	CCDC92
PFKFB3.3	0.000331435	0.381833	0.319	0.275	1	Foxp3_ARG2	PFKFB3
FO393401.1.3	0.000334768	0.396416	0.3	0.256	1	Foxp3_ARG2	FO393401.1
CBLB.3	0.000335054	-0.34746	0.522	0.577	1	Foxp3_ARG2	CBLB
RPS6KA3.4	0.000335858	-0.285024	0.504	0.559	1	Foxp3_ARG2	RPS6KA3
DDX23.2	0.000335982	0.261189	0.447	0.4	1	Foxp3_ARG2	DDX23
DNAJA1.4	0.000336643	-0.185853	0.731	0.745	1	Foxp3_ARG2	DNAJA1
PSMA2.3	0.000341381	0.145977	0.91	0.818	1	Foxp3_ARG2	PSMA2
KDM5B.3	0.000343052	0.196925	0.525	0.473	1	Foxp3_ARG2	KDM5B
ATG101.3	0.000344128	0.341921	0.378	0.338	1	Foxp3_ARG2	ATG101
HAX1.1	0.000350004	0.159599	0.738	0.695	1	Foxp3_ARG2	HAX1
MAGOHB.4	0.000353439	-0.397314	0.207	0.265	1	Foxp3_ARG2	MAGOHB
APIP.2	0.000356068	-0.340821	0.226	0.293	1	Foxp3_ARG2	APIP
MFSD6.2	0.000356457	0.273942	0.413	0.37	1	Foxp3_ARG2	MFSD6
RNGTT.3	0.00035873	0.244277	0.399	0.352	1	Foxp3_ARG2	RNGTT
MRPL13.4	0.000359194	0.225723	0.547	0.502	1	Foxp3_ARG2	MRPL13
RHOT1	0.000359329	-0.357753	0.172	0.232	1	Foxp3_ARG2	RHOT1
BCAS3	0.000360453	-0.476868	0.25	0.31	1	Foxp3_ARG2	BCAS3
ATRIP.3	0.00036076	-0.397375	0.151	0.208	1	Foxp3_ARG2	ATRIP
SDR39U1	0.000361704	-0.374509	0.318	0.38	1	Foxp3_ARG2	SDR39U1
POLR2J.2	0.000362108	0.297705	0.456	0.416	1	Foxp3_ARG2	POLR2J
TMEM120B.3	0.000363967	0.470544	0.236	0.194	1	Foxp3_ARG2	TMEM120B
CD151.4	0.000371681	0.229537	0.53	0.473	1	Foxp3_ARG2	CD151
GTF2I.4	0.000372959	-0.268822	0.413	0.481	1	Foxp3_ARG2	GTF2I
DNPEP.1	0.000375563	-0.292702	0.364	0.426	1	Foxp3_ARG2	DNPEP
RIT1.2	0.000376153	0.409165	0.283	0.24	1	Foxp3_ARG2	RIT1
LRRC8C.4	0.00037659	-0.284704	0.312	0.386	1	Foxp3_ARG2	LRRC8C
SLC39A4.3	0.000381943	0.365498	0.307	0.262	1	Foxp3_ARG2	SLC39A4
DENND1A.2	0.000382264	-0.42967	0.156	0.214	1	Foxp3_ARG2	DENND1A
UBE2J1.2	0.000388975	0.248654	0.502	0.457	1	Foxp3_ARG2	UBE2J1
FAM120A.2	0.000391896	0.230156	0.628	0.575	1	Foxp3_ARG2	FAM120A
CCNB1IP1.2	0.000392178	0.455351	0.237	0.195	1	Foxp3_ARG2	CCNB1IP1
DDB1.2	0.000394042	0.195777	0.642	0.587	1	Foxp3_ARG2	DDB1
UBE2R2.2	0.000399204	0.159479	0.701	0.639	1	Foxp3_ARG2	UBE2R2
HEXD.1	0.000399292	-0.444092	0.286	0.345	1	Foxp3_ARG2	HEXD
RC3H1.2	0.000402727	0.305003	0.458	0.421	1	Foxp3_ARG2	RC3H1
CPSF3.3	0.000404106	0.34071	0.334	0.29	1	Foxp3_ARG2	CPSF3
OSBPL8.2	0.000404639	-0.203128	0.684	0.698	1	Foxp3_ARG2	OSBPL8
INO80E.2	0.000406145	0.182014	0.583	0.528	1	Foxp3_ARG2	INO80E
GAPVD1.2	0.00040796	-0.298206	0.293	0.368	1	Foxp3_ARG2	GAPVD1
MICOS13.1	0.000408922	0.125076	0.741	0.669	1	Foxp3_ARG2	MICOS13
RBM22.1	0.000409283	0.218246	0.473	0.425	1	Foxp3_ARG2	RBM22
CNPPD1.3	0.000412798	0.171073	0.649	0.605	1	Foxp3_ARG2	CNPPD1
LMBR1L	0.000414362	0.295361	0.286	0.237	1	Foxp3_ARG2	LMBR1L
DOCK2.3	0.000420263	0.168	0.695	0.627	1	Foxp3_ARG2	DOCK2
TRAPPC3.1	0.000421995	0.212883	0.567	0.522	1	Foxp3_ARG2	TRAPPC3
FAM219B.3	0.000429556	0.330056	0.349	0.304	1	Foxp3_ARG2	FAM219B
NASP.4	0.000432985	-0.386634	0.511	0.541	1	Foxp3_ARG2	NASP
TMC8.3	0.000437052	0.171997	0.671	0.63	1	Foxp3_ARG2	TMC8
SLC50A1.2	0.000438707	-0.328602	0.294	0.363	1	Foxp3_ARG2	SLC50A1
BAG1.2	0.000439593	0.226526	0.537	0.495	1	Foxp3_ARG2	BAG1
AL441992.1.3	0.00044015	0.511443	0.24	0.2	1	Foxp3_ARG2	AL441992.1
SPSB3.3	0.000440766	-0.275956	0.58	0.616	1	Foxp3_ARG2	SPSB3
ZSCAN16-AS1.1	0.00044265	-0.452688	0.204	0.261	1	Foxp3_ARG2	ZSCAN16-AS1
TBRG4.3	0.000445791	-0.344313	0.238	0.3	1	Foxp3_ARG2	TBRG4
ELF4.2	0.000446865	0.329758	0.302	0.259	1	Foxp3_ARG2	ELF4
PATL1.2	0.000448582	0.27913	0.342	0.297	1	Foxp3_ARG2	PATL1
USP12.3	0.000448678	0.3389	0.285	0.244	1	Foxp3_ARG2	USP12
SF3B6.2	0.000448682	0.185847	0.809	0.76	1	Foxp3_ARG2	SF3B6
MMD.2	0.000452227	0.43753	0.273	0.23	1	Foxp3_ARG2	MMD
TIGAR.2	0.000458342	0.466842	0.29	0.251	1	Foxp3_ARG2	TIGAR
YPEL5.3	0.000459063	0.23949	0.545	0.505	1	Foxp3_ARG2	YPEL5
ACP2.4	0.000463289	0.446057	0.294	0.256	1	Foxp3_ARG2	ACP2
SBNO1.1	0.000463878	0.27165	0.503	0.472	1	Foxp3_ARG2	SBNO1
GNG10.2	0.000467545	0.22087	0.564	0.534	1	Foxp3_ARG2	GNG10
TMEM39A.4	0.000474302	-0.36604	0.176	0.237	1	Foxp3_ARG2	TMEM39A
CHURC1.2	0.000479465	0.104006	0.842	0.794	1	Foxp3_ARG2	CHURC1
SNAPC2.4	0.000487468	0.417788	0.319	0.281	1	Foxp3_ARG2	SNAPC2
TLK1	0.000488238	0.202891	0.602	0.552	1	Foxp3_ARG2	TLK1
TRAF4.2	0.00049263	0.731095	0.222	0.184	1	Foxp3_ARG2	TRAF4
ZMIZ1.4	0.000498824	0.503421	0.251	0.213	1	Foxp3_ARG2	ZMIZ1
TOMM34.3	0.000500909	0.520625	0.256	0.217	1	Foxp3_ARG2	TOMM34
IMPDH1.3	0.000501231	0.24799	0.465	0.418	1	Foxp3_ARG2	IMPDH1
PSMB6.3	0.000503019	0.110501	0.877	0.803	1	Foxp3_ARG2	PSMB6
SMARCA5.3	0.000505508	0.177162	0.639	0.582	1	Foxp3_ARG2	SMARCA5
TNFRSF14.3	0.000507667	-0.188096	0.772	0.812	1	Foxp3_ARG2	TNFRSF14
GRSF1.1	0.000509668	0.221622	0.635	0.593	1	Foxp3_ARG2	GRSF1
SIN3A.1	0.000512759	-0.344382	0.311	0.375	1	Foxp3_ARG2	SIN3A
SECISBP2.2	0.000515189	-0.329434	0.418	0.487	1	Foxp3_ARG2	SECISBP2
GTF2H5.4	0.000518634	0.255859	0.516	0.482	1	Foxp3_ARG2	GTF2H5
BRWD1	0.000518991	-0.307527	0.409	0.472	1	Foxp3_ARG2	BRWD1
TTC32.2	0.000520358	-0.477297	0.188	0.243	1	Foxp3_ARG2	TTC32
DYNC1LI2.1	0.000521255	0.27022	0.388	0.347	1	Foxp3_ARG2	DYNC1LI2
RFFL.1	0.000522643	-0.446096	0.243	0.3	1	Foxp3_ARG2	RFFL
MPHOSPH10.2	0.000523374	-0.310209	0.277	0.348	1	Foxp3_ARG2	MPHOSPH10
ACY1.3	0.000528457	0.568212	0.226	0.189	1	Foxp3_ARG2	ACY1
YPEL3.4	0.000531349	0.145074	0.901	0.879	1	Foxp3_ARG2	YPEL3
ISOC1.3	0.000532834	0.428883	0.295	0.256	1	Foxp3_ARG2	ISOC1
SLC9A9.3	0.000532886	-0.435501	0.228	0.286	1	Foxp3_ARG2	SLC9A9
MT-ATP8.3	0.000536023	0.118663	0.935	0.9	1	Foxp3_ARG2	MT-ATP8
HNRNPH1.3	0.000537221	0.18694	0.641	0.597	1	Foxp3_ARG2	HNRNPH1
TOR1B.2	0.00053842	0.338105	0.24	0.196	1	Foxp3_ARG2	TOR1B
GOLGA8B.3	0.000538472	0.310581	0.489	0.447	1	Foxp3_ARG2	GOLGA8B
SMU1	0.000543203	0.215794	0.518	0.467	1	Foxp3_ARG2	SMU1
MR1.2	0.000544147	0.367139	0.315	0.275	1	Foxp3_ARG2	MR1
CNN2.3	0.000544859	0.108041	0.88	0.822	1	Foxp3_ARG2	CNN2
RNF139.2	0.000549441	0.24207	0.398	0.353	1	Foxp3_ARG2	RNF139
MPHOSPH9.2	0.000552555	-0.430659	0.185	0.24	1	Foxp3_ARG2	MPHOSPH9
VPS25.4	0.000554648	0.256105	0.499	0.459	1	Foxp3_ARG2	VPS25
RAB1A.3	0.000556274	0.239078	0.532	0.493	1	Foxp3_ARG2	RAB1A
CNOT7	0.000556783	0.151369	0.614	0.566	1	Foxp3_ARG2	CNOT7
RUVBL1.2	0.000559795	-0.271254	0.301	0.366	1	Foxp3_ARG2	RUVBL1
KDSR.2	0.000566405	0.205053	0.427	0.374	1	Foxp3_ARG2	KDSR
RDX.4	0.000566508	0.191203	0.475	0.42	1	Foxp3_ARG2	RDX
ZNF581.2	0.000566973	-0.443298	0.256	0.314	1	Foxp3_ARG2	ZNF581
CORO7.4	0.000568236	0.182064	0.579	0.534	1	Foxp3_ARG2	CORO7
RAB35.2	0.000570143	0.296333	0.4	0.362	1	Foxp3_ARG2	RAB35
TRNT1.1	0.000571769	-0.386089	0.237	0.296	1	Foxp3_ARG2	TRNT1
RLIM.1	0.000577589	-0.411824	0.19	0.248	1	Foxp3_ARG2	RLIM
RRBP1.4	0.000580897	-0.299831	0.372	0.432	1	Foxp3_ARG2	RRBP1
C19orf25.1	0.00058139	0.257798	0.432	0.397	1	Foxp3_ARG2	C19orf25
SHQ1.1	0.000581667	0.535001	0.22	0.181	1	Foxp3_ARG2	SHQ1
DHX30.2	0.000582673	-0.233414	0.388	0.46	1	Foxp3_ARG2	DHX30
EPC2.2	0.00058324	-0.366818	0.273	0.336	1	Foxp3_ARG2	EPC2
C12orf65.3	0.000585083	-0.365029	0.315	0.378	1	Foxp3_ARG2	C12orf65
IRF2BP2.2	0.000585555	-0.339552	0.223	0.283	1	Foxp3_ARG2	IRF2BP2
ZNF770.2	0.000586155	0.356017	0.342	0.305	1	Foxp3_ARG2	ZNF770
TRA2B.4	0.000588031	0.120975	0.746	0.671	1	Foxp3_ARG2	TRA2B
FAM210B	0.000597739	0.460316	0.201	0.16	1	Foxp3_ARG2	FAM210B
SMARCC2.1	0.000601612	0.232544	0.634	0.603	1	Foxp3_ARG2	SMARCC2
CAAP1.4	0.000602416	0.277146	0.381	0.338	1	Foxp3_ARG2	CAAP1
NCDN.4	0.000603382	-0.596223	0.185	0.242	1	Foxp3_ARG2	NCDN
PURA.2	0.000603955	-0.278545	0.54	0.597	1	Foxp3_ARG2	PURA
RHBDD1.1	0.000605732	0.315817	0.255	0.211	1	Foxp3_ARG2	RHBDD1
ZNF593.3	0.000609851	0.255817	0.446	0.4	1	Foxp3_ARG2	ZNF593
CUL2.1	0.000617342	-0.315196	0.276	0.342	1	Foxp3_ARG2	CUL2
SELENOW.3	0.000622859	0.127544	0.911	0.851	1	Foxp3_ARG2	SELENOW
TMEM64.2	0.000623726	0.490914	0.236	0.197	1	Foxp3_ARG2	TMEM64
SPINDOC.3	0.000627413	-0.307756	0.152	0.208	1	Foxp3_ARG2	SPINDOC
GGA2.4	0.000629747	0.296526	0.394	0.354	1	Foxp3_ARG2	GGA2
DGCR6L.3	0.000631355	-0.304269	0.444	0.493	1	Foxp3_ARG2	DGCR6L
NAA50.3	0.000632262	0.208281	0.452	0.408	1	Foxp3_ARG2	NAA50
PLOD3.3	0.000633796	0.379623	0.355	0.317	1	Foxp3_ARG2	PLOD3
TACC1.3	0.000636816	0.175187	0.619	0.561	1	Foxp3_ARG2	TACC1
ANKRD13A.2	0.00063839	-0.301261	0.333	0.396	1	Foxp3_ARG2	ANKRD13A
SPTY2D1.4	0.000644056	0.299547	0.36	0.318	1	Foxp3_ARG2	SPTY2D1
CHP1.2	0.000646664	0.357283	0.311	0.269	1	Foxp3_ARG2	CHP1
MRPL22.3	0.000647404	0.203672	0.516	0.47	1	Foxp3_ARG2	MRPL22
KCTD10.2	0.000652475	0.489876	0.228	0.19	1	Foxp3_ARG2	KCTD10
TRPC4AP.2	0.000654231	0.173169	0.576	0.535	1	Foxp3_ARG2	TRPC4AP
NSRP1.1	0.000660468	0.217296	0.473	0.432	1	Foxp3_ARG2	NSRP1
THADA.3	0.000668118	0.448648	0.351	0.311	1	Foxp3_ARG2	THADA
ZNF740.2	0.000668787	-0.438373	0.152	0.203	1	Foxp3_ARG2	ZNF740
RAD23B.3	0.000674881	0.176509	0.647	0.603	1	Foxp3_ARG2	RAD23B
NQO1.2	0.000684935	0.343392	0.383	0.339	1	Foxp3_ARG2	NQO1
DDX21.2	0.000687028	-0.164677	0.494	0.553	1	Foxp3_ARG2	DDX21
ABTB1.2	0.000692199	0.19967	0.459	0.411	1	Foxp3_ARG2	ABTB1
ARL14EP.2	0.000699114	-0.271058	0.46	0.518	1	Foxp3_ARG2	ARL14EP
RAP1GDS1.3	0.00070108	0.191697	0.508	0.474	1	Foxp3_ARG2	RAP1GDS1
ZNF148.2	0.000706835	-0.279757	0.424	0.49	1	Foxp3_ARG2	ZNF148
CALCOCO1.4	0.000707155	0.297112	0.424	0.379	1	Foxp3_ARG2	CALCOCO1
SNRPE.4	0.000708329	0.14432	0.723	0.65	1	Foxp3_ARG2	SNRPE
TAF1D.2	0.000710648	-0.23164	0.619	0.669	1	Foxp3_ARG2	TAF1D
COPS6.4	0.00071404	0.203634	0.7	0.656	1	Foxp3_ARG2	COPS6
SMARCE1.2	0.000714592	0.194066	0.673	0.624	1	Foxp3_ARG2	SMARCE1
DR1.2	0.000717065	0.204727	0.561	0.524	1	Foxp3_ARG2	DR1
IP6K1.2	0.000717253	0.184063	0.325	0.275	1	Foxp3_ARG2	IP6K1
AP002490.1.1	0.00072081	0.508182	0.201	0.162	1	Foxp3_ARG2	AP002490.1
RPS6KA4.2	0.000723441	0.405673	0.296	0.258	1	Foxp3_ARG2	RPS6KA4
ATRN.1	0.00072914	0.330487	0.222	0.18	1	Foxp3_ARG2	ATRN
PNPLA6.4	0.000731014	0.294071	0.351	0.307	1	Foxp3_ARG2	PNPLA6
PPP1R10	0.000731542	0.186807	0.463	0.414	1	Foxp3_ARG2	PPP1R10
ARIH2.3	0.000735368	0.132674	0.619	0.565	1	Foxp3_ARG2	ARIH2
STK38L.1	0.000739313	0.420046	0.217	0.178	1	Foxp3_ARG2	STK38L
TOR4A.3	0.000739674	0.543488	0.209	0.173	1	Foxp3_ARG2	TOR4A
MARCH5.2	0.000739894	0.284467	0.385	0.345	1	Foxp3_ARG2	MARCH5
FBXW7.1	0.000741018	-0.270827	0.336	0.407	1	Foxp3_ARG2	FBXW7
RELB.3	0.000749438	0.249804	0.569	0.516	1	Foxp3_ARG2	RELB
PRR12.2	0.000751244	-0.451133	0.174	0.226	1	Foxp3_ARG2	PRR12
FHOD1.4	0.000755327	0.358189	0.341	0.306	1	Foxp3_ARG2	FHOD1
DUSP11	0.000758021	0.205347	0.47	0.431	1	Foxp3_ARG2	DUSP11
RAB4A.3	0.000768371	-0.278439	0.315	0.384	1	Foxp3_ARG2	RAB4A
EAF1.4	0.000775393	0.347888	0.247	0.205	1	Foxp3_ARG2	EAF1
UBE2G1.4	0.000775826	-0.288673	0.375	0.439	1	Foxp3_ARG2	UBE2G1
MFSD1.4	0.000783522	0.274064	0.373	0.332	1	Foxp3_ARG2	MFSD1
AGGF1.1	0.0007933	0.249147	0.499	0.471	1	Foxp3_ARG2	AGGF1
SNF8.3	0.000794508	0.201722	0.63	0.577	1	Foxp3_ARG2	SNF8
GPR137.3	0.000795049	-0.243806	0.248	0.315	1	Foxp3_ARG2	GPR137
SLU7.2	0.00080032	0.228031	0.488	0.454	1	Foxp3_ARG2	SLU7
NDUFA2.3	0.000805589	0.135928	0.835	0.772	1	Foxp3_ARG2	NDUFA2
DAXX.2	0.000808486	-0.254968	0.506	0.563	1	Foxp3_ARG2	DAXX
KANSL3.4	0.000816141	0.381149	0.305	0.269	1	Foxp3_ARG2	KANSL3
DEAF1	0.000828084	-0.293721	0.223	0.284	1	Foxp3_ARG2	DEAF1
VAMP5.4	0.000829865	0.199126	0.695	0.672	1	Foxp3_ARG2	VAMP5
ERICH1.2	0.000832375	0.223376	0.532	0.49	1	Foxp3_ARG2	ERICH1
CPB2-AS1.3	0.000842461	0.372539	0.269	0.229	1	Foxp3_ARG2	CPB2-AS1
FOXJ3.2	0.000850401	-0.371965	0.32	0.385	1	Foxp3_ARG2	FOXJ3
SELENOS.4	0.000850513	-0.24964	0.517	0.557	1	Foxp3_ARG2	SELENOS
MRPL34	0.00085096	-0.188246	0.63	0.667	1	Foxp3_ARG2	MRPL34
SMIM15.4	0.000851193	0.244452	0.469	0.435	1	Foxp3_ARG2	SMIM15
WAPL.2	0.000857165	0.196291	0.58	0.54	1	Foxp3_ARG2	WAPL
UEVLD.4	0.000860143	0.419312	0.259	0.22	1	Foxp3_ARG2	UEVLD
NAPA.3	0.000862332	-0.19187	0.575	0.626	1	Foxp3_ARG2	NAPA
TRAPPC4.1	0.000862818	0.224419	0.555	0.523	1	Foxp3_ARG2	TRAPPC4
ABHD2.4	0.000862903	-0.321423	0.227	0.289	1	Foxp3_ARG2	ABHD2
MAP3K4.2	0.000863126	-0.351173	0.223	0.282	1	Foxp3_ARG2	MAP3K4
CAMK1.4	0.000865868	0.568583	0.26	0.224	1	Foxp3_ARG2	CAMK1
GLTP.2	0.000871297	0.235301	0.409	0.365	1	Foxp3_ARG2	GLTP
STX8.4	0.000874697	0.217164	0.522	0.5	1	Foxp3_ARG2	STX8
RAB14.1	0.000886396	0.170205	0.639	0.608	1	Foxp3_ARG2	RAB14
SF3B1.1	0.000893304	0.14434	0.863	0.83	1	Foxp3_ARG2	SF3B1
SPCS2.4	0.000896119	-0.135512	0.83	0.812	1	Foxp3_ARG2	SPCS2
SH3BP5.3	0.000900625	-0.287884	0.288	0.351	1	Foxp3_ARG2	SH3BP5
JUN.4	0.000901542	0.192804	0.444	0.393	1	Foxp3_ARG2	JUN
MCUR1.3	0.000901594	-0.316035	0.26	0.322	1	Foxp3_ARG2	MCUR1
C11orf54.3	0.000908936	0.323719	0.338	0.296	1	Foxp3_ARG2	C11orf54
MRPL28.3	0.000911466	0.199079	0.6	0.552	1	Foxp3_ARG2	MRPL28
NUCB1.3	0.000911604	0.123176	0.834	0.778	1	Foxp3_ARG2	NUCB1
MAPKAPK5-AS1.2	0.000912789	-0.363907	0.326	0.378	1	Foxp3_ARG2	MAPKAPK5-AS1
JOSD1.1	0.000920147	0.288748	0.34	0.298	1	Foxp3_ARG2	JOSD1
KBTBD3.1	0.000922212	0.411059	0.207	0.166	1	Foxp3_ARG2	KBTBD3
RNASEH2A.4	0.000935396	-0.482944	0.152	0.2	1	Foxp3_ARG2	RNASEH2A
PHKB.2	0.000942496	0.29696	0.393	0.357	1	Foxp3_ARG2	PHKB
TM2D2.3	0.000945766	0.294457	0.357	0.316	1	Foxp3_ARG2	TM2D2
TRG-AS1.4	0.000946593	-0.376115	0.215	0.27	1	Foxp3_ARG2	TRG-AS1
DUSP22.1	0.00095373	0.335188	0.223	0.181	1	Foxp3_ARG2	DUSP22
USP9Y.1	0.000955481	-0.384277	0.164	0.215	1	Foxp3_ARG2	USP9Y
DTX3L.2	0.000958687	-0.321858	0.352	0.41	1	Foxp3_ARG2	DTX3L
TTF1.3	0.00096242	-0.229814	0.235	0.3	1	Foxp3_ARG2	TTF1
PTPRE.3	0.000962877	0.239673	0.384	0.337	1	Foxp3_ARG2	PTPRE
FCHSD1.2	0.000968417	0.342355	0.299	0.259	1	Foxp3_ARG2	FCHSD1
DAP3.1	0.000975493	-0.183534	0.575	0.63	1	Foxp3_ARG2	DAP3
TRAPPC10.2	0.000976777	-0.296626	0.412	0.478	1	Foxp3_ARG2	TRAPPC10
GPR183.3	0.000978365	-0.341571	0.309	0.366	1	Foxp3_ARG2	GPR183
SCAND1.3	0.000987904	0.114108	0.847	0.79	1	Foxp3_ARG2	SCAND1
SPTSSA.4	0.000994143	-0.22764	0.195	0.257	1	Foxp3_ARG2	SPTSSA
DNAJB11.4	0.000996885	0.204693	0.544	0.497	1	Foxp3_ARG2	DNAJB11
RNF4.1	0.000997158	0.187882	0.497	0.458	1	Foxp3_ARG2	RNF4
ZBTB24.1	0.00101293	0.261087	0.409	0.368	1	Foxp3_ARG2	ZBTB24
ARHGAP1.3	0.00101675	0.302246	0.399	0.366	1	Foxp3_ARG2	ARHGAP1
KANSL1.2	0.00101759	-0.319879	0.534	0.589	1	Foxp3_ARG2	KANSL1
POLD2.4	0.00101897	-0.364604	0.292	0.344	1	Foxp3_ARG2	POLD2
HSBP1.4	0.00102766	0.152041	0.669	0.597	1	Foxp3_ARG2	HSBP1
WDR61.2	0.00102959	0.238852	0.471	0.434	1	Foxp3_ARG2	WDR61
THAP11.2	0.00103215	-0.2951	0.423	0.486	1	Foxp3_ARG2	THAP11
PWWP2A.2	0.00104867	-0.283814	0.184	0.242	1	Foxp3_ARG2	PWWP2A
CARD19.3	0.00105178	0.252667	0.398	0.353	1	Foxp3_ARG2	CARD19
KCTD20.3	0.00106281	0.22952	0.426	0.386	1	Foxp3_ARG2	KCTD20
YIPF4.3	0.00106358	0.195095	0.517	0.472	1	Foxp3_ARG2	YIPF4
ESD.4	0.00106852	-0.297047	0.42	0.477	1	Foxp3_ARG2	ESD
RRAGA	0.00106916	0.216001	0.574	0.537	1	Foxp3_ARG2	RRAGA
B3GAT3.3	0.00107438	0.176228	0.608	0.556	1	Foxp3_ARG2	B3GAT3
TFDP1.3	0.00107621	-0.301605	0.424	0.472	1	Foxp3_ARG2	TFDP1
NCSTN.3	0.00108149	0.31561	0.388	0.354	1	Foxp3_ARG2	NCSTN
MLF2.3	0.00109896	0.166315	0.76	0.719	1	Foxp3_ARG2	MLF2
MSL2.2	0.00111038	0.291982	0.279	0.238	1	Foxp3_ARG2	MSL2
TBC1D10B.3	0.00112097	-0.245976	0.263	0.332	1	Foxp3_ARG2	TBC1D10B
BAG5.1	0.00112102	-0.272282	0.248	0.312	1	Foxp3_ARG2	BAG5
RNF185.1	0.00112811	0.512373	0.2	0.163	1	Foxp3_ARG2	RNF185
SLC20A2.1	0.00112985	0.332176	0.316	0.278	1	Foxp3_ARG2	SLC20A2
BCAP29.4	0.00114234	0.274488	0.451	0.411	1	Foxp3_ARG2	BCAP29
ZNF644.2	0.00115451	-0.27284	0.45	0.517	1	Foxp3_ARG2	ZNF644
ECE1.2	0.00116035	0.364241	0.354	0.319	1	Foxp3_ARG2	ECE1
ANKLE2.3	0.0011642	0.277216	0.43	0.391	1	Foxp3_ARG2	ANKLE2
SSU72.2	0.00117575	0.116015	0.808	0.783	1	Foxp3_ARG2	SSU72
PARVB.3	0.00119054	0.272302	0.378	0.334	1	Foxp3_ARG2	PARVB
PDK3.2	0.00120016	-0.27403	0.237	0.301	1	Foxp3_ARG2	PDK3
TSEN15.4	0.00120794	-0.308728	0.327	0.385	1	Foxp3_ARG2	TSEN15
SNRK.1	0.00121156	0.189481	0.472	0.426	1	Foxp3_ARG2	SNRK
AHCTF1.3	0.00121187	-0.307503	0.218	0.275	1	Foxp3_ARG2	AHCTF1
SWI5.3	0.00121215	0.457203	0.251	0.217	1	Foxp3_ARG2	SWI5
PDCD1.4	0.0012198	-0.421187	0.205	0.259	1	Foxp3_ARG2	PDCD1
ANKZF1.1	0.00122635	-0.462035	0.256	0.309	1	Foxp3_ARG2	ANKZF1
TIPARP.2	0.00122964	0.33085	0.243	0.202	1	Foxp3_ARG2	TIPARP
FRYL.1	0.00123011	-0.265132	0.489	0.539	1	Foxp3_ARG2	FRYL
HSCB	0.00124889	0.426789	0.216	0.178	1	Foxp3_ARG2	HSCB
GYPC.3	0.00125533	0.112292	0.849	0.806	1	Foxp3_ARG2	GYPC
SDHAF2.1	0.00125905	0.151838	0.626	0.582	1	Foxp3_ARG2	SDHAF2
UFC1.3	0.00127376	0.123356	0.818	0.758	1	Foxp3_ARG2	UFC1
GABARAPL2.3	0.0012862	0.146232	0.854	0.812	1	Foxp3_ARG2	GABARAPL2
TACC3.4	0.00129164	0.195183	0.503	0.454	1	Foxp3_ARG2	TACC3
PPP4R3A	0.0013038	0.18295	0.596	0.555	1	Foxp3_ARG2	PPP4R3A
RABAC1.2	0.00130823	0.118136	0.901	0.85	1	Foxp3_ARG2	RABAC1
MORC3.1	0.00130847	0.177284	0.468	0.425	1	Foxp3_ARG2	MORC3
LRRC58.4	0.00131688	-0.40542	0.184	0.237	1	Foxp3_ARG2	LRRC58
MAP3K8.4	0.00132849	-0.402569	0.159	0.212	1	Foxp3_ARG2	MAP3K8
LRP8.3	0.00132853	0.436292	0.259	0.224	1	Foxp3_ARG2	LRP8
C1orf35.3	0.00134744	-0.316056	0.227	0.286	1	Foxp3_ARG2	C1orf35
IQSEC1.3	0.00135298	-0.284283	0.29	0.352	1	Foxp3_ARG2	IQSEC1
TMEM248.2	0.00136396	0.164957	0.613	0.571	1	Foxp3_ARG2	TMEM248
EGLN1.2	0.00137259	0.279943	0.437	0.402	1	Foxp3_ARG2	EGLN1
RALB.4	0.00137341	-0.356271	0.255	0.313	1	Foxp3_ARG2	RALB
UNC119.2	0.001384	0.205872	0.523	0.485	1	Foxp3_ARG2	UNC119
PUM3.4	0.00138578	-0.291663	0.318	0.375	1	Foxp3_ARG2	PUM3
MB21D2.2	0.00138664	0.365604	0.28	0.239	1	Foxp3_ARG2	MB21D2
PTPN18.4	0.00138675	-0.25016	0.381	0.443	1	Foxp3_ARG2	PTPN18
XPNPEP1.4	0.00141251	-0.267949	0.259	0.321	1	Foxp3_ARG2	XPNPEP1
SLC35E3.3	0.00142384	0.471796	0.228	0.191	1	Foxp3_ARG2	SLC35E3
GNA13.3	0.00142541	-0.275833	0.349	0.417	1	Foxp3_ARG2	GNA13
GMPPA.4	0.00143234	-0.232695	0.218	0.279	1	Foxp3_ARG2	GMPPA
ZNF131.1	0.00144421	-0.287044	0.364	0.426	1	Foxp3_ARG2	ZNF131
CCDC66.3	0.00144843	-0.32665	0.269	0.329	1	Foxp3_ARG2	CCDC66
APOL2.3	0.00144886	0.302342	0.401	0.366	1	Foxp3_ARG2	APOL2
SUSD6.4	0.00145264	0.263607	0.354	0.316	1	Foxp3_ARG2	SUSD6
CLPTM1.2	0.00145445	0.166283	0.525	0.486	1	Foxp3_ARG2	CLPTM1
STRADB.3	0.00145486	0.272682	0.29	0.248	1	Foxp3_ARG2	STRADB
PIN1.3	0.00145553	0.158967	0.708	0.645	1	Foxp3_ARG2	PIN1
LARP4.2	0.00145565	-0.324985	0.293	0.348	1	Foxp3_ARG2	LARP4
SPINT2.4	0.00145821	-0.771131	0.248	0.286	1	Foxp3_ARG2	SPINT2
TAF10.3	0.00146485	0.110529	0.891	0.855	1	Foxp3_ARG2	TAF10
RAB24.3	0.00147252	-0.249027	0.404	0.465	1	Foxp3_ARG2	RAB24
TMED4	0.00148226	0.163595	0.641	0.606	1	Foxp3_ARG2	TMED4
PFDN4.2	0.00149875	0.174671	0.516	0.475	1	Foxp3_ARG2	PFDN4
UTP11.3	0.00150371	0.423103	0.335	0.308	1	Foxp3_ARG2	UTP11
NLRP1.3	0.00150575	-0.295161	0.406	0.467	1	Foxp3_ARG2	NLRP1
DHDDS.3	0.00150672	0.454728	0.221	0.185	1	Foxp3_ARG2	DHDDS
AGA.3	0.00150748	0.353586	0.287	0.25	1	Foxp3_ARG2	AGA
EDF1.4	0.00151438	0.117614	0.976	0.919	1	Foxp3_ARG2	EDF1
ZMYND19.4	0.00151485	-0.329706	0.198	0.254	1	Foxp3_ARG2	ZMYND19
TSPYL1.1	0.00151601	0.21187	0.437	0.395	1	Foxp3_ARG2	TSPYL1
SNX20.4	0.00152217	-0.185902	0.458	0.518	1	Foxp3_ARG2	SNX20
PCGF5.2	0.00152576	-0.265431	0.438	0.496	1	Foxp3_ARG2	PCGF5
PI4KB.2	0.00152673	0.264667	0.394	0.358	1	Foxp3_ARG2	PI4KB
KLF9.2	0.00154344	0.282867	0.241	0.199	1	Foxp3_ARG2	KLF9
ZMAT5.3	0.00154569	0.293438	0.398	0.363	1	Foxp3_ARG2	ZMAT5
CFAP298.1	0.00155436	0.196855	0.468	0.424	1	Foxp3_ARG2	CFAP298
ABI1.2	0.00155466	0.123703	0.671	0.623	1	Foxp3_ARG2	ABI1
ILK.4	0.001557	0.119156	0.725	0.653	1	Foxp3_ARG2	ILK
DDX3Y.4	0.00155904	-0.268833	0.179	0.235	1	Foxp3_ARG2	DDX3Y
CD82.4	0.00158004	0.128665	0.706	0.635	1	Foxp3_ARG2	CD82
IPO8.1	0.0015845	0.307777	0.301	0.263	1	Foxp3_ARG2	IPO8
GPR68.1	0.00159606	0.513032	0.2	0.166	1	Foxp3_ARG2	GPR68
TECPR1.3	0.00160036	-0.4095	0.181	0.231	1	Foxp3_ARG2	TECPR1
STRAP.3	0.00160775	0.180512	0.64	0.608	1	Foxp3_ARG2	STRAP
FLI1.1	0.00163451	-0.269437	0.475	0.534	1	Foxp3_ARG2	FLI1
XPO4.2	0.00163505	-0.350584	0.242	0.3	1	Foxp3_ARG2	XPO4
HSD17B4.3	0.00163905	-0.248756	0.207	0.265	1	Foxp3_ARG2	HSD17B4
PDIA3.4	0.00163971	-0.102686	0.921	0.902	1	Foxp3_ARG2	PDIA3
APOBEC3H.3	0.00164296	0.309443	0.283	0.244	1	Foxp3_ARG2	APOBEC3H
VPS51.3	0.00164447	-0.199798	0.658	0.711	1	Foxp3_ARG2	VPS51
NCBP2AS2	0.00165287	-0.279457	0.381	0.441	1	Foxp3_ARG2	NCBP2AS2
UVRAG.1	0.00166105	-0.304089	0.325	0.385	1	Foxp3_ARG2	UVRAG
ETFDH.2	0.00167152	0.266734	0.352	0.316	1	Foxp3_ARG2	ETFDH
MRPL21.2	0.00168117	0.196032	0.542	0.5	1	Foxp3_ARG2	MRPL21
BANF1.4	0.00168431	0.102184	0.73	0.656	1	Foxp3_ARG2	BANF1
SMIM7.4	0.0016966	0.224377	0.516	0.482	1	Foxp3_ARG2	SMIM7
YPEL2.2	0.00170389	0.282384	0.235	0.194	1	Foxp3_ARG2	YPEL2
CCDC130.4	0.00172495	-0.309959	0.286	0.345	1	Foxp3_ARG2	CCDC130
LAMTOR5.2	0.00175343	0.125931	0.812	0.753	1	Foxp3_ARG2	LAMTOR5
NIPBL	0.00176406	-0.224438	0.54	0.604	1	Foxp3_ARG2	NIPBL
HSPB11.4	0.00176675	0.229946	0.63	0.588	1	Foxp3_ARG2	HSPB11
ZNF688.2	0.00176747	0.377396	0.315	0.281	1	Foxp3_ARG2	ZNF688
LCMT1.3	0.00177238	0.202112	0.436	0.396	1	Foxp3_ARG2	LCMT1
EXOC1	0.0017772	0.247511	0.409	0.369	1	Foxp3_ARG2	EXOC1
ABRACL.4	0.0017856	0.111419	0.863	0.827	1	Foxp3_ARG2	ABRACL
BAZ1B.4	0.00179284	-0.244857	0.476	0.523	1	Foxp3_ARG2	BAZ1B
KDM7A.3	0.00179833	-0.450462	0.333	0.372	1	Foxp3_ARG2	KDM7A
UBL7.2	0.00179847	0.226564	0.511	0.485	1	Foxp3_ARG2	UBL7
IFNGR1.2	0.00180081	0.210746	0.365	0.321	1	Foxp3_ARG2	IFNGR1
UBXN2A.3	0.00180676	-0.375974	0.21	0.264	1	Foxp3_ARG2	UBXN2A
DIP2B.2	0.00180859	0.235148	0.325	0.282	1	Foxp3_ARG2	DIP2B
C16orf87.4	0.0018265	0.294381	0.411	0.377	1	Foxp3_ARG2	C16orf87
C6orf89.3	0.00182758	0.1666	0.476	0.435	1	Foxp3_ARG2	C6orf89
TMED5.4	0.00183319	0.195119	0.579	0.536	1	Foxp3_ARG2	TMED5
GALT.2	0.00184211	-0.324408	0.346	0.406	1	Foxp3_ARG2	GALT
GABPB1.3	0.0018669	0.428634	0.327	0.298	1	Foxp3_ARG2	GABPB1
HACD2.3	0.00188075	0.366986	0.274	0.237	1	Foxp3_ARG2	HACD2
ACSL1.1	0.00188804	0.463253	0.203	0.169	1	Foxp3_ARG2	ACSL1
FASTKD3	0.0018899	0.466473	0.201	0.166	1	Foxp3_ARG2	FASTKD3
ING5.1	0.00189065	-0.248692	0.217	0.273	1	Foxp3_ARG2	ING5
AUP1.2	0.00189355	0.156999	0.808	0.741	1	Foxp3_ARG2	AUP1
POLR3GL.4	0.00191055	0.196964	0.613	0.57	1	Foxp3_ARG2	POLR3GL
NAXE.2	0.00191725	0.202469	0.604	0.575	1	Foxp3_ARG2	NAXE
RMC1	0.00192266	-0.279968	0.241	0.301	1	Foxp3_ARG2	RMC1
GRHPR.4	0.00192851	-0.233194	0.385	0.45	1	Foxp3_ARG2	GRHPR
TAZ.2	0.00193083	-0.284746	0.355	0.416	1	Foxp3_ARG2	TAZ
GON7.3	0.00193127	-0.215695	0.196	0.255	1	Foxp3_ARG2	GON7
TRIM59.3	0.00193385	0.263776	0.406	0.368	1	Foxp3_ARG2	TRIM59
ZNF226.1	0.00194056	0.304329	0.223	0.183	1	Foxp3_ARG2	ZNF226
HTATSF1.3	0.00196005	-0.183221	0.517	0.568	1	Foxp3_ARG2	HTATSF1
SPG11.3	0.00196071	0.254169	0.399	0.362	1	Foxp3_ARG2	SPG11
NOP2.2	0.00196854	-0.313093	0.251	0.303	1	Foxp3_ARG2	NOP2
REL.3	0.00197201	0.381004	0.417	0.384	1	Foxp3_ARG2	REL
MAD2L1BP.3	0.00198014	0.31937	0.385	0.353	1	Foxp3_ARG2	MAD2L1BP
MZT1.2	0.00198298	-0.27684	0.327	0.39	1	Foxp3_ARG2	MZT1
EPB41L4A-AS1.2	0.00203314	-0.458675	0.248	0.296	1	Foxp3_ARG2	EPB41L4A-AS1
MIR210HG.1	0.0020564	0.277093	0.22	0.179	1	Foxp3_ARG2	MIR210HG
LIMK1.4	0.0020876	0.472617	0.228	0.195	1	Foxp3_ARG2	LIMK1
COX10.2	0.0020933	0.312738	0.313	0.278	1	Foxp3_ARG2	COX10
KDM5C.3	0.00211137	0.222934	0.353	0.311	1	Foxp3_ARG2	KDM5C
MRPL47.2	0.00212602	0.186378	0.521	0.481	1	Foxp3_ARG2	MRPL47
GSDMD.2	0.00212684	-0.247411	0.604	0.651	1	Foxp3_ARG2	GSDMD
HELB.2	0.00212708	-0.419289	0.242	0.291	1	Foxp3_ARG2	HELB
DIDO1	0.00212733	0.210873	0.469	0.434	1	Foxp3_ARG2	DIDO1
NAA15.3	0.00213	-0.294016	0.262	0.318	1	Foxp3_ARG2	NAA15
EFL1.4	0.00213375	0.395706	0.277	0.245	1	Foxp3_ARG2	EFL1
ARF3.4	0.00214438	0.206291	0.517	0.485	1	Foxp3_ARG2	ARF3
RUBCN.1	0.00215114	0.39453	0.24	0.203	1	Foxp3_ARG2	RUBCN
EIF5.3	0.00216038	0.139656	0.841	0.804	1	Foxp3_ARG2	EIF5
SLFN5.4	0.00216072	-0.226313	0.72	0.749	1	Foxp3_ARG2	SLFN5
GRAMD1A.1	0.00217479	-0.20224	0.447	0.509	1	Foxp3_ARG2	GRAMD1A
PCGF1.2	0.00217728	0.313831	0.285	0.248	1	Foxp3_ARG2	PCGF1
MRPS33.2	0.00218086	-0.199577	0.4	0.464	1	Foxp3_ARG2	MRPS33
PIK3C3.2	0.00218881	0.254073	0.399	0.361	1	Foxp3_ARG2	PIK3C3
DCAF13.2	0.00219036	0.247733	0.391	0.353	1	Foxp3_ARG2	DCAF13
TMEM35B.2	0.00221454	0.121382	0.674	0.626	1	Foxp3_ARG2	TMEM35B
FABP5.3	0.00222227	-1.44943	0.231	0.266	1	Foxp3_ARG2	FABP5
RSBN1.2	0.00222721	0.245224	0.482	0.451	1	Foxp3_ARG2	RSBN1
B4GALT1.3	0.00223389	0.243557	0.388	0.349	1	Foxp3_ARG2	B4GALT1
C9orf78.4	0.00224582	0.116426	0.759	0.732	1	Foxp3_ARG2	C9orf78
BTAF1.2	0.00224798	0.273867	0.365	0.331	1	Foxp3_ARG2	BTAF1
ZNF33A.1	0.00226514	-0.333655	0.276	0.334	1	Foxp3_ARG2	ZNF33A
FAAH2.4	0.00226899	-0.495081	0.201	0.241	1	Foxp3_ARG2	FAAH2
IER3IP1.3	0.00227081	-0.185838	0.566	0.588	1	Foxp3_ARG2	IER3IP1
SAP18.2	0.00227865	0.121597	0.917	0.86	1	Foxp3_ARG2	SAP18
FDFT1.2	0.00228782	0.151295	0.736	0.677	1	Foxp3_ARG2	FDFT1
SLC33A1.3	0.00228833	-0.369107	0.176	0.227	1	Foxp3_ARG2	SLC33A1
HACD3.4	0.00231281	-0.295875	0.316	0.367	1	Foxp3_ARG2	HACD3
GALE.4	0.0023188	0.523131	0.227	0.194	1	Foxp3_ARG2	GALE
HDGF.2	0.00232779	0.157756	0.617	0.571	1	Foxp3_ARG2	HDGF
VRK1.3	0.00233147	-0.386025	0.247	0.293	1	Foxp3_ARG2	VRK1
UQCC3.2	0.00233641	0.255939	0.403	0.367	1	Foxp3_ARG2	UQCC3
EPRS.3	0.00234744	0.160294	0.648	0.595	1	Foxp3_ARG2	EPRS
CREB3.3	0.00234941	0.347459	0.335	0.304	1	Foxp3_ARG2	CREB3
REST.2	0.00235072	-0.146845	0.541	0.599	1	Foxp3_ARG2	REST
BOLA3.3	0.00238307	0.162344	0.587	0.53	1	Foxp3_ARG2	BOLA3
PPP6R1.4	0.00239213	0.15066	0.658	0.616	1	Foxp3_ARG2	PPP6R1
PRRC2A.2	0.00240084	0.145187	0.584	0.547	1	Foxp3_ARG2	PRRC2A
MEAF6	0.00241029	0.185559	0.646	0.605	1	Foxp3_ARG2	MEAF6
DPP3.4	0.00241314	0.233416	0.394	0.355	1	Foxp3_ARG2	DPP3
MFNG.3	0.00242921	-0.218935	0.521	0.566	1	Foxp3_ARG2	MFNG
ARL2.3	0.00243278	-0.320563	0.329	0.386	1	Foxp3_ARG2	ARL2
FASTKD5.1	0.00246663	0.408659	0.21	0.174	1	Foxp3_ARG2	FASTKD5
TDRD3.4	0.00247366	0.276092	0.266	0.228	1	Foxp3_ARG2	TDRD3
TEX264.3	0.00248421	0.154514	0.664	0.614	1	Foxp3_ARG2	TEX264
HMGXB3.3	0.0024849	0.275402	0.334	0.298	1	Foxp3_ARG2	HMGXB3
GNL3.4	0.00250732	-0.336522	0.301	0.351	1	Foxp3_ARG2	GNL3
EMC1.3	0.00251692	0.455208	0.221	0.189	1	Foxp3_ARG2	EMC1
CCDC69.2	0.00255213	0.172952	0.499	0.456	1	Foxp3_ARG2	CCDC69
MARCH7.2	0.00256191	0.178156	0.519	0.49	1	Foxp3_ARG2	MARCH7
TDP1.4	0.00256287	0.304981	0.318	0.285	1	Foxp3_ARG2	TDP1
ANXA7.3	0.00260733	0.156432	0.78	0.712	1	Foxp3_ARG2	ANXA7
LSM3.3	0.00262511	0.180408	0.662	0.599	1	Foxp3_ARG2	LSM3
PPP1R11.2	0.00263511	0.189571	0.603	0.577	1	Foxp3_ARG2	PPP1R11
GRK5.1	0.00265773	0.204221	0.294	0.254	1	Foxp3_ARG2	GRK5
MCRIP2.4	0.00266021	-0.376094	0.209	0.259	1	Foxp3_ARG2	MCRIP2
SGF29.2	0.00266215	-0.42397	0.201	0.248	1	Foxp3_ARG2	SGF29
ISY1.4	0.00267304	0.18847	0.482	0.447	1	Foxp3_ARG2	ISY1
ETFB.4	0.00267606	0.111413	0.769	0.707	1	Foxp3_ARG2	ETFB
UMAD1.1	0.00269242	-0.335965	0.285	0.338	1	Foxp3_ARG2	UMAD1
AATF.2	0.00273707	0.157385	0.612	0.563	1	Foxp3_ARG2	AATF
SMARCC1.2	0.00274305	0.129894	0.659	0.613	1	Foxp3_ARG2	SMARCC1
RASSF3.1	0.00275073	-0.437022	0.214	0.26	1	Foxp3_ARG2	RASSF3
PRDM2.1	0.00276396	0.195863	0.466	0.432	1	Foxp3_ARG2	PRDM2
SLC9A8.2	0.00276601	0.372844	0.236	0.203	1	Foxp3_ARG2	SLC9A8
MGST3.2	0.00276802	0.109298	0.608	0.569	1	Foxp3_ARG2	MGST3
NOP14.4	0.00279668	-0.307069	0.308	0.362	1	Foxp3_ARG2	NOP14
POLR2E.4	0.00280344	0.129111	0.744	0.664	1	Foxp3_ARG2	POLR2E
FADD.2	0.00280941	0.34451	0.43	0.404	1	Foxp3_ARG2	FADD
AL135818.1.2	0.00281227	0.486635	0.207	0.174	1	Foxp3_ARG2	AL135818.1
NUDT16.3	0.00281318	-0.332347	0.163	0.213	1	Foxp3_ARG2	NUDT16
NT5DC1.3	0.00282286	-0.306104	0.374	0.424	1	Foxp3_ARG2	NT5DC1
RNFT1.4	0.00282822	0.311162	0.302	0.265	1	Foxp3_ARG2	RNFT1
BTF3L4.2	0.00282936	0.215053	0.504	0.466	1	Foxp3_ARG2	BTF3L4
OTUD7B	0.00285087	0.409219	0.204	0.17	1	Foxp3_ARG2	OTUD7B
EIF2AK3.4	0.00285784	-0.378867	0.197	0.249	1	Foxp3_ARG2	EIF2AK3
BTBD6.3	0.00287266	0.261902	0.398	0.36	1	Foxp3_ARG2	BTBD6
CDK5RAP2.2	0.00287306	-0.290669	0.226	0.283	1	Foxp3_ARG2	CDK5RAP2
PARP15.2	0.00287429	-0.425244	0.156	0.2	1	Foxp3_ARG2	PARP15
SLC25A28.2	0.00289122	-0.317373	0.217	0.271	1	Foxp3_ARG2	SLC25A28
HDAC8.4	0.00290136	0.250909	0.386	0.355	1	Foxp3_ARG2	HDAC8
UBE2F.4	0.00291255	0.261511	0.548	0.517	1	Foxp3_ARG2	UBE2F
TBC1D17.3	0.00291726	0.268609	0.333	0.295	1	Foxp3_ARG2	TBC1D17
FDXR.4	0.00295214	0.418292	0.255	0.221	1	Foxp3_ARG2	FDXR
MEI1.3	0.00295267	0.23273	0.433	0.396	1	Foxp3_ARG2	MEI1
NINJ1.3	0.00299052	0.461437	0.502	0.483	1	Foxp3_ARG2	NINJ1
HSPA13.3	0.00299238	-0.233782	0.204	0.26	1	Foxp3_ARG2	HSPA13
JARID2.3	0.00300435	-0.389466	0.374	0.424	1	Foxp3_ARG2	JARID2
EMC9.4	0.00300587	0.466666	0.275	0.245	1	Foxp3_ARG2	EMC9
IRF7.3	0.00300841	0.118878	0.439	0.393	1	Foxp3_ARG2	IRF7
TMEM175.2	0.00301361	-0.400817	0.176	0.221	1	Foxp3_ARG2	TMEM175
TBCD.4	0.00303056	-0.233216	0.359	0.42	1	Foxp3_ARG2	TBCD
ALKBH5.1	0.00305635	0.144235	0.576	0.543	1	Foxp3_ARG2	ALKBH5
GIGYF2.3	0.00307839	0.194514	0.469	0.433	1	Foxp3_ARG2	GIGYF2
NSL1.1	0.00309617	-0.232932	0.353	0.409	1	Foxp3_ARG2	NSL1
GBA.3	0.0031401	0.309459	0.366	0.333	1	Foxp3_ARG2	GBA
LYRM7.1	0.00314663	-0.282758	0.187	0.239	1	Foxp3_ARG2	LYRM7
TBCA.4	0.00314827	0.123811	0.857	0.819	1	Foxp3_ARG2	TBCA
GID8.2	0.00316664	0.2178	0.471	0.443	1	Foxp3_ARG2	GID8
EVI2A.2	0.00317098	-0.248534	0.432	0.483	1	Foxp3_ARG2	EVI2A
FARS2.3	0.00323023	-0.277508	0.301	0.362	1	Foxp3_ARG2	FARS2
EZH2.3	0.00323771	-0.479152	0.272	0.315	1	Foxp3_ARG2	EZH2
HAUS4.3	0.00325377	-0.296643	0.261	0.315	1	Foxp3_ARG2	HAUS4
EIF3H.4	0.00327473	-0.106505	0.913	0.924	1	Foxp3_ARG2	EIF3H
ANKRD10.1	0.00329519	0.280447	0.524	0.497	1	Foxp3_ARG2	ANKRD10
SEC63.2	0.00329967	-0.243489	0.393	0.452	1	Foxp3_ARG2	SEC63
SLC41A3.2	0.00331482	0.318137	0.285	0.249	1	Foxp3_ARG2	SLC41A3
RNF103.1	0.00332619	0.350138	0.202	0.167	1	Foxp3_ARG2	RNF103
CRELD1	0.00333023	0.268345	0.227	0.189	1	Foxp3_ARG2	CRELD1
PEBP1.2	0.00333832	-0.130173	0.834	0.848	1	Foxp3_ARG2	PEBP1
SKA2.4	0.00338216	-0.21728	0.321	0.38	1	Foxp3_ARG2	SKA2
ZMIZ2.2	0.00340036	0.339227	0.3	0.264	1	Foxp3_ARG2	ZMIZ2
DARS.2	0.00340571	0.150439	0.77	0.708	1	Foxp3_ARG2	DARS
MFSD14A.1	0.0034544	0.166551	0.486	0.45	1	Foxp3_ARG2	MFSD14A
ECHDC1.3	0.00350241	0.135664	0.509	0.464	1	Foxp3_ARG2	ECHDC1
KDM6B	0.00350836	0.621622	0.221	0.188	1	Foxp3_ARG2	KDM6B
HERC6	0.00351572	0.352567	0.204	0.167	1	Foxp3_ARG2	HERC6
INTS12.1	0.00352432	0.289155	0.272	0.236	1	Foxp3_ARG2	INTS12
IFI35.2	0.00353442	0.120995	0.601	0.544	1	Foxp3_ARG2	IFI35
LETM1.3	0.00356508	-0.291928	0.153	0.201	1	Foxp3_ARG2	LETM1
PAGR1.2	0.00358508	-0.249519	0.344	0.403	1	Foxp3_ARG2	PAGR1
AKT2	0.00358988	0.223657	0.367	0.332	1	Foxp3_ARG2	AKT2
AL627171.2.1	0.00359203	0.498151	0.319	0.283	1	Foxp3_ARG2	AL627171.2
C18orf25.2	0.00361551	-0.390017	0.181	0.229	1	Foxp3_ARG2	C18orf25
TRMT1L.2	0.00361951	0.295976	0.283	0.248	1	Foxp3_ARG2	TRMT1L
CDKN2C.1	0.00363439	0.413465	0.208	0.174	1	Foxp3_ARG2	CDKN2C
PPA1.3	0.00366933	-0.192333	0.718	0.73	1	Foxp3_ARG2	PPA1
COMMD5.3	0.00367071	0.267681	0.424	0.394	1	Foxp3_ARG2	COMMD5
LSM2.4	0.00369395	0.123359	0.679	0.615	1	Foxp3_ARG2	LSM2
VPS8	0.00370402	-0.38423	0.249	0.299	1	Foxp3_ARG2	VPS8
U2AF2.2	0.0037144	0.155189	0.57	0.522	1	Foxp3_ARG2	U2AF2
NCOA4.3	0.00375013	0.119065	0.601	0.552	1	Foxp3_ARG2	NCOA4
RPAIN	0.0037575	-0.186138	0.446	0.514	1	Foxp3_ARG2	RPAIN
IGSF8.3	0.003759	-0.306734	0.274	0.326	1	Foxp3_ARG2	IGSF8
FIP1L1.2	0.00378438	0.122655	0.601	0.549	1	Foxp3_ARG2	FIP1L1
CTC1	0.00381522	-0.481235	0.187	0.228	1	Foxp3_ARG2	CTC1
ME2.2	0.00383648	-0.230832	0.398	0.456	1	Foxp3_ARG2	ME2
FAM50B.2	0.00384219	0.375789	0.227	0.191	1	Foxp3_ARG2	FAM50B
NOB1.2	0.0038609	-0.210345	0.375	0.438	1	Foxp3_ARG2	NOB1
PDCL.2	0.00387615	0.302253	0.329	0.299	1	Foxp3_ARG2	PDCL
ACLY.3	0.00392869	-0.209942	0.386	0.449	1	Foxp3_ARG2	ACLY
OTULINL.1	0.0039436	-0.321409	0.205	0.255	1	Foxp3_ARG2	OTULINL
TMEM39B.3	0.00394853	-0.31549	0.172	0.221	1	Foxp3_ARG2	TMEM39B
LDB1.3	0.00396571	0.170679	0.473	0.438	1	Foxp3_ARG2	LDB1
FAM50A.3	0.00397316	0.159338	0.628	0.581	1	Foxp3_ARG2	FAM50A
SLC25A38.1	0.00398945	0.246326	0.409	0.375	1	Foxp3_ARG2	SLC25A38
GPALPP1.2	0.00399186	-0.194904	0.176	0.227	1	Foxp3_ARG2	GPALPP1
CPT2.1	0.00399411	0.456604	0.21	0.178	1	Foxp3_ARG2	CPT2
STARD7.3	0.00399535	0.211847	0.515	0.476	1	Foxp3_ARG2	STARD7
BTN3A1.2	0.00400319	-0.369654	0.24	0.285	1	Foxp3_ARG2	BTN3A1
PIEZO1.2	0.00404853	0.371251	0.301	0.272	1	Foxp3_ARG2	PIEZO1
EPB41.4	0.00405301	0.10197	0.681	0.64	1	Foxp3_ARG2	EPB41
MEX3C.2	0.00406902	0.347718	0.277	0.245	1	Foxp3_ARG2	MEX3C
KNOP1.4	0.00407822	-0.366327	0.164	0.21	1	Foxp3_ARG2	KNOP1
FP671120.4.2	0.00411042	-0.292925	0.316	0.372	1	Foxp3_ARG2	FP671120.4
ACSF3.1	0.00415735	-0.354397	0.188	0.235	1	Foxp3_ARG2	ACSF3
WDR6.2	0.00418391	0.211579	0.413	0.375	1	Foxp3_ARG2	WDR6
TUBGCP3.3	0.00418736	-0.281662	0.181	0.232	1	Foxp3_ARG2	TUBGCP3
ZNF141.2	0.00420969	-0.419668	0.172	0.216	1	Foxp3_ARG2	ZNF141
DDX6.2	0.00421317	0.101829	0.74	0.701	1	Foxp3_ARG2	DDX6
STRADA.2	0.00421382	0.33255	0.292	0.261	1	Foxp3_ARG2	STRADA
LBR.4	0.00422293	0.133165	0.712	0.661	1	Foxp3_ARG2	LBR
ADAM17.2	0.00423619	0.292762	0.286	0.252	1	Foxp3_ARG2	ADAM17
RTN4.4	0.00424493	-0.187568	0.64	0.649	1	Foxp3_ARG2	RTN4
VIM-AS1.2	0.00426263	0.290115	0.298	0.26	1	Foxp3_ARG2	VIM-AS1
C6orf62.2	0.00427947	0.229384	0.249	0.211	1	Foxp3_ARG2	C6orf62
HDDC2.4	0.00429312	0.220198	0.492	0.461	1	Foxp3_ARG2	HDDC2
DCXR.2	0.0043739	-0.177375	0.593	0.64	1	Foxp3_ARG2	DCXR
NUP37.3	0.0043755	0.32595	0.332	0.303	1	Foxp3_ARG2	NUP37
PI4K2B.2	0.00438724	-0.28083	0.195	0.244	1	Foxp3_ARG2	PI4K2B
GZMM.3	0.0043937	0.313997	0.544	0.523	1	Foxp3_ARG2	GZMM
PRR14L.1	0.00440989	0.234267	0.367	0.333	1	Foxp3_ARG2	PRR14L
AGK.3	0.00441849	-0.292958	0.246	0.298	1	Foxp3_ARG2	AGK
ALDH16A1.2	0.00441894	-0.265676	0.257	0.312	1	Foxp3_ARG2	ALDH16A1
STX7.2	0.0044313	0.304885	0.257	0.225	1	Foxp3_ARG2	STX7
CRLS1.3	0.00446241	0.317995	0.334	0.303	1	Foxp3_ARG2	CRLS1
GOLT1B.3	0.0044663	-0.201394	0.326	0.389	1	Foxp3_ARG2	GOLT1B
FOXN2.2	0.0044846	-0.302332	0.327	0.378	1	Foxp3_ARG2	FOXN2
LINC00342.1	0.00449325	-0.243671	0.29	0.348	1	Foxp3_ARG2	LINC00342
CCDC59.2	0.00450031	-0.199924	0.396	0.462	1	Foxp3_ARG2	CCDC59
PXN.2	0.00450286	-0.229204	0.439	0.487	1	Foxp3_ARG2	PXN
GYG1.4	0.00451217	0.148209	0.431	0.394	1	Foxp3_ARG2	GYG1
RORA-AS1.3	0.00451473	0.311668	0.234	0.199	1	Foxp3_ARG2	RORA-AS1
CDC42SE2.3	0.00454057	-0.128886	0.851	0.869	1	Foxp3_ARG2	CDC42SE2
CLIP1.3	0.00455523	0.170433	0.506	0.472	1	Foxp3_ARG2	CLIP1
GOLGB1.3	0.0045705	0.158872	0.602	0.56	1	Foxp3_ARG2	GOLGB1
ITGB1.2	0.00457148	-0.450361	0.687	0.667	1	Foxp3_ARG2	ITGB1
CAMK2G.2	0.00458951	-0.303027	0.247	0.299	1	Foxp3_ARG2	CAMK2G
EFCAB14.1	0.00460129	0.167301	0.515	0.473	1	Foxp3_ARG2	EFCAB14
DENND4B.3	0.00461609	-0.263339	0.17	0.218	1	Foxp3_ARG2	DENND4B
PSME4.2	0.00462419	0.304215	0.319	0.286	1	Foxp3_ARG2	PSME4
RSAD1.2	0.00462511	-0.371312	0.205	0.252	1	Foxp3_ARG2	RSAD1
SELENOK.4	0.00463133	-0.276024	0.774	0.751	1	Foxp3_ARG2	SELENOK
PHTF1.4	0.00463852	0.300317	0.344	0.313	1	Foxp3_ARG2	PHTF1
DCTPP1.4	0.00466404	0.118504	0.509	0.453	1	Foxp3_ARG2	DCTPP1
IDH3A.3	0.00470527	0.225539	0.301	0.265	1	Foxp3_ARG2	IDH3A
DEGS1.4	0.00471486	-0.143187	0.509	0.56	1	Foxp3_ARG2	DEGS1
PSMC6.3	0.00472018	0.159501	0.574	0.521	1	Foxp3_ARG2	PSMC6
SMIM4.3	0.00472938	-0.302919	0.224	0.275	1	Foxp3_ARG2	SMIM4
ZNF75A.2	0.00474424	0.230313	0.3	0.26	1	Foxp3_ARG2	ZNF75A
DCUN1D5.4	0.00478191	0.200845	0.458	0.423	1	Foxp3_ARG2	DCUN1D5
FAM3A.2	0.00480225	-0.250834	0.255	0.312	1	Foxp3_ARG2	FAM3A
PIBF1.2	0.00481648	-0.309491	0.323	0.372	1	Foxp3_ARG2	PIBF1
AFF4.2	0.00482628	-0.219124	0.397	0.462	1	Foxp3_ARG2	AFF4
CEP78.3	0.00488331	-0.331947	0.164	0.209	1	Foxp3_ARG2	CEP78
ZNF75D.3	0.00488743	-0.430745	0.166	0.21	1	Foxp3_ARG2	ZNF75D
CRIPT.2	0.00488914	0.234922	0.384	0.353	1	Foxp3_ARG2	CRIPT
BRD7.1	0.00489595	-0.199127	0.601	0.637	1	Foxp3_ARG2	BRD7
MT2A.3	0.00489759	-0.35364	0.609	0.637	1	Foxp3_ARG2	MT2A
CLASRP.1	0.00490878	-0.302616	0.255	0.309	1	Foxp3_ARG2	CLASRP
MDN1.3	0.0049121	-0.324613	0.198	0.246	1	Foxp3_ARG2	MDN1
TAF11.1	0.00493801	0.233364	0.42	0.386	1	Foxp3_ARG2	TAF11
PPIH.4	0.00494336	-0.258131	0.379	0.428	1	Foxp3_ARG2	PPIH
TFPT.2	0.00494476	0.222352	0.41	0.38	1	Foxp3_ARG2	TFPT
FKBP3.4	0.00494642	0.182606	0.577	0.533	1	Foxp3_ARG2	FKBP3
IFIH1.3	0.00495077	-0.382694	0.182	0.225	1	Foxp3_ARG2	IFIH1
VKORC1L1.3	0.00497117	-0.23927	0.171	0.222	1	Foxp3_ARG2	VKORC1L1
ASPSCR1.2	0.00497211	-0.238111	0.208	0.259	1	Foxp3_ARG2	ASPSCR1
ALG13.1	0.00499783	0.203615	0.446	0.414	1	Foxp3_ARG2	ALG13
VPS26B.3	0.0050044	-0.232262	0.365	0.425	1	Foxp3_ARG2	VPS26B
SLC25A1.4	0.00501049	0.204862	0.449	0.414	1	Foxp3_ARG2	SLC25A1
LTV1.3	0.00502384	-0.153894	0.22	0.272	1	Foxp3_ARG2	LTV1
CREBRF.4	0.00502978	-0.393462	0.248	0.29	1	Foxp3_ARG2	CREBRF
GMDS-DT.2	0.0050366	0.193689	0.43	0.389	1	Foxp3_ARG2	GMDS-DT
PCSK7.1	0.00507693	-0.236435	0.414	0.468	1	Foxp3_ARG2	PCSK7
RPAP2.2	0.00507774	-0.209766	0.362	0.426	1	Foxp3_ARG2	RPAP2
CDK7.3	0.00510262	0.303977	0.281	0.249	1	Foxp3_ARG2	CDK7
NPRL2	0.00513058	-0.187915	0.269	0.326	1	Foxp3_ARG2	NPRL2
ARAP1.3	0.00515883	0.30082	0.313	0.281	1	Foxp3_ARG2	ARAP1
YIPF6.1	0.00515891	0.371693	0.282	0.25	1	Foxp3_ARG2	YIPF6
ASB1.2	0.00525345	0.364802	0.236	0.205	1	Foxp3_ARG2	ASB1
SCAF8.2	0.00528625	-0.301529	0.263	0.317	1	Foxp3_ARG2	SCAF8
MMGT1.1	0.00531054	0.283709	0.305	0.273	1	Foxp3_ARG2	MMGT1
YIPF5.2	0.0053491	0.181942	0.407	0.376	1	Foxp3_ARG2	YIPF5
SLC15A4.3	0.00537085	0.362731	0.282	0.254	1	Foxp3_ARG2	SLC15A4
FBXO44.2	0.00540093	-0.458527	0.172	0.213	1	Foxp3_ARG2	FBXO44
RXYLT1.2	0.00544066	-0.240397	0.168	0.213	1	Foxp3_ARG2	RXYLT1
AL133268.4.3	0.00544526	-0.340489	0.159	0.204	1	Foxp3_ARG2	AL133268.4
HEXB.2	0.00545292	0.220162	0.475	0.448	1	Foxp3_ARG2	HEXB
FAM222B.2	0.00545724	0.288658	0.266	0.232	1	Foxp3_ARG2	FAM222B
TYK2.3	0.0054799	0.260493	0.372	0.341	1	Foxp3_ARG2	TYK2
AAAS.3	0.005519	0.306494	0.334	0.308	1	Foxp3_ARG2	AAAS
VEZF1.2	0.0055305	0.226223	0.378	0.348	1	Foxp3_ARG2	VEZF1
CHPF.4	0.00554266	0.314521	0.306	0.274	1	Foxp3_ARG2	CHPF
SAP130.2	0.00555003	-0.167284	0.182	0.233	1	Foxp3_ARG2	SAP130
RAB3GAP1.1	0.00563382	0.165846	0.453	0.416	1	Foxp3_ARG2	RAB3GAP1
PYGB.2	0.00564211	0.454597	0.23	0.202	1	Foxp3_ARG2	PYGB
PCNX2.3	0.00565485	-0.322237	0.294	0.348	1	Foxp3_ARG2	PCNX2
TCF12.2	0.00565897	0.110754	0.558	0.525	1	Foxp3_ARG2	TCF12
PHF8.3	0.00572503	0.301936	0.255	0.222	1	Foxp3_ARG2	PHF8
TMEM134.1	0.00576978	0.206735	0.479	0.452	1	Foxp3_ARG2	TMEM134
EEF1AKMT2.2	0.00578485	-0.225764	0.255	0.311	1	Foxp3_ARG2	EEF1AKMT2
UNK.3	0.0057977	-0.318985	0.189	0.235	1	Foxp3_ARG2	UNK
ZNF280D.4	0.00583019	-0.26323	0.281	0.335	1	Foxp3_ARG2	ZNF280D
GET3.3	0.0058414	0.140276	0.603	0.558	1	Foxp3_ARG2	GET3
GOT2.4	0.00588195	0.265528	0.381	0.353	1	Foxp3_ARG2	GOT2
FNTA	0.00588899	0.120809	0.63	0.602	1	Foxp3_ARG2	FNTA
PGM2.2	0.00589121	0.351732	0.28	0.251	1	Foxp3_ARG2	PGM2
NUP62.3	0.00590975	0.217711	0.446	0.411	1	Foxp3_ARG2	NUP62
COG2.1	0.00592528	-0.337912	0.216	0.265	1	Foxp3_ARG2	COG2
IAH1.4	0.00593958	0.144505	0.613	0.578	1	Foxp3_ARG2	IAH1
EHD1.3	0.00595203	0.230164	0.406	0.378	1	Foxp3_ARG2	EHD1
PLAGL2.2	0.0059521	0.46242	0.211	0.18	1	Foxp3_ARG2	PLAGL2
ZAP70.4	0.00600383	-0.144737	0.815	0.813	1	Foxp3_ARG2	ZAP70
PTS.1	0.00600669	-0.248848	0.25	0.303	1	Foxp3_ARG2	PTS
DNAJC18.2	0.00602686	0.412216	0.203	0.173	1	Foxp3_ARG2	DNAJC18
KIN.4	0.00608521	0.30087	0.333	0.303	1	Foxp3_ARG2	KIN
PITRM1.3	0.00609349	0.329697	0.323	0.295	1	Foxp3_ARG2	PITRM1
MADD.3	0.00614008	-0.238415	0.235	0.285	1	Foxp3_ARG2	MADD
SLK.3	0.00614248	0.198811	0.475	0.441	1	Foxp3_ARG2	SLK
SCO2.2	0.00615634	0.328685	0.319	0.289	1	Foxp3_ARG2	SCO2
B4GALT5.2	0.00615668	0.314706	0.264	0.232	1	Foxp3_ARG2	B4GALT5
ARF4.4	0.00621101	0.144592	0.68	0.634	1	Foxp3_ARG2	ARF4
AFF1	0.00622682	0.200104	0.476	0.446	1	Foxp3_ARG2	AFF1
ZC3H14.2	0.00623822	0.242304	0.332	0.3	1	Foxp3_ARG2	ZC3H14
KDM4B.2	0.00624507	0.217331	0.319	0.285	1	Foxp3_ARG2	KDM4B
MSRB2.3	0.00625398	0.376236	0.242	0.211	1	Foxp3_ARG2	MSRB2
FBXL17.2	0.00626544	-0.344979	0.353	0.404	1	Foxp3_ARG2	FBXL17
PTPA.1	0.00628878	0.317559	0.346	0.319	1	Foxp3_ARG2	PTPA
ACAP1.2	0.00630433	0.113493	0.883	0.845	1	Foxp3_ARG2	ACAP1
GABPB1-AS1.2	0.00632273	-0.35588	0.224	0.269	1	Foxp3_ARG2	GABPB1-AS1
ICAM1.3	0.00642458	0.394028	0.347	0.318	1	Foxp3_ARG2	ICAM1
CARNMT1.3	0.00642857	-0.26372	0.166	0.212	1	Foxp3_ARG2	CARNMT1
HSP90B1.4	0.00644473	0.201327	0.933	0.896	1	Foxp3_ARG2	HSP90B1
JMY.3	0.00644653	0.199955	0.257	0.219	1	Foxp3_ARG2	JMY
UBE2V2.3	0.00646068	0.176597	0.483	0.453	1	Foxp3_ARG2	UBE2V2
RDH14.1	0.00648189	-0.287919	0.223	0.271	1	Foxp3_ARG2	RDH14
ZNF281	0.00652144	0.174545	0.334	0.296	1	Foxp3_ARG2	ZNF281
WHAMM.1	0.00653277	-0.347135	0.261	0.309	1	Foxp3_ARG2	WHAMM
MYD88.1	0.00655062	-0.232594	0.39	0.439	1	Foxp3_ARG2	MYD88
NFATC2IP.3	0.00655442	-0.193843	0.388	0.445	1	Foxp3_ARG2	NFATC2IP
SUPT5H.3	0.0065919	0.158088	0.567	0.536	1	Foxp3_ARG2	SUPT5H
HECTD1.2	0.00662553	0.166993	0.509	0.478	1	Foxp3_ARG2	HECTD1
MORF4L1.3	0.00663466	0.108643	0.908	0.867	1	Foxp3_ARG2	MORF4L1
TSR2.1	0.00664151	0.192265	0.46	0.444	1	Foxp3_ARG2	TSR2
WDTC1.2	0.00665222	0.297248	0.251	0.217	1	Foxp3_ARG2	WDTC1
DDX49.2	0.0066541	0.241084	0.346	0.315	1	Foxp3_ARG2	DDX49
SAE1.3	0.00665599	0.161916	0.479	0.433	1	Foxp3_ARG2	SAE1
SETX.2	0.00666369	0.139172	0.652	0.633	1	Foxp3_ARG2	SETX
SUN2.2	0.00666777	-0.210041	0.779	0.779	1	Foxp3_ARG2	SUN2
HYOU1.3	0.00671094	-0.185967	0.333	0.387	1	Foxp3_ARG2	HYOU1
TM7SF3.3	0.00673432	0.195359	0.406	0.381	1	Foxp3_ARG2	TM7SF3
STX4.2	0.00676405	0.168505	0.438	0.4	1	Foxp3_ARG2	STX4
STARD3NL.3	0.00678181	0.297645	0.303	0.274	1	Foxp3_ARG2	STARD3NL
KIF1BP.1	0.00678908	0.466978	0.201	0.172	1	Foxp3_ARG2	KIF1BP
CMTR2.1	0.00682751	0.355881	0.201	0.17	1	Foxp3_ARG2	CMTR2
LETMD1	0.00683157	-0.285089	0.347	0.401	1	Foxp3_ARG2	LETMD1
POLB.3	0.00684063	-0.204645	0.211	0.263	1	Foxp3_ARG2	POLB
NOC3L.4	0.00685693	-0.264453	0.175	0.222	1	Foxp3_ARG2	NOC3L
PAK1IP1.4	0.00688732	-0.115983	0.178	0.229	1	Foxp3_ARG2	PAK1IP1
TPD52.2	0.00689094	-0.172426	0.201	0.251	1	Foxp3_ARG2	TPD52
RAP2A.1	0.00691429	0.358326	0.255	0.227	1	Foxp3_ARG2	RAP2A
SMAP2.4	0.00692199	-0.18648	0.815	0.813	1	Foxp3_ARG2	SMAP2
SFI1.2	0.00693134	-0.270287	0.197	0.241	1	Foxp3_ARG2	SFI1
POC5.2	0.00694821	0.393268	0.281	0.257	1	Foxp3_ARG2	POC5
SUGP2.2	0.00697644	-0.217471	0.218	0.271	1	Foxp3_ARG2	SUGP2
AP4B1.2	0.00698603	0.313658	0.247	0.216	1	Foxp3_ARG2	AP4B1
DLEU1.1	0.00700142	-0.552076	0.201	0.243	1	Foxp3_ARG2	DLEU1
ZRSR2.2	0.00703458	-0.218756	0.255	0.309	1	Foxp3_ARG2	ZRSR2
ITGB3BP.4	0.00705771	-0.367898	0.209	0.252	1	Foxp3_ARG2	ITGB3BP
KMT2E.2	0.00707423	0.108843	0.8	0.775	1	Foxp3_ARG2	KMT2E
FMR1.2	0.00713553	-0.151424	0.198	0.249	1	Foxp3_ARG2	FMR1
PGLS.2	0.00713995	-0.166259	0.568	0.62	1	Foxp3_ARG2	PGLS
REV1.4	0.00721311	-0.271334	0.207	0.255	1	Foxp3_ARG2	REV1
UROD.2	0.00727225	0.219234	0.479	0.449	1	Foxp3_ARG2	UROD
GNAQ.2	0.00727327	-0.349775	0.29	0.336	1	Foxp3_ARG2	GNAQ
TMEM101.3	0.00732647	0.230393	0.407	0.38	1	Foxp3_ARG2	TMEM101
FAM98C.1	0.00735093	0.299552	0.306	0.274	1	Foxp3_ARG2	FAM98C
SENP1.2	0.00735719	-0.251739	0.185	0.234	1	Foxp3_ARG2	SENP1
CGAS.4	0.00738033	-0.255924	0.292	0.343	1	Foxp3_ARG2	CGAS
MBD2.3	0.00739246	0.153067	0.54	0.499	1	Foxp3_ARG2	MBD2
FAM174A.2	0.00747694	0.467413	0.2	0.172	1	Foxp3_ARG2	FAM174A
PRKRIP1.1	0.0075601	0.159824	0.409	0.38	1	Foxp3_ARG2	PRKRIP1
ZNF335.1	0.00764931	0.282317	0.288	0.257	1	Foxp3_ARG2	ZNF335
TBC1D23.1	0.00766475	0.307193	0.244	0.214	1	Foxp3_ARG2	TBC1D23
HAUS1.2	0.00770496	0.201037	0.4	0.37	1	Foxp3_ARG2	HAUS1
FBXW4.3	0.00770796	0.259263	0.243	0.211	1	Foxp3_ARG2	FBXW4
EXOC5.3	0.00774973	0.224782	0.349	0.32	1	Foxp3_ARG2	EXOC5
GLMN.3	0.00775569	-0.137397	0.264	0.322	1	Foxp3_ARG2	GLMN
SETD5.2	0.0078091	-0.247798	0.431	0.483	1	Foxp3_ARG2	SETD5
PPHLN1.1	0.00781653	0.149733	0.638	0.596	1	Foxp3_ARG2	PPHLN1
SSR1.2	0.00782656	-0.158118	0.594	0.619	1	Foxp3_ARG2	SSR1
SBNO2.3	0.00784715	0.167291	0.451	0.414	1	Foxp3_ARG2	SBNO2
AEN.3	0.00792677	0.33228	0.217	0.186	1	Foxp3_ARG2	AEN
GBP1.2	0.00793387	0.144128	0.57	0.512	1	Foxp3_ARG2	GBP1
DLGAP4.3	0.00794248	0.173637	0.333	0.295	1	Foxp3_ARG2	DLGAP4
NELFB.2	0.00797284	0.190065	0.43	0.399	1	Foxp3_ARG2	NELFB
HGS.1	0.00805955	0.200406	0.472	0.44	1	Foxp3_ARG2	HGS
VPS13D.2	0.00806657	-0.375994	0.237	0.282	1	Foxp3_ARG2	VPS13D
NKAP.3	0.00806662	-0.208365	0.328	0.386	1	Foxp3_ARG2	NKAP
ORAI1.3	0.00810262	0.139868	0.726	0.694	1	Foxp3_ARG2	ORAI1
POLH.4	0.00815152	-0.226008	0.218	0.264	1	Foxp3_ARG2	POLH
RANBP3.1	0.00828157	0.265206	0.333	0.304	1	Foxp3_ARG2	RANBP3
SARS.2	0.00829816	0.16386	0.604	0.578	1	Foxp3_ARG2	SARS
COA8.2	0.00830537	0.192043	0.38	0.349	1	Foxp3_ARG2	COA8
KPNA2.4	0.00831601	0.20617	0.327	0.295	1	Foxp3_ARG2	KPNA2
RBM42.3	0.00831859	0.143588	0.659	0.618	1	Foxp3_ARG2	RBM42
SEMA4D.2	0.00833992	0.16376	0.654	0.622	1	Foxp3_ARG2	SEMA4D
CDIPT.2	0.00834812	0.180706	0.529	0.508	1	Foxp3_ARG2	CDIPT
CHD2.2	0.00836525	-0.277695	0.51	0.56	1	Foxp3_ARG2	CHD2
METTL6.1	0.00836938	0.310544	0.227	0.197	1	Foxp3_ARG2	METTL6
GPRIN3.3	0.00839656	-0.23426	0.604	0.628	1	Foxp3_ARG2	GPRIN3
HGSNAT.2	0.00844315	-0.242508	0.183	0.228	1	Foxp3_ARG2	HGSNAT
POLR2L.4	0.00849545	0.102872	0.898	0.829	1	Foxp3_ARG2	POLR2L
IMPAD1.4	0.00861609	0.30804	0.321	0.296	1	Foxp3_ARG2	IMPAD1
CDK11A.3	0.00862393	-0.30073	0.277	0.324	1	Foxp3_ARG2	CDK11A
RNF14.3	0.0086759	0.358206	0.238	0.21	1	Foxp3_ARG2	RNF14
OGT.4	0.00868986	0.146249	0.623	0.587	1	Foxp3_ARG2	OGT
PWP1.1	0.00869166	0.129566	0.488	0.456	1	Foxp3_ARG2	PWP1
ETFA.3	0.00869657	0.1397	0.661	0.604	1	Foxp3_ARG2	ETFA
PPP1R2.1	0.00873781	-0.185164	0.669	0.687	1	Foxp3_ARG2	PPP1R2
FGFR1OP2	0.00876196	0.128726	0.639	0.61	1	Foxp3_ARG2	FGFR1OP2
NEPRO.2	0.00881389	0.299802	0.381	0.356	1	Foxp3_ARG2	NEPRO
IL1RAP.4	0.00881696	0.398137	0.229	0.199	1	Foxp3_ARG2	IL1RAP
ELP5.4	0.0089243	0.230291	0.432	0.407	1	Foxp3_ARG2	ELP5
MARK4.3	0.00893787	0.442674	0.229	0.202	1	Foxp3_ARG2	MARK4
MVB12A.3	0.00895291	0.247678	0.334	0.307	1	Foxp3_ARG2	MVB12A
RBM14.3	0.00901273	-0.235443	0.277	0.328	1	Foxp3_ARG2	RBM14
MACO1.1	0.00903543	-0.259293	0.253	0.303	1	Foxp3_ARG2	MACO1
KAT6A.1	0.00914017	-0.267872	0.457	0.499	1	Foxp3_ARG2	KAT6A
RPL26L1.3	0.00914992	0.223534	0.404	0.375	1	Foxp3_ARG2	RPL26L1
PCF11	0.0092399	-0.253982	0.289	0.336	1	Foxp3_ARG2	PCF11
NFX1.1	0.00930554	0.244069	0.404	0.383	1	Foxp3_ARG2	NFX1
FAHD2A.2	0.00936137	-0.20294	0.169	0.214	1	Foxp3_ARG2	FAHD2A
BOLA2B.2	0.00938929	-0.233139	0.166	0.21	1	Foxp3_ARG2	BOLA2B
ZDHHC2.1	0.00941337	-0.18221	0.268	0.319	1	Foxp3_ARG2	ZDHHC2
PRPF39.1	0.00947333	0.282467	0.287	0.255	1	Foxp3_ARG2	PRPF39
TUSC2.1	0.00957208	0.155477	0.484	0.452	1	Foxp3_ARG2	TUSC2
ZNF639.3	0.00959191	-0.201758	0.26	0.314	1	Foxp3_ARG2	ZNF639
CPT1A.3	0.00960563	-0.214195	0.484	0.527	1	Foxp3_ARG2	CPT1A
MAVS.3	0.00964241	-0.186394	0.166	0.21	1	Foxp3_ARG2	MAVS
SESN1.2	0.00965847	0.22602	0.243	0.206	1	Foxp3_ARG2	SESN1
HIVEP2.2	0.00974055	0.10066	0.446	0.41	1	Foxp3_ARG2	HIVEP2
INTS3.1	0.00980045	0.364678	0.256	0.228	1	Foxp3_ARG2	INTS3
NIPAL3.2	0.00981205	-0.274484	0.207	0.25	1	Foxp3_ARG2	NIPAL3
TRIM21.1	0.00981282	0.187745	0.43	0.4	1	Foxp3_ARG2	TRIM21
GCLM.3	0.00985567	-0.18556	0.325	0.375	1	Foxp3_ARG2	GCLM
ZNF598.3	0.00985647	-0.2108	0.208	0.257	1	Foxp3_ARG2	ZNF598
EGLN2.2	0.00986277	-0.212839	0.47	0.517	1	Foxp3_ARG2	EGLN2
CCT7.4	0.00987132	-0.135152	0.694	0.713	1	Foxp3_ARG2	CCT7
TSG101.1	0.00992775	0.154452	0.508	0.476	1	Foxp3_ARG2	TSG101
GBP3.1	0.0099889	-0.352853	0.163	0.202	1	Foxp3_ARG2	GBP3
ELF1.3	0.00999714	0.102138	0.746	0.734	1	Foxp3_ARG2	ELF1
AL606807.1.5	0	2.44809	0.904	0.276	0	Th1_Th2	AL606807.1
TRBV15	0	4.71132	0.299	0.017	0	Th1_Th2	TRBV15
DUSP5.4	2.69592e-262	2.24664	0.912	0.369	9.86732e-258	Th1_Th2	DUSP5
NFKBIA.4	4.00399e-229	1.73503	0.993	0.748	1.4655e-224	Th1_Th2	NFKBIA
FURIN.5	6.79938e-224	1.6742	0.973	0.538	2.48864e-219	Th1_Th2	FURIN
ODAPH	3.91936e-219	3.72483	0.319	0.037	1.43453e-214	Th1_Th2	ODAPH
LTA.5	2.32051e-218	2.5435	0.818	0.317	8.49331e-214	Th1_Th2	LTA
NFKB2.3	2.62585e-216	1.61883	0.959	0.53	9.61088e-212	Th1_Th2	NFKB2
CD80.4	2.04504e-207	2.29397	0.667	0.198	7.48506e-203	Th1_Th2	CD80
CMTM6.3	7.16769e-199	1.46612	0.982	0.735	2.62345e-194	Th1_Th2	CMTM6
CSF2.5	1.19411e-194	2.72621	0.726	0.254	4.37056e-190	Th1_Th2	CSF2
TNFRSF4.3	2.05919e-194	1.62549	0.984	0.722	7.53683e-190	Th1_Th2	TNFRSF4
CD82.5	7.67671e-194	1.43764	0.979	0.614	2.80975e-189	Th1_Th2	CD82
NTRK2.1	2.2276e-184	2.6166	0.408	0.076	8.15325e-180	Th1_Th2	NTRK2
MAP1LC3A.5	4.29477e-184	2.17046	0.703	0.237	1.57193e-179	Th1_Th2	MAP1LC3A
BHLHE40.5	1.56208e-181	1.56258	0.942	0.541	5.71737e-177	Th1_Th2	BHLHE40
WARS.4	3.0547e-178	1.66566	0.849	0.396	1.11805e-173	Th1_Th2	WARS
IL4I1.1	4.97056e-178	2.61356	0.46	0.101	1.81928e-173	Th1_Th2	IL4I1
TRBV6-6	4.08164e-172	2.14472	0.267	0.031	1.49392e-167	Th1_Th2	TRBV6-6
TNFRSF18.5	5.79978e-167	1.39021	0.979	0.663	2.12278e-162	Th1_Th2	TNFRSF18
RDH10.5	2.91255e-161	2.15114	0.674	0.246	1.06602e-156	Th1_Th2	RDH10
PTGIR.3	1.31906e-160	2.11466	0.585	0.176	4.8279e-156	Th1_Th2	PTGIR
CDK6.5	7.05546e-159	1.40577	0.949	0.594	2.58237e-154	Th1_Th2	CDK6
IER3.4	3.05014e-155	2.0139	0.564	0.17	1.11638e-150	Th1_Th2	IER3
SYNGR2.1	9.51851e-155	1.38963	0.973	0.759	3.48387e-150	Th1_Th2	SYNGR2
CTSH.5	1.72949e-151	2.0885	0.751	0.346	6.33009e-147	Th1_Th2	CTSH
TXN.5	3.79961e-149	1.03228	1	0.891	1.39069e-144	Th1_Th2	TXN
C17orf49.4	2.40804e-146	1.15299	0.986	0.7	8.81366e-142	Th1_Th2	C17orf49
NDUFV2.5	4.82889e-145	0.998863	0.996	0.847	1.76742e-140	Th1_Th2	NDUFV2
CD74.4	3.85741e-144	1.34247	0.995	0.912	1.41185e-139	Th1_Th2	CD74
MIR155HG.4	3.81844e-142	1.95761	0.638	0.239	1.39759e-137	Th1_Th2	MIR155HG
LMO4.5	1.44281e-139	1.43029	0.814	0.358	5.28083e-135	Th1_Th2	LMO4
PRSS23.4	1.41549e-138	2.21336	0.516	0.155	5.18084e-134	Th1_Th2	PRSS23
TRAV12-3	2.47265e-138	2.85493	0.307	0.057	9.05015e-134	Th1_Th2	TRAV12-3
GNA15.5	8.77402e-138	1.41235	0.845	0.411	3.21138e-133	Th1_Th2	GNA15
ZG16B	4.70584e-133	2.13768	0.415	0.103	1.72239e-128	Th1_Th2	ZG16B
IL21	2.3026e-132	4.29362	0.221	0.029	8.42776e-128	Th1_Th2	IL21
HLA-DQA1.3	1.27113e-131	2.71766	0.512	0.169	4.65247e-127	Th1_Th2	HLA-DQA1
KIAA1217.1	3.85386e-130	2.24091	0.389	0.093	1.41055e-125	Th1_Th2	KIAA1217
RELB.4	1.05761e-129	1.1914	0.901	0.49	3.87097e-125	Th1_Th2	RELB
ELL2.4	7.47548e-129	1.69629	0.645	0.252	2.7361e-124	Th1_Th2	ELL2
GPR137.4	3.3002e-128	1.50541	0.695	0.277	1.20791e-123	Th1_Th2	GPR137
CD40LG.5	4.30818e-128	1.86351	0.741	0.345	1.57684e-123	Th1_Th2	CD40LG
ARID5A.2	1.82275e-125	1.83194	0.899	0.637	6.67143e-121	Th1_Th2	ARID5A
PTMS.4	9.571e-125	1.07708	0.845	0.401	3.50308e-120	Th1_Th2	PTMS
ZEB2.4	1.40489e-123	1.54226	0.534	0.168	5.14204e-119	Th1_Th2	ZEB2
ICAM1.4	1.87823e-123	1.75403	0.688	0.291	6.87451e-119	Th1_Th2	ICAM1
EIF5A.5	3.03765e-123	0.881463	0.996	0.855	1.11181e-118	Th1_Th2	EIF5A
GNLY.4	1.23603e-122	1.94161	0.649	0.264	4.52398e-118	Th1_Th2	GNLY
SEC11C.4	3.11971e-122	1.06663	0.978	0.754	1.14184e-117	Th1_Th2	SEC11C
CD2.5	1.21487e-121	0.938881	0.997	0.917	4.44655e-117	Th1_Th2	CD2
CD70.2	5.21173e-121	1.50719	0.711	0.302	1.90755e-116	Th1_Th2	CD70
AFDN.4	1.83013e-120	1.35506	0.795	0.382	6.69845e-116	Th1_Th2	AFDN
RIOX2.5	4.0918e-120	1.52765	0.671	0.273	1.49764e-115	Th1_Th2	RIOX2
TMEM273.4	5.31621e-120	1.75475	0.629	0.247	1.94579e-115	Th1_Th2	TMEM273
ADAM19.5	1.75724e-119	1.3585	0.849	0.453	6.43168e-115	Th1_Th2	ADAM19
SMOX.5	1.48342e-118	1.721	0.559	0.195	5.42945e-114	Th1_Th2	SMOX
GADD45G.3	1.5235e-117	1.38854	0.729	0.317	5.57618e-113	Th1_Th2	GADD45G
SQSTM1.2	4.40334e-117	0.932179	0.992	0.867	1.61167e-112	Th1_Th2	SQSTM1
RNF19B.3	2.06039e-116	1.82719	0.625	0.251	7.54125e-112	Th1_Th2	RNF19B
TNFRSF9.5	3.94089e-116	1.5117	0.522	0.168	1.4424e-111	Th1_Th2	TNFRSF9
RPS3.4	7.4637e-116	-0.82078	1	0.995	2.73179e-111	Th1_Th2	RPS3
LAG3.4	1.33054e-115	0.504991	0.858	0.439	4.8699e-111	Th1_Th2	LAG3
VDR.5	1.67209e-115	1.43117	0.741	0.347	6.12001e-111	Th1_Th2	VDR
PRELID1.4	3.10194e-115	0.940404	0.992	0.84	1.13534e-110	Th1_Th2	PRELID1
KDM5B.4	4.55709e-115	1.41886	0.837	0.448	1.66794e-110	Th1_Th2	KDM5B
EED.3	3.76871e-114	1.76111	0.767	0.406	1.37939e-109	Th1_Th2	EED
RPL30.4	1.79107e-113	-0.851153	1	0.995	6.5555e-109	Th1_Th2	RPL30
TAP1.3	4.9724e-113	0.891343	0.986	0.844	1.81995e-108	Th1_Th2	TAP1
ITGA4.5	5.37423e-113	1.10356	0.942	0.617	1.96702e-108	Th1_Th2	ITGA4
IL2RA.5	6.79047e-112	1.23466	0.956	0.708	2.48538e-107	Th1_Th2	IL2RA
SIAH2.4	4.54241e-111	1.52619	0.792	0.414	1.66257e-106	Th1_Th2	SIAH2
GK.5	5.26968e-111	1.6117	0.696	0.321	1.92876e-106	Th1_Th2	GK
ARL6IP5.4	4.42443e-110	0.691033	0.995	0.926	1.61939e-105	Th1_Th2	ARL6IP5
EBI3.2	1.27595e-109	2.17492	0.359	0.092	4.67011e-105	Th1_Th2	EBI3
GRAMD1B.5	1.81869e-107	1.29995	0.726	0.333	6.6566e-103	Th1_Th2	GRAMD1B
TMEM173.5	7.80175e-107	1.51295	0.959	0.743	2.85552e-102	Th1_Th2	TMEM173
PAX8-AS1.4	1.16769e-106	1.57849	0.527	0.184	4.27386e-102	Th1_Th2	PAX8-AS1
EIF1AY.4	4.19762e-105	1.25001	0.671	0.275	1.53637e-100	Th1_Th2	EIF1AY
ZDHHC14.4	4.85304e-105	1.36297	0.655	0.278	1.77626e-100	Th1_Th2	ZDHHC14
SPPL2A.5	1.22369e-104	1.05573	0.893	0.529	4.47884e-100	Th1_Th2	SPPL2A
RPL11.4	2.97993e-104	-0.705161	1	0.996	1.09068e-99	Th1_Th2	RPL11
SOGA3.3	4.65969e-103	1.68685	0.473	0.154	1.70549e-98	Th1_Th2	SOGA3
DNAJA1.5	6.52225e-103	0.898141	0.958	0.726	2.38721e-98	Th1_Th2	DNAJA1
RPS8.4	1.19287e-101	-0.747226	0.999	0.997	4.36602e-97	Th1_Th2	RPS8
YBX3.3	1.83672e-101	1.48815	0.503	0.171	6.72257e-97	Th1_Th2	YBX3
RAB11FIP1.3	3.01032e-101	1.07919	0.945	0.614	1.10181e-96	Th1_Th2	RAB11FIP1
PFN1.5	3.88993e-101	0.539016	1	0.995	1.42375e-96	Th1_Th2	PFN1
ARNTL2.5	1.1239e-100	1.6344	0.53	0.198	4.1136e-96	Th1_Th2	ARNTL2
IFITM1.4	5.97019e-100	-2.18004	0.405	0.72	2.18515e-95	Th1_Th2	IFITM1
CALR.5	3.33278e-99	0.779757	0.992	0.898	1.21983e-94	Th1_Th2	CALR
TFRC.5	7.14025e-99	1.4103	0.727	0.358	2.6134e-94	Th1_Th2	TFRC
SDC4.5	9.89456e-99	1.61873	0.629	0.264	3.62151e-94	Th1_Th2	SDC4
IFNG	2.16628e-98	1.8432	0.304	0.073	7.9288e-94	Th1_Th2	IFNG
SUB1.3	3.28614e-98	0.661726	0.996	0.932	1.20276e-93	Th1_Th2	SUB1
PSME2.5	1.20777e-97	0.812911	0.997	0.883	4.42054e-93	Th1_Th2	PSME2
MAGI1.1	1.42805e-97	2.21247	0.308	0.076	5.22681e-93	Th1_Th2	MAGI1
RPL34.4	2.06927e-97	-0.785721	1	0.994	7.57373e-93	Th1_Th2	RPL34
GSTP1.4	2.37766e-97	0.791403	0.989	0.82	8.70246e-93	Th1_Th2	GSTP1
JUN.5	3.22571e-97	1.4713	0.727	0.371	1.18064e-92	Th1_Th2	JUN
RPS27.5	4.65556e-97	-0.717495	1	0.996	1.70398e-92	Th1_Th2	RPS27
RPS28.4	5.59872e-97	-0.604508	1	0.995	2.04919e-92	Th1_Th2	RPS28
RPL18.4	3.95309e-95	-0.616273	1	0.994	1.44687e-90	Th1_Th2	RPL18
MB21D2.3	5.27455e-95	1.39808	0.56	0.217	1.93054e-90	Th1_Th2	MB21D2
RPL37.4	7.48438e-94	-0.575573	1	0.995	2.73936e-89	Th1_Th2	RPL37
RPL36.5	8.72763e-94	-0.577273	1	0.993	3.1944e-89	Th1_Th2	RPL36
ATOX1.5	1.68225e-93	0.996005	0.912	0.587	6.15719e-89	Th1_Th2	ATOX1
EDF1.5	7.00375e-93	0.57504	0.997	0.918	2.56344e-88	Th1_Th2	EDF1
HLA-DRA.4	1.06702e-92	2.04151	0.612	0.299	3.9054e-88	Th1_Th2	HLA-DRA
CCND2.4	2.1135e-92	0.982146	0.942	0.645	7.73562e-88	Th1_Th2	CCND2
EPOP.1	1.03205e-91	1.9923	0.315	0.082	3.77742e-87	Th1_Th2	EPOP
RPS3A.4	1.15007e-91	-0.764204	0.999	0.995	4.20938e-87	Th1_Th2	RPS3A
SRA1.4	9.23804e-90	1.01829	0.858	0.512	3.38122e-85	Th1_Th2	SRA1
PPIF.4	1.11485e-89	1.19899	0.747	0.372	4.08047e-85	Th1_Th2	PPIF
TRAF1.2	1.83804e-89	1.21465	0.885	0.579	6.7274e-85	Th1_Th2	TRAF1
CCDC6.3	2.33148e-89	1.53234	0.577	0.244	8.53346e-85	Th1_Th2	CCDC6
ETS2.4	7.4751e-89	1.93719	0.523	0.214	2.73596e-84	Th1_Th2	ETS2
RGS1.3	8.4029e-89	1.90261	0.581	0.257	3.07555e-84	Th1_Th2	RGS1
ATP5F1B.3	5.01558e-88	0.566453	0.995	0.927	1.83575e-83	Th1_Th2	ATP5F1B
SEC61B.5	7.62879e-88	0.682274	0.997	0.894	2.79221e-83	Th1_Th2	SEC61B
RPS4X.4	9.10221e-88	-0.639841	1	0.994	3.3315e-83	Th1_Th2	RPS4X
NPTN.3	2.06604e-87	1.61652	0.786	0.476	7.56193e-83	Th1_Th2	NPTN
ABTB2.2	5.96912e-87	1.79172	0.381	0.12	2.18476e-82	Th1_Th2	ABTB2
MALAT1.5	1.01634e-86	-0.823217	1	0.997	3.71991e-82	Th1_Th2	MALAT1
STIP1.4	1.13563e-86	0.888204	0.925	0.622	4.1565e-82	Th1_Th2	STIP1
C3orf14.1	4.32259e-86	1.71863	0.384	0.121	1.58211e-81	Th1_Th2	C3orf14
PHLDA1.5	7.47431e-86	1.25934	0.786	0.422	2.73567e-81	Th1_Th2	PHLDA1
SORL1.5	2.11371e-85	-3.13074	0.148	0.499	7.73637e-81	Th1_Th2	SORL1
RPL41.4	1.04654e-84	-0.524822	1	0.998	3.83044e-80	Th1_Th2	RPL41
HDGFL3.5	1.37418e-84	1.85973	0.459	0.176	5.02962e-80	Th1_Th2	HDGFL3
TANK.4	1.57429e-84	0.992398	0.903	0.635	5.76207e-80	Th1_Th2	TANK
STARD10.2	1.76302e-84	1.34456	0.511	0.193	6.45281e-80	Th1_Th2	STARD10
PSMB6.4	3.51764e-84	0.707408	0.981	0.796	1.28749e-79	Th1_Th2	PSMB6
IL13.1	4.9497e-84	3.12791	0.284	0.075	1.81164e-79	Th1_Th2	IL13
RPL32.4	5.23315e-84	-0.702467	1	0.995	1.91539e-79	Th1_Th2	RPL32
HLA-DRB5.3	6.23703e-84	1.93952	0.468	0.183	2.28281e-79	Th1_Th2	HLA-DRB5
HSP90AA1.3	8.09533e-84	0.555141	0.997	0.965	2.96297e-79	Th1_Th2	HSP90AA1
RPL26.5	1.59466e-83	-0.55482	1	0.995	5.8366e-79	Th1_Th2	RPL26
ADGRG1	4.28388e-83	2.71773	0.212	0.043	1.56794e-78	Th1_Th2	ADGRG1
RALB.5	8.27892e-83	1.30557	0.615	0.282	3.03017e-78	Th1_Th2	RALB
SNHG5.2	1.52318e-82	-1.49268	0.438	0.71	5.57498e-78	Th1_Th2	SNHG5
SELENOK.5	1.78657e-82	0.942483	0.952	0.736	6.53902e-78	Th1_Th2	SELENOK
PKM.5	3.0246e-82	0.630954	1	0.95	1.10703e-77	Th1_Th2	PKM
NETO2.4	5.388e-82	1.48896	0.574	0.256	1.97206e-77	Th1_Th2	NETO2
RPL3.4	1.22086e-81	-0.686744	1	0.995	4.46845e-77	Th1_Th2	RPL3
TRIM22.5	1.47846e-80	-2.70247	0.186	0.53	5.41131e-76	Th1_Th2	TRIM22
PRDX1.4	2.60969e-80	0.605318	0.996	0.908	9.55173e-76	Th1_Th2	PRDX1
LIME1.5	3.36152e-80	-1.71773	0.333	0.66	1.23035e-75	Th1_Th2	LIME1
RPL28.5	3.73725e-80	-0.464249	1	0.995	1.36787e-75	Th1_Th2	RPL28
MAMLD1	5.666e-80	2.09662	0.236	0.054	2.07381e-75	Th1_Th2	MAMLD1
PARK7.4	2.05062e-79	0.58946	0.995	0.895	7.50546e-75	Th1_Th2	PARK7
ID2.5	2.2562e-79	1.09985	0.789	0.451	8.25791e-75	Th1_Th2	ID2
PSMC4.3	4.59475e-79	0.848346	0.91	0.613	1.68173e-74	Th1_Th2	PSMC4
CD83.1	1.68745e-78	1.82062	0.397	0.136	6.17625e-74	Th1_Th2	CD83
DBI.5	2.33824e-78	0.708077	0.982	0.839	8.55819e-74	Th1_Th2	DBI
RPS21.4	4.75448e-78	-0.629971	1	0.993	1.74019e-73	Th1_Th2	RPS21
ZNF267.4	7.62786e-78	1.08479	0.799	0.458	2.79187e-73	Th1_Th2	ZNF267
CYS1	9.83712e-78	2.34529	0.207	0.043	3.60048e-73	Th1_Th2	CYS1
SNX9.5	1.50111e-77	0.999931	0.856	0.55	5.49421e-73	Th1_Th2	SNX9
NACA.5	4.55425e-77	-0.536278	0.999	0.994	1.6669e-72	Th1_Th2	NACA
HSPA5.4	5.84387e-77	0.785613	0.968	0.807	2.13891e-72	Th1_Th2	HSPA5
RDX.5	1.1704e-76	1.20688	0.732	0.4	4.28377e-72	Th1_Th2	RDX
NINJ1.4	2.50555e-76	1.0957	0.79	0.459	9.17055e-72	Th1_Th2	NINJ1
RPS15.4	2.89211e-76	-0.48561	1	0.995	1.05854e-71	Th1_Th2	RPS15
HYOU1.4	5.41111e-76	1.11016	0.7	0.356	1.98052e-71	Th1_Th2	HYOU1
SMCO4.5	5.95456e-76	1.13001	0.611	0.273	2.17943e-71	Th1_Th2	SMCO4
UNC119.3	9.81807e-76	1.00376	0.803	0.463	3.59351e-71	Th1_Th2	UNC119
RNASEK.3	1.04035e-75	0.539618	0.999	0.956	3.8078e-71	Th1_Th2	RNASEK
CREM.4	1.42735e-75	0.981288	0.879	0.594	5.22425e-71	Th1_Th2	CREM
RPL35A.4	1.45995e-75	-0.574546	1	0.994	5.34355e-71	Th1_Th2	RPL35A
ZFP36.4	2.63744e-75	-1.4344	0.521	0.742	9.65331e-71	Th1_Th2	ZFP36
EEF1D.5	3.0867e-75	-0.630229	0.995	0.987	1.12976e-70	Th1_Th2	EEF1D
BIRC3.4	1.41551e-74	0.983571	0.864	0.538	5.1809e-70	Th1_Th2	BIRC3
SOCS2.4	3.39643e-74	1.03128	0.718	0.369	1.24313e-69	Th1_Th2	SOCS2
NAMPT.4	4.24393e-74	1.19901	0.792	0.466	1.55332e-69	Th1_Th2	NAMPT
RHOB.3	1.02686e-73	1.83904	0.415	0.154	3.7584e-69	Th1_Th2	RHOB
IGFLR1.5	1.87526e-73	0.923749	0.899	0.611	6.86365e-69	Th1_Th2	IGFLR1
RCN2.4	2.53234e-73	1.22435	0.862	0.562	9.26861e-69	Th1_Th2	RCN2
GADD45B.5	4.89552e-73	1.36029	0.671	0.361	1.79181e-68	Th1_Th2	GADD45B
TRAV13-1.1	6.81712e-73	1.58679	0.388	0.142	2.49513e-68	Th1_Th2	TRAV13-1
NCALD.5	2.61254e-72	0.995083	0.571	0.257	9.56217e-68	Th1_Th2	NCALD
RNF207.1	2.94998e-72	1.6719	0.352	0.117	1.07972e-67	Th1_Th2	RNF207
VCP.5	3.69928e-72	0.62822	0.985	0.834	1.35397e-67	Th1_Th2	VCP
TSHZ2.4	5.44602e-72	1.2289	0.579	0.259	1.9933e-67	Th1_Th2	TSHZ2
OSM.5	5.687e-72	1.62869	0.47	0.191	2.0815e-67	Th1_Th2	OSM
HSP90B1.5	5.98669e-72	0.617666	0.986	0.892	2.19119e-67	Th1_Th2	HSP90B1
RPL14.4	8.48601e-72	-0.54121	1	0.995	3.10597e-67	Th1_Th2	RPL14
LINC01814	1.22787e-71	1.94762	0.226	0.053	4.49414e-67	Th1_Th2	LINC01814
LINC01871.5	2.52555e-71	1.18166	0.64	0.317	9.24376e-67	Th1_Th2	LINC01871
CYB5A.5	3.10704e-71	1.20482	0.526	0.221	1.13721e-66	Th1_Th2	CYB5A
LACTB.2	4.90489e-71	1.22286	0.553	0.244	1.79524e-66	Th1_Th2	LACTB
TTC39C.5	5.32757e-71	-2.08945	0.274	0.573	1.94995e-66	Th1_Th2	TTC39C
RPL39.4	6.96354e-71	-0.581309	1	0.994	2.54872e-66	Th1_Th2	RPL39
TXNIP.5	7.71612e-71	-1.04567	0.833	0.915	2.82418e-66	Th1_Th2	TXNIP
PSMA7.4	1.01094e-70	0.569575	0.996	0.902	3.70013e-66	Th1_Th2	PSMA7
RPL29.5	2.01857e-70	-0.492934	1	0.994	7.38817e-66	Th1_Th2	RPL29
PIM3.3	2.0787e-70	1.03493	0.856	0.541	7.60826e-66	Th1_Th2	PIM3
TRIM16	2.63736e-70	2.53353	0.285	0.084	9.65301e-66	Th1_Th2	TRIM16
FAS.3	3.61089e-70	0.964779	0.856	0.556	1.32162e-65	Th1_Th2	FAS
LEPROT.3	5.04519e-70	1.03405	0.726	0.406	1.84659e-65	Th1_Th2	LEPROT
FAU.4	7.23793e-70	-0.4577	1	0.994	2.64915e-65	Th1_Th2	FAU
PGD.4	8.58819e-70	0.994849	0.816	0.476	3.14336e-65	Th1_Th2	PGD
CD52.4	9.66141e-70	-0.989608	0.889	0.948	3.53617e-65	Th1_Th2	CD52
PSMA5.3	9.75813e-70	0.651595	0.975	0.805	3.57157e-65	Th1_Th2	PSMA5
IER5.5	9.97074e-70	0.903928	0.811	0.465	3.64939e-65	Th1_Th2	IER5
PRR5L	2.16151e-69	1.71074	0.295	0.087	7.91136e-65	Th1_Th2	PRR5L
TOMM7.4	3.92088e-69	-0.703107	0.989	0.978	1.43508e-64	Th1_Th2	TOMM7
HLA-B.5	6.8617e-69	0.394354	1	0.997	2.51145e-64	Th1_Th2	HLA-B
POLR2L.5	8.42651e-69	0.614875	0.978	0.823	3.08419e-64	Th1_Th2	POLR2L
DNPH1.5	1.11507e-68	0.72753	0.963	0.733	4.08128e-64	Th1_Th2	DNPH1
SELENOS.5	5.07179e-68	0.926755	0.832	0.53	1.85632e-63	Th1_Th2	SELENOS
NFIL3.5	1.13529e-67	1.07775	0.588	0.274	4.15527e-63	Th1_Th2	NFIL3
NFAT5.3	1.20601e-67	0.980305	0.829	0.546	4.41412e-63	Th1_Th2	NFAT5
CXorf40B.5	1.47128e-67	1.16656	0.615	0.303	5.38504e-63	Th1_Th2	CXorf40B
JUNB.4	2.05855e-67	0.713496	0.973	0.834	7.53451e-63	Th1_Th2	JUNB
BCL2L1.2	3.17198e-67	0.984444	0.785	0.461	1.16098e-62	Th1_Th2	BCL2L1
SRGN.5	4.20166e-67	0.629611	0.996	0.921	1.53785e-62	Th1_Th2	SRGN
BTG1.5	4.35613e-67	-1.00212	0.959	0.971	1.59439e-62	Th1_Th2	BTG1
SYT11.3	4.4483e-67	1.08089	0.666	0.341	1.62812e-62	Th1_Th2	SYT11
MANF.3	5.29165e-67	0.906827	0.864	0.578	1.9368e-62	Th1_Th2	MANF
RPS14.4	9.97117e-67	-0.590551	1	0.995	3.64955e-62	Th1_Th2	RPS14
JARID2.4	1.30918e-66	0.984553	0.704	0.396	4.79172e-62	Th1_Th2	JARID2
SLAMF1.5	1.5833e-66	0.920652	0.863	0.578	5.79505e-62	Th1_Th2	SLAMF1
MAP3K8.5	2.50042e-66	1.27103	0.456	0.187	9.15178e-62	Th1_Th2	MAP3K8
HLA-DRB1.3	3.34616e-66	1.56346	0.642	0.372	1.22473e-61	Th1_Th2	HLA-DRB1
TGFBR1.3	4.21253e-66	1.24748	0.619	0.317	1.54183e-61	Th1_Th2	TGFBR1
RPL19.4	4.77364e-66	-0.555114	1	0.995	1.7472e-61	Th1_Th2	RPL19
RPL13.4	6.27835e-66	-0.584778	1	0.997	2.29794e-61	Th1_Th2	RPL13
COX17.4	6.60159e-66	0.706259	0.956	0.725	2.41625e-61	Th1_Th2	COX17
RFX5.2	1.4153e-65	1.10654	0.581	0.273	5.18015e-61	Th1_Th2	RFX5
ZBTB32.4	3.1809e-65	1.71927	0.471	0.207	1.16424e-60	Th1_Th2	ZBTB32
NFE2L3.3	3.51532e-65	1.10441	0.638	0.328	1.28664e-60	Th1_Th2	NFE2L3
RPL24.5	4.03218e-65	-0.461311	1	0.993	1.47582e-60	Th1_Th2	RPL24
MAL.3	4.23591e-65	0.892098	0.938	0.717	1.55038e-60	Th1_Th2	MAL
TMEM200A	5.08855e-65	2.27879	0.226	0.059	1.86246e-60	Th1_Th2	TMEM200A
RPL17.5	1.58586e-64	-0.457586	1	0.994	5.80441e-60	Th1_Th2	RPL17
RACK1.5	1.68716e-64	-0.416668	0.997	0.995	6.17516e-60	Th1_Th2	RACK1
TTC7A.4	2.68469e-64	0.933255	0.656	0.324	9.82624e-60	Th1_Th2	TTC7A
HAPLN3.3	4.89898e-64	0.974447	0.693	0.369	1.79308e-59	Th1_Th2	HAPLN3
ANP32A.5	5.20493e-64	0.733209	0.952	0.752	1.90506e-59	Th1_Th2	ANP32A
NME1.4	5.5577e-64	0.976611	0.764	0.46	2.03417e-59	Th1_Th2	NME1
ERAP2.3	1.75077e-63	0.831995	0.701	0.368	6.40798e-59	Th1_Th2	ERAP2
PSEN2	2.67821e-63	1.72458	0.262	0.076	9.80251e-59	Th1_Th2	PSEN2
STRIP2.1	3.21485e-63	1.86678	0.315	0.108	1.17667e-58	Th1_Th2	STRIP2
RPL5.4	3.92589e-63	-0.581653	0.999	0.993	1.43692e-58	Th1_Th2	RPL5
NDUFA13.5	4.06246e-63	0.425128	0.996	0.94	1.4869e-58	Th1_Th2	NDUFA13
CLDND1.3	4.86598e-63	0.869541	0.937	0.744	1.781e-58	Th1_Th2	CLDND1
YIF1A.3	5.1298e-63	0.88869	0.762	0.439	1.87756e-58	Th1_Th2	YIF1A
PBX4.4	5.78719e-63	0.969271	0.737	0.414	2.11817e-58	Th1_Th2	PBX4
PABPC1.5	6.74898e-63	-0.536277	0.995	0.99	2.47019e-58	Th1_Th2	PABPC1
BCL2L11.4	7.39518e-63	1.37385	0.508	0.231	2.70671e-58	Th1_Th2	BCL2L11
PSMA2.4	9.58389e-63	0.62259	0.971	0.815	3.5078e-58	Th1_Th2	PSMA2
PPARG	1.27729e-62	1.41888	0.289	0.089	4.67502e-58	Th1_Th2	PPARG
SDF4.4	1.50238e-62	0.6607	0.956	0.759	5.49886e-58	Th1_Th2	SDF4
NQO1.3	1.5905e-62	1.25585	0.623	0.319	5.82141e-58	Th1_Th2	NQO1
B4GALT5.3	3.4437e-62	1.21369	0.489	0.214	1.26043e-57	Th1_Th2	B4GALT5
PPIB.5	3.95398e-62	0.500594	0.997	0.956	1.4472e-57	Th1_Th2	PPIB
SLC41A2.1	4.64831e-62	1.58296	0.286	0.091	1.70133e-57	Th1_Th2	SLC41A2
ATP5PF.4	4.75331e-62	0.624121	0.984	0.859	1.73976e-57	Th1_Th2	ATP5PF
FUT8.4	5.9936e-62	0.942428	0.793	0.513	2.19372e-57	Th1_Th2	FUT8
DYNLL1.4	6.7528e-62	0.593642	0.982	0.817	2.47159e-57	Th1_Th2	DYNLL1
CYTIP.4	1.80032e-61	0.746246	0.981	0.869	6.58935e-57	Th1_Th2	CYTIP
IFITM2.3	1.9556e-61	-1.5821	0.455	0.678	7.15768e-57	Th1_Th2	IFITM2
CDKN1A.3	2.2144e-61	1.40337	0.516	0.24	8.10493e-57	Th1_Th2	CDKN1A
ZBED2.1	2.54803e-61	2.32115	0.327	0.119	9.32604e-57	Th1_Th2	ZBED2
PCED1B-AS1.3	2.81056e-61	-1.1085	0.837	0.902	1.02869e-56	Th1_Th2	PCED1B-AS1
EVI5.1	3.37004e-61	1.74076	0.344	0.125	1.23347e-56	Th1_Th2	EVI5
GIMAP4.4	3.68523e-61	-1.60405	0.322	0.606	1.34883e-56	Th1_Th2	GIMAP4
NECAP2.3	3.98373e-61	0.774542	0.897	0.668	1.45809e-56	Th1_Th2	NECAP2
IL2RG.3	5.91484e-61	0.430594	1	0.96	2.16489e-56	Th1_Th2	IL2RG
CGAS.5	7.66676e-61	1.04512	0.622	0.316	2.80611e-56	Th1_Th2	CGAS
LTB.4	8.24707e-61	1.26475	0.995	0.959	3.01851e-56	Th1_Th2	LTB
C16orf87.5	1.62461e-60	0.99695	0.673	0.356	5.94623e-56	Th1_Th2	C16orf87
POMP.4	2.28493e-60	0.582481	0.97	0.793	8.36307e-56	Th1_Th2	POMP
EZH2.4	3.36733e-60	1.11563	0.586	0.288	1.23248e-55	Th1_Th2	EZH2
RPL22.5	3.85504e-60	-0.517264	0.999	0.99	1.41098e-55	Th1_Th2	RPL22
SYNE2.5	4.32281e-60	-1.54628	0.485	0.689	1.58219e-55	Th1_Th2	SYNE2
RAP1B.4	6.95659e-60	0.63448	0.973	0.864	2.54618e-55	Th1_Th2	RAP1B
FCMR.4	1.27045e-59	-1.64002	0.432	0.65	4.64996e-55	Th1_Th2	FCMR
PSMB2.4	1.35183e-59	0.683608	0.936	0.69	4.94785e-55	Th1_Th2	PSMB2
KLF2.3	2.27778e-59	-1.36414	0.341	0.644	8.33692e-55	Th1_Th2	KLF2
RPS18.4	2.51093e-59	-0.596212	1	0.995	9.19026e-55	Th1_Th2	RPS18
SARAF.4	5.02568e-59	-0.72995	0.992	0.985	1.83945e-54	Th1_Th2	SARAF
RPL21.4	5.60333e-59	-0.56394	0.999	0.994	2.05087e-54	Th1_Th2	RPL21
IL2RB.5	8.3149e-59	0.64467	0.938	0.675	3.04334e-54	Th1_Th2	IL2RB
AQP3.4	1.1659e-58	-1.47201	0.295	0.566	4.26731e-54	Th1_Th2	AQP3
SIPA1L1.4	1.41022e-58	0.789045	0.829	0.54	5.16154e-54	Th1_Th2	SIPA1L1
HLA-F.5	2.02858e-58	0.682265	0.948	0.782	7.42482e-54	Th1_Th2	HLA-F
RPL6.5	2.13499e-58	-0.435737	1	0.995	7.81427e-54	Th1_Th2	RPL6
MAF.4	2.85775e-58	0.80067	0.842	0.54	1.04597e-53	Th1_Th2	MAF
APOBEC3G.5	3.03431e-58	0.824685	0.818	0.5	1.11059e-53	Th1_Th2	APOBEC3G
OSTF1.4	5.81909e-58	0.739019	0.925	0.73	2.12985e-53	Th1_Th2	OSTF1
SEPTIN9.3	6.77221e-58	-0.887359	0.842	0.875	2.4787e-53	Th1_Th2	SEPTIN9
PRDM8.2	6.85357e-58	1.62424	0.41	0.171	2.50848e-53	Th1_Th2	PRDM8
FTH1.3	1.41212e-57	0.816126	1	0.995	5.1685e-53	Th1_Th2	FTH1
MYDGF.4	1.4157e-57	0.69917	0.932	0.71	5.18161e-53	Th1_Th2	MYDGF
PITRM1.4	2.13088e-57	1.06845	0.556	0.276	7.79923e-53	Th1_Th2	PITRM1
HTRA2.3	2.2469e-57	1.00269	0.645	0.341	8.22388e-53	Th1_Th2	HTRA2
PDE4B.5	2.38864e-57	0.880765	0.789	0.513	8.74267e-53	Th1_Th2	PDE4B
ATP5MC3.4	3.07992e-57	0.470909	0.997	0.913	1.12728e-52	Th1_Th2	ATP5MC3
PIM2.4	4.81625e-57	0.766769	0.948	0.768	1.76279e-52	Th1_Th2	PIM2
NDUFC2.5	6.29319e-57	0.526459	0.982	0.855	2.30337e-52	Th1_Th2	NDUFC2
HLA-C.4	6.50662e-57	0.410875	1	0.996	2.38149e-52	Th1_Th2	HLA-C
CDK2AP2.5	1.83791e-56	0.650492	0.941	0.734	6.72692e-52	Th1_Th2	CDK2AP2
UCP2.4	2.2898e-56	0.992556	0.973	0.823	8.3809e-52	Th1_Th2	UCP2
PSMB1.3	5.49639e-56	0.474232	0.989	0.884	2.01173e-51	Th1_Th2	PSMB1
MPDU1.3	6.5357e-56	0.835477	0.745	0.421	2.39213e-51	Th1_Th2	MPDU1
KCNN4.4	7.05985e-56	1.10211	0.601	0.317	2.58398e-51	Th1_Th2	KCNN4
RPS23.4	7.18636e-56	-0.524571	1	0.997	2.63028e-51	Th1_Th2	RPS23
ANXA7.4	7.9727e-56	0.661004	0.925	0.701	2.91809e-51	Th1_Th2	ANXA7
ATP8B4.5	1.06201e-55	1.1793	0.449	0.197	3.88708e-51	Th1_Th2	ATP8B4
CEACAM1.4	1.07774e-55	1.30539	0.584	0.315	3.94463e-51	Th1_Th2	CEACAM1
IL23A.1	1.3877e-55	1.50821	0.399	0.166	5.07911e-51	Th1_Th2	IL23A
P4HA2.3	1.74904e-55	1.19954	0.393	0.157	6.40168e-51	Th1_Th2	P4HA2
PDE7B.5	1.9214e-55	0.922693	0.49	0.221	7.03252e-51	Th1_Th2	PDE7B
MTHFD2.3	2.05578e-55	1.04444	0.882	0.623	7.52435e-51	Th1_Th2	MTHFD2
ZBED6CL.1	6.91706e-55	1.19852	0.364	0.14	2.53171e-50	Th1_Th2	ZBED6CL
PIGX.4	7.63983e-55	0.933837	0.653	0.352	2.79625e-50	Th1_Th2	PIGX
HLA-DQB1.5	1.10437e-54	1.38535	0.588	0.331	4.04212e-50	Th1_Th2	HLA-DQB1
ANKRD33B.1	1.48079e-54	1.46675	0.301	0.106	5.41984e-50	Th1_Th2	ANKRD33B
IFI30.3	1.53452e-54	0.908622	0.555	0.279	5.6165e-50	Th1_Th2	IFI30
NELL2.5	1.60597e-54	0.881893	0.436	0.179	5.878e-50	Th1_Th2	NELL2
DESI1.4	1.66136e-54	0.880882	0.708	0.421	6.08073e-50	Th1_Th2	DESI1
UBB.4	2.95749e-54	0.452363	0.996	0.923	1.08247e-49	Th1_Th2	UBB
AHI1.5	4.20697e-54	0.833045	0.653	0.349	1.53979e-49	Th1_Th2	AHI1
RPS13.4	4.45167e-54	-0.535218	0.999	0.994	1.62936e-49	Th1_Th2	RPS13
PSMD7.3	5.79572e-54	0.635438	0.918	0.704	2.12129e-49	Th1_Th2	PSMD7
DPP3.5	8.96908e-54	0.91777	0.636	0.335	3.28277e-49	Th1_Th2	DPP3
ARPC1B.4	1.19386e-53	0.419082	1	0.947	4.36963e-49	Th1_Th2	ARPC1B
RPL18A.5	1.25298e-53	-0.410543	1	0.995	4.58602e-49	Th1_Th2	RPL18A
DEGS1.5	1.31287e-53	0.822272	0.818	0.534	4.80523e-49	Th1_Th2	DEGS1
PICALM.4	1.45244e-53	0.804471	0.827	0.563	5.31607e-49	Th1_Th2	PICALM
HIF1A.4	1.57586e-53	0.788546	0.908	0.689	5.76782e-49	Th1_Th2	HIF1A
SLC35B1.4	2.05702e-53	0.943794	0.64	0.347	7.52888e-49	Th1_Th2	SLC35B1
TEX30.5	2.83625e-53	0.935898	0.618	0.319	1.0381e-48	Th1_Th2	TEX30
KLHL11.3	3.27184e-53	1.3329	0.512	0.257	1.19753e-48	Th1_Th2	KLHL11
RPL7A.4	3.56413e-53	-0.40548	1	0.995	1.30451e-48	Th1_Th2	RPL7A
HPGD.3	3.57711e-53	1.29475	0.462	0.209	1.30926e-48	Th1_Th2	HPGD
PDIA6.4	3.68047e-53	0.635865	0.952	0.752	1.34709e-48	Th1_Th2	PDIA6
NFKBIB.3	3.94653e-53	0.868205	0.655	0.346	1.44447e-48	Th1_Th2	NFKBIB
MBP.3	4.21002e-53	-1.77388	0.264	0.524	1.54091e-48	Th1_Th2	MBP
PSMA6.3	4.2531e-53	0.538687	0.978	0.82	1.55668e-48	Th1_Th2	PSMA6
TRAF3.4	4.34473e-53	0.788097	0.753	0.445	1.59022e-48	Th1_Th2	TRAF3
RPS19.5	6.44922e-53	-0.468067	1	0.996	2.36048e-48	Th1_Th2	RPS19
LGALS3.4	8.67454e-53	0.707698	0.863	0.579	3.17497e-48	Th1_Th2	LGALS3
ERI1.5	1.0629e-52	0.809854	0.747	0.443	3.89031e-48	Th1_Th2	ERI1
LINC00861.5	1.12107e-52	-3.03182	0.093	0.362	4.10324e-48	Th1_Th2	LINC00861
TAP2.4	1.65841e-52	0.743431	0.847	0.562	6.06996e-48	Th1_Th2	TAP2
RNF145.2	2.01792e-52	0.77854	0.853	0.592	7.38579e-48	Th1_Th2	RNF145
PRMT1.5	2.321e-52	0.740459	0.874	0.617	8.49511e-48	Th1_Th2	PRMT1
ZFAND5.3	2.57535e-52	0.918651	0.793	0.505	9.42604e-48	Th1_Th2	ZFAND5
CASP7.2	3.7483e-52	0.92779	0.519	0.243	1.37191e-47	Th1_Th2	CASP7
SRI.4	4.11089e-52	0.582819	0.959	0.772	1.50463e-47	Th1_Th2	SRI
SELENOT.5	5.52868e-52	0.619921	0.926	0.714	2.02355e-47	Th1_Th2	SELENOT
TNIP1.2	7.27494e-52	0.627196	0.933	0.68	2.6627e-47	Th1_Th2	TNIP1
TNF.4	7.61658e-52	1.07097	0.641	0.357	2.78775e-47	Th1_Th2	TNF
RTKN2.5	9.35163e-52	-3.66144	0.059	0.323	3.42279e-47	Th1_Th2	RTKN2
RNASET2.5	9.87247e-52	-1.09852	0.67	0.773	3.61342e-47	Th1_Th2	RNASET2
CTNS.2	1.06854e-51	1.12392	0.367	0.145	3.91096e-47	Th1_Th2	CTNS
DNAJB11.5	1.07901e-51	0.782502	0.779	0.478	3.9493e-47	Th1_Th2	DNAJB11
SYTL2.5	1.09679e-51	1.0599	0.505	0.242	4.01435e-47	Th1_Th2	SYTL2
DUSP4.5	1.44855e-51	1.02303	0.652	0.365	5.30185e-47	Th1_Th2	DUSP4
FYB1.3	1.73352e-51	-0.978773	0.725	0.823	6.34486e-47	Th1_Th2	FYB1
FNDC3B.2	1.74734e-51	1.14871	0.5	0.246	6.39544e-47	Th1_Th2	FNDC3B
RPS15A.4	1.91131e-51	-0.433531	1	0.995	6.9956e-47	Th1_Th2	RPS15A
TWSG1.3	3.32063e-51	1.28296	0.386	0.164	1.21538e-46	Th1_Th2	TWSG1
RPSA.4	4.06644e-51	-0.452026	0.999	0.994	1.48836e-46	Th1_Th2	RPSA
PSMA4.3	8.06274e-51	0.63642	0.903	0.642	2.95104e-46	Th1_Th2	PSMA4
CCDC88B.5	9.44289e-51	0.837224	0.675	0.371	3.45619e-46	Th1_Th2	CCDC88B
RPL9.4	1.08095e-50	-0.557954	0.999	0.993	3.95638e-46	Th1_Th2	RPL9
PSMD11.4	1.5434e-50	0.686606	0.873	0.588	5.64901e-46	Th1_Th2	PSMD11
RPS2.4	1.84323e-50	-0.420152	1	0.997	6.7464e-46	Th1_Th2	RPS2
NFKBIE.3	2.51438e-50	1.04963	0.453	0.203	9.20288e-46	Th1_Th2	NFKBIE
TMEM208.4	2.96069e-50	0.740378	0.834	0.529	1.08364e-45	Th1_Th2	TMEM208
PRRC2C.1	3.09206e-50	0.447824	0.99	0.909	1.13173e-45	Th1_Th2	PRRC2C
BATF3.1	3.23191e-50	2.11119	0.249	0.083	1.18291e-45	Th1_Th2	BATF3
SLC39A1.4	3.59652e-50	0.775187	0.725	0.411	1.31636e-45	Th1_Th2	SLC39A1
RPLP2.5	5.30809e-50	-0.450732	1	0.994	1.94281e-45	Th1_Th2	RPLP2
NRP2.1	5.99018e-50	1.57268	0.23	0.071	2.19246e-45	Th1_Th2	NRP2
TMEM167A.4	7.49349e-50	0.787783	0.77	0.48	2.74269e-45	Th1_Th2	TMEM167A
KIF3A.5	7.72278e-50	1.18927	0.499	0.246	2.82661e-45	Th1_Th2	KIF3A
ATP5MC1.4	8.14835e-50	0.678048	0.878	0.625	2.98238e-45	Th1_Th2	ATP5MC1
PSMB3.3	9.4745e-50	0.491298	0.985	0.853	3.46776e-45	Th1_Th2	PSMB3
RGS16.1	1.00053e-49	1.13421	0.326	0.125	3.66204e-45	Th1_Th2	RGS16
BCL3.4	1.1173e-49	0.691342	0.868	0.597	4.08944e-45	Th1_Th2	BCL3
WSB2.4	2.03983e-49	0.946285	0.605	0.334	7.46598e-45	Th1_Th2	WSB2
GTDC1.5	2.12785e-49	1.03596	0.492	0.241	7.78815e-45	Th1_Th2	GTDC1
NDUFAF3.2	2.25709e-49	0.586447	0.922	0.681	8.26118e-45	Th1_Th2	NDUFAF3
ATF5.4	3.0523e-49	0.923117	0.467	0.22	1.11717e-44	Th1_Th2	ATF5
TMBIM6.5	3.59602e-49	0.432019	0.999	0.916	1.31618e-44	Th1_Th2	TMBIM6
TAPBP.1	3.84219e-49	0.560336	0.952	0.806	1.40628e-44	Th1_Th2	TAPBP
MTHFD1.4	4.07823e-49	0.838867	0.618	0.32	1.49267e-44	Th1_Th2	MTHFD1
LRRFIP1.5	4.11537e-49	0.517824	0.977	0.849	1.50627e-44	Th1_Th2	LRRFIP1
MICAL2.5	5.22488e-49	0.906222	0.638	0.359	1.91236e-44	Th1_Th2	MICAL2
AFAP1	6.55044e-49	1.68814	0.229	0.071	2.39753e-44	Th1_Th2	AFAP1
DUSP6.4	6.73211e-49	0.701265	0.59	0.31	2.46402e-44	Th1_Th2	DUSP6
MAT2B.3	6.73641e-49	0.627877	0.96	0.816	2.46559e-44	Th1_Th2	MAT2B
ISG20.5	7.66585e-49	-1.03056	0.432	0.693	2.80578e-44	Th1_Th2	ISG20
RBPJ.5	8.54834e-49	0.673187	0.862	0.588	3.12878e-44	Th1_Th2	RBPJ
RUNX3.3	9.69373e-49	0.729002	0.84	0.556	3.548e-44	Th1_Th2	RUNX3
IL12RB2.5	1.11746e-48	0.82422	0.495	0.237	4.09002e-44	Th1_Th2	IL12RB2
BOLA2.3	1.14821e-48	1.04145	0.444	0.202	4.20257e-44	Th1_Th2	BOLA2
POLR2K.3	1.72164e-48	0.730005	0.807	0.52	6.30136e-44	Th1_Th2	POLR2K
RPL10.4	1.99207e-48	-0.45035	1	0.997	7.29117e-44	Th1_Th2	RPL10
HSP90AB1.5	2.69055e-48	0.608275	0.999	0.962	9.84766e-44	Th1_Th2	HSP90AB1
HIST1H4C.5	3.05496e-48	-1.43233	0.837	0.872	1.11815e-43	Th1_Th2	HIST1H4C
TALDO1.4	3.38475e-48	0.504107	0.982	0.839	1.23885e-43	Th1_Th2	TALDO1
TNFAIP3.3	4.3296e-48	0.860648	0.729	0.437	1.58468e-43	Th1_Th2	TNFAIP3
ASMTL.4	5.11374e-48	0.820337	0.641	0.353	1.87168e-43	Th1_Th2	ASMTL
FBRS.4	5.23013e-48	0.748691	0.753	0.466	1.91428e-43	Th1_Th2	FBRS
AUH.4	5.28196e-48	0.855632	0.622	0.339	1.93325e-43	Th1_Th2	AUH
LINC00892.5	6.00788e-48	1.06916	0.468	0.222	2.19894e-43	Th1_Th2	LINC00892
NDUFA12.3	9.1847e-48	0.655246	0.953	0.78	3.36169e-43	Th1_Th2	NDUFA12
PIP5K1B.2	9.62249e-48	1.16183	0.488	0.243	3.52193e-43	Th1_Th2	PIP5K1B
ARL3.5	1.7012e-47	0.83756	0.595	0.315	6.22658e-43	Th1_Th2	ARL3
JMY.4	1.7083e-47	1.42742	0.441	0.204	6.25255e-43	Th1_Th2	JMY
SDF2L1.3	1.82995e-47	0.718707	0.847	0.565	6.69779e-43	Th1_Th2	SDF2L1
AC009313.1	1.88778e-47	1.18466	0.284	0.1	6.90945e-43	Th1_Th2	AC009313.1
HIC1.4	2.32432e-47	1.23557	0.392	0.171	8.50726e-43	Th1_Th2	HIC1
SH2D2A.4	2.36219e-47	0.532982	0.971	0.741	8.64587e-43	Th1_Th2	SH2D2A
ATP6V0B.4	3.46196e-47	0.56162	0.936	0.748	1.26711e-42	Th1_Th2	ATP6V0B
ABCF1.3	3.78545e-47	0.689468	0.785	0.484	1.38551e-42	Th1_Th2	ABCF1
TNIP2.4	6.43825e-47	0.771774	0.778	0.481	2.35646e-42	Th1_Th2	TNIP2
UHRF1BP1L.5	7.03118e-47	0.848814	0.653	0.375	2.57348e-42	Th1_Th2	UHRF1BP1L
CDYL2.1	7.18027e-47	1.28082	0.34	0.14	2.62805e-42	Th1_Th2	CDYL2
PSMD8.4	9.00573e-47	0.497018	0.979	0.807	3.29619e-42	Th1_Th2	PSMD8
IRF4.4	1.14029e-46	1.27841	0.482	0.242	4.17357e-42	Th1_Th2	IRF4
LRRN3.2	1.1752e-46	1.78132	0.284	0.108	4.30136e-42	Th1_Th2	LRRN3
POLR2E.5	1.67572e-46	0.602838	0.904	0.652	6.13332e-42	Th1_Th2	POLR2E
LINC00299.1	2.18932e-46	1.25104	0.325	0.129	8.01315e-42	Th1_Th2	LINC00299
CDKN2A.3	2.33107e-46	0.793681	0.662	0.379	8.53196e-42	Th1_Th2	CDKN2A
NCDN.5	2.83318e-46	1.22728	0.456	0.219	1.03697e-41	Th1_Th2	NCDN
VDAC1.5	3.40737e-46	0.553907	0.951	0.719	1.24713e-41	Th1_Th2	VDAC1
UBE2F.5	3.54297e-46	0.704589	0.788	0.498	1.29676e-41	Th1_Th2	UBE2F
RRAS2.4	5.23974e-46	1.02728	0.504	0.252	1.9178e-41	Th1_Th2	RRAS2
CCL3.1	5.64737e-46	1.66213	0.289	0.11	2.06699e-41	Th1_Th2	CCL3
GIMAP7.5	5.91895e-46	-1.03317	0.54	0.731	2.16639e-41	Th1_Th2	GIMAP7
TMEM50A.3	6.38613e-46	0.457976	0.986	0.855	2.33739e-41	Th1_Th2	TMEM50A
CIITA.1	1.3436e-45	1.95381	0.223	0.073	4.9177e-41	Th1_Th2	CIITA
TBX21.4	1.46621e-45	1.25667	0.468	0.232	5.36647e-41	Th1_Th2	TBX21
GZMM.4	1.59308e-45	-1.43031	0.303	0.543	5.83085e-41	Th1_Th2	GZMM
RPL13A.4	1.77736e-45	-0.459195	1	0.993	6.5053e-41	Th1_Th2	RPL13A
ARHGAP31	2.7478e-45	1.29652	0.281	0.104	1.00572e-40	Th1_Th2	ARHGAP31
TMSB10.5	3.38141e-45	0.343397	1	0.997	1.23763e-40	Th1_Th2	TMSB10
PSMA1.4	3.63102e-45	0.462082	0.984	0.86	1.32899e-40	Th1_Th2	PSMA1
TGIF1	3.74223e-45	1.14443	0.341	0.137	1.36969e-40	Th1_Th2	TGIF1
C12orf75.5	3.74892e-45	0.48701	0.873	0.533	1.37214e-40	Th1_Th2	C12orf75
ARL6IP1.4	5.12547e-45	0.526505	0.986	0.859	1.87597e-40	Th1_Th2	ARL6IP1
HIVEP1.5	5.65551e-45	0.84844	0.518	0.258	2.06997e-40	Th1_Th2	HIVEP1
CD59.4	8.56051e-45	0.4916	0.938	0.644	3.13323e-40	Th1_Th2	CD59
PSMB7.3	1.10487e-44	0.66808	0.837	0.577	4.04393e-40	Th1_Th2	PSMB7
STX3.1	1.2203e-44	1.31573	0.282	0.105	4.46643e-40	Th1_Th2	STX3
ETV6.3	1.23856e-44	0.733455	0.781	0.504	4.53324e-40	Th1_Th2	ETV6
ISCU.3	1.29557e-44	0.617778	0.932	0.759	4.74192e-40	Th1_Th2	ISCU
NOP10.5	1.39272e-44	0.481152	0.982	0.846	5.09749e-40	Th1_Th2	NOP10
SZRD1.4	1.59587e-44	0.709051	0.816	0.537	5.84104e-40	Th1_Th2	SZRD1
LMAN1.4	2.3117e-44	0.585294	0.922	0.711	8.46104e-40	Th1_Th2	LMAN1
HLA-DPB1.2	2.5678e-44	1.32522	0.59	0.38	9.39839e-40	Th1_Th2	HLA-DPB1
COX7A2.2	2.67577e-44	0.407201	0.995	0.923	9.79359e-40	Th1_Th2	COX7A2
SCAMP3.2	4.44442e-44	0.640815	0.884	0.624	1.6267e-39	Th1_Th2	SCAMP3
SPTLC2.4	6.28615e-44	0.811485	0.6	0.333	2.30079e-39	Th1_Th2	SPTLC2
MRPL14.4	7.24882e-44	0.689375	0.799	0.501	2.65314e-39	Th1_Th2	MRPL14
MSI2.4	8.96509e-44	0.728704	0.71	0.43	3.28131e-39	Th1_Th2	MSI2
PRKCD.5	1.2404e-43	0.883284	0.54	0.283	4.53998e-39	Th1_Th2	PRKCD
PTPRM.1	1.47265e-43	1.23874	0.31	0.124	5.39004e-39	Th1_Th2	PTPRM
CRIP1.3	1.58178e-43	-0.838955	0.938	0.9	5.78948e-39	Th1_Th2	CRIP1
RYBP.4	1.82065e-43	1.16226	0.504	0.268	6.66378e-39	Th1_Th2	RYBP
RPS6.4	2.49802e-43	-0.454876	1	0.994	9.14301e-39	Th1_Th2	RPS6
TYMP.3	2.65529e-43	0.70186	0.786	0.516	9.71862e-39	Th1_Th2	TYMP
GAS5.4	2.80293e-43	-0.901661	0.836	0.871	1.0259e-38	Th1_Th2	GAS5
RBM3.4	2.83865e-43	0.491056	0.975	0.851	1.03898e-38	Th1_Th2	RBM3
ADRM1.4	3.13197e-43	0.564729	0.929	0.703	1.14633e-38	Th1_Th2	ADRM1
ID3.5	3.16735e-43	-4.31232	0.027	0.252	1.15928e-38	Th1_Th2	ID3
SQLE.3	3.72964e-43	0.973491	0.4	0.18	1.36509e-38	Th1_Th2	SQLE
RAP1A.2	4.57446e-43	0.453094	0.985	0.887	1.6743e-38	Th1_Th2	RAP1A
RBM8A.4	4.61788e-43	0.534192	0.949	0.795	1.69019e-38	Th1_Th2	RBM8A
COMMD3.5	6.99321e-43	0.62955	0.862	0.591	2.55959e-38	Th1_Th2	COMMD3
NXT1.4	7.55368e-43	0.719276	0.696	0.394	2.76472e-38	Th1_Th2	NXT1
TMED9.5	7.68044e-43	0.505894	0.955	0.765	2.81112e-38	Th1_Th2	TMED9
PPM1L	8.19548e-43	1.35178	0.21	0.066	2.99963e-38	Th1_Th2	PPM1L
PSMD6.3	8.62018e-43	0.637705	0.875	0.61	3.15507e-38	Th1_Th2	PSMD6
IKZF2.5	9.72391e-43	-4.43456	0.027	0.249	3.55905e-38	Th1_Th2	IKZF2
CFLAR.4	1.18745e-42	0.633376	0.916	0.697	4.34617e-38	Th1_Th2	CFLAR
RAMP1	1.45318e-42	1.48429	0.234	0.081	5.31879e-38	Th1_Th2	RAMP1
HNRNPA2B1.4	1.57429e-42	0.338673	0.999	0.979	5.76205e-38	Th1_Th2	HNRNPA2B1
TCF7.5	1.57948e-42	-4.39813	0.036	0.257	5.78107e-38	Th1_Th2	TCF7
MOB1A.4	1.75747e-42	0.639701	0.881	0.659	6.43251e-38	Th1_Th2	MOB1A
DDX3Y.5	1.79029e-42	0.786716	0.453	0.212	6.55265e-38	Th1_Th2	DDX3Y
BZW1.5	1.83068e-42	0.556389	0.94	0.76	6.70046e-38	Th1_Th2	BZW1
PRDX3.3	1.84045e-42	0.55131	0.925	0.669	6.73622e-38	Th1_Th2	PRDX3
AGK.4	1.85112e-42	0.876674	0.527	0.275	6.7753e-38	Th1_Th2	AGK
NOP53.5	2.61016e-42	-0.803985	0.925	0.924	9.55345e-38	Th1_Th2	NOP53
UEVLD.5	2.69716e-42	0.955308	0.433	0.206	9.87189e-38	Th1_Th2	UEVLD
PIR.1	2.81485e-42	1.26801	0.304	0.123	1.03026e-37	Th1_Th2	PIR
ADAM8.3	3.13077e-42	0.67546	0.8	0.514	1.14589e-37	Th1_Th2	ADAM8
ZNF282.5	3.16034e-42	1.03367	0.505	0.263	1.15672e-37	Th1_Th2	ZNF282
ALG2.3	3.30424e-42	0.848811	0.607	0.343	1.20938e-37	Th1_Th2	ALG2
PTPN7.5	3.45303e-42	0.542994	0.932	0.683	1.26384e-37	Th1_Th2	PTPN7
SLIRP.4	4.14646e-42	0.612976	0.892	0.668	1.51765e-37	Th1_Th2	SLIRP
PRKCA.4	4.37799e-42	0.711475	0.755	0.494	1.60239e-37	Th1_Th2	PRKCA
RPS16.4	4.93486e-42	-0.357939	1	0.992	1.80621e-37	Th1_Th2	RPS16
MYO1E.4	5.25278e-42	0.715313	0.479	0.238	1.92257e-37	Th1_Th2	MYO1E
TNFRSF25.3	5.84749e-42	0.677265	0.751	0.453	2.14024e-37	Th1_Th2	TNFRSF25
ELOVL6.3	6.11452e-42	1.11826	0.344	0.148	2.23798e-37	Th1_Th2	ELOVL6
SQOR.4	6.49081e-42	0.625353	0.856	0.592	2.3757e-37	Th1_Th2	SQOR
RPS25.4	6.7234e-42	-0.44736	1	0.994	2.46083e-37	Th1_Th2	RPS25
RPL23A.4	7.24623e-42	-0.38331	0.999	0.992	2.65219e-37	Th1_Th2	RPL23A
UBE2M.4	7.39191e-42	0.572698	0.912	0.663	2.70551e-37	Th1_Th2	UBE2M
CYLD.3	7.39573e-42	0.523664	0.953	0.811	2.70691e-37	Th1_Th2	CYLD
ZMIZ2.3	8.88257e-42	0.933485	0.493	0.248	3.25111e-37	Th1_Th2	ZMIZ2
SPIRE1.1	9.72419e-42	1.18828	0.292	0.115	3.55915e-37	Th1_Th2	SPIRE1
NUP62.4	1.22334e-41	0.737	0.679	0.393	4.47754e-37	Th1_Th2	NUP62
COX6C.5	2.49526e-41	0.351648	0.993	0.94	9.13289e-37	Th1_Th2	COX6C
HAVCR2.5	2.53397e-41	0.791819	0.568	0.318	9.27458e-37	Th1_Th2	HAVCR2
ST8SIA4.4	2.68758e-41	0.797456	0.733	0.476	9.83682e-37	Th1_Th2	ST8SIA4
KLHL5.5	2.76216e-41	0.802067	0.629	0.355	1.01098e-36	Th1_Th2	KLHL5
WIPF1.4	2.97855e-41	0.514396	0.971	0.84	1.09018e-36	Th1_Th2	WIPF1
ADAP1.2	2.99445e-41	1.29888	0.344	0.149	1.096e-36	Th1_Th2	ADAP1
ABCC1.3	3.62516e-41	0.74403	0.653	0.381	1.32685e-36	Th1_Th2	ABCC1
ATP5MF.5	4.71827e-41	0.395384	0.992	0.889	1.72693e-36	Th1_Th2	ATP5MF
IFI35.3	4.91565e-41	0.676043	0.801	0.529	1.79918e-36	Th1_Th2	IFI35
TIMM8B.5	5.13819e-41	0.614669	0.848	0.579	1.88063e-36	Th1_Th2	TIMM8B
CYCS.4	5.48415e-41	0.635449	0.842	0.575	2.00725e-36	Th1_Th2	CYCS
PHB.3	5.61472e-41	0.649276	0.838	0.574	2.05504e-36	Th1_Th2	PHB
MRPL20.3	7.75004e-41	0.494216	0.927	0.718	2.83659e-36	Th1_Th2	MRPL20
BLVRA.5	9.48921e-41	0.790576	0.573	0.316	3.47315e-36	Th1_Th2	BLVRA
EWSR1.3	1.01018e-40	0.489993	0.962	0.797	3.69737e-36	Th1_Th2	EWSR1
PLP2.4	1.17854e-40	-0.768955	0.748	0.822	4.31358e-36	Th1_Th2	PLP2
PSMC1.4	1.76552e-40	0.601764	0.851	0.588	6.46198e-36	Th1_Th2	PSMC1
PSMB5.3	2.03907e-40	0.674043	0.762	0.481	7.46319e-36	Th1_Th2	PSMB5
ITM2B.4	2.38398e-40	-0.535883	0.977	0.974	8.72561e-36	Th1_Th2	ITM2B
RTN4.5	2.58136e-40	0.686368	0.858	0.631	9.44804e-36	Th1_Th2	RTN4
FLOT1.4	3.08309e-40	0.736355	0.767	0.516	1.12844e-35	Th1_Th2	FLOT1
ELOB.4	3.48744e-40	0.339291	0.996	0.944	1.27644e-35	Th1_Th2	ELOB
UQCRQ.3	4.12184e-40	0.50272	0.962	0.804	1.50863e-35	Th1_Th2	UQCRQ
CD27.5	5.19479e-40	-1.86103	0.341	0.523	1.90134e-35	Th1_Th2	CD27
KIF21A.4	5.54277e-40	1.04268	0.455	0.225	2.02871e-35	Th1_Th2	KIF21A
DDA1.2	5.63999e-40	0.680946	0.729	0.45	2.06429e-35	Th1_Th2	DDA1
MZB1.5	6.05033e-40	0.660208	0.534	0.281	2.21448e-35	Th1_Th2	MZB1
CD58.5	6.27385e-40	0.6284	0.837	0.577	2.29629e-35	Th1_Th2	CD58
BTN2A2	7.09286e-40	1.13528	0.3	0.121	2.59606e-35	Th1_Th2	BTN2A2
MDFIC.2	7.92064e-40	0.54235	0.919	0.665	2.89903e-35	Th1_Th2	MDFIC
DCUN1D3.1	9.74979e-40	1.3683	0.258	0.097	3.56852e-35	Th1_Th2	DCUN1D3
GBP4.4	1.0281e-39	0.880438	0.703	0.46	3.76293e-35	Th1_Th2	GBP4
PLGRKT.4	1.23416e-39	0.74465	0.66	0.377	4.51716e-35	Th1_Th2	PLGRKT
RAB5IF.5	1.8355e-39	0.519163	0.933	0.706	6.71811e-35	Th1_Th2	RAB5IF
PSMB10.4	1.94793e-39	0.463798	0.981	0.872	7.1296e-35	Th1_Th2	PSMB10
NDUFA4.3	1.96956e-39	0.373013	0.985	0.921	7.20879e-35	Th1_Th2	NDUFA4
GTF3C6.5	2.25775e-39	0.543925	0.897	0.657	8.26359e-35	Th1_Th2	GTF3C6
ZC2HC1A.4	2.42311e-39	0.819632	0.408	0.193	8.86884e-35	Th1_Th2	ZC2HC1A
SEC13.3	2.47745e-39	0.615389	0.833	0.566	9.06772e-35	Th1_Th2	SEC13
LEF1.5	2.60719e-39	-2.31952	0.136	0.36	9.54258e-35	Th1_Th2	LEF1
IL7R.4	2.71398e-39	-2.50669	0.179	0.4	9.93343e-35	Th1_Th2	IL7R
SMAP2.5	3.10981e-39	0.772015	0.923	0.804	1.13822e-34	Th1_Th2	SMAP2
SLC35F3.1	3.16482e-39	1.21085	0.334	0.149	1.15836e-34	Th1_Th2	SLC35F3
PDE4A.5	3.21328e-39	0.734024	0.649	0.379	1.17609e-34	Th1_Th2	PDE4A
CCT6A.5	3.32513e-39	0.537836	0.91	0.704	1.21703e-34	Th1_Th2	CCT6A
GRINA.3	3.65854e-39	0.814792	0.708	0.464	1.33906e-34	Th1_Th2	GRINA
PSME1.3	4.0723e-39	0.344611	0.996	0.971	1.4905e-34	Th1_Th2	PSME1
RANBP1.4	4.11577e-39	0.588276	0.888	0.647	1.50641e-34	Th1_Th2	RANBP1
PTPN11.4	4.23602e-39	0.787391	0.708	0.444	1.55042e-34	Th1_Th2	PTPN11
HLA-DPA1.3	4.84634e-39	1.39907	0.629	0.447	1.77381e-34	Th1_Th2	HLA-DPA1
UBE2L3.3	5.84908e-39	0.490172	0.929	0.71	2.14082e-34	Th1_Th2	UBE2L3
CYC1.4	6.63791e-39	0.609462	0.848	0.584	2.42954e-34	Th1_Th2	CYC1
SMS.4	7.44915e-39	0.732099	0.734	0.48	2.72646e-34	Th1_Th2	SMS
TNFRSF1B.3	7.63017e-39	0.461766	0.977	0.787	2.79272e-34	Th1_Th2	TNFRSF1B
RFLNB.5	9.89061e-39	0.845534	0.53	0.286	3.62006e-34	Th1_Th2	RFLNB
AGFG1.3	1.01687e-38	0.700018	0.688	0.417	3.72184e-34	Th1_Th2	AGFG1
EPB41.5	1.1019e-38	-1.18895	0.533	0.653	4.03308e-34	Th1_Th2	EPB41
LY6E.4	1.1375e-38	0.433766	0.995	0.893	4.16336e-34	Th1_Th2	LY6E
FAM3C.4	1.22638e-38	0.852505	0.601	0.357	4.48867e-34	Th1_Th2	FAM3C
SFT2D1.5	1.65006e-38	0.767552	0.825	0.594	6.03939e-34	Th1_Th2	SFT2D1
ARPC2.5	1.91528e-38	0.308936	0.997	0.972	7.01011e-34	Th1_Th2	ARPC2
CD3D.5	2.09656e-38	0.302057	0.999	0.973	7.6736e-34	Th1_Th2	CD3D
HSPH1.3	2.57829e-38	0.658279	0.738	0.454	9.43679e-34	Th1_Th2	HSPH1
EEF1G.4	2.61342e-38	-0.421391	0.996	0.99	9.56537e-34	Th1_Th2	EEF1G
SNHG6.5	3.26531e-38	-0.786921	0.884	0.874	1.19514e-33	Th1_Th2	SNHG6
MIR22HG.1	3.6637e-38	1.1483	0.321	0.136	1.34095e-33	Th1_Th2	MIR22HG
NPDC1.5	4.0117e-38	0.543521	0.573	0.298	1.46832e-33	Th1_Th2	NPDC1
LYST.4	4.30542e-38	0.631264	0.756	0.496	1.57583e-33	Th1_Th2	LYST
PROB1.1	4.86903e-38	1.37754	0.237	0.088	1.78211e-33	Th1_Th2	PROB1
SH2B3.2	5.17358e-38	0.988963	0.367	0.167	1.89358e-33	Th1_Th2	SH2B3
CRELD2.4	6.73769e-38	0.678829	0.712	0.44	2.46606e-33	Th1_Th2	CRELD2
NDUFS6.3	6.89135e-38	0.514006	0.93	0.7	2.5223e-33	Th1_Th2	NDUFS6
PPFIBP1	7.13588e-38	1.32867	0.232	0.084	2.6118e-33	Th1_Th2	PPFIBP1
RPS27A.4	7.94168e-38	-0.484082	1	0.995	2.90673e-33	Th1_Th2	RPS27A
CDC42.4	1.10446e-37	0.422985	0.982	0.863	4.04244e-33	Th1_Th2	CDC42
FAH.5	1.47892e-37	0.882696	0.482	0.254	5.413e-33	Th1_Th2	FAH
RASGRP1.2	2.3879e-37	0.546782	0.905	0.692	8.73997e-33	Th1_Th2	RASGRP1
GALNT1.4	2.80081e-37	0.678787	0.637	0.371	1.02512e-32	Th1_Th2	GALNT1
AIFM2.1	3.5407e-37	1.19316	0.3	0.128	1.29593e-32	Th1_Th2	AIFM2
CHMP4A.4	5.0965e-37	0.52251	0.911	0.681	1.86537e-32	Th1_Th2	CHMP4A
GPX4.3	5.1643e-37	0.573	0.973	0.853	1.89019e-32	Th1_Th2	GPX4
B3GALT6.4	5.34367e-37	0.797546	0.527	0.284	1.95584e-32	Th1_Th2	B3GALT6
PSMC3.3	5.59449e-37	0.55228	0.859	0.582	2.04764e-32	Th1_Th2	PSMC3
GARS.3	6.81079e-37	0.664603	0.759	0.491	2.49282e-32	Th1_Th2	GARS
RPL38.5	6.823e-37	-0.483353	0.996	0.989	2.49729e-32	Th1_Th2	RPL38
ASPHD2.1	6.89102e-37	0.930851	0.438	0.223	2.52218e-32	Th1_Th2	ASPHD2
CTSB.5	7.40446e-37	0.434271	0.945	0.718	2.71011e-32	Th1_Th2	CTSB
SOCS1.5	7.95349e-37	0.615196	0.921	0.747	2.91106e-32	Th1_Th2	SOCS1
CEMIP2.3	9.3226e-37	0.768691	0.614	0.366	3.41216e-32	Th1_Th2	CEMIP2
CYBA.5	9.63217e-37	0.380245	1	0.962	3.52547e-32	Th1_Th2	CYBA
LYRM4.4	1.08005e-36	0.802308	0.496	0.261	3.95308e-32	Th1_Th2	LYRM4
CACYBP.4	1.09477e-36	0.569206	0.925	0.735	4.00696e-32	Th1_Th2	CACYBP
UBE2Z.3	1.20064e-36	0.601589	0.752	0.482	4.39448e-32	Th1_Th2	UBE2Z
PSMD4.2	1.51091e-36	0.486605	0.937	0.738	5.53008e-32	Th1_Th2	PSMD4
KIAA1324.4	2.21342e-36	0.902437	0.385	0.184	8.10135e-32	Th1_Th2	KIAA1324
DPYSL2.2	2.32016e-36	1.09786	0.351	0.164	8.49203e-32	Th1_Th2	DPYSL2
PTPRJ.4	2.62058e-36	0.601754	0.773	0.524	9.59159e-32	Th1_Th2	PTPRJ
NDFIP2.4	2.66261e-36	0.527792	0.762	0.481	9.7454e-32	Th1_Th2	NDFIP2
RPS12.4	3.12849e-36	-0.577943	1	0.996	1.14506e-31	Th1_Th2	RPS12
DPH3.3	4.16052e-36	0.634574	0.538	0.285	1.52279e-31	Th1_Th2	DPH3
ZNRF1.5	5.08919e-36	0.896728	0.614	0.363	1.8627e-31	Th1_Th2	ZNRF1
CASP3.3	5.91826e-36	0.616665	0.712	0.435	2.16614e-31	Th1_Th2	CASP3
ZDHHC18.3	5.92809e-36	0.704775	0.64	0.384	2.16974e-31	Th1_Th2	ZDHHC18
NDUFAB1.3	6.06577e-36	0.459832	0.938	0.759	2.22013e-31	Th1_Th2	NDUFAB1
JMJD4.5	6.46653e-36	0.87997	0.496	0.266	2.36681e-31	Th1_Th2	JMJD4
HUWE1.4	6.60706e-36	0.649546	0.782	0.529	2.41825e-31	Th1_Th2	HUWE1
ARL1.3	8.02915e-36	0.713218	0.623	0.365	2.93875e-31	Th1_Th2	ARL1
TMEM242.5	9.08117e-36	0.776197	0.552	0.317	3.3238e-31	Th1_Th2	TMEM242
ADPRH	9.9012e-36	1.19384	0.266	0.106	3.62394e-31	Th1_Th2	ADPRH
KIFAP3.2	1.02869e-35	0.73754	0.64	0.389	3.76511e-31	Th1_Th2	KIFAP3
HLA-DMA.4	1.29999e-35	1.32303	0.462	0.264	4.75809e-31	Th1_Th2	HLA-DMA
EIF3I.2	1.31521e-35	0.445193	0.948	0.767	4.81379e-31	Th1_Th2	EIF3I
IRAK2.2	1.51334e-35	1.06468	0.304	0.13	5.53898e-31	Th1_Th2	IRAK2
CNOT9.3	1.55808e-35	0.738058	0.607	0.351	5.70273e-31	Th1_Th2	CNOT9
PSMD1.4	1.55858e-35	0.555098	0.826	0.557	5.70455e-31	Th1_Th2	PSMD1
MFHAS1.4	1.9902e-35	0.597182	0.777	0.525	7.28435e-31	Th1_Th2	MFHAS1
VASP.4	2.02033e-35	0.520183	0.922	0.709	7.39461e-31	Th1_Th2	VASP
MAML2.3	2.40093e-35	-2.72448	0.104	0.305	8.78766e-31	Th1_Th2	MAML2
CPOX.3	2.57761e-35	0.902405	0.505	0.279	9.43432e-31	Th1_Th2	CPOX
STARD4.1	2.63137e-35	1.16127	0.351	0.166	9.63108e-31	Th1_Th2	STARD4
PLPP1.5	2.75973e-35	0.465081	0.719	0.434	1.01009e-30	Th1_Th2	PLPP1
CNPY2.5	2.91789e-35	0.498592	0.922	0.719	1.06798e-30	Th1_Th2	CNPY2
CCT7.5	3.75112e-35	0.508091	0.919	0.694	1.37295e-30	Th1_Th2	CCT7
VIM.4	3.91212e-35	-0.51154	0.893	0.961	1.43188e-30	Th1_Th2	VIM
C1GALT1.5	4.51937e-35	0.700247	0.625	0.375	1.65413e-30	Th1_Th2	C1GALT1
CDK2AP1.4	4.52728e-35	0.70124	0.581	0.333	1.65703e-30	Th1_Th2	CDK2AP1
PAK1IP1.5	5.38387e-35	0.908238	0.418	0.208	1.97055e-30	Th1_Th2	PAK1IP1
SLC39A6.4	6.05988e-35	0.744851	0.526	0.292	2.21798e-30	Th1_Th2	SLC39A6
EIF4A1.3	7.75585e-35	0.422225	0.986	0.929	2.83872e-30	Th1_Th2	EIF4A1
TMEM205.5	7.94685e-35	0.723994	0.671	0.412	2.90863e-30	Th1_Th2	TMEM205
GSTK1.4	8.48816e-35	-0.545791	0.949	0.939	3.10675e-30	Th1_Th2	GSTK1
ADD3.4	1.00274e-34	-1.02913	0.508	0.645	3.67011e-30	Th1_Th2	ADD3
ZMPSTE24.3	1.14765e-34	0.796256	0.53	0.295	4.2005e-30	Th1_Th2	ZMPSTE24
COX6A1.3	1.22019e-34	0.332985	0.996	0.941	4.46602e-30	Th1_Th2	COX6A1
RAN.4	1.3225e-34	0.428446	0.992	0.907	4.8405e-30	Th1_Th2	RAN
GNA12.4	1.40204e-34	0.9815	0.384	0.188	5.13161e-30	Th1_Th2	GNA12
ZC3H12A.3	1.4426e-34	0.67651	0.504	0.264	5.28007e-30	Th1_Th2	ZC3H12A
NRIP1.4	1.45613e-34	1.00388	0.403	0.205	5.32956e-30	Th1_Th2	NRIP1
IKZF4.5	1.46919e-34	0.65051	0.458	0.231	5.37739e-30	Th1_Th2	IKZF4
NAP1L4.5	1.60904e-34	0.671799	0.951	0.832	5.88925e-30	Th1_Th2	NAP1L4
TST.4	1.66553e-34	1.20461	0.347	0.166	6.09601e-30	Th1_Th2	TST
SLC31A2	1.84845e-34	1.00808	0.27	0.11	6.76552e-30	Th1_Th2	SLC31A2
ATP5MD.5	1.87468e-34	0.381427	0.99	0.884	6.86152e-30	Th1_Th2	ATP5MD
CCDC124.3	1.89453e-34	0.637704	0.742	0.488	6.93415e-30	Th1_Th2	CCDC124
GOLGA8A.3	2.01828e-34	0.64399	0.642	0.385	7.38709e-30	Th1_Th2	GOLGA8A
ITGAX.2	2.26242e-34	1.12224	0.281	0.119	8.28068e-30	Th1_Th2	ITGAX
LINC01943.4	2.63504e-34	0.568543	0.801	0.549	9.64449e-30	Th1_Th2	LINC01943
FAM102A.4	2.9003e-34	-2.71668	0.07	0.267	1.06154e-29	Th1_Th2	FAM102A
DDIT4.4	3.00252e-34	0.644672	0.838	0.595	1.09895e-29	Th1_Th2	DDIT4
BCL11B.4	3.03224e-34	-1.09943	0.66	0.73	1.10983e-29	Th1_Th2	BCL11B
MRPL47.3	3.48122e-34	0.604615	0.741	0.464	1.27416e-29	Th1_Th2	MRPL47
FMNL1.4	3.56352e-34	0.450345	0.951	0.756	1.30428e-29	Th1_Th2	FMNL1
PSMD3.3	3.97697e-34	0.610108	0.804	0.549	1.45561e-29	Th1_Th2	PSMD3
SLC9A7.4	5.0099e-34	1.00255	0.371	0.182	1.83367e-29	Th1_Th2	SLC9A7
MRPL41.3	5.12315e-34	0.468958	0.953	0.736	1.87512e-29	Th1_Th2	MRPL41
ELOC.3	5.77013e-34	0.490681	0.921	0.699	2.11192e-29	Th1_Th2	ELOC
ARHGEF3.4	5.81644e-34	-1.46844	0.296	0.49	2.12887e-29	Th1_Th2	ARHGEF3
EMC7.4	6.06941e-34	0.513186	0.871	0.627	2.22146e-29	Th1_Th2	EMC7
MT-CO1.4	6.24803e-34	-0.337217	0.997	0.994	2.28684e-29	Th1_Th2	MT-CO1
ZNRD2.3	6.37778e-34	0.654291	0.634	0.382	2.33433e-29	Th1_Th2	ZNRD2
EFHD2.5	6.61086e-34	0.460026	0.926	0.696	2.41964e-29	Th1_Th2	EFHD2
PDE4D.5	6.9931e-34	0.49046	0.73	0.46	2.55955e-29	Th1_Th2	PDE4D
NDUFB3.4	8.20301e-34	0.462281	0.936	0.732	3.00238e-29	Th1_Th2	NDUFB3
NRAS.3	9.80085e-34	0.698345	0.5	0.267	3.58721e-29	Th1_Th2	NRAS
PSMC2.4	1.01733e-33	0.568539	0.815	0.554	3.72353e-29	Th1_Th2	PSMC2
MYL6.5	1.02619e-33	0.282678	1	0.982	3.75596e-29	Th1_Th2	MYL6
GFI1.4	1.03979e-33	0.770541	0.616	0.373	3.80574e-29	Th1_Th2	GFI1
SFPQ.4	1.05994e-33	0.447523	0.959	0.851	3.87948e-29	Th1_Th2	SFPQ
CCT3.4	1.25341e-33	0.478459	0.94	0.755	4.5876e-29	Th1_Th2	CCT3
FKBP1A.5	1.31497e-33	0.436568	0.949	0.76	4.81294e-29	Th1_Th2	FKBP1A
PKIA.5	1.35151e-33	0.672426	0.622	0.368	4.94665e-29	Th1_Th2	PKIA
PTPN13.1	1.48213e-33	1.24311	0.2	0.071	5.42473e-29	Th1_Th2	PTPN13
CISH.4	2.00842e-33	0.420647	0.986	0.861	7.35104e-29	Th1_Th2	CISH
MRPL4.4	2.04995e-33	0.574575	0.781	0.517	7.50303e-29	Th1_Th2	MRPL4
HBEGF.1	2.24407e-33	1.91739	0.203	0.075	8.21352e-29	Th1_Th2	HBEGF
GTF2H5.5	2.25879e-33	0.639345	0.729	0.465	8.26741e-29	Th1_Th2	GTF2H5
HSD17B10.3	2.5001e-33	0.597433	0.775	0.519	9.15062e-29	Th1_Th2	HSD17B10
SRPRB.3	2.7376e-33	0.730111	0.56	0.321	1.00199e-28	Th1_Th2	SRPRB
SRP14.3	2.90998e-33	0.288545	0.999	0.975	1.06508e-28	Th1_Th2	SRP14
KPNA2.5	3.14234e-33	0.627428	0.518	0.279	1.15013e-28	Th1_Th2	KPNA2
LAMTOR5.3	3.74516e-33	0.435947	0.925	0.744	1.37077e-28	Th1_Th2	LAMTOR5
ORAI1.4	5.3717e-33	0.4786	0.912	0.679	1.96609e-28	Th1_Th2	ORAI1
STX11.4	5.40623e-33	0.79048	0.43	0.22	1.97874e-28	Th1_Th2	STX11
EVL.4	5.70681e-33	-0.52523	0.901	0.932	2.08875e-28	Th1_Th2	EVL
EEF2.5	6.04202e-33	-0.343359	1	0.993	2.21144e-28	Th1_Th2	EEF2
SEC61G.5	6.2708e-33	0.44676	0.984	0.871	2.29517e-28	Th1_Th2	SEC61G
MNAT1.5	6.32207e-33	0.614052	0.627	0.373	2.31394e-28	Th1_Th2	MNAT1
ERLEC1.3	6.58814e-33	0.636815	0.738	0.49	2.41133e-28	Th1_Th2	ERLEC1
CASP9.4	6.911e-33	0.780437	0.392	0.192	2.52949e-28	Th1_Th2	CASP9
BEX3.4	6.95626e-33	-4.02462	0.023	0.202	2.54606e-28	Th1_Th2	BEX3
CARD11.5	7.06815e-33	0.568524	0.801	0.563	2.58701e-28	Th1_Th2	CARD11
C5orf15.3	8.33506e-33	0.685023	0.592	0.35	3.05071e-28	Th1_Th2	C5orf15
BOP1.4	8.36134e-33	0.784259	0.433	0.223	3.06033e-28	Th1_Th2	BOP1
CHMP5.1	9.04259e-33	0.575668	0.771	0.514	3.30968e-28	Th1_Th2	CHMP5
TAB2.4	1.04291e-32	0.446872	0.937	0.74	3.81716e-28	Th1_Th2	TAB2
SKAP1.5	1.09044e-32	-0.640711	0.933	0.9	3.99113e-28	Th1_Th2	SKAP1
ZC3H7B	1.10392e-32	0.856158	0.342	0.159	4.04046e-28	Th1_Th2	ZC3H7B
ORMDL3.2	1.57236e-32	0.640985	0.688	0.437	5.75499e-28	Th1_Th2	ORMDL3
APBA3.3	1.57561e-32	0.610031	0.605	0.349	5.7669e-28	Th1_Th2	APBA3
PHYH.4	1.89817e-32	0.825001	0.378	0.186	6.94748e-28	Th1_Th2	PHYH
STMN3.5	2.17509e-32	-2.31566	0.121	0.312	7.96104e-28	Th1_Th2	STMN3
IL27RA.4	2.29149e-32	0.511452	0.879	0.641	8.38708e-28	Th1_Th2	IL27RA
NCF1.2	2.50811e-32	-2.67972	0.084	0.273	9.17992e-28	Th1_Th2	NCF1
TRAF2.4	2.89601e-32	0.747311	0.444	0.232	1.05997e-27	Th1_Th2	TRAF2
RPL31.5	2.90946e-32	-0.364234	0.997	0.988	1.06489e-27	Th1_Th2	RPL31
CCT5.4	2.96045e-32	0.524126	0.845	0.617	1.08355e-27	Th1_Th2	CCT5
RAB27A.4	3.59413e-32	0.586042	0.729	0.465	1.31549e-27	Th1_Th2	RAB27A
PSMA3.4	3.60573e-32	0.48347	0.925	0.737	1.31973e-27	Th1_Th2	PSMA3
STK24.4	3.62241e-32	0.520143	0.896	0.704	1.32584e-27	Th1_Th2	STK24
COMMD6.4	4.13148e-32	-0.444899	0.977	0.955	1.51216e-27	Th1_Th2	COMMD6
HM13.3	4.50816e-32	0.457855	0.925	0.726	1.65003e-27	Th1_Th2	HM13
WWC3	5.42459e-32	0.951081	0.275	0.118	1.98546e-27	Th1_Th2	WWC3
DCUN1D5.5	6.94195e-32	0.614279	0.667	0.407	2.54082e-27	Th1_Th2	DCUN1D5
ZC3H12D.3	7.76089e-32	0.989727	0.4	0.206	2.84057e-27	Th1_Th2	ZC3H12D
HMGCS1.4	7.90748e-32	0.793622	0.405	0.206	2.89422e-27	Th1_Th2	HMGCS1
CD4.5	7.95073e-32	0.345268	0.953	0.792	2.91005e-27	Th1_Th2	CD4
RPL36A.5	8.30019e-32	-0.484102	0.997	0.988	3.03795e-27	Th1_Th2	RPL36A
ANXA2R.4	8.74718e-32	-2.43849	0.099	0.287	3.20156e-27	Th1_Th2	ANXA2R
BLM.5	1.17048e-31	0.820615	0.462	0.25	4.28408e-27	Th1_Th2	BLM
ACP2.5	1.23644e-31	0.759097	0.458	0.243	4.52549e-27	Th1_Th2	ACP2
SERTAD2.3	1.46875e-31	0.95934	0.408	0.217	5.37576e-27	Th1_Th2	SERTAD2
C4orf48.4	1.57856e-31	0.439982	0.927	0.712	5.77769e-27	Th1_Th2	C4orf48
HSPA1A.3	1.67477e-31	0.593051	0.849	0.658	6.12983e-27	Th1_Th2	HSPA1A
CISD3.5	1.72893e-31	0.596516	0.777	0.531	6.32806e-27	Th1_Th2	CISD3
S1PR1.4	1.79263e-31	-1.46499	0.24	0.432	6.5612e-27	Th1_Th2	S1PR1
SEM1.4	1.82425e-31	0.388295	0.985	0.841	6.67695e-27	Th1_Th2	SEM1
LAYN.3	2.57304e-31	0.925292	0.345	0.167	9.4176e-27	Th1_Th2	LAYN
RPS7.4	2.80107e-31	-0.326	1	0.993	1.02522e-26	Th1_Th2	RPS7
ERP29.3	3.3691e-31	-0.634215	0.848	0.851	1.23312e-26	Th1_Th2	ERP29
RPS11.4	3.4678e-31	-0.366807	0.999	0.987	1.26925e-26	Th1_Th2	RPS11
SECISBP2L.3	4.41305e-31	0.610368	0.695	0.459	1.61522e-26	Th1_Th2	SECISBP2L
PITPNC1.4	4.47615e-31	-1.93451	0.162	0.353	1.63831e-26	Th1_Th2	PITPNC1
GYPC.4	4.50541e-31	-0.655147	0.821	0.809	1.64903e-26	Th1_Th2	GYPC
MT-ND3.4	4.59741e-31	-0.406646	0.985	0.983	1.6827e-26	Th1_Th2	MT-ND3
ACOT9.4	5.94582e-31	0.703307	0.485	0.263	2.17623e-26	Th1_Th2	ACOT9
EEF1B2.5	6.12791e-31	-0.649373	0.989	0.98	2.24288e-26	Th1_Th2	EEF1B2
CLIC1.5	6.72853e-31	0.343462	0.996	0.883	2.46271e-26	Th1_Th2	CLIC1
ABLIM1.3	6.74272e-31	-2.22192	0.121	0.309	2.4679e-26	Th1_Th2	ABLIM1
MIIP.5	6.9239e-31	0.635045	0.607	0.369	2.53422e-26	Th1_Th2	MIIP
GTF2A2.3	7.50829e-31	0.469942	0.9	0.719	2.74811e-26	Th1_Th2	GTF2A2
PLCL1.5	8.03624e-31	-1.89631	0.174	0.363	2.94134e-26	Th1_Th2	PLCL1
LPXN.4	8.27873e-31	0.487648	0.911	0.75	3.0301e-26	Th1_Th2	LPXN
EEF1A1.4	1.11004e-30	-0.28598	1	0.998	4.06284e-26	Th1_Th2	EEF1A1
RHOA.5	1.12447e-30	0.281233	0.992	0.946	4.11568e-26	Th1_Th2	RHOA
GTPBP4.4	1.3443e-30	0.691612	0.59	0.355	4.92028e-26	Th1_Th2	GTPBP4
S100A10.4	1.39329e-30	-0.517886	0.97	0.948	5.09958e-26	Th1_Th2	S100A10
MIB1.2	1.67132e-30	0.611281	0.625	0.387	6.11721e-26	Th1_Th2	MIB1
SLC2A8.1	1.72242e-30	1.0609	0.268	0.117	6.30423e-26	Th1_Th2	SLC2A8
COMT.5	1.86663e-30	0.501241	0.858	0.615	6.83207e-26	Th1_Th2	COMT
NDUFA6.4	1.99393e-30	0.408221	0.953	0.747	7.29799e-26	Th1_Th2	NDUFA6
CHRM3-AS2.2	2.07452e-30	1.04033	0.292	0.134	7.59294e-26	Th1_Th2	CHRM3-AS2
COMMD1.4	2.14821e-30	0.516525	0.733	0.47	7.86268e-26	Th1_Th2	COMMD1
SAMD9L.2	2.37578e-30	0.669101	0.658	0.421	8.6956e-26	Th1_Th2	SAMD9L
CIAPIN1.2	2.87886e-30	0.688434	0.553	0.326	1.05369e-25	Th1_Th2	CIAPIN1
IZUMO4.1	2.92098e-30	0.818291	0.279	0.122	1.06911e-25	Th1_Th2	IZUMO4
RPL12.4	2.96178e-30	-0.336439	1	0.994	1.08404e-25	Th1_Th2	RPL12
HSPA4.4	2.97826e-30	0.574681	0.736	0.497	1.09007e-25	Th1_Th2	HSPA4
COMMD5.4	3.07824e-30	0.624684	0.626	0.378	1.12667e-25	Th1_Th2	COMMD5
MCUB.4	3.14981e-30	-0.846111	0.612	0.684	1.15286e-25	Th1_Th2	MCUB
CORO1B.3	3.29777e-30	-1.16544	0.725	0.742	1.20702e-25	Th1_Th2	CORO1B
GCH1.3	3.69006e-30	0.783109	0.514	0.297	1.3506e-25	Th1_Th2	GCH1
GOT2.5	3.81559e-30	0.610215	0.582	0.337	1.39654e-25	Th1_Th2	GOT2
BYSL.1	3.85171e-30	0.900045	0.305	0.141	1.40976e-25	Th1_Th2	BYSL
PUF60.3	3.95719e-30	0.505936	0.859	0.615	1.44837e-25	Th1_Th2	PUF60
CD38.5	4.00273e-30	0.445117	0.695	0.422	1.46504e-25	Th1_Th2	CD38
RCAN3.5	4.37034e-30	-1.36144	0.404	0.538	1.59959e-25	Th1_Th2	RCAN3
STOML2.3	4.39959e-30	0.521206	0.848	0.603	1.61029e-25	Th1_Th2	STOML2
SNF8.4	4.74496e-30	0.515691	0.815	0.562	1.7367e-25	Th1_Th2	SNF8
YRDC.4	4.84116e-30	0.746584	0.44	0.234	1.77191e-25	Th1_Th2	YRDC
LARP4.3	5.00026e-30	0.715141	0.549	0.326	1.83014e-25	Th1_Th2	LARP4
SLC27A2.4	5.08696e-30	0.900002	0.407	0.217	1.86188e-25	Th1_Th2	SLC27A2
ZFP36L2.5	5.32354e-30	-0.956396	0.79	0.809	1.94847e-25	Th1_Th2	ZFP36L2
GIMAP1.5	5.76796e-30	-1.53542	0.234	0.417	2.11113e-25	Th1_Th2	GIMAP1
AL133268.4.4	6.22243e-30	0.93369	0.367	0.186	2.27747e-25	Th1_Th2	AL133268.4
CNN2.4	6.23002e-30	-0.601942	0.805	0.829	2.28025e-25	Th1_Th2	CNN2
RUNX2.4	7.18115e-30	0.767065	0.434	0.233	2.62837e-25	Th1_Th2	RUNX2
DLD.4	7.36496e-30	0.570848	0.673	0.421	2.69565e-25	Th1_Th2	DLD
SRM.3	7.71022e-30	0.650422	0.763	0.532	2.82202e-25	Th1_Th2	SRM
UBE2N.3	8.06899e-30	0.444603	0.936	0.732	2.95333e-25	Th1_Th2	UBE2N
OAS3.1	8.13788e-30	0.933974	0.334	0.162	2.97854e-25	Th1_Th2	OAS3
CDC37.3	8.67623e-30	0.375334	0.982	0.869	3.17559e-25	Th1_Th2	CDC37
COX7B.3	8.6862e-30	0.390015	0.962	0.832	3.17923e-25	Th1_Th2	COX7B
INPP4B.3	8.95802e-30	-1.52944	0.386	0.525	3.27872e-25	Th1_Th2	INPP4B
SYNJ2.4	1.01246e-29	0.775924	0.504	0.295	3.70572e-25	Th1_Th2	SYNJ2
RASA3.4	1.07156e-29	-1.20827	0.366	0.529	3.922e-25	Th1_Th2	RASA3
MVP.4	1.18025e-29	0.44118	0.945	0.751	4.31983e-25	Th1_Th2	MVP
FBXL6.3	1.21219e-29	0.719432	0.564	0.335	4.43674e-25	Th1_Th2	FBXL6
BCOR.3	1.23177e-29	0.656736	0.515	0.292	4.50841e-25	Th1_Th2	BCOR
IKBKE.3	1.23835e-29	0.724303	0.656	0.441	4.53248e-25	Th1_Th2	IKBKE
SRPK1.3	1.28397e-29	0.559987	0.723	0.469	4.69945e-25	Th1_Th2	SRPK1
SNRPG.3	1.54077e-29	0.352953	0.974	0.844	5.63936e-25	Th1_Th2	SNRPG
MAP2K3.4	1.58497e-29	0.573519	0.737	0.492	5.80115e-25	Th1_Th2	MAP2K3
MRPL51.5	1.60808e-29	0.408418	0.942	0.744	5.88572e-25	Th1_Th2	MRPL51
PSMD14.4	1.61162e-29	0.538054	0.774	0.529	5.89868e-25	Th1_Th2	PSMD14
LINC01934.5	1.63774e-29	0.57363	0.501	0.282	5.9943e-25	Th1_Th2	LINC01934
AC119396.1.5	1.79586e-29	-2.65163	0.075	0.251	6.57302e-25	Th1_Th2	AC119396.1
SIRPG.2	1.84784e-29	-1.99022	0.166	0.349	6.76326e-25	Th1_Th2	SIRPG
LST1.3	2.08385e-29	1.12268	0.337	0.168	7.62709e-25	Th1_Th2	LST1
HINT1.4	2.12325e-29	0.260033	1	0.987	7.77129e-25	Th1_Th2	HINT1
G3BP2.4	2.5861e-29	0.511316	0.912	0.721	9.46538e-25	Th1_Th2	G3BP2
ARPC3.4	2.61085e-29	0.269664	0.996	0.959	9.55597e-25	Th1_Th2	ARPC3
COX4I1.4	3.15929e-29	0.230302	0.999	0.986	1.15633e-24	Th1_Th2	COX4I1
PDIA3.5	3.26797e-29	0.364423	0.978	0.897	1.19611e-24	Th1_Th2	PDIA3
LIMA1.5	4.03327e-29	0.527707	0.749	0.514	1.47622e-24	Th1_Th2	LIMA1
OVCA2.4	4.12115e-29	0.609545	0.614	0.37	1.50838e-24	Th1_Th2	OVCA2
MAPKAPK2.4	4.36684e-29	0.639648	0.679	0.431	1.59831e-24	Th1_Th2	MAPKAPK2
EIF2S1.3	4.44691e-29	0.56784	0.693	0.438	1.62761e-24	Th1_Th2	EIF2S1
UQCC2.4	4.50757e-29	0.563379	0.681	0.418	1.64982e-24	Th1_Th2	UQCC2
IVNS1ABP.3	4.65051e-29	0.661057	0.671	0.439	1.70213e-24	Th1_Th2	IVNS1ABP
TMEM120A.2	4.72999e-29	1.41998	0.521	0.316	1.73122e-24	Th1_Th2	TMEM120A
SPCS1.3	4.93936e-29	0.34389	0.982	0.869	1.80786e-24	Th1_Th2	SPCS1
RAPGEF1.4	5.37367e-29	0.553085	0.668	0.432	1.96682e-24	Th1_Th2	RAPGEF1
RTF2.4	5.45676e-29	0.481288	0.879	0.646	1.99723e-24	Th1_Th2	RTF2
TRADD.4	5.98732e-29	0.51695	0.882	0.691	2.19142e-24	Th1_Th2	TRADD
PXK.5	6.38069e-29	0.760086	0.516	0.306	2.3354e-24	Th1_Th2	PXK
CAMK1D.5	7.1285e-29	0.585038	0.496	0.274	2.6091e-24	Th1_Th2	CAMK1D
IRF5	7.21691e-29	0.864408	0.318	0.152	2.64146e-24	Th1_Th2	IRF5
YIF1B.4	8.48136e-29	0.547395	0.745	0.486	3.10426e-24	Th1_Th2	YIF1B
EIF4G1.3	8.67085e-29	0.476315	0.859	0.604	3.17362e-24	Th1_Th2	EIF4G1
CD109.2	8.83172e-29	1.00458	0.299	0.144	3.2325e-24	Th1_Th2	CD109
SNAP47.3	8.96811e-29	0.546592	0.686	0.438	3.28242e-24	Th1_Th2	SNAP47
PARVB.4	8.98408e-29	0.689047	0.541	0.321	3.28826e-24	Th1_Th2	PARVB
GABPB1.4	9.07975e-29	0.70074	0.497	0.285	3.32328e-24	Th1_Th2	GABPB1
PSMB4.2	1.11184e-28	0.470684	0.907	0.734	4.06944e-24	Th1_Th2	PSMB4
BST2.5	1.42372e-28	0.5273	0.952	0.815	5.21096e-24	Th1_Th2	BST2
USP12.4	1.45528e-28	0.765305	0.423	0.233	5.32648e-24	Th1_Th2	USP12
RALA.5	1.45594e-28	0.522777	0.777	0.522	5.3289e-24	Th1_Th2	RALA
PRKCQ-AS1.5	1.67814e-28	-1.06753	0.526	0.637	6.14215e-24	Th1_Th2	PRKCQ-AS1
PNRC1.2	2.04015e-28	-0.623311	0.934	0.942	7.46716e-24	Th1_Th2	PNRC1
NOP16.4	2.39136e-28	0.813028	0.467	0.265	8.75262e-24	Th1_Th2	NOP16
HTATSF1.4	2.42443e-28	0.505107	0.793	0.544	8.87365e-24	Th1_Th2	HTATSF1
PPP4R2.4	2.56861e-28	0.499256	0.799	0.547	9.40138e-24	Th1_Th2	PPP4R2
TXNDC15.4	2.69771e-28	0.536743	0.699	0.444	9.8739e-24	Th1_Th2	TXNDC15
TMEM156.4	2.8344e-28	0.601731	0.571	0.35	1.03742e-23	Th1_Th2	TMEM156
AIMP2.3	3.07679e-28	0.808007	0.427	0.236	1.12614e-23	Th1_Th2	AIMP2
SMG9.4	3.21662e-28	0.75752	0.381	0.197	1.17732e-23	Th1_Th2	SMG9
ALYREF.4	3.35284e-28	0.352569	0.905	0.641	1.22717e-23	Th1_Th2	ALYREF
GNPTAB.4	3.39534e-28	0.513623	0.751	0.505	1.24273e-23	Th1_Th2	GNPTAB
ARF4.5	3.44843e-28	0.52555	0.836	0.622	1.26216e-23	Th1_Th2	ARF4
CBR3.4	4.11329e-28	0.7333	0.412	0.219	1.5055e-23	Th1_Th2	CBR3
PDIA4.4	4.42717e-28	0.500276	0.785	0.551	1.62039e-23	Th1_Th2	PDIA4
ACTR3.5	4.45462e-28	0.326712	0.996	0.897	1.63044e-23	Th1_Th2	ACTR3
AC017002.3.5	4.97042e-28	0.713653	0.523	0.317	1.81922e-23	Th1_Th2	AC017002.3
CHCHD2.3	5.56065e-28	0.266875	0.999	0.967	2.03525e-23	Th1_Th2	CHCHD2
RPS5.5	6.76367e-28	-0.423645	0.996	0.991	2.47557e-23	Th1_Th2	RPS5
SLC25A11.3	7.27911e-28	0.543289	0.707	0.453	2.66423e-23	Th1_Th2	SLC25A11
SURF4.5	7.77656e-28	0.427295	0.901	0.671	2.8463e-23	Th1_Th2	SURF4
ATM.2	7.96552e-28	-1.25566	0.393	0.531	2.91546e-23	Th1_Th2	ATM
ATP1B3.4	7.97636e-28	0.516599	0.795	0.537	2.91943e-23	Th1_Th2	ATP1B3
LSR.5	8.73735e-28	-2.76035	0.045	0.21	3.19796e-23	Th1_Th2	LSR
RAMAC.4	1.00031e-27	0.583768	0.608	0.372	3.66124e-23	Th1_Th2	RAMAC
TACO1.2	1.01465e-27	0.62305	0.51	0.291	3.71371e-23	Th1_Th2	TACO1
SLC52A2.4	1.04594e-27	0.59552	0.623	0.387	3.82826e-23	Th1_Th2	SLC52A2
ARHGEF12.5	1.05212e-27	0.744074	0.378	0.197	3.85088e-23	Th1_Th2	ARHGEF12
POP1.2	1.22598e-27	0.879368	0.336	0.172	4.48722e-23	Th1_Th2	POP1
BIVM.1	1.23131e-27	1.03495	0.268	0.124	4.5067e-23	Th1_Th2	BIVM
MAFG.4	1.28103e-27	0.686034	0.453	0.252	4.68869e-23	Th1_Th2	MAFG
PLSCR1.5	1.35758e-27	0.710644	0.451	0.25	4.96886e-23	Th1_Th2	PLSCR1
LIMD2.5	1.48101e-27	0.340742	0.999	0.967	5.42064e-23	Th1_Th2	LIMD2
PPP1R18.4	1.59085e-27	0.40739	0.94	0.782	5.82265e-23	Th1_Th2	PPP1R18
RBM19.4	1.91044e-27	0.683142	0.501	0.292	6.9924e-23	Th1_Th2	RBM19
RPN1.4	1.94003e-27	0.415922	0.937	0.747	7.1007e-23	Th1_Th2	RPN1
CBLB.4	2.14639e-27	0.442425	0.799	0.553	7.85601e-23	Th1_Th2	CBLB
CSF1.4	2.41449e-27	0.837308	0.678	0.494	8.83729e-23	Th1_Th2	CSF1
TMED8.4	2.52723e-27	0.689894	0.426	0.232	9.2499e-23	Th1_Th2	TMED8
IL3RA	2.93334e-27	1.71033	0.21	0.088	1.07363e-22	Th1_Th2	IL3RA
EMP3.4	3.27555e-27	0.419795	0.99	0.942	1.19889e-22	Th1_Th2	EMP3
GNB1.4	3.33343e-27	0.398111	0.942	0.758	1.22007e-22	Th1_Th2	GNB1
DNAJC18.3	3.468e-27	0.918672	0.325	0.163	1.26932e-22	Th1_Th2	DNAJC18
KDELR2.4	3.53127e-27	0.538425	0.803	0.561	1.29248e-22	Th1_Th2	KDELR2
ERCC1.4	3.60583e-27	0.554057	0.682	0.444	1.31977e-22	Th1_Th2	ERCC1
TAX1BP1.3	3.66143e-27	0.446332	0.93	0.768	1.34012e-22	Th1_Th2	TAX1BP1
TWISTNB.3	3.89026e-27	0.610538	0.489	0.28	1.42387e-22	Th1_Th2	TWISTNB
TIMM13.3	4.15827e-27	0.585482	0.695	0.459	1.52197e-22	Th1_Th2	TIMM13
H3F3B.3	4.32109e-27	0.26095	0.999	0.991	1.58156e-22	Th1_Th2	H3F3B
COPE.4	4.33439e-27	0.329704	0.984	0.869	1.58643e-22	Th1_Th2	COPE
MBNL1.4	4.67753e-27	-0.633438	0.955	0.942	1.71202e-22	Th1_Th2	MBNL1
SLC16A3.5	5.79225e-27	0.420847	0.845	0.607	2.12002e-22	Th1_Th2	SLC16A3
MRPS23.3	5.8647e-27	0.577127	0.633	0.394	2.14654e-22	Th1_Th2	MRPS23
GZMB.5	6.23542e-27	0.904318	0.477	0.287	2.28223e-22	Th1_Th2	GZMB
MT-CYB.5	9.19651e-27	-0.391612	0.993	0.988	3.36602e-22	Th1_Th2	MT-CYB
CDC123.4	9.76013e-27	0.482259	0.838	0.599	3.5723e-22	Th1_Th2	CDC123
SMAD7.3	1.00542e-26	0.767685	0.399	0.214	3.67995e-22	Th1_Th2	SMAD7
ADARB2	1.0421e-26	0.89518	0.218	0.09	3.8142e-22	Th1_Th2	ADARB2
EIF4B.4	1.04658e-26	-0.556797	0.901	0.883	3.83058e-22	Th1_Th2	EIF4B
AC007384.1.5	1.05354e-26	0.634035	0.422	0.226	3.85608e-22	Th1_Th2	AC007384.1
NDUFB8.4	1.08757e-26	0.345076	0.981	0.894	3.98062e-22	Th1_Th2	NDUFB8
PELI1.4	1.14549e-26	0.672087	0.611	0.392	4.19262e-22	Th1_Th2	PELI1
ZNF720.4	1.49496e-26	0.568978	0.477	0.268	5.47171e-22	Th1_Th2	ZNF720
PA2G4.4	1.53757e-26	0.357425	0.973	0.836	5.62765e-22	Th1_Th2	PA2G4
CTSC.3	1.56576e-26	0.340115	0.958	0.79	5.73086e-22	Th1_Th2	CTSC
GET3.4	1.58245e-26	0.493913	0.792	0.543	5.79192e-22	Th1_Th2	GET3
CDC14A.3	1.6143e-26	0.521116	0.595	0.361	5.90851e-22	Th1_Th2	CDC14A
HMOX1.3	1.68694e-26	0.630318	0.395	0.209	6.17438e-22	Th1_Th2	HMOX1
FABP5.4	1.69791e-26	0.477552	0.437	0.248	6.21453e-22	Th1_Th2	FABP5
RPL10A.4	1.78163e-26	-0.339086	0.999	0.992	6.52094e-22	Th1_Th2	RPL10A
MTCH2.4	1.8009e-26	0.491939	0.764	0.504	6.59149e-22	Th1_Th2	MTCH2
NFKB1.3	1.93841e-26	0.577336	0.778	0.545	7.09478e-22	Th1_Th2	NFKB1
PGAM1.5	2.15367e-26	0.351377	0.992	0.886	7.88263e-22	Th1_Th2	PGAM1
NCLN.3	2.28429e-26	0.596512	0.456	0.25	8.36072e-22	Th1_Th2	NCLN
CD81.4	2.40146e-26	0.309459	0.974	0.873	8.7896e-22	Th1_Th2	CD81
PHF6.4	2.52168e-26	0.717002	0.505	0.304	9.2296e-22	Th1_Th2	PHF6
STRAP.4	2.58575e-26	0.473797	0.836	0.592	9.46409e-22	Th1_Th2	STRAP
UBE2A.4	2.61909e-26	0.490692	0.786	0.542	9.58612e-22	Th1_Th2	UBE2A
POU2F2.4	2.77521e-26	0.507964	0.675	0.445	1.01575e-21	Th1_Th2	POU2F2
DHRSX.4	2.7842e-26	0.5869	0.527	0.307	1.01904e-21	Th1_Th2	DHRSX
IRF1.3	2.86523e-26	0.434322	0.956	0.831	1.0487e-21	Th1_Th2	IRF1
TIMM23.3	2.93426e-26	0.58822	0.615	0.392	1.07397e-21	Th1_Th2	TIMM23
TOMM40.4	3.04622e-26	0.611658	0.623	0.387	1.11495e-21	Th1_Th2	TOMM40
DERL2.4	3.07773e-26	0.496096	0.738	0.489	1.12648e-21	Th1_Th2	DERL2
LINC01550.3	3.1475e-26	-2.87937	0.064	0.225	1.15202e-21	Th1_Th2	LINC01550
MT-ND2.5	3.41717e-26	-0.540959	0.975	0.967	1.25072e-21	Th1_Th2	MT-ND2
DENND5A	3.42811e-26	0.947751	0.21	0.086	1.25472e-21	Th1_Th2	DENND5A
TUFM.2	3.74202e-26	0.399259	0.933	0.734	1.36962e-21	Th1_Th2	TUFM
MRPS6.5	4.10747e-26	0.524338	0.899	0.697	1.50338e-21	Th1_Th2	MRPS6
ERAL1.3	4.14715e-26	0.55491	0.518	0.298	1.5179e-21	Th1_Th2	ERAL1
PIK3IP1.4	4.46892e-26	-1.61906	0.308	0.446	1.63567e-21	Th1_Th2	PIK3IP1
CCL4.1	4.77039e-26	1.47581	0.27	0.131	1.74601e-21	Th1_Th2	CCL4
IDH2.5	5.14525e-26	-1.01983	0.468	0.571	1.88321e-21	Th1_Th2	IDH2
PFDN6.3	5.2896e-26	0.526809	0.736	0.489	1.93605e-21	Th1_Th2	PFDN6
JOSD2.5	5.4224e-26	0.476469	0.762	0.52	1.98465e-21	Th1_Th2	JOSD2
PSMD2.3	5.53067e-26	0.439609	0.855	0.616	2.02428e-21	Th1_Th2	PSMD2
FAM177A1.1	5.62466e-26	0.496572	0.785	0.553	2.05868e-21	Th1_Th2	FAM177A1
NUTF2.3	5.69365e-26	0.455633	0.877	0.672	2.08393e-21	Th1_Th2	NUTF2
NAA20.3	5.95568e-26	0.511201	0.73	0.48	2.17984e-21	Th1_Th2	NAA20
EIF4G2.4	6.69894e-26	0.36496	0.975	0.854	2.45188e-21	Th1_Th2	EIF4G2
SRSF9.4	7.24864e-26	0.335038	0.979	0.852	2.65307e-21	Th1_Th2	SRSF9
HLA-A.5	7.2673e-26	0.15076	1	0.997	2.6599e-21	Th1_Th2	HLA-A
GLUD1.4	7.62775e-26	0.751395	0.775	0.553	2.79183e-21	Th1_Th2	GLUD1
IFI27L2.5	7.80502e-26	0.404722	0.905	0.683	2.85672e-21	Th1_Th2	IFI27L2
CD48.3	7.88361e-26	-0.667807	0.601	0.732	2.88548e-21	Th1_Th2	CD48
NBN.5	9.7326e-26	0.537592	0.585	0.354	3.56223e-21	Th1_Th2	NBN
LRPAP1.4	1.02899e-25	0.438933	0.836	0.606	3.76621e-21	Th1_Th2	LRPAP1
RARG.1	1.06356e-25	0.915972	0.293	0.143	3.89275e-21	Th1_Th2	RARG
MPV17L2.1	1.14901e-25	0.830247	0.267	0.124	4.20547e-21	Th1_Th2	MPV17L2
SUSD6.5	1.22437e-25	0.600244	0.507	0.304	4.48131e-21	Th1_Th2	SUSD6
PFDN2.4	1.31189e-25	0.485996	0.81	0.602	4.80165e-21	Th1_Th2	PFDN2
CPPED1.4	1.36142e-25	0.840947	0.364	0.194	4.98294e-21	Th1_Th2	CPPED1
DHTKD1.1	1.4758e-25	0.823933	0.273	0.128	5.40157e-21	Th1_Th2	DHTKD1
SRGAP2.1	1.5244e-25	1.08971	0.244	0.111	5.57945e-21	Th1_Th2	SRGAP2
PSMD12.3	1.54889e-25	0.480287	0.76	0.51	5.66911e-21	Th1_Th2	PSMD12
GDE1.4	1.55101e-25	0.435474	0.618	0.37	5.67686e-21	Th1_Th2	GDE1
KPNB1.4	1.55552e-25	0.399304	0.93	0.721	5.69335e-21	Th1_Th2	KPNB1
UBE2D1.2	1.60368e-25	0.482906	0.519	0.297	5.86964e-21	Th1_Th2	UBE2D1
KIF5B.3	1.63763e-25	0.442136	0.888	0.681	5.9939e-21	Th1_Th2	KIF5B
SNRPD1.4	1.77125e-25	0.403999	0.873	0.651	6.48297e-21	Th1_Th2	SNRPD1
FARSA.3	1.81147e-25	0.523235	0.714	0.472	6.63018e-21	Th1_Th2	FARSA
C12orf57.4	1.87912e-25	-0.5528	0.899	0.89	6.87776e-21	Th1_Th2	C12orf57
ELAVL1.3	2.35141e-25	0.492819	0.744	0.493	8.6064e-21	Th1_Th2	ELAVL1
ZBTB20.4	2.39997e-25	-1.34071	0.421	0.536	8.78412e-21	Th1_Th2	ZBTB20
SSR4.3	2.66195e-25	0.247028	0.995	0.943	9.74299e-21	Th1_Th2	SSR4
POLR2G.4	2.75488e-25	0.436342	0.86	0.633	1.00831e-20	Th1_Th2	POLR2G
TMPRSS6.1	2.78466e-25	0.189954	0.234	0.102	1.01921e-20	Th1_Th2	TMPRSS6
MARS.4	2.84485e-25	0.543208	0.604	0.37	1.04125e-20	Th1_Th2	MARS
ALAS1.3	2.88078e-25	0.205226	0.642	0.399	1.05439e-20	Th1_Th2	ALAS1
SELL.5	2.9081e-25	-1.06122	0.551	0.646	1.06439e-20	Th1_Th2	SELL
MRPL52.3	3.07151e-25	0.430669	0.908	0.705	1.1242e-20	Th1_Th2	MRPL52
EML2.3	3.13836e-25	0.516738	0.701	0.471	1.14867e-20	Th1_Th2	EML2
GLO1.5	3.28227e-25	0.498334	0.785	0.534	1.20134e-20	Th1_Th2	GLO1
SMIM12.4	3.40994e-25	0.539826	0.677	0.445	1.24807e-20	Th1_Th2	SMIM12
MBNL2.4	3.60252e-25	0.61391	0.473	0.272	1.31856e-20	Th1_Th2	MBNL2
PSMD13.4	4.05621e-25	0.428653	0.877	0.649	1.48461e-20	Th1_Th2	PSMD13
DNAJA2.3	4.07548e-25	0.472343	0.863	0.648	1.49167e-20	Th1_Th2	DNAJA2
SLC35D2.4	4.36366e-25	0.502443	0.612	0.37	1.59714e-20	Th1_Th2	SLC35D2
LAGE3.3	4.47985e-25	0.491095	0.77	0.527	1.63967e-20	Th1_Th2	LAGE3
SCLY.4	4.74334e-25	0.706957	0.367	0.193	1.73611e-20	Th1_Th2	SCLY
RTCB.4	5.35526e-25	0.518599	0.681	0.448	1.96008e-20	Th1_Th2	RTCB
MSC	5.51566e-25	1.27054	0.203	0.085	2.01879e-20	Th1_Th2	MSC
ELOA.4	5.52445e-25	0.594225	0.503	0.3	2.022e-20	Th1_Th2	ELOA
SNX10.5	6.02479e-25	0.65759	0.57	0.359	2.20513e-20	Th1_Th2	SNX10
CHST11.4	6.32248e-25	0.426765	0.848	0.637	2.31409e-20	Th1_Th2	CHST11
GEMIN7.3	6.58797e-25	0.616237	0.474	0.276	2.41126e-20	Th1_Th2	GEMIN7
CCR2.5	7.24384e-25	0.796544	0.399	0.225	2.65132e-20	Th1_Th2	CCR2
ACLY.4	7.29104e-25	0.573407	0.662	0.425	2.66859e-20	Th1_Th2	ACLY
COX5A.3	7.45032e-25	0.317598	0.982	0.855	2.72689e-20	Th1_Th2	COX5A
TIMM17B.5	8.80233e-25	0.477276	0.737	0.5	3.22174e-20	Th1_Th2	TIMM17B
BMI1.3	8.85649e-25	0.734719	0.507	0.312	3.24157e-20	Th1_Th2	BMI1
CANX.5	9.14225e-25	0.34893	0.966	0.823	3.34615e-20	Th1_Th2	CANX
LETM1.4	9.44013e-25	0.704852	0.352	0.184	3.45518e-20	Th1_Th2	LETM1
SNRPB.3	1.00918e-24	0.332436	0.964	0.816	3.69371e-20	Th1_Th2	SNRPB
HSBP1.5	1.06004e-24	0.483747	0.825	0.585	3.87984e-20	Th1_Th2	HSBP1
KLC2.1	1.12786e-24	0.778882	0.326	0.167	4.12807e-20	Th1_Th2	KLC2
RRP15.3	1.13348e-24	0.700131	0.385	0.208	4.14864e-20	Th1_Th2	RRP15
NOL3.5	1.16348e-24	0.643684	0.367	0.195	4.25845e-20	Th1_Th2	NOL3
ZC3H12C.1	1.17767e-24	1.02672	0.225	0.1	4.3104e-20	Th1_Th2	ZC3H12C
PTPN9.5	1.26746e-24	0.54723	0.507	0.296	4.63901e-20	Th1_Th2	PTPN9
DRAP1.4	1.28863e-24	0.345941	0.978	0.85	4.7165e-20	Th1_Th2	DRAP1
BCL6.4	1.43444e-24	-2.7063	0.07	0.222	5.2502e-20	Th1_Th2	BCL6
EIF6.4	1.49204e-24	0.46706	0.836	0.61	5.461e-20	Th1_Th2	EIF6
B2M.4	1.6188e-24	0.219619	1	0.999	5.92498e-20	Th1_Th2	B2M
TOMM34.4	1.63208e-24	0.715711	0.381	0.207	5.97357e-20	Th1_Th2	TOMM34
C1GALT1C1.4	1.66435e-24	0.485032	0.667	0.43	6.09169e-20	Th1_Th2	C1GALT1C1
IL32.4	1.7447e-24	0.345741	1	0.983	6.38577e-20	Th1_Th2	IL32
VPS25.5	1.77455e-24	0.511362	0.684	0.444	6.49501e-20	Th1_Th2	VPS25
UTP11.4	1.79811e-24	0.646954	0.497	0.295	6.58126e-20	Th1_Th2	UTP11
P2RX4.4	2.05272e-24	0.657619	0.456	0.263	7.51316e-20	Th1_Th2	P2RX4
CCT8.3	2.09523e-24	0.406258	0.91	0.739	7.66875e-20	Th1_Th2	CCT8
TYK2.4	2.1801e-24	0.500128	0.548	0.327	7.9794e-20	Th1_Th2	TYK2
PRDM1.3	2.40102e-24	0.57798	0.715	0.511	8.78799e-20	Th1_Th2	PRDM1
TBC1D10C.5	2.46931e-24	-0.534797	0.827	0.836	9.03793e-20	Th1_Th2	TBC1D10C
ATP2A2.4	2.53196e-24	0.533572	0.625	0.405	9.26723e-20	Th1_Th2	ATP2A2
NOTCH2.4	2.7132e-24	0.609844	0.452	0.259	9.93058e-20	Th1_Th2	NOTCH2
PCED1B.3	2.82354e-24	-0.937582	0.604	0.678	1.03344e-19	Th1_Th2	PCED1B
CD37.3	2.83641e-24	-0.437819	0.964	0.949	1.03816e-19	Th1_Th2	CD37
C1orf216.3	3.37547e-24	0.644184	0.355	0.185	1.23546e-19	Th1_Th2	C1orf216
TOMM22.3	3.44351e-24	0.472858	0.842	0.626	1.26036e-19	Th1_Th2	TOMM22
SLC25A33.2	3.58761e-24	0.74021	0.332	0.173	1.3131e-19	Th1_Th2	SLC25A33
BUD31.5	3.60309e-24	0.471205	0.818	0.588	1.31877e-19	Th1_Th2	BUD31
SSBP3.4	3.75057e-24	0.515583	0.6	0.373	1.37275e-19	Th1_Th2	SSBP3
BOLA3.4	3.87395e-24	0.497501	0.755	0.517	1.41791e-19	Th1_Th2	BOLA3
CTNNB1.4	3.91998e-24	0.543223	0.804	0.606	1.43475e-19	Th1_Th2	CTNNB1
ABHD2.5	4.09576e-24	0.617112	0.46	0.268	1.49909e-19	Th1_Th2	ABHD2
GLRX3.4	4.19195e-24	0.537607	0.7	0.473	1.5343e-19	Th1_Th2	GLRX3
TARS.4	4.42441e-24	0.571631	0.634	0.405	1.61938e-19	Th1_Th2	TARS
IRF2BP2.3	4.52098e-24	0.676445	0.449	0.263	1.65472e-19	Th1_Th2	IRF2BP2
LEPROTL1.3	4.57593e-24	-0.630105	0.855	0.834	1.67484e-19	Th1_Th2	LEPROTL1
NDUFA7.2	4.57924e-24	0.434778	0.889	0.685	1.67605e-19	Th1_Th2	NDUFA7
SELENOF.2	4.63363e-24	0.371725	0.94	0.76	1.69596e-19	Th1_Th2	SELENOF
SEPTIN8.1	4.88611e-24	0.974841	0.267	0.13	1.78837e-19	Th1_Th2	SEPTIN8
RPF2.3	4.89388e-24	0.618675	0.399	0.22	1.79121e-19	Th1_Th2	RPF2
FBXO6.1	4.94777e-24	0.711607	0.33	0.169	1.81093e-19	Th1_Th2	FBXO6
TOX2.3	4.98375e-24	0.779462	0.295	0.149	1.8241e-19	Th1_Th2	TOX2
CD2BP2.4	5.30708e-24	0.471587	0.76	0.523	1.94244e-19	Th1_Th2	CD2BP2
VOPP1.5	5.32384e-24	0.515646	0.86	0.669	1.94858e-19	Th1_Th2	VOPP1
ZFY	5.50624e-24	0.691869	0.227	0.099	2.01534e-19	Th1_Th2	ZFY
TXNDC17.5	5.6118e-24	0.445183	0.871	0.647	2.05397e-19	Th1_Th2	TXNDC17
ARF1.2	5.88997e-24	0.304356	0.979	0.887	2.15579e-19	Th1_Th2	ARF1
CFL1.4	6.30308e-24	0.215772	1	0.988	2.30699e-19	Th1_Th2	CFL1
PPA1.4	6.71342e-24	0.623111	0.893	0.715	2.45718e-19	Th1_Th2	PPA1
RER1.5	6.81593e-24	0.412692	0.888	0.676	2.4947e-19	Th1_Th2	RER1
GCDH.3	7.24549e-24	0.58038	0.389	0.212	2.65192e-19	Th1_Th2	GCDH
PDE4DIP.4	7.26376e-24	0.642305	0.558	0.359	2.65861e-19	Th1_Th2	PDE4DIP
MFSD12.3	8.26907e-24	0.452639	0.585	0.353	3.02656e-19	Th1_Th2	MFSD12
STARD7.4	8.65747e-24	0.5358	0.685	0.463	3.16872e-19	Th1_Th2	STARD7
ARPP19.3	9.04465e-24	0.481323	0.707	0.469	3.31043e-19	Th1_Th2	ARPP19
TPM4.5	9.37425e-24	0.316482	0.956	0.761	3.43107e-19	Th1_Th2	TPM4
DENND3.1	9.68519e-24	0.852309	0.266	0.127	3.54488e-19	Th1_Th2	DENND3
EIF1.4	1.02449e-23	0.206473	1	0.995	3.74972e-19	Th1_Th2	EIF1
SMAD3.3	1.04651e-23	0.596982	0.508	0.31	3.83034e-19	Th1_Th2	SMAD3
PSMC5.2	1.05679e-23	0.372206	0.944	0.755	3.86797e-19	Th1_Th2	PSMC5
BTG3.5	1.14017e-23	0.467539	0.69	0.45	4.17314e-19	Th1_Th2	BTG3
PRDX4.4	1.14413e-23	0.564787	0.647	0.436	4.18762e-19	Th1_Th2	PRDX4
YIPF6.2	1.23523e-23	0.660917	0.421	0.239	4.52105e-19	Th1_Th2	YIPF6
SDHC.4	1.32087e-23	0.39986	0.901	0.703	4.8345e-19	Th1_Th2	SDHC
ELK1.5	1.34604e-23	0.581059	0.544	0.335	4.92666e-19	Th1_Th2	ELK1
RBX1.3	1.59762e-23	0.299362	0.985	0.86	5.84745e-19	Th1_Th2	RBX1
BIN1.1	1.60156e-23	-0.871441	0.53	0.607	5.86187e-19	Th1_Th2	BIN1
COPZ1.4	1.60241e-23	0.430643	0.818	0.597	5.86497e-19	Th1_Th2	COPZ1
SLC7A5.4	1.69153e-23	0.632427	0.438	0.257	6.19116e-19	Th1_Th2	SLC7A5
POLB.4	1.75202e-23	0.586982	0.432	0.244	6.41256e-19	Th1_Th2	POLB
RBM17.5	1.77531e-23	0.408909	0.852	0.644	6.49782e-19	Th1_Th2	RBM17
ETFA.4	1.8172e-23	0.422676	0.827	0.591	6.65115e-19	Th1_Th2	ETFA
ANK1.2	1.91189e-23	0.703804	0.295	0.147	6.99772e-19	Th1_Th2	ANK1
SPTSSA.5	1.96546e-23	0.686445	0.419	0.238	7.19378e-19	Th1_Th2	SPTSSA
NEDD4.1	1.97123e-23	0.935986	0.215	0.095	7.2149e-19	Th1_Th2	NEDD4
NSFL1C.4	1.97455e-23	0.453967	0.67	0.435	7.22706e-19	Th1_Th2	NSFL1C
BSG.5	1.9766e-23	0.336427	0.973	0.81	7.23457e-19	Th1_Th2	BSG
ACTB.5	1.99747e-23	0.230593	1	0.999	7.31094e-19	Th1_Th2	ACTB
TAGAP.4	2.07025e-23	-1.45376	0.153	0.315	7.57733e-19	Th1_Th2	TAGAP
TSC22D3.3	2.10733e-23	-1.70661	0.189	0.344	7.71303e-19	Th1_Th2	TSC22D3
PDHB.1	2.2448e-23	0.513178	0.711	0.483	8.2162e-19	Th1_Th2	PDHB
P2RX5.5	2.40537e-23	1.02028	0.39	0.228	8.80388e-19	Th1_Th2	P2RX5
TBL3.2	2.46176e-23	0.572639	0.447	0.253	9.0103e-19	Th1_Th2	TBL3
CTSD.5	2.55218e-23	0.3434	0.923	0.726	9.34122e-19	Th1_Th2	CTSD
SPATS2L.5	2.57771e-23	0.552466	0.653	0.436	9.43469e-19	Th1_Th2	SPATS2L
LYPLA1.4	2.58526e-23	0.448013	0.838	0.605	9.4623e-19	Th1_Th2	LYPLA1
IFIH1.4	2.74671e-23	0.615301	0.382	0.208	1.00532e-18	Th1_Th2	IFIH1
ABCD2.2	2.81797e-23	0.609709	0.322	0.165	1.0314e-18	Th1_Th2	ABCD2
INSIG2.4	3.16601e-23	0.826675	0.43	0.253	1.15879e-18	Th1_Th2	INSIG2
MAST4.3	3.39423e-23	0.3413	0.767	0.522	1.24232e-18	Th1_Th2	MAST4
RAB11A.3	3.52861e-23	0.41834	0.889	0.684	1.29151e-18	Th1_Th2	RAB11A
COPG1.4	3.58641e-23	0.447234	0.74	0.498	1.31266e-18	Th1_Th2	COPG1
MRPL12.4	3.5874e-23	0.613084	0.59	0.384	1.31302e-18	Th1_Th2	MRPL12
RPS20.4	3.63981e-23	-0.376689	0.984	0.977	1.33221e-18	Th1_Th2	RPS20
YWHAB.5	4.38212e-23	0.235347	1	0.958	1.6039e-18	Th1_Th2	YWHAB
HNRNPK.3	5.14997e-23	0.251838	0.995	0.949	1.88494e-18	Th1_Th2	HNRNPK
NDUFA8.2	5.53407e-23	0.462789	0.756	0.523	2.02553e-18	Th1_Th2	NDUFA8
TMED1.4	5.79097e-23	0.663692	0.436	0.253	2.11955e-18	Th1_Th2	TMED1
RIPOR2.4	6.13589e-23	-0.989908	0.467	0.579	2.2458e-18	Th1_Th2	RIPOR2
AUP1.3	6.24668e-23	0.398454	0.904	0.734	2.28635e-18	Th1_Th2	AUP1
PSME3.3	6.55547e-23	0.540269	0.607	0.383	2.39937e-18	Th1_Th2	PSME3
P2RY10.3	6.66762e-23	0.556113	0.632	0.417	2.44042e-18	Th1_Th2	P2RY10
UBE2I.3	6.67376e-23	0.334036	0.945	0.798	2.44266e-18	Th1_Th2	UBE2I
CD274.1	7.20731e-23	0.986793	0.233	0.108	2.63795e-18	Th1_Th2	CD274
TOR1A.4	7.40626e-23	0.545781	0.551	0.343	2.71077e-18	Th1_Th2	TOR1A
TXNL4A.2	7.78358e-23	0.375156	0.915	0.722	2.84887e-18	Th1_Th2	TXNL4A
PGRMC1.3	7.93058e-23	0.556679	0.504	0.301	2.90267e-18	Th1_Th2	PGRMC1
CINP.2	8.40394e-23	0.494379	0.503	0.296	3.07593e-18	Th1_Th2	CINP
CIAO2B.4	8.47757e-23	0.356898	0.952	0.8	3.10288e-18	Th1_Th2	CIAO2B
MVD.4	8.48663e-23	0.610682	0.505	0.309	3.10619e-18	Th1_Th2	MVD
SCPEP1.5	8.99981e-23	0.669555	0.449	0.265	3.29402e-18	Th1_Th2	SCPEP1
POMGNT1.2	9.12112e-23	0.567442	0.388	0.213	3.33842e-18	Th1_Th2	POMGNT1
NEU1.4	9.12705e-23	0.433967	0.537	0.317	3.34059e-18	Th1_Th2	NEU1
PIM1.3	9.46201e-23	0.404053	0.914	0.752	3.46319e-18	Th1_Th2	PIM1
BZW2.4	1.0237e-22	0.628377	0.474	0.286	3.74683e-18	Th1_Th2	BZW2
HNRNPC.4	1.10666e-22	0.316983	0.975	0.888	4.05048e-18	Th1_Th2	HNRNPC
RPL8.5	1.12321e-22	-0.264975	1	0.996	4.11108e-18	Th1_Th2	RPL8
SNX11	1.12412e-22	0.77974	0.307	0.159	4.11438e-18	Th1_Th2	SNX11
CISD2.3	1.22571e-22	0.393126	0.801	0.561	4.48623e-18	Th1_Th2	CISD2
SPCS3.5	1.24379e-22	0.416519	0.884	0.657	4.5524e-18	Th1_Th2	SPCS3
FAM98A.3	1.2583e-22	0.581355	0.386	0.213	4.6055e-18	Th1_Th2	FAM98A
MGAT4B.5	1.26107e-22	0.500601	0.678	0.451	4.61564e-18	Th1_Th2	MGAT4B
CFAP20.4	1.32549e-22	0.542649	0.484	0.282	4.85143e-18	Th1_Th2	CFAP20
TIMM17A.3	1.41572e-22	0.521112	0.668	0.439	5.18169e-18	Th1_Th2	TIMM17A
MRPL35.3	1.55258e-22	0.512006	0.549	0.342	5.6826e-18	Th1_Th2	MRPL35
RAB1B.5	1.67475e-22	0.401033	0.903	0.699	6.12975e-18	Th1_Th2	RAB1B
ADI1.2	1.76471e-22	0.468153	0.695	0.458	6.45902e-18	Th1_Th2	ADI1
ERH.3	1.80727e-22	0.32301	0.966	0.837	6.6148e-18	Th1_Th2	ERH
LYPLA2.3	1.86151e-22	0.418122	0.837	0.597	6.81332e-18	Th1_Th2	LYPLA2
NUTM2B-AS1.3	1.90501e-22	0.437757	0.692	0.458	6.97252e-18	Th1_Th2	NUTM2B-AS1
EXOSC4.3	2.09985e-22	0.52756	0.505	0.299	7.68566e-18	Th1_Th2	EXOSC4
FECH.1	2.14825e-22	0.837996	0.268	0.134	7.86282e-18	Th1_Th2	FECH
UBE2K.3	2.21443e-22	0.389114	0.811	0.583	8.10505e-18	Th1_Th2	UBE2K
ARPC5.4	2.28533e-22	0.300236	0.984	0.869	8.36452e-18	Th1_Th2	ARPC5
RPL37A.4	2.36411e-22	-0.26453	1	0.993	8.65286e-18	Th1_Th2	RPL37A
NPLOC4.3	2.61991e-22	0.496289	0.518	0.311	9.58912e-18	Th1_Th2	NPLOC4
LRP8.4	2.8247e-22	0.632475	0.384	0.214	1.03387e-17	Th1_Th2	LRP8
CCT2.4	2.85228e-22	0.439952	0.836	0.623	1.04396e-17	Th1_Th2	CCT2
LYRM1.4	2.96891e-22	0.577181	0.514	0.318	1.08665e-17	Th1_Th2	LYRM1
CXorf40A.1	3.05036e-22	0.835773	0.312	0.165	1.11646e-17	Th1_Th2	CXorf40A
POGLUT1.2	3.10851e-22	0.731919	0.385	0.215	1.13775e-17	Th1_Th2	POGLUT1
ACSL5.4	3.12911e-22	0.456747	0.688	0.456	1.14529e-17	Th1_Th2	ACSL5
ILK.5	3.23085e-22	0.418744	0.849	0.644	1.18252e-17	Th1_Th2	ILK
PPP4C.4	3.32591e-22	0.333683	0.951	0.791	1.21732e-17	Th1_Th2	PPP4C
DDX49.3	3.32696e-22	0.499975	0.505	0.302	1.2177e-17	Th1_Th2	DDX49
FAM107B.3	3.37257e-22	0.494859	0.947	0.81	1.23439e-17	Th1_Th2	FAM107B
TSPAN3.4	3.41617e-22	0.613201	0.375	0.209	1.25035e-17	Th1_Th2	TSPAN3
TDG.3	3.45711e-22	0.521846	0.668	0.447	1.26534e-17	Th1_Th2	TDG
CCDC47.4	3.58613e-22	0.409295	0.721	0.48	1.31256e-17	Th1_Th2	CCDC47
CLTA.4	3.68742e-22	0.317112	0.966	0.806	1.34963e-17	Th1_Th2	CLTA
UQCR11.2	3.71252e-22	0.244908	0.996	0.948	1.35882e-17	Th1_Th2	UQCR11
PAIP2.4	3.73195e-22	0.340362	0.945	0.816	1.36593e-17	Th1_Th2	PAIP2
N4BP1.2	3.89215e-22	0.471853	0.74	0.511	1.42457e-17	Th1_Th2	N4BP1
SPCS2.5	4.02422e-22	0.351892	0.952	0.802	1.47291e-17	Th1_Th2	SPCS2
RBM42.4	4.14821e-22	0.395439	0.837	0.604	1.51829e-17	Th1_Th2	RBM42
ABHD14B.3	4.27546e-22	-0.933724	0.526	0.595	1.56486e-17	Th1_Th2	ABHD14B
ZC3H7A.3	4.40848e-22	0.473799	0.664	0.442	1.61355e-17	Th1_Th2	ZC3H7A
ETF1.3	4.44935e-22	0.527268	0.597	0.39	1.62851e-17	Th1_Th2	ETF1
DBP.4	4.58135e-22	-2.49795	0.064	0.206	1.67682e-17	Th1_Th2	DBP
CD5.4	4.84366e-22	-0.73569	0.658	0.703	1.77283e-17	Th1_Th2	CD5
TOB2.5	5.51954e-22	0.532588	0.444	0.254	2.02021e-17	Th1_Th2	TOB2
EIF2AK3.5	5.58912e-22	0.591888	0.405	0.231	2.04567e-17	Th1_Th2	EIF2AK3
TMEM214.3	5.76516e-22	0.549243	0.455	0.265	2.11011e-17	Th1_Th2	TMEM214
GNG5.5	5.92093e-22	0.284989	0.985	0.875	2.16712e-17	Th1_Th2	GNG5
KDM7A-DT	6.21948e-22	1.11181	0.2	0.088	2.27639e-17	Th1_Th2	KDM7A-DT
EMC6.2	6.26873e-22	0.403059	0.851	0.616	2.29442e-17	Th1_Th2	EMC6
CITED2.4	6.89554e-22	0.864145	0.662	0.472	2.52384e-17	Th1_Th2	CITED2
RPL15.4	7.01832e-22	-0.222544	1	0.994	2.56877e-17	Th1_Th2	RPL15
GRSF1.2	7.17532e-22	0.462427	0.8	0.58	2.62624e-17	Th1_Th2	GRSF1
EHD4.3	7.27286e-22	0.612389	0.371	0.206	2.66194e-17	Th1_Th2	EHD4
CYTH1.4	7.51536e-22	0.383817	0.932	0.765	2.7507e-17	Th1_Th2	CYTH1
MED19.3	7.53999e-22	0.453675	0.46	0.268	2.75971e-17	Th1_Th2	MED19
C17orf58.1	7.95342e-22	1.05303	0.264	0.133	2.91103e-17	Th1_Th2	C17orf58
DIPK1A.4	8.27441e-22	0.283856	0.696	0.466	3.02852e-17	Th1_Th2	DIPK1A
BCL2.2	8.41539e-22	0.281663	0.912	0.704	3.08012e-17	Th1_Th2	BCL2
ARL8B.4	8.60285e-22	0.472727	0.648	0.431	3.14873e-17	Th1_Th2	ARL8B
PPIL1.4	8.62056e-22	0.635235	0.412	0.241	3.15521e-17	Th1_Th2	PPIL1
PITPNA.5	8.72096e-22	0.431454	0.633	0.408	3.19196e-17	Th1_Th2	PITPNA
RNF121.3	8.73537e-22	0.624317	0.388	0.22	3.19723e-17	Th1_Th2	RNF121
YIPF3.4	8.9568e-22	0.39976	0.834	0.594	3.27828e-17	Th1_Th2	YIPF3
IKBKG.3	9.15633e-22	0.488367	0.589	0.372	3.35131e-17	Th1_Th2	IKBKG
NDUFA11.3	9.21641e-22	0.26014	0.995	0.911	3.3733e-17	Th1_Th2	NDUFA11
MRPL24.4	9.28962e-22	0.541305	0.558	0.353	3.40009e-17	Th1_Th2	MRPL24
SNHG29.5	1.02039e-21	-0.490724	0.922	0.915	3.73474e-17	Th1_Th2	SNHG29
LAMP1.1	1.02605e-21	0.443821	0.827	0.63	3.75545e-17	Th1_Th2	LAMP1
PPP1R16B.4	1.04912e-21	0.424532	0.697	0.48	3.83988e-17	Th1_Th2	PPP1R16B
ABHD12.2	1.06995e-21	0.464851	0.525	0.311	3.91613e-17	Th1_Th2	ABHD12
OSTC.5	1.09849e-21	0.387977	0.901	0.719	4.02058e-17	Th1_Th2	OSTC
MCUR1.4	1.10099e-21	0.522623	0.511	0.301	4.02974e-17	Th1_Th2	MCUR1
TSPAN31.4	1.15629e-21	0.531556	0.422	0.237	4.23212e-17	Th1_Th2	TSPAN31
CASK.5	1.1737e-21	-1.23097	0.403	0.511	4.29586e-17	Th1_Th2	CASK
TPT1.3	1.18871e-21	-0.230336	1	0.997	4.3508e-17	Th1_Th2	TPT1
FBXO30	1.22613e-21	1.00678	0.237	0.113	4.48775e-17	Th1_Th2	FBXO30
ALG3.3	1.27516e-21	0.51058	0.593	0.383	4.66722e-17	Th1_Th2	ALG3
NBPF14.1	1.30844e-21	0.834175	0.266	0.133	4.78902e-17	Th1_Th2	NBPF14
SOD1.5	1.31614e-21	0.275398	0.993	0.953	4.8172e-17	Th1_Th2	SOD1
MRPL36.2	1.36022e-21	0.474967	0.675	0.455	4.97855e-17	Th1_Th2	MRPL36
CCDC102A.1	1.41363e-21	0.89901	0.273	0.139	5.17402e-17	Th1_Th2	CCDC102A
EMB.4	1.51537e-21	-0.789178	0.623	0.673	5.54641e-17	Th1_Th2	EMB
DNAJB12.2	1.55442e-21	0.465891	0.511	0.307	5.68932e-17	Th1_Th2	DNAJB12
PDCD1.5	1.61402e-21	0.608302	0.412	0.241	5.90747e-17	Th1_Th2	PDCD1
ANP32E.3	1.63731e-21	0.377411	0.879	0.632	5.99272e-17	Th1_Th2	ANP32E
ANKRD10.2	1.67343e-21	0.532277	0.7	0.483	6.12492e-17	Th1_Th2	ANKRD10
SPTY2D1.5	1.67525e-21	0.583161	0.497	0.308	6.1316e-17	Th1_Th2	SPTY2D1
OST4.3	1.75905e-21	0.215551	0.996	0.967	6.43831e-17	Th1_Th2	OST4
PNO1.4	1.77113e-21	0.717864	0.352	0.196	6.48251e-17	Th1_Th2	PNO1
RPA1.3	1.87997e-21	0.426647	0.751	0.51	6.88086e-17	Th1_Th2	RPA1
RRP7A.4	1.88114e-21	0.420408	0.699	0.459	6.88518e-17	Th1_Th2	RRP7A
COPB2.4	1.98094e-21	0.412587	0.833	0.604	7.25042e-17	Th1_Th2	COPB2
MRPL15.2	2.02425e-21	0.49089	0.552	0.339	7.40897e-17	Th1_Th2	MRPL15
ACTR8.3	2.074e-21	0.71062	0.379	0.217	7.59104e-17	Th1_Th2	ACTR8
KRTCAP2.3	2.13273e-21	0.296733	0.982	0.908	7.80602e-17	Th1_Th2	KRTCAP2
ANXA1.4	2.16525e-21	-1.41027	0.26	0.406	7.92502e-17	Th1_Th2	ANXA1
EBNA1BP2.4	2.2153e-21	0.588039	0.545	0.345	8.10823e-17	Th1_Th2	EBNA1BP2
DNM2.4	2.23738e-21	0.413276	0.807	0.577	8.18904e-17	Th1_Th2	DNM2
FUOM.4	2.38509e-21	0.538957	0.474	0.284	8.72968e-17	Th1_Th2	FUOM
EIF2B3.4	2.38652e-21	0.479249	0.433	0.247	8.7349e-17	Th1_Th2	EIF2B3
HNRNPA3.4	2.44063e-21	0.314915	0.982	0.877	8.93294e-17	Th1_Th2	HNRNPA3
RFK.2	2.68552e-21	0.521246	0.416	0.235	9.82928e-17	Th1_Th2	RFK
XRCC5.5	2.96834e-21	0.335261	0.963	0.868	1.08644e-16	Th1_Th2	XRCC5
UTP6.3	3.02939e-21	0.455944	0.479	0.283	1.10879e-16	Th1_Th2	UTP6
FAM174A.3	3.09923e-21	0.656133	0.312	0.163	1.13435e-16	Th1_Th2	FAM174A
MAPRE1.3	3.13466e-21	0.408069	0.679	0.442	1.14732e-16	Th1_Th2	MAPRE1
DAZAP1.3	3.16131e-21	0.427582	0.766	0.536	1.15707e-16	Th1_Th2	DAZAP1
FXN.5	3.30522e-21	0.563351	0.533	0.342	1.20975e-16	Th1_Th2	FXN
CCL5.5	3.40865e-21	-0.37429	0.46	0.281	1.2476e-16	Th1_Th2	CCL5
AKR1A1.3	3.45519e-21	0.416198	0.763	0.541	1.26463e-16	Th1_Th2	AKR1A1
KIF2A.4	3.57811e-21	0.321854	0.938	0.79	1.30962e-16	Th1_Th2	KIF2A
CHMP2A.3	4.10461e-21	0.365044	0.896	0.692	1.50233e-16	Th1_Th2	CHMP2A
GPAT3.5	4.14e-21	0.673798	0.547	0.358	1.51528e-16	Th1_Th2	GPAT3
UTY.2	4.16684e-21	0.286849	0.41	0.224	1.52511e-16	Th1_Th2	UTY
CAMK4.5	4.55003e-21	-1.09399	0.605	0.648	1.66536e-16	Th1_Th2	CAMK4
FPGS.3	4.59104e-21	0.481304	0.649	0.432	1.68037e-16	Th1_Th2	FPGS
PLAGL2.3	5.00647e-21	0.746882	0.319	0.171	1.83242e-16	Th1_Th2	PLAGL2
DDX1.3	5.19926e-21	0.473649	0.529	0.322	1.90298e-16	Th1_Th2	DDX1
HMGCR.2	5.56542e-21	0.576638	0.34	0.182	2.037e-16	Th1_Th2	HMGCR
ARF3.5	5.70985e-21	0.444206	0.692	0.471	2.08986e-16	Th1_Th2	ARF3
SPAG1.1	6.06761e-21	0.973008	0.229	0.111	2.22081e-16	Th1_Th2	SPAG1
PLAGL1.1	6.16696e-21	0.986194	0.24	0.119	2.25717e-16	Th1_Th2	PLAGL1
GPAT4.3	6.20297e-21	0.610935	0.388	0.223	2.27035e-16	Th1_Th2	GPAT4
NPC2.4	6.29546e-21	-1.01166	0.46	0.553	2.3042e-16	Th1_Th2	NPC2
SRXN1.3	6.7658e-21	0.693115	0.348	0.195	2.47635e-16	Th1_Th2	SRXN1
DPH2.1	6.90488e-21	0.682311	0.301	0.158	2.52726e-16	Th1_Th2	DPH2
FKBP4.4	7.14069e-21	0.499101	0.57	0.368	2.61356e-16	Th1_Th2	FKBP4
MAP3K14.4	7.19542e-21	0.617804	0.426	0.252	2.6336e-16	Th1_Th2	MAP3K14
ABI1.3	7.32352e-21	0.451493	0.823	0.611	2.68048e-16	Th1_Th2	ABI1
RCC2.4	7.401e-21	0.479498	0.464	0.272	2.70884e-16	Th1_Th2	RCC2
ATP5F1C.4	7.40591e-21	0.335806	0.952	0.777	2.71064e-16	Th1_Th2	ATP5F1C
MAN2B1.4	7.4466e-21	0.429681	0.784	0.569	2.72553e-16	Th1_Th2	MAN2B1
CCR5.5	7.57565e-21	0.664806	0.368	0.207	2.77277e-16	Th1_Th2	CCR5
TC2N.5	7.64449e-21	-1.41553	0.275	0.416	2.79796e-16	Th1_Th2	TC2N
CTSS.4	8.12952e-21	-1.04097	0.349	0.481	2.97548e-16	Th1_Th2	CTSS
PRELID3B.2	8.30158e-21	0.429419	0.707	0.481	3.03846e-16	Th1_Th2	PRELID3B
PLEKHA3.1	8.45382e-21	0.445576	0.588	0.373	3.09418e-16	Th1_Th2	PLEKHA3
SLC5A3.5	8.57994e-21	0.668008	0.538	0.357	3.14034e-16	Th1_Th2	SLC5A3
TMEM33.3	8.69524e-21	0.527736	0.477	0.289	3.18255e-16	Th1_Th2	TMEM33
SAP18.3	8.93987e-21	0.287946	0.974	0.857	3.27208e-16	Th1_Th2	SAP18
TSPOAP1-AS1.5	8.96281e-21	0.599062	0.511	0.318	3.28048e-16	Th1_Th2	TSPOAP1-AS1
IL15RA.2	9.21355e-21	0.493399	0.367	0.202	3.37225e-16	Th1_Th2	IL15RA
ACAT1.4	9.27599e-21	0.448009	0.611	0.397	3.3951e-16	Th1_Th2	ACAT1
MIF.5	9.54006e-21	-0.443154	0.997	0.988	3.49176e-16	Th1_Th2	MIF
NANS.5	9.70167e-21	0.454316	0.592	0.381	3.55091e-16	Th1_Th2	NANS
APOL2.4	9.8351e-21	0.496047	0.553	0.354	3.59974e-16	Th1_Th2	APOL2
JUND.4	1.00681e-20	0.293215	0.989	0.919	3.68501e-16	Th1_Th2	JUND
NDUFAF1.2	1.10773e-20	0.57134	0.382	0.216	4.05442e-16	Th1_Th2	NDUFAF1
CAAP1.5	1.20642e-20	0.548318	0.521	0.327	4.41564e-16	Th1_Th2	CAAP1
ISOC2.3	1.23469e-20	0.515445	0.452	0.266	4.51909e-16	Th1_Th2	ISOC2
NDUFA3.1	1.24355e-20	0.309625	0.974	0.829	4.55152e-16	Th1_Th2	NDUFA3
VPS4A.2	1.25967e-20	0.428044	0.67	0.439	4.61053e-16	Th1_Th2	VPS4A
FAM118B.1	1.39265e-20	0.722434	0.237	0.114	5.09723e-16	Th1_Th2	FAM118B
PRKY.1	1.40048e-20	0.446126	0.353	0.191	5.12591e-16	Th1_Th2	PRKY
DNPEP.2	1.41138e-20	0.453888	0.621	0.404	5.16579e-16	Th1_Th2	DNPEP
H2AFY.3	1.5188e-20	0.323829	0.896	0.652	5.55896e-16	Th1_Th2	H2AFY
CHPT1.3	1.58768e-20	0.483886	0.459	0.273	5.81106e-16	Th1_Th2	CHPT1
AHSA1.3	2.02825e-20	0.466469	0.719	0.5	7.42359e-16	Th1_Th2	AHSA1
LGMN.4	2.13004e-20	1.13787	0.388	0.246	7.79617e-16	Th1_Th2	LGMN
KCNA3.2	2.16983e-20	0.655744	0.475	0.296	7.9418e-16	Th1_Th2	KCNA3
EIF4E2.3	2.20765e-20	0.398158	0.779	0.545	8.08022e-16	Th1_Th2	EIF4E2
HYLS1.1	2.44179e-20	0.749991	0.249	0.123	8.9372e-16	Th1_Th2	HYLS1
COX5B.4	2.45743e-20	0.253809	0.996	0.947	8.99445e-16	Th1_Th2	COX5B
MAP7D3.4	2.47295e-20	0.513685	0.403	0.231	9.05123e-16	Th1_Th2	MAP7D3
NDUFS8.3	2.48599e-20	0.360893	0.911	0.701	9.09896e-16	Th1_Th2	NDUFS8
CAB39.4	2.48712e-20	0.472246	0.83	0.646	9.10309e-16	Th1_Th2	CAB39
ZDHHC16.4	2.50584e-20	0.520338	0.463	0.281	9.17163e-16	Th1_Th2	ZDHHC16
TTC3.3	2.57301e-20	-0.97065	0.455	0.557	9.41748e-16	Th1_Th2	TTC3
KIAA0319L.5	2.72291e-20	0.710129	0.57	0.389	9.96612e-16	Th1_Th2	KIAA0319L
SYNCRIP.3	2.7744e-20	0.454475	0.784	0.595	1.01546e-15	Th1_Th2	SYNCRIP
ALG5.3	2.9948e-20	0.466121	0.658	0.44	1.09613e-15	Th1_Th2	ALG5
ERP44.4	3.10425e-20	0.400927	0.788	0.57	1.13619e-15	Th1_Th2	ERP44
LSM10.1	3.11868e-20	0.398826	0.775	0.557	1.14147e-15	Th1_Th2	LSM10
ST3GAL1.5	3.37423e-20	0.422591	0.715	0.491	1.235e-15	Th1_Th2	ST3GAL1
WDR48.2	3.42126e-20	0.501578	0.462	0.278	1.25221e-15	Th1_Th2	WDR48
CEBPG.3	3.66305e-20	0.469225	0.441	0.258	1.34071e-15	Th1_Th2	CEBPG
CYFIP1.1	3.70365e-20	0.723645	0.252	0.125	1.35557e-15	Th1_Th2	CYFIP1
ALDH18A1.3	4.14985e-20	0.557526	0.397	0.231	1.51889e-15	Th1_Th2	ALDH18A1
IL1RAP.5	4.25346e-20	0.81065	0.338	0.191	1.55681e-15	Th1_Th2	IL1RAP
TMEM147.3	4.39263e-20	0.502011	0.752	0.55	1.60775e-15	Th1_Th2	TMEM147
IER3IP1.4	4.5476e-20	0.406651	0.793	0.569	1.66447e-15	Th1_Th2	IER3IP1
ACADVL.5	4.81625e-20	0.298362	0.962	0.819	1.7628e-15	Th1_Th2	ACADVL
SYNE3.3	5.46322e-20	0.586705	0.438	0.263	1.99959e-15	Th1_Th2	SYNE3
USO1.3	5.53176e-20	0.422536	0.732	0.5	2.02468e-15	Th1_Th2	USO1
CSNK2B.4	5.53533e-20	0.265004	0.978	0.885	2.02598e-15	Th1_Th2	CSNK2B
PFDN4.3	5.66671e-20	0.463655	0.679	0.462	2.07407e-15	Th1_Th2	PFDN4
B4GALT4.1	5.7058e-20	0.61556	0.242	0.118	2.08838e-15	Th1_Th2	B4GALT4
TYW5.1	5.86278e-20	0.666217	0.292	0.154	2.14584e-15	Th1_Th2	TYW5
RABGGTB.4	6.54213e-20	0.443573	0.563	0.355	2.39448e-15	Th1_Th2	RABGGTB
WDR11.3	6.67076e-20	0.534483	0.449	0.269	2.44157e-15	Th1_Th2	WDR11
NFYC.5	7.08988e-20	0.443565	0.658	0.44	2.59497e-15	Th1_Th2	NFYC
SEPTIN11.5	7.60805e-20	0.500205	0.504	0.317	2.78462e-15	Th1_Th2	SEPTIN11
HMOX2.3	8.31614e-20	0.538769	0.812	0.623	3.04379e-15	Th1_Th2	HMOX2
RPS9.4	8.58013e-20	-0.250961	1	0.994	3.14041e-15	Th1_Th2	RPS9
RPUSD3.2	8.58745e-20	0.462936	0.645	0.437	3.14309e-15	Th1_Th2	RPUSD3
YJU2.1	8.68406e-20	0.48436	0.414	0.241	3.17845e-15	Th1_Th2	YJU2
LRRC41.4	8.9319e-20	0.498521	0.541	0.342	3.26917e-15	Th1_Th2	LRRC41
NDFIP1.4	1.00403e-19	0.355954	0.947	0.817	3.67484e-15	Th1_Th2	NDFIP1
NUDT19.1	1.00924e-19	0.778595	0.214	0.101	3.69391e-15	Th1_Th2	NUDT19
RPL7.4	1.02824e-19	-0.286268	0.999	0.988	3.76348e-15	Th1_Th2	RPL7
PDLIM2.3	1.03793e-19	-0.981261	0.362	0.483	3.79893e-15	Th1_Th2	PDLIM2
LINC01619.4	1.04516e-19	-2.03005	0.141	0.275	3.82537e-15	Th1_Th2	LINC01619
RHNO1.2	1.05131e-19	0.467464	0.503	0.312	3.8479e-15	Th1_Th2	RHNO1
UBA52.3	1.05486e-19	-0.199375	1	0.993	3.86088e-15	Th1_Th2	UBA52
TMEM165.4	1.06635e-19	0.410175	0.781	0.566	3.90296e-15	Th1_Th2	TMEM165
AP1B1.3	1.07734e-19	0.472287	0.527	0.331	3.94318e-15	Th1_Th2	AP1B1
ATG101.4	1.11143e-19	0.49387	0.523	0.326	4.06796e-15	Th1_Th2	ATG101
DCPS.5	1.11375e-19	0.460304	0.604	0.396	4.07645e-15	Th1_Th2	DCPS
TMEM126A.4	1.12492e-19	0.441171	0.608	0.398	4.11733e-15	Th1_Th2	TMEM126A
RPLP1.4	1.13429e-19	-0.249245	1	0.998	4.15162e-15	Th1_Th2	RPLP1
HARS.4	1.23546e-19	0.394487	0.703	0.471	4.52192e-15	Th1_Th2	HARS
DNAJB6.1	1.33058e-19	0.391127	0.734	0.512	4.87006e-15	Th1_Th2	DNAJB6
HDAC7.4	1.35228e-19	0.469002	0.678	0.472	4.9495e-15	Th1_Th2	HDAC7
ATP6V0D1.4	1.43026e-19	0.388689	0.726	0.499	5.23488e-15	Th1_Th2	ATP6V0D1
SCO2.3	1.49912e-19	0.511823	0.46	0.277	5.48693e-15	Th1_Th2	SCO2
CTPS1.5	1.50502e-19	0.708442	0.326	0.183	5.50853e-15	Th1_Th2	CTPS1
MAPK6.4	1.52321e-19	0.535127	0.438	0.264	5.57509e-15	Th1_Th2	MAPK6
NOLC1.4	1.53463e-19	0.528939	0.571	0.364	5.61689e-15	Th1_Th2	NOLC1
BATF.4	1.57212e-19	0.53453	0.833	0.659	5.75412e-15	Th1_Th2	BATF
GCNT1.1	1.57901e-19	0.845283	0.277	0.147	5.77933e-15	Th1_Th2	GCNT1
SLC15A4.4	1.5914e-19	0.480931	0.416	0.243	5.82469e-15	Th1_Th2	SLC15A4
TBXAS1.5	1.59699e-19	0.547596	0.384	0.222	5.84516e-15	Th1_Th2	TBXAS1
SPNS1.2	1.61619e-19	0.420945	0.552	0.347	5.91542e-15	Th1_Th2	SPNS1
MHENCR.3	1.69897e-19	-1.78375	0.125	0.264	6.21839e-15	Th1_Th2	MHENCR
FDPS.3	1.70086e-19	0.369586	0.83	0.591	6.22532e-15	Th1_Th2	FDPS
ENY2.3	1.72404e-19	0.393131	0.845	0.623	6.31015e-15	Th1_Th2	ENY2
NDUFAF8.2	1.73045e-19	0.400893	0.775	0.57	6.33361e-15	Th1_Th2	NDUFAF8
KMT5A.4	1.78758e-19	0.601805	0.374	0.217	6.54273e-15	Th1_Th2	KMT5A
LNPEP.2	1.80351e-19	-0.909501	0.57	0.615	6.60103e-15	Th1_Th2	LNPEP
KDM2B.3	1.90577e-19	0.49139	0.485	0.303	6.97529e-15	Th1_Th2	KDM2B
CALM3.3	1.93231e-19	0.301258	0.971	0.836	7.07246e-15	Th1_Th2	CALM3
PFDN5.2	1.96755e-19	-0.274111	0.997	0.987	7.20144e-15	Th1_Th2	PFDN5
ARRDC2.2	2.01004e-19	0.558416	0.493	0.305	7.35696e-15	Th1_Th2	ARRDC2
PSMB9.5	2.04203e-19	0.261398	0.984	0.914	7.47403e-15	Th1_Th2	PSMB9
TIPRL.4	2.05947e-19	0.417714	0.708	0.493	7.53786e-15	Th1_Th2	TIPRL
AKIRIN2.5	2.07278e-19	0.384888	0.663	0.439	7.58656e-15	Th1_Th2	AKIRIN2
C1D.3	2.16382e-19	0.388399	0.699	0.469	7.91979e-15	Th1_Th2	C1D
GPS1.2	2.1847e-19	0.42927	0.666	0.443	7.99622e-15	Th1_Th2	GPS1
UBL5.4	2.25242e-19	0.209763	0.997	0.944	8.24408e-15	Th1_Th2	UBL5
EMC3.3	2.27667e-19	0.375261	0.826	0.594	8.33283e-15	Th1_Th2	EMC3
MGAT2.4	2.38837e-19	0.413847	0.623	0.407	8.74167e-15	Th1_Th2	MGAT2
ATP6V0A2.2	2.51806e-19	0.514975	0.484	0.298	9.21634e-15	Th1_Th2	ATP6V0A2
ITPRIPL1.2	2.6642e-19	0.760544	0.304	0.167	9.75124e-15	Th1_Th2	ITPRIPL1
AVEN.3	2.66472e-19	0.686884	0.337	0.19	9.75313e-15	Th1_Th2	AVEN
DNAJC10.2	2.75525e-19	0.546087	0.404	0.237	1.00845e-14	Th1_Th2	DNAJC10
DERL1.4	2.90739e-19	0.383925	0.736	0.511	1.06413e-14	Th1_Th2	DERL1
SLC39A3.3	3.04117e-19	0.472005	0.46	0.279	1.1131e-14	Th1_Th2	SLC39A3
COQ10B.1	3.16953e-19	0.381997	0.573	0.36	1.16008e-14	Th1_Th2	COQ10B
SIAH1.2	3.32586e-19	0.628005	0.318	0.175	1.2173e-14	Th1_Th2	SIAH1
POR.4	3.33977e-19	0.520872	0.459	0.279	1.22239e-14	Th1_Th2	POR
MICAL1.4	3.38294e-19	0.449478	0.592	0.384	1.23819e-14	Th1_Th2	MICAL1
MTRF1L.3	3.62437e-19	0.584842	0.337	0.188	1.32655e-14	Th1_Th2	MTRF1L
PSMB8.3	3.73649e-19	0.275719	0.984	0.904	1.36759e-14	Th1_Th2	PSMB8
APOL3.3	3.79427e-19	0.479848	0.511	0.322	1.38874e-14	Th1_Th2	APOL3
BAK1.4	3.82214e-19	0.446316	0.585	0.378	1.39894e-14	Th1_Th2	BAK1
TXNRD1.5	3.87565e-19	0.423173	0.786	0.591	1.41853e-14	Th1_Th2	TXNRD1
COX6B1.3	4.14727e-19	0.212874	0.997	0.956	1.51794e-14	Th1_Th2	COX6B1
TSTD1.3	4.37071e-19	-0.50175	0.808	0.807	1.59972e-14	Th1_Th2	TSTD1
DEF8.2	4.37407e-19	0.542956	0.411	0.243	1.60095e-14	Th1_Th2	DEF8
RPL26L1.4	4.40359e-19	0.42515	0.571	0.362	1.61176e-14	Th1_Th2	RPL26L1
CBX6.5	4.43207e-19	0.524092	0.462	0.281	1.62218e-14	Th1_Th2	CBX6
MRPL13.5	4.54069e-19	0.384684	0.725	0.488	1.66194e-14	Th1_Th2	MRPL13
TMEM189.2	4.64127e-19	0.456143	0.471	0.285	1.69875e-14	Th1_Th2	TMEM189
PTMA.5	4.76592e-19	-0.258653	1	0.996	1.74437e-14	Th1_Th2	PTMA
SEC23B.4	4.8157e-19	0.450061	0.629	0.422	1.7626e-14	Th1_Th2	SEC23B
YARS.3	4.91274e-19	0.411205	0.721	0.506	1.79811e-14	Th1_Th2	YARS
CYP51A1.4	4.97691e-19	0.557716	0.363	0.208	1.8216e-14	Th1_Th2	CYP51A1
SRSF3.3	5.11169e-19	0.333701	0.947	0.789	1.87093e-14	Th1_Th2	SRSF3
RAC1.3	5.2915e-19	0.284054	0.977	0.842	1.93674e-14	Th1_Th2	RAC1
ZFAS1.5	6.1618e-19	-0.541893	0.862	0.854	2.25528e-14	Th1_Th2	ZFAS1
SH3TC1	6.16425e-19	0.643742	0.258	0.13	2.25618e-14	Th1_Th2	SH3TC1
TSR1.4	6.28552e-19	0.508602	0.399	0.234	2.30056e-14	Th1_Th2	TSR1
MRPS36.3	6.34882e-19	0.386198	0.796	0.583	2.32373e-14	Th1_Th2	MRPS36
CCDC50.3	6.82514e-19	1.46499	0.293	0.172	2.49807e-14	Th1_Th2	CCDC50
MTX3.4	7.03379e-19	0.694935	0.323	0.179	2.57444e-14	Th1_Th2	MTX3
AIP.3	7.043e-19	0.345581	0.901	0.716	2.57781e-14	Th1_Th2	AIP
TMBIM4.2	7.16448e-19	0.344469	0.937	0.771	2.62227e-14	Th1_Th2	TMBIM4
PSMB8-AS1.2	7.19368e-19	-0.873097	0.501	0.574	2.63296e-14	Th1_Th2	PSMB8-AS1
ORMDL2.4	7.68998e-19	0.426668	0.708	0.505	2.81461e-14	Th1_Th2	ORMDL2
AL121603.2.1	7.79021e-19	0.907946	0.226	0.112	2.85129e-14	Th1_Th2	AL121603.2
APOBEC3C.5	8.03013e-19	0.436923	0.732	0.522	2.93911e-14	Th1_Th2	APOBEC3C
LIG3.1	8.05515e-19	0.662009	0.24	0.119	2.94827e-14	Th1_Th2	LIG3
ICAM3.5	8.19808e-19	-0.410878	0.934	0.889	3.00058e-14	Th1_Th2	ICAM3
BECN1.2	8.31799e-19	0.363231	0.738	0.509	3.04447e-14	Th1_Th2	BECN1
SLC25A22.3	8.33914e-19	0.587917	0.359	0.204	3.05221e-14	Th1_Th2	SLC25A22
PES1.3	8.45475e-19	0.4469	0.51	0.31	3.09452e-14	Th1_Th2	PES1
POLR2F.2	8.47982e-19	0.378463	0.792	0.556	3.1037e-14	Th1_Th2	POLR2F
ABCE1.4	8.59496e-19	0.449394	0.601	0.398	3.14584e-14	Th1_Th2	ABCE1
YIPF4.4	8.67212e-19	0.414607	0.67	0.46	3.17408e-14	Th1_Th2	YIPF4
RNF181.4	8.99655e-19	0.323304	0.922	0.743	3.29283e-14	Th1_Th2	RNF181
AP1S1.5	9.12666e-19	0.436597	0.652	0.442	3.34045e-14	Th1_Th2	AP1S1
CCM2.3	9.14192e-19	-0.624193	0.708	0.723	3.34603e-14	Th1_Th2	CCM2
GMPPA.5	1.03065e-18	0.599416	0.423	0.261	3.77227e-14	Th1_Th2	GMPPA
UBE2W.2	1.03352e-18	0.448768	0.497	0.311	3.78277e-14	Th1_Th2	UBE2W
MRPS17.3	1.06907e-18	0.490823	0.466	0.288	3.9129e-14	Th1_Th2	MRPS17
SPAG7.1	1.06977e-18	0.383915	0.688	0.474	3.91548e-14	Th1_Th2	SPAG7
SUMO1.4	1.08784e-18	0.308569	0.936	0.768	3.98162e-14	Th1_Th2	SUMO1
ACTR1A.2	1.13514e-18	0.442911	0.577	0.375	4.15473e-14	Th1_Th2	ACTR1A
BTF3.4	1.1864e-18	-0.224655	1	0.987	4.34233e-14	Th1_Th2	BTF3
TMCO1.5	1.24656e-18	0.332365	0.899	0.71	4.56252e-14	Th1_Th2	TMCO1
TM9SF1.4	1.26098e-18	0.447019	0.526	0.332	4.6153e-14	Th1_Th2	TM9SF1
RILPL2.4	1.26604e-18	0.554195	0.684	0.471	4.63383e-14	Th1_Th2	RILPL2
ZNF101.5	1.3112e-18	-1.36478	0.323	0.431	4.79912e-14	Th1_Th2	ZNF101
PPP1R7.4	1.36751e-18	0.382246	0.811	0.589	5.00523e-14	Th1_Th2	PPP1R7
ZDHHC24.3	1.42228e-18	0.411999	0.593	0.386	5.20568e-14	Th1_Th2	ZDHHC24
SMARCE1.3	1.5364e-18	0.403836	0.822	0.612	5.62338e-14	Th1_Th2	SMARCE1
CUEDC2.3	1.59337e-18	0.387388	0.714	0.492	5.8319e-14	Th1_Th2	CUEDC2
PCSK6.1	1.70171e-18	0.619523	0.204	0.097	6.22842e-14	Th1_Th2	PCSK6
TWF2.3	1.88013e-18	0.380605	0.892	0.733	6.88145e-14	Th1_Th2	TWF2
STT3B.4	1.94893e-18	0.38695	0.849	0.662	7.13328e-14	Th1_Th2	STT3B
USP14.3	2.01127e-18	0.413737	0.734	0.519	7.36145e-14	Th1_Th2	USP14
TPM3.4	2.03824e-18	0.231651	0.993	0.945	7.46014e-14	Th1_Th2	TPM3
PCBP2.3	2.06884e-18	0.307335	0.888	0.711	7.57218e-14	Th1_Th2	PCBP2
LAP3.2	2.11729e-18	0.416809	0.673	0.462	7.74951e-14	Th1_Th2	LAP3
LRRC59.3	2.16413e-18	0.452473	0.605	0.396	7.92094e-14	Th1_Th2	LRRC59
NOC3L.5	2.21338e-18	0.413748	0.364	0.205	8.1012e-14	Th1_Th2	NOC3L
IMPAD1.5	2.26708e-18	0.548489	0.453	0.285	8.29776e-14	Th1_Th2	IMPAD1
RHBDD3.3	2.27602e-18	0.655564	0.308	0.171	8.33045e-14	Th1_Th2	RHBDD3
HSPE1.4	2.30278e-18	0.415069	0.926	0.786	8.4284e-14	Th1_Th2	HSPE1
GSK3A.3	2.34906e-18	0.396958	0.664	0.448	8.5978e-14	Th1_Th2	GSK3A
ILF2.4	2.37253e-18	0.370911	0.868	0.661	8.68368e-14	Th1_Th2	ILF2
NAGK.2	2.42826e-18	0.454671	0.547	0.353	8.88769e-14	Th1_Th2	NAGK
SUPT5H.4	2.50029e-18	0.42055	0.727	0.523	9.15132e-14	Th1_Th2	SUPT5H
SLC27A4.1	2.53998e-18	0.714419	0.256	0.133	9.29657e-14	Th1_Th2	SLC27A4
GOLPH3.3	2.63106e-18	0.377517	0.764	0.547	9.62996e-14	Th1_Th2	GOLPH3
NAPRT.3	2.67033e-18	0.415088	0.558	0.355	9.77366e-14	Th1_Th2	NAPRT
CSNK1G3.3	2.74173e-18	0.436346	0.429	0.258	1.0035e-13	Th1_Th2	CSNK1G3
RAB21.2	2.74837e-18	0.426111	0.6	0.398	1.00593e-13	Th1_Th2	RAB21
NUBP1.3	2.81111e-18	0.451748	0.484	0.3	1.02889e-13	Th1_Th2	NUBP1
RBL2.4	2.8873e-18	-0.665794	0.715	0.718	1.05678e-13	Th1_Th2	RBL2
POLR2H.3	2.93796e-18	0.394342	0.682	0.459	1.07532e-13	Th1_Th2	POLR2H
RAD21.3	3.00938e-18	0.3413	0.94	0.796	1.10146e-13	Th1_Th2	RAD21
SEC22B.4	3.01547e-18	0.395242	0.578	0.375	1.10369e-13	Th1_Th2	SEC22B
B4GALT1.4	3.06117e-18	0.47253	0.526	0.338	1.12042e-13	Th1_Th2	B4GALT1
ARL4A.4	3.13484e-18	0.55888	0.395	0.236	1.14738e-13	Th1_Th2	ARL4A
GABPA.1	3.28073e-18	0.573694	0.384	0.226	1.20078e-13	Th1_Th2	GABPA
BTG2.5	3.29665e-18	0.486284	0.792	0.597	1.20661e-13	Th1_Th2	BTG2
TM2D2.4	3.30852e-18	0.462027	0.489	0.305	1.21095e-13	Th1_Th2	TM2D2
IL16.5	3.35507e-18	-0.818677	0.552	0.614	1.22799e-13	Th1_Th2	IL16
RPS29.5	3.37308e-18	-0.27255	0.999	0.994	1.23458e-13	Th1_Th2	RPS29
HIST1H1D.4	3.44682e-18	-1.2117	0.425	0.526	1.26157e-13	Th1_Th2	HIST1H1D
PMF1.3	3.44804e-18	0.375	0.807	0.583	1.26202e-13	Th1_Th2	PMF1
ELAC2.3	3.52727e-18	0.432983	0.511	0.321	1.29102e-13	Th1_Th2	ELAC2
PSMC6.4	3.6254e-18	0.410587	0.734	0.508	1.32693e-13	Th1_Th2	PSMC6
ELP6.3	3.70013e-18	0.442017	0.493	0.305	1.35429e-13	Th1_Th2	ELP6
TFB2M.1	3.71629e-18	0.635028	0.311	0.174	1.3602e-13	Th1_Th2	TFB2M
BPGM.2	3.72656e-18	0.590703	0.352	0.203	1.36396e-13	Th1_Th2	BPGM
SLC20A1.5	3.78691e-18	0.577394	0.57	0.385	1.38605e-13	Th1_Th2	SLC20A1
CHPF2.4	3.83788e-18	0.499204	0.4	0.235	1.4047e-13	Th1_Th2	CHPF2
PRPF31.3	4.19673e-18	0.387336	0.695	0.469	1.53605e-13	Th1_Th2	PRPF31
NLRP1.4	4.23286e-18	-1.13756	0.373	0.469	1.54927e-13	Th1_Th2	NLRP1
ACOT13.3	4.29156e-18	0.498021	0.47	0.29	1.57075e-13	Th1_Th2	ACOT13
ACO2.2	4.3201e-18	0.385778	0.705	0.479	1.5812e-13	Th1_Th2	ACO2
UBE2S.3	4.49621e-18	0.181816	0.727	0.477	1.64566e-13	Th1_Th2	UBE2S
HNRNPM.4	4.52922e-18	0.335695	0.922	0.758	1.65774e-13	Th1_Th2	HNRNPM
LSM12.3	4.59489e-18	0.433863	0.562	0.359	1.68178e-13	Th1_Th2	LSM12
CHP1.3	4.88401e-18	0.440121	0.437	0.26	1.7876e-13	Th1_Th2	CHP1
GRWD1.4	5.14242e-18	0.518367	0.395	0.234	1.88218e-13	Th1_Th2	GRWD1
DPP4.5	5.42232e-18	0.433312	0.741	0.549	1.98462e-13	Th1_Th2	DPP4
DCTPP1.5	5.50718e-18	0.373986	0.664	0.441	2.01568e-13	Th1_Th2	DCTPP1
VDAC3.4	5.65136e-18	0.331315	0.907	0.706	2.06845e-13	Th1_Th2	VDAC3
TMEM185A.3	5.679e-18	0.594973	0.318	0.177	2.07857e-13	Th1_Th2	TMEM185A
NUDC.4	5.70975e-18	0.358682	0.832	0.626	2.08982e-13	Th1_Th2	NUDC
SLC35F2.1	5.77712e-18	0.715455	0.247	0.128	2.11448e-13	Th1_Th2	SLC35F2
DDX21.3	5.95407e-18	0.519212	0.722	0.533	2.17925e-13	Th1_Th2	DDX21
NUDT21.3	6.00039e-18	0.34541	0.801	0.564	2.1962e-13	Th1_Th2	NUDT21
ARPC4.4	6.18455e-18	0.291555	0.966	0.832	2.26361e-13	Th1_Th2	ARPC4
APBB1IP.4	6.39624e-18	-0.464922	0.856	0.824	2.34109e-13	Th1_Th2	APBB1IP
GPR108.4	6.51534e-18	0.39974	0.74	0.519	2.38468e-13	Th1_Th2	GPR108
APMAP.2	6.52752e-18	0.336211	0.699	0.473	2.38914e-13	Th1_Th2	APMAP
JTB.5	6.68007e-18	0.281448	0.977	0.871	2.44497e-13	Th1_Th2	JTB
HIKESHI.2	6.7733e-18	0.395434	0.734	0.513	2.4791e-13	Th1_Th2	HIKESHI
PRDX2.4	6.83139e-18	0.257057	0.985	0.905	2.50036e-13	Th1_Th2	PRDX2
CERS5.4	6.88704e-18	0.381725	0.621	0.408	2.52073e-13	Th1_Th2	CERS5
MT-CO3.4	6.90262e-18	-0.265103	0.988	0.991	2.52643e-13	Th1_Th2	MT-CO3
TSR3.3	6.91047e-18	0.393215	0.764	0.541	2.5293e-13	Th1_Th2	TSR3
ENTPD1.5	7.0442e-18	-1.11013	0.082	0.222	2.57825e-13	Th1_Th2	ENTPD1
TATDN2.3	7.04564e-18	0.364428	0.503	0.307	2.57877e-13	Th1_Th2	TATDN2
CHAC2.1	7.09144e-18	0.919494	0.236	0.123	2.59554e-13	Th1_Th2	CHAC2
HNRNPL.3	7.13071e-18	0.290778	0.966	0.845	2.60991e-13	Th1_Th2	HNRNPL
SLC38A9.2	7.53746e-18	0.635699	0.345	0.201	2.75879e-13	Th1_Th2	SLC38A9
LMNB2.4	7.63051e-18	0.572294	0.382	0.225	2.79284e-13	Th1_Th2	LMNB2
ERVK3-1.3	7.64708e-18	0.358264	0.647	0.429	2.79891e-13	Th1_Th2	ERVK3-1
PBXIP1.5	7.73973e-18	-0.69519	0.729	0.744	2.83282e-13	Th1_Th2	PBXIP1
ELOVL1.4	8.09336e-18	0.331766	0.767	0.52	2.96225e-13	Th1_Th2	ELOVL1
CCDC86.1	8.13493e-18	0.666915	0.258	0.135	2.97747e-13	Th1_Th2	CCDC86
SEC23IP.1	8.37615e-18	0.424656	0.484	0.303	3.06576e-13	Th1_Th2	SEC23IP
TSG101.2	8.57327e-18	0.35852	0.677	0.462	3.1379e-13	Th1_Th2	TSG101
MT2A.4	8.62213e-18	-0.486586	0.544	0.642	3.15579e-13	Th1_Th2	MT2A
DCTN5.5	8.96541e-18	0.502373	0.456	0.282	3.28143e-13	Th1_Th2	DCTN5
MRPS12.3	9.35429e-18	0.406713	0.76	0.555	3.42377e-13	Th1_Th2	MRPS12
BAD.4	9.56366e-18	0.488483	0.582	0.395	3.5004e-13	Th1_Th2	BAD
RCC1L.3	9.60759e-18	0.492445	0.462	0.29	3.51647e-13	Th1_Th2	RCC1L
TXNDC5.4	9.73057e-18	0.560943	0.415	0.25	3.56149e-13	Th1_Th2	TXNDC5
BORCS8.2	9.80917e-18	0.492865	0.384	0.226	3.59025e-13	Th1_Th2	BORCS8
FBLN7.2	9.98237e-18	-1.46913	0.151	0.284	3.65365e-13	Th1_Th2	FBLN7
GNL2.3	9.98313e-18	0.425014	0.496	0.309	3.65392e-13	Th1_Th2	GNL2
PANK3	1.02408e-17	0.558724	0.262	0.137	3.74822e-13	Th1_Th2	PANK3
SLC39A7.4	1.03681e-17	0.406906	0.607	0.403	3.79483e-13	Th1_Th2	SLC39A7
BANF1.5	1.05976e-17	0.339332	0.853	0.646	3.87882e-13	Th1_Th2	BANF1
SNAPC1	1.14494e-17	0.572767	0.295	0.161	4.19061e-13	Th1_Th2	SNAPC1
KCTD17.4	1.19693e-17	0.548677	0.414	0.253	4.3809e-13	Th1_Th2	KCTD17
FKBP2.1	1.21346e-17	0.564498	0.258	0.135	4.44137e-13	Th1_Th2	FKBP2
BOLA2B.3	1.26299e-17	0.557926	0.341	0.195	4.62268e-13	Th1_Th2	BOLA2B
PTDSS1.4	1.29182e-17	0.358352	0.826	0.612	4.72819e-13	Th1_Th2	PTDSS1
LMAN2.5	1.40466e-17	0.274229	0.959	0.795	5.1412e-13	Th1_Th2	LMAN2
TOP1.4	1.4494e-17	0.342915	0.875	0.694	5.30496e-13	Th1_Th2	TOP1
CSTF2.4	1.46922e-17	0.46247	0.451	0.275	5.37749e-13	Th1_Th2	CSTF2
PSMD9.3	1.50264e-17	0.367732	0.774	0.561	5.49981e-13	Th1_Th2	PSMD9
CRY1.4	1.50474e-17	0.409571	0.341	0.192	5.50749e-13	Th1_Th2	CRY1
EIF3F.5	1.5364e-17	-0.330029	0.973	0.939	5.62339e-13	Th1_Th2	EIF3F
TOMM6.4	1.64197e-17	0.277369	0.956	0.818	6.00978e-13	Th1_Th2	TOMM6
TNIK.4	1.64731e-17	-0.867496	0.448	0.534	6.02933e-13	Th1_Th2	TNIK
BCAP29.5	1.68234e-17	0.440719	0.596	0.399	6.15753e-13	Th1_Th2	BCAP29
SLC2A1.2	1.68343e-17	0.529443	0.323	0.183	6.16151e-13	Th1_Th2	SLC2A1
SS18.3	1.73019e-17	0.372244	0.571	0.369	6.33266e-13	Th1_Th2	SS18
SLC4A1AP.3	1.74633e-17	0.364773	0.575	0.37	6.39176e-13	Th1_Th2	SLC4A1AP
AP2S1.5	1.8045e-17	0.320913	0.912	0.702	6.60465e-13	Th1_Th2	AP2S1
SEC11A.5	1.82032e-17	0.286948	0.944	0.745	6.66255e-13	Th1_Th2	SEC11A
C1orf122.4	1.88421e-17	0.395347	0.637	0.438	6.8964e-13	Th1_Th2	C1orf122
TMEM123.4	1.90755e-17	-0.60132	0.762	0.756	6.98181e-13	Th1_Th2	TMEM123
RTCA.2	1.92182e-17	0.408634	0.658	0.452	7.03405e-13	Th1_Th2	RTCA
VMP1.3	1.92645e-17	0.314859	0.868	0.686	7.05101e-13	Th1_Th2	VMP1
DNTTIP1.3	1.94922e-17	0.424206	0.538	0.344	7.13432e-13	Th1_Th2	DNTTIP1
TRAT1.4	2.21837e-17	0.463281	0.493	0.316	8.11946e-13	Th1_Th2	TRAT1
FASN.1	2.35762e-17	0.640455	0.29	0.159	8.62913e-13	Th1_Th2	FASN
APOBEC3F.2	2.47426e-17	0.703298	0.275	0.149	9.05603e-13	Th1_Th2	APOBEC3F
MED12	2.4819e-17	0.502689	0.314	0.174	9.08402e-13	Th1_Th2	MED12
ORAI2.5	2.48338e-17	0.474331	0.464	0.293	9.08943e-13	Th1_Th2	ORAI2
CLPTM1.3	2.50709e-17	0.377943	0.685	0.473	9.17621e-13	Th1_Th2	CLPTM1
TICAM1.2	2.63542e-17	0.515296	0.434	0.268	9.6459e-13	Th1_Th2	TICAM1
TRAPPC3.2	2.64344e-17	0.381843	0.727	0.51	9.67527e-13	Th1_Th2	TRAPPC3
GPRIN3.4	2.70879e-17	0.30478	0.823	0.61	9.91444e-13	Th1_Th2	GPRIN3
HSF4.2	2.71836e-17	0.660221	0.238	0.124	9.94945e-13	Th1_Th2	HSF4
RANBP9.3	2.72563e-17	0.359492	0.708	0.494	9.97607e-13	Th1_Th2	RANBP9
NDUFB2.3	2.7336e-17	0.285749	0.975	0.837	1.00052e-12	Th1_Th2	NDUFB2
RUNX1.2	2.80741e-17	-0.970031	0.492	0.554	1.02754e-12	Th1_Th2	RUNX1
RPL7L1.2	2.81086e-17	0.39978	0.695	0.491	1.0288e-12	Th1_Th2	RPL7L1
MAP4.2	2.81725e-17	0.359107	0.753	0.551	1.03114e-12	Th1_Th2	MAP4
SNRNP35.4	2.82358e-17	0.377155	0.597	0.39	1.03346e-12	Th1_Th2	SNRNP35
NELFE.3	2.87614e-17	0.364835	0.697	0.457	1.0527e-12	Th1_Th2	NELFE
KARS.2	2.92669e-17	0.360594	0.597	0.39	1.0712e-12	Th1_Th2	KARS
AURKAIP1.2	3.01846e-17	0.302091	0.922	0.759	1.10479e-12	Th1_Th2	AURKAIP1
F2R.1	3.07826e-17	0.769716	0.279	0.155	1.12667e-12	Th1_Th2	F2R
WDFY2.5	3.19649e-17	0.484819	0.473	0.299	1.16995e-12	Th1_Th2	WDFY2
DBNL.4	3.24291e-17	0.33063	0.881	0.681	1.18694e-12	Th1_Th2	DBNL
TRAPPC4.2	3.38665e-17	0.367173	0.725	0.509	1.23955e-12	Th1_Th2	TRAPPC4
EXOSC6.2	3.38808e-17	0.387852	0.538	0.34	1.24007e-12	Th1_Th2	EXOSC6
TMED2.3	3.39781e-17	0.309539	0.868	0.688	1.24363e-12	Th1_Th2	TMED2
STX6.4	3.47355e-17	0.435026	0.481	0.303	1.27135e-12	Th1_Th2	STX6
NOMO2.2	3.56e-17	0.605091	0.348	0.205	1.303e-12	Th1_Th2	NOMO2
ZBTB7B.4	3.71501e-17	0.503199	0.47	0.295	1.35973e-12	Th1_Th2	ZBTB7B
EMC2.1	3.74226e-17	0.408111	0.495	0.308	1.3697e-12	Th1_Th2	EMC2
MXD4.5	3.77584e-17	0.308587	0.707	0.48	1.38199e-12	Th1_Th2	MXD4
ANXA2.4	3.80965e-17	0.305545	0.952	0.763	1.39437e-12	Th1_Th2	ANXA2
EHBP1L1.5	3.82245e-17	0.37125	0.634	0.429	1.39905e-12	Th1_Th2	EHBP1L1
UBXN4.4	3.82801e-17	0.266729	0.97	0.833	1.40109e-12	Th1_Th2	UBXN4
TRUB2.3	3.86026e-17	0.477329	0.397	0.237	1.4129e-12	Th1_Th2	TRUB2
SLC1A5.4	4.03162e-17	0.473044	0.626	0.43	1.47562e-12	Th1_Th2	SLC1A5
MRPS7.4	4.20101e-17	0.394619	0.781	0.571	1.53761e-12	Th1_Th2	MRPS7
FTSJ3.3	4.3201e-17	0.410744	0.538	0.348	1.5812e-12	Th1_Th2	FTSJ3
BMERB1.1	4.37324e-17	0.630209	0.292	0.161	1.60065e-12	Th1_Th2	BMERB1
POLG.4	4.4338e-17	0.422223	0.505	0.323	1.62282e-12	Th1_Th2	POLG
FAM104A.3	4.73117e-17	0.340787	0.707	0.49	1.73166e-12	Th1_Th2	FAM104A
PARL.2	4.88393e-17	0.41111	0.612	0.412	1.78757e-12	Th1_Th2	PARL
RESF1.4	5.13197e-17	-0.612595	0.762	0.769	1.87835e-12	Th1_Th2	RESF1
WDR1.4	5.32504e-17	0.288165	0.968	0.856	1.94902e-12	Th1_Th2	WDR1
ATP6V1A.3	5.388e-17	0.384261	0.501	0.313	1.97206e-12	Th1_Th2	ATP6V1A
NDUFA9.3	5.84458e-17	0.374728	0.727	0.503	2.13917e-12	Th1_Th2	NDUFA9
RIT1.3	6.10313e-17	0.502892	0.388	0.232	2.23381e-12	Th1_Th2	RIT1
TSPAN17.3	6.24761e-17	0.378908	0.466	0.286	2.28669e-12	Th1_Th2	TSPAN17
SPOUT1.4	6.33643e-17	0.423286	0.382	0.224	2.3192e-12	Th1_Th2	SPOUT1
ZEB1.4	6.64068e-17	0.406502	0.741	0.556	2.43056e-12	Th1_Th2	ZEB1
SH3GLB1.3	6.67768e-17	0.365478	0.767	0.549	2.4441e-12	Th1_Th2	SH3GLB1
ATP6V1D.3	6.89985e-17	0.402793	0.559	0.359	2.52541e-12	Th1_Th2	ATP6V1D
TMEM39A.5	6.93637e-17	0.474319	0.37	0.22	2.53878e-12	Th1_Th2	TMEM39A
GRB2.2	7.56721e-17	0.314362	0.893	0.709	2.76968e-12	Th1_Th2	GRB2
COPS8.3	8.00653e-17	0.436457	0.595	0.397	2.93047e-12	Th1_Th2	COPS8
IARS.4	8.40728e-17	0.43061	0.618	0.417	3.07715e-12	Th1_Th2	IARS
UBFD1.1	8.44806e-17	0.611139	0.282	0.155	3.09207e-12	Th1_Th2	UBFD1
CHMP4B.5	8.58961e-17	0.408609	0.69	0.48	3.14388e-12	Th1_Th2	CHMP4B
FKBP3.5	8.61819e-17	0.343286	0.741	0.52	3.15434e-12	Th1_Th2	FKBP3
BUD23.4	8.69033e-17	0.384799	0.647	0.445	3.18075e-12	Th1_Th2	BUD23
SNX4.3	9.13434e-17	0.431468	0.471	0.302	3.34326e-12	Th1_Th2	SNX4
ACSL1.2	9.17947e-17	0.574552	0.29	0.162	3.35978e-12	Th1_Th2	ACSL1
ELMO1.5	9.40059e-17	0.340655	0.781	0.572	3.44071e-12	Th1_Th2	ELMO1
FHOD1.5	9.517e-17	0.524406	0.466	0.296	3.48332e-12	Th1_Th2	FHOD1
ARL8A.3	9.86627e-17	0.369166	0.608	0.402	3.61115e-12	Th1_Th2	ARL8A
EIF4E.4	9.95636e-17	0.381935	0.63	0.422	3.64413e-12	Th1_Th2	EIF4E
ARHGDIB.5	1.02348e-16	-0.237144	0.999	0.987	3.74603e-12	Th1_Th2	ARHGDIB
GRIPAP1.3	1.05395e-16	0.369706	0.586	0.393	3.85756e-12	Th1_Th2	GRIPAP1
DPAGT1.3	1.05816e-16	0.433422	0.44	0.27	3.87297e-12	Th1_Th2	DPAGT1
TMEM179B.3	1.07489e-16	0.316056	0.879	0.681	3.93419e-12	Th1_Th2	TMEM179B
TKT.3	1.10236e-16	0.290811	0.923	0.723	4.03475e-12	Th1_Th2	TKT
FAHD2B.1	1.1064e-16	0.599206	0.301	0.17	4.04954e-12	Th1_Th2	FAHD2B
ZFP91.2	1.16019e-16	0.416009	0.611	0.414	4.2464e-12	Th1_Th2	ZFP91
MDH1.4	1.20499e-16	0.300643	0.907	0.759	4.41038e-12	Th1_Th2	MDH1
HDAC1.4	1.23382e-16	0.304393	0.903	0.725	4.51592e-12	Th1_Th2	HDAC1
COA3.3	1.24938e-16	0.364232	0.748	0.526	4.57286e-12	Th1_Th2	COA3
AK6.3	1.26254e-16	0.451267	0.466	0.293	4.62104e-12	Th1_Th2	AK6
AC008105.3.3	1.35754e-16	0.476853	0.656	0.47	4.96875e-12	Th1_Th2	AC008105.3
TAPBPL.2	1.38052e-16	0.327892	0.632	0.421	5.05286e-12	Th1_Th2	TAPBPL
SNX18.2	1.41519e-16	0.665819	0.289	0.163	5.17974e-12	Th1_Th2	SNX18
SNX6.2	1.42355e-16	0.308287	0.927	0.78	5.21033e-12	Th1_Th2	SNX6
TNFRSF11A.5	1.43749e-16	0.443376	0.397	0.241	5.26137e-12	Th1_Th2	TNFRSF11A
DR1.3	1.44758e-16	0.408207	0.708	0.513	5.2983e-12	Th1_Th2	DR1
EIF4G3.5	1.48605e-16	0.358158	0.692	0.486	5.43908e-12	Th1_Th2	EIF4G3
PNPT1.4	1.52299e-16	0.529041	0.329	0.192	5.57431e-12	Th1_Th2	PNPT1
POMT1.3	1.52986e-16	0.452174	0.362	0.211	5.59944e-12	Th1_Th2	POMT1
EAF2.1	1.54511e-16	0.840857	0.264	0.147	5.65525e-12	Th1_Th2	EAF2
HNRNPU.4	1.87099e-16	0.252479	0.986	0.898	6.84801e-12	Th1_Th2	HNRNPU
MYCBP.4	1.87899e-16	0.372338	0.673	0.457	6.87729e-12	Th1_Th2	MYCBP
MSN.5	1.89497e-16	0.278647	0.971	0.86	6.93577e-12	Th1_Th2	MSN
CTLA4.4	1.91997e-16	0.322339	0.785	0.603	7.02727e-12	Th1_Th2	CTLA4
IBTK.4	1.9931e-16	0.395588	0.593	0.398	7.29493e-12	Th1_Th2	IBTK
TIMM50.4	2.06756e-16	0.445173	0.504	0.322	7.56747e-12	Th1_Th2	TIMM50
LFNG.3	2.10627e-16	0.237997	0.773	0.545	7.70917e-12	Th1_Th2	LFNG
CAMTA2.5	2.11201e-16	0.548103	0.421	0.263	7.73017e-12	Th1_Th2	CAMTA2
CCDC167.3	2.15395e-16	0.347515	0.7	0.475	7.88367e-12	Th1_Th2	CCDC167
NME6.3	2.18703e-16	0.41662	0.418	0.256	8.00473e-12	Th1_Th2	NME6
GLRX2.4	2.21713e-16	0.465467	0.403	0.245	8.11491e-12	Th1_Th2	GLRX2
NEDD9.5	2.24055e-16	0.545472	0.578	0.409	8.20063e-12	Th1_Th2	NEDD9
PPTC7.2	2.29977e-16	0.469599	0.378	0.226	8.41737e-12	Th1_Th2	PPTC7
ITPA.4	2.33155e-16	0.38241	0.707	0.494	8.53372e-12	Th1_Th2	ITPA
ABCF2.3	2.34013e-16	0.42198	0.477	0.299	8.5651e-12	Th1_Th2	ABCF2
NIPA2.4	2.35429e-16	0.426258	0.541	0.358	8.61692e-12	Th1_Th2	NIPA2
SAR1B.2	2.36802e-16	0.45504	0.549	0.368	8.6672e-12	Th1_Th2	SAR1B
MRTO4.4	2.48331e-16	0.501619	0.438	0.275	9.08918e-12	Th1_Th2	MRTO4
AGTRAP.5	2.52128e-16	0.466664	0.463	0.293	9.22812e-12	Th1_Th2	AGTRAP
RUVBL2.3	2.52838e-16	0.448554	0.536	0.348	9.25413e-12	Th1_Th2	RUVBL2
SLC25A3.3	2.52848e-16	0.21955	0.995	0.918	9.25448e-12	Th1_Th2	SLC25A3
HOPX.5	2.69214e-16	0.198979	0.382	0.228	9.85348e-12	Th1_Th2	HOPX
MTX1.2	2.73979e-16	0.414102	0.523	0.344	1.00279e-11	Th1_Th2	MTX1
SMARCB1.3	2.86032e-16	0.356888	0.719	0.502	1.04691e-11	Th1_Th2	SMARCB1
PAK2.4	2.89682e-16	0.274778	0.953	0.827	1.06027e-11	Th1_Th2	PAK2
MRPL28.4	3.04719e-16	0.368938	0.759	0.539	1.1153e-11	Th1_Th2	MRPL28
CD3G.3	3.0554e-16	-0.41694	0.879	0.854	1.11831e-11	Th1_Th2	CD3G
RAB24.4	3.20332e-16	0.403696	0.642	0.444	1.17245e-11	Th1_Th2	RAB24
OGFOD1.3	3.218e-16	0.383317	0.399	0.241	1.17782e-11	Th1_Th2	OGFOD1
PITPNM1.4	3.23631e-16	0.487561	0.464	0.297	1.18452e-11	Th1_Th2	PITPNM1
COQ4.3	3.3023e-16	0.420073	0.567	0.376	1.20868e-11	Th1_Th2	COQ4
TRMT6.3	3.31511e-16	0.423344	0.386	0.231	1.21336e-11	Th1_Th2	TRMT6
SRP68.3	3.33905e-16	0.394124	0.649	0.444	1.22213e-11	Th1_Th2	SRP68
ZNFX1.2	3.68354e-16	0.369772	0.747	0.548	1.34821e-11	Th1_Th2	ZNFX1
ZNF83.2	3.7362e-16	-1.84656	0.092	0.211	1.36749e-11	Th1_Th2	ZNF83
LSM1.3	3.87366e-16	0.359111	0.679	0.473	1.4178e-11	Th1_Th2	LSM1
ITGAL.3	3.8748e-16	0.372363	0.81	0.615	1.41821e-11	Th1_Th2	ITGAL
HIST1H1E.3	3.90671e-16	-0.825452	0.744	0.752	1.42989e-11	Th1_Th2	HIST1H1E
ZNF280D.5	4.2e-16	0.495762	0.486	0.317	1.53724e-11	Th1_Th2	ZNF280D
MIER3	4.23324e-16	0.597903	0.214	0.108	1.54941e-11	Th1_Th2	MIER3
STIMATE.4	4.32679e-16	0.404376	0.384	0.229	1.58365e-11	Th1_Th2	STIMATE
AC008875.3.4	4.46214e-16	-1.29754	0.249	0.364	1.63319e-11	Th1_Th2	AC008875.3
MRPL42.2	4.63298e-16	0.370529	0.481	0.303	1.69572e-11	Th1_Th2	MRPL42
NCOA3.3	4.90622e-16	0.330915	0.811	0.629	1.79573e-11	Th1_Th2	NCOA3
NUCB1.4	5.14647e-16	0.306525	0.911	0.773	1.88366e-11	Th1_Th2	NUCB1
TBC1D7.2	5.19132e-16	0.566679	0.319	0.186	1.90008e-11	Th1_Th2	TBC1D7
POLDIP2.3	5.24139e-16	0.410564	0.599	0.404	1.9184e-11	Th1_Th2	POLDIP2
FAM174C.3	5.25144e-16	0.360829	0.762	0.572	1.92208e-11	Th1_Th2	FAM174C
SINHCAF.4	5.45498e-16	0.391397	0.658	0.463	1.99658e-11	Th1_Th2	SINHCAF
JKAMP.4	5.58156e-16	0.401403	0.556	0.374	2.04291e-11	Th1_Th2	JKAMP
SET.4	5.68186e-16	0.246233	0.981	0.901	2.07962e-11	Th1_Th2	SET
IGF2R.2	5.75308e-16	0.4396	0.751	0.568	2.10569e-11	Th1_Th2	IGF2R
SERPINB9.3	5.81753e-16	0.477427	0.621	0.442	2.12928e-11	Th1_Th2	SERPINB9
NOB1.3	5.89862e-16	0.387139	0.611	0.418	2.15895e-11	Th1_Th2	NOB1
RPS6KA1.2	5.93766e-16	0.376861	0.758	0.546	2.17324e-11	Th1_Th2	RPS6KA1
DMWD.2	6.08454e-16	0.523153	0.273	0.148	2.227e-11	Th1_Th2	DMWD
TCP1.4	6.26186e-16	0.328086	0.805	0.59	2.2919e-11	Th1_Th2	TCP1
GHITM.3	6.2746e-16	0.285172	0.944	0.794	2.29657e-11	Th1_Th2	GHITM
EXOSC1.2	6.38847e-16	0.37787	0.618	0.421	2.33824e-11	Th1_Th2	EXOSC1
ZNF281.1	6.78801e-16	0.369545	0.459	0.286	2.48448e-11	Th1_Th2	ZNF281
GNG2.4	6.89327e-16	0.40073	0.819	0.645	2.52301e-11	Th1_Th2	GNG2
PNMA1.2	6.89825e-16	0.391649	0.41	0.248	2.52483e-11	Th1_Th2	PNMA1
TMEM184B.1	7.07779e-16	0.493899	0.288	0.16	2.59054e-11	Th1_Th2	TMEM184B
RALGDS.3	7.14375e-16	0.327061	0.696	0.495	2.61468e-11	Th1_Th2	RALGDS
NMD3.2	7.16993e-16	0.453193	0.382	0.228	2.62427e-11	Th1_Th2	NMD3
B4GALT7.3	7.30444e-16	0.460493	0.319	0.182	2.6735e-11	Th1_Th2	B4GALT7
MT-ND1.2	7.41396e-16	-0.311522	0.982	0.974	2.71358e-11	Th1_Th2	MT-ND1
THOC7.4	7.73507e-16	0.318798	0.832	0.603	2.83111e-11	Th1_Th2	THOC7
RFTN1.2	7.79244e-16	0.413987	0.682	0.502	2.85211e-11	Th1_Th2	RFTN1
FLAD1.2	7.85014e-16	0.393936	0.438	0.273	2.87323e-11	Th1_Th2	FLAD1
AP3D1.4	7.95798e-16	0.361691	0.64	0.437	2.9127e-11	Th1_Th2	AP3D1
PHPT1.4	8.32178e-16	0.26216	0.892	0.686	3.04585e-11	Th1_Th2	PHPT1
UBE2V2.4	8.41131e-16	0.360998	0.652	0.439	3.07862e-11	Th1_Th2	UBE2V2
MPV17.3	8.75436e-16	0.326956	0.689	0.479	3.20418e-11	Th1_Th2	MPV17
JMJD6.4	9.13507e-16	0.392935	0.479	0.305	3.34353e-11	Th1_Th2	JMJD6
BEST1	9.15461e-16	0.628268	0.233	0.123	3.35068e-11	Th1_Th2	BEST1
POLR1A.2	9.22828e-16	0.556448	0.3	0.172	3.37764e-11	Th1_Th2	POLR1A
RPS24.3	9.29354e-16	-0.196132	1	0.995	3.40153e-11	Th1_Th2	RPS24
SSNA1.3	9.51959e-16	0.3216	0.893	0.695	3.48426e-11	Th1_Th2	SSNA1
SUGT1.3	9.7545e-16	0.351374	0.716	0.509	3.57024e-11	Th1_Th2	SUGT1
AGPAT3.3	1.01189e-15	0.371497	0.582	0.39	3.70363e-11	Th1_Th2	AGPAT3
COA4.4	1.0121e-15	0.378371	0.726	0.513	3.70439e-11	Th1_Th2	COA4
HBS1L.3	1.02113e-15	0.3992	0.653	0.449	3.73745e-11	Th1_Th2	HBS1L
MRPL19.2	1.0267e-15	0.337674	0.551	0.356	3.75782e-11	Th1_Th2	MRPL19
TMEM234	1.0317e-15	0.57306	0.233	0.122	3.77613e-11	Th1_Th2	TMEM234
GMIP.4	1.03538e-15	0.328303	0.764	0.552	3.78961e-11	Th1_Th2	GMIP
TMEM59.4	1.04903e-15	0.237227	0.982	0.89	3.83956e-11	Th1_Th2	TMEM59
AK3.4	1.07882e-15	0.393284	0.585	0.395	3.94858e-11	Th1_Th2	AK3
MGST2.4	1.10593e-15	-1.52079	0.181	0.298	4.0478e-11	Th1_Th2	MGST2
REXO2.3	1.12039e-15	0.312168	0.851	0.663	4.10075e-11	Th1_Th2	REXO2
RNASEH1.3	1.13328e-15	0.42246	0.497	0.325	4.14792e-11	Th1_Th2	RNASEH1
TSSC4.2	1.13346e-15	0.3891	0.577	0.385	4.14859e-11	Th1_Th2	TSSC4
MRPL32.2	1.13717e-15	0.431616	0.596	0.403	4.16216e-11	Th1_Th2	MRPL32
COQ9.3	1.15167e-15	0.380291	0.397	0.242	4.21522e-11	Th1_Th2	COQ9
OTUD5.3	1.155e-15	0.247987	0.714	0.51	4.22743e-11	Th1_Th2	OTUD5
THOC3.4	1.16793e-15	-0.906636	0.53	0.576	4.27475e-11	Th1_Th2	THOC3
JAGN1.1	1.23532e-15	0.34208	0.714	0.501	4.52138e-11	Th1_Th2	JAGN1
PITPNB.3	1.28089e-15	0.347094	0.636	0.434	4.68818e-11	Th1_Th2	PITPNB
SDF2.3	1.35014e-15	0.349622	0.7	0.49	4.94165e-11	Th1_Th2	SDF2
ROMO1.5	1.35066e-15	0.256235	0.967	0.823	4.94355e-11	Th1_Th2	ROMO1
NRBP1.3	1.35903e-15	0.306921	0.829	0.621	4.9742e-11	Th1_Th2	NRBP1
PIK3CD.2	1.40128e-15	0.313133	0.821	0.638	5.12884e-11	Th1_Th2	PIK3CD
ATP5MG.3	1.4184e-15	0.181849	0.996	0.972	5.19147e-11	Th1_Th2	ATP5MG
SGPP2.1	1.49066e-15	0.58954	0.23	0.121	5.45595e-11	Th1_Th2	SGPP2
EMC4.5	1.49683e-15	0.309293	0.874	0.652	5.47855e-11	Th1_Th2	EMC4
NUS1.3	1.51087e-15	0.418925	0.456	0.288	5.52992e-11	Th1_Th2	NUS1
SNHG8.4	1.51195e-15	-0.879847	0.477	0.555	5.53389e-11	Th1_Th2	SNHG8
UBXN11.2	1.59557e-15	-1.61539	0.167	0.284	5.83993e-11	Th1_Th2	UBXN11
USB1.4	1.62214e-15	0.358405	0.511	0.33	5.93718e-11	Th1_Th2	USB1
DOT1L.1	1.62643e-15	0.648684	0.222	0.117	5.9529e-11	Th1_Th2	DOT1L
LSM6.3	1.66511e-15	0.349224	0.784	0.587	6.09446e-11	Th1_Th2	LSM6
ACAP1.3	1.73003e-15	-0.399548	0.86	0.847	6.3321e-11	Th1_Th2	ACAP1
ZBTB17.3	1.73627e-15	0.406598	0.356	0.209	6.35493e-11	Th1_Th2	ZBTB17
CTNNBL1.3	1.76977e-15	0.379651	0.519	0.338	6.47755e-11	Th1_Th2	CTNNBL1
PHTF2.5	1.79545e-15	0.259168	0.847	0.639	6.57151e-11	Th1_Th2	PHTF2
EFTUD2.3	1.81788e-15	0.426096	0.507	0.329	6.65364e-11	Th1_Th2	EFTUD2
PSENEN.2	1.89901e-15	0.334791	0.748	0.545	6.95057e-11	Th1_Th2	PSENEN
TRBC2.5	1.92216e-15	-0.531838	0.936	0.868	7.03529e-11	Th1_Th2	TRBC2
BTBD1.3	1.94137e-15	0.391215	0.567	0.385	7.10561e-11	Th1_Th2	BTBD1
NSDHL.1	1.96521e-15	0.668222	0.232	0.123	7.19285e-11	Th1_Th2	NSDHL
DPM2.5	2.12063e-15	0.366767	0.63	0.42	7.76173e-11	Th1_Th2	DPM2
BMP2K.1	2.15193e-15	0.738784	0.234	0.127	7.87629e-11	Th1_Th2	BMP2K
LZTFL1.1	2.15465e-15	1.12273	0.253	0.143	7.88622e-11	Th1_Th2	LZTFL1
CHSY1.1	2.20765e-15	0.699524	0.221	0.116	8.08022e-11	Th1_Th2	CHSY1
HS3ST3B1.4	2.22631e-15	0.489125	0.379	0.235	8.14852e-11	Th1_Th2	HS3ST3B1
PLEKHM2.1	2.35874e-15	0.36695	0.508	0.33	8.63323e-11	Th1_Th2	PLEKHM2
ABRAXAS2.1	2.37767e-15	0.375827	0.375	0.225	8.70251e-11	Th1_Th2	ABRAXAS2
TSTA3.2	2.39611e-15	0.338764	0.63	0.431	8.76999e-11	Th1_Th2	TSTA3
EEF1E1.4	2.42753e-15	0.384167	0.585	0.389	8.88499e-11	Th1_Th2	EEF1E1
IFT27.5	2.54626e-15	0.493618	0.426	0.272	9.31955e-11	Th1_Th2	IFT27
NDUFB11.3	2.56896e-15	0.213373	0.984	0.913	9.40267e-11	Th1_Th2	NDUFB11
TAF9B.3	2.5769e-15	0.602108	0.325	0.194	9.43171e-11	Th1_Th2	TAF9B
ETV7.1	2.65805e-15	0.847383	0.268	0.154	9.72872e-11	Th1_Th2	ETV7
CDKN2B	2.67633e-15	0.748385	0.21	0.108	9.79563e-11	Th1_Th2	CDKN2B
RRAGC.2	2.72692e-15	0.501182	0.375	0.231	9.98078e-11	Th1_Th2	RRAGC
FAM207A.2	2.84072e-15	0.430027	0.488	0.319	1.03973e-10	Th1_Th2	FAM207A
BAG3.4	2.90499e-15	0.393673	0.4	0.244	1.06325e-10	Th1_Th2	BAG3
TMEM185B.2	2.90897e-15	0.474679	0.297	0.169	1.06471e-10	Th1_Th2	TMEM185B
COPRS.4	2.94307e-15	0.518535	0.342	0.204	1.07719e-10	Th1_Th2	COPRS
HMGN3.3	3.06774e-15	0.455077	0.77	0.587	1.12282e-10	Th1_Th2	HMGN3
TRAF4.3	3.09137e-15	0.599151	0.305	0.177	1.13147e-10	Th1_Th2	TRAF4
GNAS.4	3.20916e-15	-0.220231	0.992	0.98	1.17458e-10	Th1_Th2	GNAS
PSIP1.4	3.38356e-15	-0.560858	0.775	0.754	1.23842e-10	Th1_Th2	PSIP1
AK2.4	3.40932e-15	0.411405	0.682	0.495	1.24784e-10	Th1_Th2	AK2
DCUN1D1.4	3.42029e-15	0.372493	0.418	0.26	1.25186e-10	Th1_Th2	DCUN1D1
USP9Y.2	3.42796e-15	0.146879	0.351	0.199	1.25467e-10	Th1_Th2	USP9Y
ATXN1.3	3.5307e-15	0.305161	0.753	0.584	1.29227e-10	Th1_Th2	ATXN1
PTGES2.2	3.76942e-15	0.379825	0.567	0.382	1.37965e-10	Th1_Th2	PTGES2
DHX16.2	3.79268e-15	0.335304	0.463	0.294	1.38816e-10	Th1_Th2	DHX16
PPP2CA.3	3.80148e-15	0.309538	0.884	0.679	1.39138e-10	Th1_Th2	PPP2CA
MAGOH.3	3.80903e-15	0.324498	0.856	0.672	1.39414e-10	Th1_Th2	MAGOH
RBM18.4	3.81346e-15	0.459891	0.432	0.276	1.39576e-10	Th1_Th2	RBM18
EIF3E.5	3.94733e-15	-0.413706	0.916	0.885	1.44476e-10	Th1_Th2	EIF3E
TAB3.3	4.04859e-15	0.406575	0.316	0.183	1.48182e-10	Th1_Th2	TAB3
EIF3L.4	4.08808e-15	-0.375658	0.93	0.891	1.49628e-10	Th1_Th2	EIF3L
MRPL27.3	4.10081e-15	0.378575	0.64	0.439	1.50094e-10	Th1_Th2	MRPL27
ANKRD39.4	4.1631e-15	0.306037	0.601	0.394	1.52374e-10	Th1_Th2	ANKRD39
ARF6.4	4.26154e-15	0.288001	0.951	0.841	1.55977e-10	Th1_Th2	ARF6
SNX8.1	4.27903e-15	0.675992	0.245	0.135	1.56617e-10	Th1_Th2	SNX8
CAMKK2.1	4.39131e-15	0.487824	0.286	0.162	1.60726e-10	Th1_Th2	CAMKK2
FMNL3.4	4.4014e-15	0.407054	0.342	0.202	1.61096e-10	Th1_Th2	FMNL3
IMPA1.1	4.42147e-15	0.425717	0.453	0.291	1.6183e-10	Th1_Th2	IMPA1
CERS4.3	4.47465e-15	0.428582	0.363	0.219	1.63777e-10	Th1_Th2	CERS4
SKP1.2	4.47577e-15	0.199298	0.993	0.937	1.63818e-10	Th1_Th2	SKP1
UFD1.3	4.82744e-15	0.289422	0.821	0.597	1.76689e-10	Th1_Th2	UFD1
DCTN6.1	4.84593e-15	0.647932	0.238	0.13	1.77366e-10	Th1_Th2	DCTN6
HRAS.2	4.8477e-15	0.38916	0.523	0.35	1.77431e-10	Th1_Th2	HRAS
COX7C.3	5.06846e-15	-0.196425	0.995	0.985	1.85511e-10	Th1_Th2	COX7C
NHP2.3	5.08513e-15	0.403575	0.807	0.631	1.86121e-10	Th1_Th2	NHP2
SNRPA1.4	5.18183e-15	0.337166	0.778	0.567	1.8966e-10	Th1_Th2	SNRPA1
SEPHS1.3	5.20614e-15	0.448129	0.442	0.288	1.9055e-10	Th1_Th2	SEPHS1
MDH2.3	5.20717e-15	0.262635	0.949	0.799	1.90588e-10	Th1_Th2	MDH2
NCSTN.4	5.31681e-15	0.3667	0.525	0.343	1.946e-10	Th1_Th2	NCSTN
OCIAD2.1	5.39082e-15	-0.478111	0.825	0.793	1.9731e-10	Th1_Th2	OCIAD2
YES1.1	5.41617e-15	0.566638	0.258	0.143	1.98237e-10	Th1_Th2	YES1
ARRB2.5	5.50739e-15	0.329811	0.867	0.686	2.01576e-10	Th1_Th2	ARRB2
THUMPD2.3	5.60236e-15	0.474043	0.403	0.255	2.05052e-10	Th1_Th2	THUMPD2
NAXE.3	5.74307e-15	0.319729	0.792	0.56	2.10202e-10	Th1_Th2	NAXE
FH.4	5.82732e-15	0.36911	0.475	0.303	2.13286e-10	Th1_Th2	FH
UBE2G1.5	5.91353e-15	0.307836	0.626	0.417	2.16441e-10	Th1_Th2	UBE2G1
VKORC1L1.4	5.92804e-15	0.446675	0.347	0.207	2.16972e-10	Th1_Th2	VKORC1L1
RPL35.4	6.00424e-15	-0.189387	1	0.992	2.19761e-10	Th1_Th2	RPL35
RTTN.3	6.10947e-15	0.527237	0.295	0.171	2.23613e-10	Th1_Th2	RTTN
CCT4.4	6.13834e-15	0.319745	0.9	0.753	2.24669e-10	Th1_Th2	CCT4
SND1.4	6.33291e-15	0.317906	0.816	0.662	2.31791e-10	Th1_Th2	SND1
SRSF6.4	6.52924e-15	0.401796	0.582	0.395	2.38977e-10	Th1_Th2	SRSF6
BNIP2.2	6.86219e-15	0.291955	0.784	0.57	2.51163e-10	Th1_Th2	BNIP2
WRAP73.2	6.9422e-15	0.311203	0.482	0.305	2.54091e-10	Th1_Th2	WRAP73
UQCRHL.1	6.94903e-15	0.602768	0.263	0.147	2.54341e-10	Th1_Th2	UQCRHL
POP4.3	7.3684e-15	0.338611	0.688	0.478	2.69691e-10	Th1_Th2	POP4
PATJ.2	7.45076e-15	-1.9205	0.097	0.209	2.72705e-10	Th1_Th2	PATJ
STK38.4	7.45254e-15	-0.887508	0.482	0.542	2.7277e-10	Th1_Th2	STK38
DOHH.3	7.50287e-15	0.437214	0.385	0.236	2.74613e-10	Th1_Th2	DOHH
IL17RB.1	7.50956e-15	0.368802	0.233	0.127	2.74858e-10	Th1_Th2	IL17RB
UBASH3A.4	7.55846e-15	0.40439	0.622	0.437	2.76647e-10	Th1_Th2	UBASH3A
COPS6.5	7.71421e-15	0.271043	0.859	0.643	2.82348e-10	Th1_Th2	COPS6
EXOSC7.3	8.17658e-15	0.315213	0.578	0.378	2.99271e-10	Th1_Th2	EXOSC7
STAT5A.3	8.27173e-15	0.473588	0.532	0.356	3.02754e-10	Th1_Th2	STAT5A
ARPC5L.5	8.46517e-15	0.276274	0.912	0.713	3.09834e-10	Th1_Th2	ARPC5L
ENSA.5	8.5818e-15	0.29228	0.885	0.706	3.14103e-10	Th1_Th2	ENSA
CLPTM1L.2	8.63694e-15	0.32572	0.723	0.52	3.16121e-10	Th1_Th2	CLPTM1L
HDGFL2.4	8.70133e-15	0.354367	0.586	0.388	3.18477e-10	Th1_Th2	HDGFL2
SDHB.2	8.72111e-15	0.338841	0.741	0.526	3.19201e-10	Th1_Th2	SDHB
CRTAP.3	8.77645e-15	-1.12391	0.329	0.426	3.21227e-10	Th1_Th2	CRTAP
CAP1.5	8.87283e-15	0.230724	0.985	0.872	3.24754e-10	Th1_Th2	CAP1
ANKRD12.4	8.89531e-15	0.275617	0.964	0.886	3.25577e-10	Th1_Th2	ANKRD12
PTPN12	9.29674e-15	0.614485	0.225	0.12	3.4027e-10	Th1_Th2	PTPN12
SMARCA4.3	9.36873e-15	0.310821	0.653	0.433	3.42905e-10	Th1_Th2	SMARCA4
DHX30.3	9.56717e-15	0.358209	0.638	0.438	3.50168e-10	Th1_Th2	DHX30
TLE5.4	9.66296e-15	-0.393195	0.988	0.96	3.53674e-10	Th1_Th2	TLE5
KLRB1.5	9.83076e-15	0.260167	0.363	0.226	3.59816e-10	Th1_Th2	KLRB1
USP39.3	9.96634e-15	0.366471	0.581	0.393	3.64778e-10	Th1_Th2	USP39
CSNK1E.2	1.02484e-14	0.410061	0.378	0.23	3.75101e-10	Th1_Th2	CSNK1E
DPYD.2	1.02898e-14	-0.609775	0.701	0.707	3.76616e-10	Th1_Th2	DPYD
CLTC.5	1.03729e-14	0.331367	0.792	0.59	3.79659e-10	Th1_Th2	CLTC
PPP1R11.3	1.04307e-14	0.310394	0.781	0.563	3.81775e-10	Th1_Th2	PPP1R11
AC006449.6.1	1.05428e-14	0.610708	0.24	0.13	3.85876e-10	Th1_Th2	AC006449.6
MCTS1.3	1.0631e-14	0.370717	0.595	0.403	3.89105e-10	Th1_Th2	MCTS1
MMADHC.4	1.06683e-14	0.327103	0.844	0.648	3.90472e-10	Th1_Th2	MMADHC
RPS19BP1.3	1.09232e-14	0.326578	0.852	0.657	3.99801e-10	Th1_Th2	RPS19BP1
ZGPAT.2	1.11184e-14	0.344589	0.586	0.391	4.06944e-10	Th1_Th2	ZGPAT
ITPR1.3	1.1532e-14	0.361159	0.429	0.272	4.22082e-10	Th1_Th2	ITPR1
CISD1.3	1.18885e-14	0.368646	0.577	0.39	4.35132e-10	Th1_Th2	CISD1
FKBP11.5	1.20136e-14	0.269389	0.722	0.534	4.39711e-10	Th1_Th2	FKBP11
GOT1.3	1.30745e-14	0.43548	0.329	0.196	4.78539e-10	Th1_Th2	GOT1
CD63.5	1.36854e-14	0.197244	0.922	0.718	5.00901e-10	Th1_Th2	CD63
MRPS18A.3	1.38998e-14	0.336493	0.541	0.354	5.08746e-10	Th1_Th2	MRPS18A
TAX1BP3.5	1.41164e-14	0.414481	0.444	0.285	5.16674e-10	Th1_Th2	TAX1BP3
TMOD3.5	1.45625e-14	0.31066	0.864	0.662	5.33002e-10	Th1_Th2	TMOD3
C12orf73.1	1.46226e-14	0.442832	0.325	0.192	5.35203e-10	Th1_Th2	C12orf73
PRKCQ.4	1.50739e-14	-0.55441	0.627	0.678	5.5172e-10	Th1_Th2	PRKCQ
CHMP6.3	1.52579e-14	0.308023	0.526	0.34	5.58454e-10	Th1_Th2	CHMP6
TFE3.2	1.52661e-14	0.436708	0.451	0.293	5.58756e-10	Th1_Th2	TFE3
FAM241A.1	1.52791e-14	0.533079	0.297	0.174	5.5923e-10	Th1_Th2	FAM241A
TBK1.4	1.6662e-14	0.345582	0.595	0.408	6.09844e-10	Th1_Th2	TBK1
MFSD14A.2	1.67578e-14	0.32319	0.642	0.438	6.13353e-10	Th1_Th2	MFSD14A
SLC25A39.3	1.68599e-14	0.332137	0.744	0.532	6.1709e-10	Th1_Th2	SLC25A39
C1QBP.4	1.76188e-14	0.376061	0.847	0.696	6.44867e-10	Th1_Th2	C1QBP
RIOK1.3	1.78128e-14	0.417435	0.425	0.273	6.51965e-10	Th1_Th2	RIOK1
NDUFA1.3	1.8013e-14	0.210518	0.993	0.915	6.59294e-10	Th1_Th2	NDUFA1
PNPLA6.5	1.84406e-14	0.361338	0.466	0.298	6.74943e-10	Th1_Th2	PNPLA6
PRCC.3	1.87285e-14	0.385549	0.495	0.327	6.85481e-10	Th1_Th2	PRCC
BCCIP.4	1.93729e-14	0.33952	0.7	0.509	7.09067e-10	Th1_Th2	BCCIP
CBFB.3	1.96554e-14	0.293383	0.762	0.543	7.19409e-10	Th1_Th2	CBFB
COTL1.4	2.04732e-14	-0.410648	0.878	0.861	7.49338e-10	Th1_Th2	COTL1
DSTYK.4	2.05805e-14	0.393539	0.333	0.198	7.53266e-10	Th1_Th2	DSTYK
RARA.3	2.08312e-14	0.454478	0.399	0.25	7.62443e-10	Th1_Th2	RARA
GLRX5.3	2.09236e-14	0.332005	0.729	0.522	7.65825e-10	Th1_Th2	GLRX5
CORO1A.4	2.12416e-14	0.201963	0.999	0.976	7.77464e-10	Th1_Th2	CORO1A
TMEM230.1	2.15356e-14	0.300875	0.848	0.652	7.88226e-10	Th1_Th2	TMEM230
WDR83OS.5	2.22086e-14	0.256378	0.945	0.829	8.12857e-10	Th1_Th2	WDR83OS
NMRK1.4	2.23114e-14	0.374759	0.59	0.403	8.16618e-10	Th1_Th2	NMRK1
RO60.2	2.27285e-14	0.27202	0.648	0.443	8.31884e-10	Th1_Th2	RO60
SUMO3.4	2.37805e-14	0.290557	0.821	0.6	8.70391e-10	Th1_Th2	SUMO3
IFT52.3	2.3782e-14	0.479058	0.322	0.194	8.70443e-10	Th1_Th2	IFT52
PTRH1.2	2.37957e-14	0.52436	0.307	0.181	8.70945e-10	Th1_Th2	PTRH1
SIN3B.3	2.4064e-14	0.394123	0.312	0.185	8.80768e-10	Th1_Th2	SIN3B
MFSD5.3	2.40665e-14	0.373587	0.648	0.448	8.80859e-10	Th1_Th2	MFSD5
EIF2D.3	2.41247e-14	0.301191	0.511	0.328	8.82989e-10	Th1_Th2	EIF2D
FUBP1.4	2.54749e-14	0.295581	0.752	0.546	9.32405e-10	Th1_Th2	FUBP1
UBA5.4	2.61569e-14	0.330211	0.544	0.358	9.57369e-10	Th1_Th2	UBA5
MID1IP1.5	2.68406e-14	0.578118	0.373	0.233	9.82394e-10	Th1_Th2	MID1IP1
EPRS.4	2.69845e-14	0.309917	0.779	0.585	9.87658e-10	Th1_Th2	EPRS
IFRD2.4	2.74812e-14	0.492177	0.393	0.249	1.00584e-09	Th1_Th2	IFRD2
LTV1.4	2.77757e-14	0.458011	0.403	0.257	1.01662e-09	Th1_Th2	LTV1
TERF1.3	2.78074e-14	0.325866	0.482	0.311	1.01778e-09	Th1_Th2	TERF1
TRIP4.4	2.83552e-14	0.407028	0.373	0.23	1.03783e-09	Th1_Th2	TRIP4
MRPS15.3	2.85435e-14	0.33512	0.796	0.582	1.04472e-09	Th1_Th2	MRPS15
LY75.2	2.85772e-14	0.49681	0.568	0.388	1.04596e-09	Th1_Th2	LY75
C12orf10.1	2.90577e-14	0.370495	0.556	0.376	1.06354e-09	Th1_Th2	C12orf10
OAZ1.4	2.91746e-14	0.154237	0.999	0.987	1.06782e-09	Th1_Th2	OAZ1
NKIRAS2.3	3.0176e-14	0.448081	0.345	0.209	1.10447e-09	Th1_Th2	NKIRAS2
MLEC.5	3.02075e-14	0.257275	0.83	0.604	1.10563e-09	Th1_Th2	MLEC
NADK.2	3.19608e-14	0.445684	0.389	0.245	1.1698e-09	Th1_Th2	NADK
HNRNPAB.4	3.26628e-14	0.205553	0.745	0.522	1.19549e-09	Th1_Th2	HNRNPAB
EIF5B.3	3.31782e-14	0.284053	0.834	0.619	1.21436e-09	Th1_Th2	EIF5B
FGGY.1	3.32432e-14	0.628795	0.207	0.109	1.21673e-09	Th1_Th2	FGGY
UBA3.2	3.37417e-14	0.32811	0.729	0.526	1.23498e-09	Th1_Th2	UBA3
B3GNT2.2	3.38946e-14	0.292114	0.445	0.282	1.24058e-09	Th1_Th2	B3GNT2
OPTN.5	3.42585e-14	0.247514	0.932	0.777	1.2539e-09	Th1_Th2	OPTN
DHCR7.2	3.4692e-14	0.498447	0.253	0.141	1.26976e-09	Th1_Th2	DHCR7
DNM1L.4	3.48274e-14	0.335245	0.54	0.362	1.27472e-09	Th1_Th2	DNM1L
DHX38.1	3.52331e-14	0.366708	0.467	0.302	1.28957e-09	Th1_Th2	DHX38
PLIN2.4	3.58021e-14	0.266124	0.819	0.624	1.31039e-09	Th1_Th2	PLIN2
BRK1.3	3.8261e-14	0.223329	0.977	0.884	1.40039e-09	Th1_Th2	BRK1
RAD23A.4	3.82794e-14	0.282432	0.915	0.732	1.40106e-09	Th1_Th2	RAD23A
G6PC3.1	3.87206e-14	0.530427	0.289	0.169	1.41721e-09	Th1_Th2	G6PC3
UBE2E3.5	3.87973e-14	0.340826	0.71	0.512	1.42002e-09	Th1_Th2	UBE2E3
SERTAD1.3	3.90395e-14	0.357259	0.523	0.336	1.42888e-09	Th1_Th2	SERTAD1
HMBS.1	3.91004e-14	0.556794	0.282	0.164	1.43111e-09	Th1_Th2	HMBS
EMG1.2	3.91342e-14	0.341892	0.525	0.344	1.43235e-09	Th1_Th2	EMG1
SRF.3	3.97058e-14	0.472617	0.411	0.264	1.45327e-09	Th1_Th2	SRF
CHPF.5	4.0528e-14	0.432972	0.415	0.265	1.48337e-09	Th1_Th2	CHPF
CDKN1B.4	4.08759e-14	-0.58864	0.726	0.717	1.4961e-09	Th1_Th2	CDKN1B
CDR2.1	4.16209e-14	0.334968	0.623	0.441	1.52337e-09	Th1_Th2	CDR2
SNX15.1	4.41616e-14	0.491457	0.422	0.273	1.61636e-09	Th1_Th2	SNX15
QTRT2.1	4.52859e-14	0.498202	0.259	0.147	1.65751e-09	Th1_Th2	QTRT2
ACTN4.4	4.61572e-14	0.313301	0.897	0.704	1.6894e-09	Th1_Th2	ACTN4
TOMM5.3	4.72388e-14	0.295365	0.858	0.666	1.72899e-09	Th1_Th2	TOMM5
SGCB.1	4.72969e-14	0.581494	0.237	0.131	1.73111e-09	Th1_Th2	SGCB
SLC35B2.4	4.77077e-14	0.379084	0.548	0.367	1.74615e-09	Th1_Th2	SLC35B2
TET2.3	4.87574e-14	0.309288	0.448	0.286	1.78457e-09	Th1_Th2	TET2
POLR3K.3	4.98161e-14	0.362579	0.601	0.407	1.82332e-09	Th1_Th2	POLR3K
RRP9.2	5.10311e-14	0.443211	0.304	0.177	1.86779e-09	Th1_Th2	RRP9
FARS2.4	5.23788e-14	0.275368	0.519	0.343	1.91712e-09	Th1_Th2	FARS2
RALBP1.2	5.30996e-14	0.313924	0.775	0.584	1.9435e-09	Th1_Th2	RALBP1
MAP2K1.4	5.45164e-14	0.335316	0.704	0.508	1.99535e-09	Th1_Th2	MAP2K1
CD151.5	5.61729e-14	0.308163	0.674	0.462	2.05598e-09	Th1_Th2	CD151
PRCP.4	5.64224e-14	0.406558	0.426	0.275	2.06511e-09	Th1_Th2	PRCP
PRPF40A.2	5.72676e-14	0.313593	0.853	0.679	2.09605e-09	Th1_Th2	PRPF40A
SF3B4.2	5.73849e-14	0.290595	0.866	0.655	2.10034e-09	Th1_Th2	SF3B4
PIAS3.2	5.80272e-14	0.482094	0.289	0.168	2.12385e-09	Th1_Th2	PIAS3
SMIM15.5	5.92957e-14	0.352125	0.618	0.423	2.17028e-09	Th1_Th2	SMIM15
MPST.3	5.94308e-14	0.329608	0.619	0.422	2.17523e-09	Th1_Th2	MPST
APOL6.3	5.97908e-14	0.326146	0.725	0.538	2.1884e-09	Th1_Th2	APOL6
GRPEL1.3	6.18526e-14	0.361715	0.567	0.387	2.26387e-09	Th1_Th2	GRPEL1
TIMM10.3	6.40544e-14	0.306117	0.623	0.42	2.34446e-09	Th1_Th2	TIMM10
DNAJC3.4	6.41254e-14	0.329454	0.705	0.51	2.34705e-09	Th1_Th2	DNAJC3
GFPT1.3	6.64084e-14	0.353416	0.489	0.326	2.43061e-09	Th1_Th2	GFPT1
NCOA5.3	6.64583e-14	0.43294	0.411	0.26	2.43244e-09	Th1_Th2	NCOA5
PACS1.2	6.65207e-14	-0.716611	0.581	0.618	2.43473e-09	Th1_Th2	PACS1
ATP6V1E1.1	6.69291e-14	0.367817	0.619	0.44	2.44967e-09	Th1_Th2	ATP6V1E1
UNC50.2	6.71692e-14	0.254147	0.575	0.383	2.45846e-09	Th1_Th2	UNC50
TMX2.3	6.74755e-14	0.320454	0.549	0.368	2.46967e-09	Th1_Th2	TMX2
ARHGAP15.4	6.7614e-14	-0.455748	0.882	0.864	2.47474e-09	Th1_Th2	ARHGAP15
SLC35A4.2	6.92759e-14	0.353252	0.479	0.315	2.53557e-09	Th1_Th2	SLC35A4
KDM6B.1	7.04479e-14	0.377895	0.312	0.18	2.57847e-09	Th1_Th2	KDM6B
PBDC1.4	7.20289e-14	0.307802	0.632	0.432	2.63633e-09	Th1_Th2	PBDC1
IAH1.5	7.20672e-14	0.323908	0.771	0.565	2.63773e-09	Th1_Th2	IAH1
NUP58.3	7.41148e-14	0.369118	0.542	0.364	2.71267e-09	Th1_Th2	NUP58
RBBP7.5	7.69465e-14	0.297932	0.763	0.537	2.81632e-09	Th1_Th2	RBBP7
RRP1.3	7.92353e-14	0.443917	0.371	0.229	2.90009e-09	Th1_Th2	RRP1
CCDC43.2	7.92619e-14	0.421135	0.416	0.267	2.90107e-09	Th1_Th2	CCDC43
PIK3R1.3	8.14494e-14	-0.834713	0.567	0.586	2.98113e-09	Th1_Th2	PIK3R1
PRPSAP1.3	8.44701e-14	0.387746	0.512	0.346	3.09169e-09	Th1_Th2	PRPSAP1
NEK7.5	8.58972e-14	0.282676	0.726	0.53	3.14392e-09	Th1_Th2	NEK7
RNF115.2	8.68358e-14	0.314929	0.653	0.458	3.17828e-09	Th1_Th2	RNF115
GPATCH4.4	8.83039e-14	0.428666	0.39	0.249	3.23201e-09	Th1_Th2	GPATCH4
DDX59.1	8.84753e-14	0.410996	0.349	0.214	3.23829e-09	Th1_Th2	DDX59
GSKIP.2	8.87754e-14	0.370651	0.421	0.266	3.24927e-09	Th1_Th2	GSKIP
ARHGAP21.1	9.00334e-14	0.518573	0.268	0.155	3.29531e-09	Th1_Th2	ARHGAP21
NCF4.3	9.07673e-14	0.268689	0.796	0.593	3.32217e-09	Th1_Th2	NCF4
LAMTOR2.3	9.45562e-14	0.302421	0.795	0.582	3.46085e-09	Th1_Th2	LAMTOR2
TXNL1.4	9.96326e-14	0.323527	0.796	0.592	3.64665e-09	Th1_Th2	TXNL1
HOXB2.3	1.00168e-13	0.300964	0.43	0.273	3.66624e-09	Th1_Th2	HOXB2
XYLT2.1	1.01527e-13	0.652848	0.207	0.111	3.71598e-09	Th1_Th2	XYLT2
RMDN3.2	1.0315e-13	0.390163	0.351	0.215	3.77538e-09	Th1_Th2	RMDN3
PEX19.3	1.0806e-13	0.323522	0.453	0.291	3.95511e-09	Th1_Th2	PEX19
SH3BP2.4	1.0873e-13	0.422316	0.364	0.227	3.97962e-09	Th1_Th2	SH3BP2
DCP1A.1	1.09982e-13	0.305651	0.484	0.316	4.02547e-09	Th1_Th2	DCP1A
FAM53B.3	1.10947e-13	0.433724	0.4	0.255	4.06076e-09	Th1_Th2	FAM53B
PML.2	1.19771e-13	0.275594	0.589	0.394	4.38374e-09	Th1_Th2	PML
UBAP2L.2	1.24009e-13	0.259701	0.623	0.424	4.53886e-09	Th1_Th2	UBAP2L
ADIPOR1.2	1.29274e-13	0.290939	0.737	0.523	4.73155e-09	Th1_Th2	ADIPOR1
GLA.4	1.29665e-13	0.513893	0.351	0.219	4.74588e-09	Th1_Th2	GLA
PYHIN1.3	1.35121e-13	-0.7785	0.584	0.602	4.94555e-09	Th1_Th2	PYHIN1
STAT1.3	1.35735e-13	0.204482	0.905	0.758	4.96802e-09	Th1_Th2	STAT1
TBL2.1	1.39511e-13	0.404598	0.289	0.168	5.10625e-09	Th1_Th2	TBL2
UQCRB.4	1.39715e-13	-0.243923	0.992	0.972	5.1137e-09	Th1_Th2	UQCRB
IFRD1.3	1.40686e-13	0.281852	0.359	0.218	5.14925e-09	Th1_Th2	IFRD1
CSNK1D.3	1.46714e-13	0.29526	0.675	0.482	5.36988e-09	Th1_Th2	CSNK1D
TTC1.3	1.52211e-13	0.284671	0.716	0.514	5.57108e-09	Th1_Th2	TTC1
MBD2.4	1.52217e-13	0.343743	0.681	0.487	5.5713e-09	Th1_Th2	MBD2
PPP1CA.4	1.53121e-13	0.215203	0.989	0.904	5.60439e-09	Th1_Th2	PPP1CA
KDM7A.4	1.61566e-13	0.355343	0.526	0.355	5.91349e-09	Th1_Th2	KDM7A
TMED7.3	1.68908e-13	0.24093	0.433	0.27	6.18221e-09	Th1_Th2	TMED7
GPR107	1.74301e-13	0.284956	0.297	0.173	6.37957e-09	Th1_Th2	GPR107
UBALD2.5	1.75481e-13	0.228444	0.937	0.789	6.42276e-09	Th1_Th2	UBALD2
TIPIN.1	1.76476e-13	0.424761	0.279	0.162	6.45919e-09	Th1_Th2	TIPIN
SNRPE.5	1.77888e-13	0.331846	0.833	0.642	6.51088e-09	Th1_Th2	SNRPE
NOP14.5	1.78147e-13	0.407523	0.514	0.344	6.52035e-09	Th1_Th2	NOP14
ITGA2.2	1.82077e-13	0.583505	0.249	0.143	6.66418e-09	Th1_Th2	ITGA2
WDR77.4	1.85001e-13	0.348164	0.422	0.267	6.77123e-09	Th1_Th2	WDR77
MTMR2.4	1.89624e-13	0.446574	0.347	0.215	6.94042e-09	Th1_Th2	MTMR2
OLA1.3	1.91869e-13	0.27193	0.767	0.562	7.02261e-09	Th1_Th2	OLA1
PTEN.2	2.0343e-13	0.368285	0.701	0.51	7.44575e-09	Th1_Th2	PTEN
CXorf38.1	2.18508e-13	0.293545	0.437	0.277	7.99761e-09	Th1_Th2	CXorf38
P4HB.5	2.23421e-13	0.239188	0.948	0.826	8.17744e-09	Th1_Th2	P4HB
GMFB.2	2.23429e-13	0.377096	0.385	0.242	8.17772e-09	Th1_Th2	GMFB
TRA2B.5	2.24682e-13	0.270267	0.881	0.66	8.22358e-09	Th1_Th2	TRA2B
ISOC1.4	2.29955e-13	0.400991	0.392	0.248	8.4166e-09	Th1_Th2	ISOC1
CYB5B.3	2.3146e-13	0.340498	0.684	0.485	8.47167e-09	Th1_Th2	CYB5B
TRAF7.2	2.3274e-13	0.245358	0.466	0.295	8.51853e-09	Th1_Th2	TRAF7
MYO1C.5	2.38849e-13	0.402632	0.393	0.248	8.74211e-09	Th1_Th2	MYO1C
RAB7A.2	2.40455e-13	0.258641	0.911	0.748	8.80089e-09	Th1_Th2	RAB7A
SREBF2.3	2.41745e-13	0.285614	0.53	0.352	8.8481e-09	Th1_Th2	SREBF2
DYNLT1	2.4699e-13	0.310438	0.873	0.685	9.0401e-09	Th1_Th2	DYNLT1
THOP1.4	2.48244e-13	0.453128	0.363	0.228	9.08597e-09	Th1_Th2	THOP1
ATP13A3.5	2.49822e-13	0.279227	0.568	0.385	9.14373e-09	Th1_Th2	ATP13A3
SAP30.4	2.51854e-13	0.413378	0.359	0.223	9.21812e-09	Th1_Th2	SAP30
AZIN1.4	2.53484e-13	0.356273	0.574	0.398	9.27776e-09	Th1_Th2	AZIN1
ARID3B.3	2.56096e-13	0.450471	0.337	0.21	9.37338e-09	Th1_Th2	ARID3B
RFXANK.3	2.61465e-13	0.336427	0.621	0.434	9.56989e-09	Th1_Th2	RFXANK
DFFA.3	2.63031e-13	0.347047	0.408	0.26	9.62719e-09	Th1_Th2	DFFA
MFSD10.4	2.63768e-13	0.27599	0.808	0.635	9.65418e-09	Th1_Th2	MFSD10
SEC14L1.4	2.64194e-13	0.386114	0.611	0.434	9.66977e-09	Th1_Th2	SEC14L1
PTRH2.4	2.65387e-13	0.395871	0.434	0.284	9.71342e-09	Th1_Th2	PTRH2
CNIH4.4	2.66196e-13	0.281662	0.693	0.483	9.74304e-09	Th1_Th2	CNIH4
ATP1B1.4	2.67678e-13	0.509203	0.341	0.214	9.7973e-09	Th1_Th2	ATP1B1
DCAF7.4	2.72221e-13	0.34487	0.721	0.533	9.96355e-09	Th1_Th2	DCAF7
MAN1A1.5	2.72868e-13	0.307822	0.573	0.395	9.98722e-09	Th1_Th2	MAN1A1
RABIF.2	2.86396e-13	0.323596	0.532	0.36	1.04824e-08	Th1_Th2	RABIF
CDK11A.4	2.90124e-13	0.302348	0.473	0.307	1.06188e-08	Th1_Th2	CDK11A
UBL7.3	2.97641e-13	0.291361	0.673	0.472	1.08939e-08	Th1_Th2	UBL7
MCRS1.1	3.04022e-13	0.296958	0.585	0.396	1.11275e-08	Th1_Th2	MCRS1
GFM1.3	3.12576e-13	0.360144	0.434	0.282	1.14406e-08	Th1_Th2	GFM1
MRPL50.1	3.18117e-13	0.248695	0.5	0.322	1.16434e-08	Th1_Th2	MRPL50
PPARA.1	3.19541e-13	0.454132	0.27	0.156	1.16955e-08	Th1_Th2	PPARA
PMAIP1.5	3.22185e-13	0.645658	0.347	0.22	1.17923e-08	Th1_Th2	PMAIP1
HAGH.1	3.26093e-13	0.263943	0.707	0.504	1.19353e-08	Th1_Th2	HAGH
TMED10.3	3.3276e-13	0.297011	0.848	0.661	1.21793e-08	Th1_Th2	TMED10
IL12RB1.3	3.49807e-13	0.333432	0.622	0.435	1.28033e-08	Th1_Th2	IL12RB1
PFDN1.2	3.58023e-13	0.323315	0.66	0.471	1.3104e-08	Th1_Th2	PFDN1
KIF3B.5	3.69252e-13	0.456921	0.342	0.214	1.3515e-08	Th1_Th2	KIF3B
HSD17B12.4	3.763e-13	0.376807	0.374	0.236	1.3773e-08	Th1_Th2	HSD17B12
CHST14.3	3.811e-13	0.494207	0.342	0.216	1.39487e-08	Th1_Th2	CHST14
YWHAG.3	3.84646e-13	0.343603	0.53	0.36	1.40784e-08	Th1_Th2	YWHAG
LAMTOR1.4	3.87323e-13	0.274989	0.889	0.712	1.41764e-08	Th1_Th2	LAMTOR1
SMNDC1.1	3.90771e-13	0.330437	0.625	0.442	1.43026e-08	Th1_Th2	SMNDC1
PYCARD.5	3.90899e-13	0.30491	0.877	0.681	1.43073e-08	Th1_Th2	PYCARD
MSH3.4	3.91723e-13	0.322291	0.43	0.277	1.43374e-08	Th1_Th2	MSH3
RIPOR1.1	3.98753e-13	0.281052	0.278	0.159	1.45948e-08	Th1_Th2	RIPOR1
MICOS13.2	4.12358e-13	0.253279	0.844	0.661	1.50927e-08	Th1_Th2	MICOS13
TM9SF2.4	4.16748e-13	0.29518	0.838	0.655	1.52534e-08	Th1_Th2	TM9SF2
CREB3.4	4.22612e-13	0.385761	0.447	0.295	1.5468e-08	Th1_Th2	CREB3
NUDT16L1.4	4.36252e-13	0.276282	0.618	0.424	1.59672e-08	Th1_Th2	NUDT16L1
AP2M1.4	4.38051e-13	0.268873	0.941	0.77	1.60331e-08	Th1_Th2	AP2M1
CRIPT.3	4.53562e-13	0.32119	0.512	0.343	1.66008e-08	Th1_Th2	CRIPT
ALOX5AP.4	4.59838e-13	-1.01892	0.479	0.543	1.68305e-08	Th1_Th2	ALOX5AP
KLF3.4	4.6136e-13	-1.36145	0.166	0.272	1.68862e-08	Th1_Th2	KLF3
GBP5.5	4.66668e-13	0.140027	0.852	0.684	1.70805e-08	Th1_Th2	GBP5
RWDD4.2	4.66738e-13	0.347877	0.448	0.296	1.70831e-08	Th1_Th2	RWDD4
PHF5A.3	4.71049e-13	0.32057	0.656	0.449	1.72408e-08	Th1_Th2	PHF5A
ODF3B.3	4.82507e-13	0.462697	0.289	0.17	1.76602e-08	Th1_Th2	ODF3B
AC078883.1.3	5.05486e-13	-1.39682	0.192	0.292	1.85013e-08	Th1_Th2	AC078883.1
MED8.2	5.21362e-13	0.349131	0.54	0.363	1.90824e-08	Th1_Th2	MED8
PPAT.1	5.37673e-13	0.418309	0.249	0.142	1.96794e-08	Th1_Th2	PPAT
DCAF13.3	6.04442e-13	0.369317	0.508	0.344	2.21232e-08	Th1_Th2	DCAF13
NACC1.5	6.08338e-13	0.475376	0.352	0.223	2.22658e-08	Th1_Th2	NACC1
DELE1.4	6.10091e-13	0.336271	0.532	0.358	2.233e-08	Th1_Th2	DELE1
ANAPC11.4	6.12122e-13	0.254144	0.925	0.743	2.24043e-08	Th1_Th2	ANAPC11
HSPA13.4	6.17346e-13	0.32904	0.385	0.244	2.25955e-08	Th1_Th2	HSPA13
ANKLE2.4	6.23061e-13	0.320381	0.548	0.382	2.28047e-08	Th1_Th2	ANKLE2
RASA2	6.26587e-13	-0.621711	0.614	0.631	2.29337e-08	Th1_Th2	RASA2
CDC73.1	6.34704e-13	0.264748	0.652	0.472	2.32308e-08	Th1_Th2	CDC73
CCDC28B.1	6.37504e-13	0.60216	0.244	0.141	2.33333e-08	Th1_Th2	CCDC28B
GCLM.4	6.41574e-13	0.412927	0.518	0.359	2.34823e-08	Th1_Th2	GCLM
ACTR10.3	6.54664e-13	0.231218	0.608	0.412	2.39614e-08	Th1_Th2	ACTR10
KXD1.2	6.66826e-13	0.288269	0.751	0.552	2.44065e-08	Th1_Th2	KXD1
ARMT1.3	6.68759e-13	0.390275	0.4	0.258	2.44772e-08	Th1_Th2	ARMT1
ABHD16A.2	6.76171e-13	0.294558	0.516	0.339	2.47485e-08	Th1_Th2	ABHD16A
PARP14.3	6.96411e-13	0.313014	0.701	0.524	2.54893e-08	Th1_Th2	PARP14
EIF3J.2	7.09112e-13	0.337413	0.637	0.459	2.59542e-08	Th1_Th2	EIF3J
IRF2.4	7.7697e-13	0.282768	0.775	0.583	2.84379e-08	Th1_Th2	IRF2
NIP7.3	7.79078e-13	0.357528	0.503	0.339	2.8515e-08	Th1_Th2	NIP7
PRRT3.1	7.80089e-13	0.59209	0.214	0.118	2.8552e-08	Th1_Th2	PRRT3
PRKDC.3	8.02436e-13	0.272828	0.819	0.611	2.937e-08	Th1_Th2	PRKDC
ATAD1.3	8.32788e-13	0.263793	0.504	0.331	3.04809e-08	Th1_Th2	ATAD1
STYXL1.2	8.40303e-13	0.336409	0.481	0.321	3.07559e-08	Th1_Th2	STYXL1
UQCRFS1.2	8.42388e-13	0.254216	0.912	0.762	3.08323e-08	Th1_Th2	UQCRFS1
HCCS.2	8.45498e-13	0.409075	0.307	0.186	3.09461e-08	Th1_Th2	HCCS
GNAI3.4	8.66157e-13	0.288486	0.711	0.51	3.17022e-08	Th1_Th2	GNAI3
B4GALT3.2	8.88679e-13	0.292037	0.658	0.461	3.25266e-08	Th1_Th2	B4GALT3
TMEM69.2	9.00824e-13	0.331615	0.374	0.234	3.29711e-08	Th1_Th2	TMEM69
TPD52L2.5	9.0502e-13	0.29911	0.564	0.393	3.31246e-08	Th1_Th2	TPD52L2
LRRC42.3	9.1118e-13	0.458332	0.304	0.187	3.33501e-08	Th1_Th2	LRRC42
DYNC1I2.3	9.29692e-13	0.343782	0.521	0.357	3.40277e-08	Th1_Th2	DYNC1I2
HSPD1.5	9.47182e-13	0.29648	0.888	0.752	3.46678e-08	Th1_Th2	HSPD1
TTC4.2	9.54598e-13	0.358931	0.308	0.185	3.49392e-08	Th1_Th2	TTC4
PPP1R15B.2	9.6232e-13	0.310737	0.308	0.184	3.52219e-08	Th1_Th2	PPP1R15B
MXI1.3	9.89539e-13	-1.32813	0.232	0.325	3.62181e-08	Th1_Th2	MXI1
CMC2.3	9.92899e-13	0.283166	0.707	0.497	3.63411e-08	Th1_Th2	CMC2
SDCBP.4	9.9426e-13	0.346429	0.77	0.59	3.63909e-08	Th1_Th2	SDCBP
TGIF2.4	1.00044e-12	0.340119	0.463	0.307	3.66171e-08	Th1_Th2	TGIF2
KCMF1.2	1.00047e-12	0.330732	0.644	0.456	3.66182e-08	Th1_Th2	KCMF1
ANTKMT.4	1.00468e-12	0.389119	0.471	0.315	3.67724e-08	Th1_Th2	ANTKMT
MARCH9.3	1.02002e-12	-1.21439	0.251	0.344	3.73337e-08	Th1_Th2	MARCH9
TMEM64.3	1.02016e-12	0.424727	0.312	0.191	3.7339e-08	Th1_Th2	TMEM64
RBM23.1	1.02479e-12	0.281879	0.57	0.39	3.75083e-08	Th1_Th2	RBM23
KEAP1.3	1.04621e-12	0.286052	0.725	0.523	3.82924e-08	Th1_Th2	KEAP1
COPS9.2	1.04937e-12	0.248411	0.914	0.738	3.84079e-08	Th1_Th2	COPS9
NFKBID.1	1.06678e-12	0.962413	0.262	0.157	3.90451e-08	Th1_Th2	NFKBID
CDK7.4	1.07383e-12	0.361601	0.379	0.241	3.93034e-08	Th1_Th2	CDK7
TUSC2.2	1.11118e-12	0.275433	0.636	0.44	4.06704e-08	Th1_Th2	TUSC2
PAM16.3	1.14344e-12	0.282298	0.503	0.337	4.18509e-08	Th1_Th2	PAM16
ATAD3A.1	1.23638e-12	0.530916	0.249	0.145	4.52526e-08	Th1_Th2	ATAD3A
MRPS10.2	1.23894e-12	0.304834	0.558	0.38	4.53466e-08	Th1_Th2	MRPS10
YIPF5.3	1.24154e-12	0.279779	0.538	0.365	4.54415e-08	Th1_Th2	YIPF5
CC2D1B.1	1.24594e-12	0.337636	0.336	0.205	4.56026e-08	Th1_Th2	CC2D1B
ARSB.1	1.24968e-12	0.413083	0.277	0.165	4.57395e-08	Th1_Th2	ARSB
RASSF2.5	1.26905e-12	0.363121	0.432	0.281	4.64484e-08	Th1_Th2	RASSF2
TUBA4A.4	1.27116e-12	-0.420696	0.84	0.812	4.65258e-08	Th1_Th2	TUBA4A
GALNT11.3	1.29083e-12	0.278152	0.326	0.197	4.72457e-08	Th1_Th2	GALNT11
PLIN3.5	1.3025e-12	0.277053	0.548	0.369	4.76727e-08	Th1_Th2	PLIN3
RHOC.5	1.31442e-12	0.277963	0.625	0.448	4.81091e-08	Th1_Th2	RHOC
FAM89A.1	1.32426e-12	0.396235	0.266	0.156	4.84693e-08	Th1_Th2	FAM89A
ZFR.3	1.34664e-12	0.273433	0.73	0.532	4.92882e-08	Th1_Th2	ZFR
MARCH2.3	1.34799e-12	0.34826	0.403	0.26	4.93378e-08	Th1_Th2	MARCH2
DNAJC11.3	1.35768e-12	0.338493	0.305	0.184	4.96926e-08	Th1_Th2	DNAJC11
MRPS14.3	1.40891e-12	0.320143	0.541	0.37	5.15674e-08	Th1_Th2	MRPS14
DCTD.3	1.41263e-12	0.313216	0.54	0.364	5.17038e-08	Th1_Th2	DCTD
ELMO2.4	1.41548e-12	0.412573	0.36	0.229	5.1808e-08	Th1_Th2	ELMO2
G6PD.3	1.43607e-12	0.293703	0.645	0.464	5.25617e-08	Th1_Th2	G6PD
PUM3.5	1.46732e-12	0.36047	0.523	0.358	5.37054e-08	Th1_Th2	PUM3
PDAP1.3	1.51331e-12	0.299939	0.825	0.633	5.53886e-08	Th1_Th2	PDAP1
DNLZ.1	1.52561e-12	0.326554	0.429	0.277	5.58387e-08	Th1_Th2	DNLZ
GCN1.3	1.56408e-12	0.33499	0.393	0.25	5.72467e-08	Th1_Th2	GCN1
MRPL46.2	1.61401e-12	0.253962	0.47	0.304	5.90745e-08	Th1_Th2	MRPL46
CHCHD1.4	1.6157e-12	0.283202	0.808	0.596	5.91363e-08	Th1_Th2	CHCHD1
PEA15.3	1.64425e-12	0.330873	0.351	0.22	6.01813e-08	Th1_Th2	PEA15
PSMD10.2	1.66631e-12	0.276335	0.422	0.272	6.09887e-08	Th1_Th2	PSMD10
PPP2R5D.3	1.67013e-12	0.313133	0.444	0.294	6.11283e-08	Th1_Th2	PPP2R5D
DESI2.4	1.67297e-12	0.27255	0.471	0.308	6.12323e-08	Th1_Th2	DESI2
MYL12B.3	1.6968e-12	0.175544	0.996	0.966	6.21046e-08	Th1_Th2	MYL12B
SSBP1.4	1.74295e-12	0.23564	0.941	0.792	6.37937e-08	Th1_Th2	SSBP1
YIPF2.2	1.76727e-12	0.314315	0.395	0.25	6.46837e-08	Th1_Th2	YIPF2
PRKAG1.2	1.78273e-12	0.314292	0.545	0.372	6.52497e-08	Th1_Th2	PRKAG1
NDUFS3.2	1.85519e-12	0.312865	0.74	0.545	6.79019e-08	Th1_Th2	NDUFS3
MYL6B.5	1.85988e-12	0.316067	0.597	0.411	6.80736e-08	Th1_Th2	MYL6B
IMMT.4	1.88527e-12	0.292312	0.784	0.586	6.90027e-08	Th1_Th2	IMMT
ARL6IP6.3	1.92822e-12	0.312924	0.675	0.48	7.05749e-08	Th1_Th2	ARL6IP6
IFT20.2	1.94665e-12	0.289305	0.418	0.267	7.12493e-08	Th1_Th2	IFT20
PMM2.3	1.96807e-12	0.354355	0.393	0.255	7.20332e-08	Th1_Th2	PMM2
WDR46.3	2.02005e-12	0.410169	0.441	0.295	7.39358e-08	Th1_Th2	WDR46
PTPMT1.3	2.06904e-12	0.307282	0.473	0.311	7.57288e-08	Th1_Th2	PTPMT1
GSTO1.4	2.09364e-12	0.362323	0.833	0.671	7.66292e-08	Th1_Th2	GSTO1
UBE2D3.3	2.09641e-12	0.201712	0.985	0.905	7.67307e-08	Th1_Th2	UBE2D3
MAPKAPK3.4	2.12878e-12	0.256041	0.814	0.594	7.79155e-08	Th1_Th2	MAPKAPK3
OSBPL3.5	2.17246e-12	0.266654	0.573	0.396	7.95142e-08	Th1_Th2	OSBPL3
ACOT7.5	2.19132e-12	0.381784	0.347	0.216	8.02044e-08	Th1_Th2	ACOT7
GART.3	2.20898e-12	0.372073	0.53	0.365	8.0851e-08	Th1_Th2	GART
SNRPC.3	2.33188e-12	0.264319	0.859	0.692	8.53491e-08	Th1_Th2	SNRPC
R3HDM4.4	2.33648e-12	-0.557961	0.725	0.707	8.55175e-08	Th1_Th2	R3HDM4
MAPK8.3	2.33652e-12	0.375481	0.464	0.314	8.55189e-08	Th1_Th2	MAPK8
FOXP1.4	2.34613e-12	-0.60599	0.714	0.731	8.58709e-08	Th1_Th2	FOXP1
AAMP.2	2.35451e-12	0.298018	0.722	0.533	8.61775e-08	Th1_Th2	AAMP
PDPK1.2	2.35569e-12	0.300596	0.39	0.248	8.62205e-08	Th1_Th2	PDPK1
TMEM263.3	2.39237e-12	0.272049	0.475	0.317	8.75631e-08	Th1_Th2	TMEM263
ACAA1.3	2.40171e-12	0.297548	0.681	0.499	8.79052e-08	Th1_Th2	ACAA1
SELENOI.1	2.46811e-12	0.412479	0.268	0.158	9.03353e-08	Th1_Th2	SELENOI
MAGOHB.5	2.48862e-12	0.326618	0.392	0.249	9.10861e-08	Th1_Th2	MAGOHB
VPS41.3	2.51398e-12	0.2891	0.549	0.375	9.20141e-08	Th1_Th2	VPS41
MTMR14.3	2.52146e-12	0.278361	0.581	0.394	9.2288e-08	Th1_Th2	MTMR14
EMC8.2	2.55875e-12	0.324307	0.456	0.299	9.3653e-08	Th1_Th2	EMC8
TESC.4	2.57751e-12	0.458892	0.316	0.198	9.43393e-08	Th1_Th2	TESC
MRPL18.2	2.63125e-12	0.267308	0.732	0.521	9.63065e-08	Th1_Th2	MRPL18
GRHPR.5	2.63426e-12	0.284062	0.622	0.429	9.64166e-08	Th1_Th2	GRHPR
CD99.4	2.65399e-12	0.157708	0.995	0.915	9.71387e-08	Th1_Th2	CD99
SASH3.4	2.6829e-12	0.246915	0.811	0.612	9.81969e-08	Th1_Th2	SASH3
NDST2.2	2.76462e-12	0.355123	0.385	0.246	1.01188e-07	Th1_Th2	NDST2
MBIP.3	2.84872e-12	0.284152	0.382	0.24	1.04266e-07	Th1_Th2	MBIP
CDC5L.4	2.92695e-12	0.250947	0.677	0.467	1.07129e-07	Th1_Th2	CDC5L
ATAD3B.1	2.95901e-12	0.527805	0.238	0.138	1.08303e-07	Th1_Th2	ATAD3B
THEM4.2	2.96254e-12	-1.04711	0.351	0.426	1.08432e-07	Th1_Th2	THEM4
FAM118A.3	3.17392e-12	0.243019	0.584	0.407	1.16169e-07	Th1_Th2	FAM118A
FANCI.5	3.2299e-12	0.508212	0.305	0.187	1.18218e-07	Th1_Th2	FANCI
EID1.3	3.47513e-12	0.221095	0.953	0.855	1.27193e-07	Th1_Th2	EID1
VPS37A.4	3.62674e-12	0.310075	0.437	0.288	1.32742e-07	Th1_Th2	VPS37A
RCSD1.4	3.64332e-12	-0.485339	0.756	0.738	1.33349e-07	Th1_Th2	RCSD1
PNP.5	3.81062e-12	0.263672	0.652	0.457	1.39472e-07	Th1_Th2	PNP
AC015871.1.1	3.8381e-12	0.525286	0.256	0.152	1.40478e-07	Th1_Th2	AC015871.1
ISY1.5	3.84874e-12	0.281527	0.626	0.436	1.40868e-07	Th1_Th2	ISY1
MLF2.4	3.96575e-12	0.288717	0.874	0.71	1.4515e-07	Th1_Th2	MLF2
NMT1.2	4.00634e-12	0.288425	0.553	0.376	1.46636e-07	Th1_Th2	NMT1
FNBP1.4	4.08245e-12	0.239722	0.947	0.812	1.49422e-07	Th1_Th2	FNBP1
ABCF3.1	4.08865e-12	0.228684	0.438	0.282	1.49649e-07	Th1_Th2	ABCF3
SGTA.3	4.10474e-12	0.341212	0.426	0.278	1.50238e-07	Th1_Th2	SGTA
TMEM238.2	4.11739e-12	-0.846931	0.416	0.477	1.50701e-07	Th1_Th2	TMEM238
SLC25A44.2	4.13485e-12	0.41942	0.297	0.18	1.5134e-07	Th1_Th2	SLC25A44
RAP2A.2	4.15547e-12	0.383818	0.348	0.22	1.52095e-07	Th1_Th2	RAP2A
POLR2C.2	4.15875e-12	0.298155	0.66	0.468	1.52214e-07	Th1_Th2	POLR2C
MED11.1	4.16608e-12	0.312109	0.475	0.319	1.52483e-07	Th1_Th2	MED11
AIFM1.3	4.19274e-12	0.368801	0.405	0.266	1.53459e-07	Th1_Th2	AIFM1
KIF1C.2	4.1963e-12	0.35441	0.3	0.182	1.53589e-07	Th1_Th2	KIF1C
TAF2.3	4.20584e-12	0.264501	0.414	0.268	1.53938e-07	Th1_Th2	TAF2
NDUFAF4.3	4.35925e-12	0.305989	0.408	0.265	1.59553e-07	Th1_Th2	NDUFAF4
GALNT2.3	4.39268e-12	0.244882	0.37	0.234	1.60777e-07	Th1_Th2	GALNT2
FLII.3	4.43435e-12	0.296923	0.725	0.534	1.62302e-07	Th1_Th2	FLII
GRK6.4	4.46313e-12	-0.605983	0.619	0.632	1.63355e-07	Th1_Th2	GRK6
RAPGEF6.2	4.56598e-12	-0.663423	0.562	0.596	1.67119e-07	Th1_Th2	RAPGEF6
PCBD2.4	4.58089e-12	0.328235	0.338	0.212	1.67665e-07	Th1_Th2	PCBD2
TULP3	4.59082e-12	0.534607	0.205	0.114	1.68029e-07	Th1_Th2	TULP3
C19orf12.3	4.65141e-12	0.254016	0.556	0.382	1.70246e-07	Th1_Th2	C19orf12
CHD1L.1	4.76504e-12	0.474453	0.262	0.156	1.74405e-07	Th1_Th2	CHD1L
DDX56.2	4.76935e-12	0.30565	0.51	0.349	1.74563e-07	Th1_Th2	DDX56
AC010642.2.4	4.78295e-12	0.291082	0.429	0.281	1.75061e-07	Th1_Th2	AC010642.2
FRMD4B.4	4.9018e-12	0.400189	0.533	0.384	1.79411e-07	Th1_Th2	FRMD4B
SEC61A1.4	4.96463e-12	0.245976	0.732	0.523	1.8171e-07	Th1_Th2	SEC61A1
MTLN.3	4.983e-12	0.258057	0.675	0.485	1.82383e-07	Th1_Th2	MTLN
NRDC.2	5.12307e-12	0.244516	0.807	0.625	1.87509e-07	Th1_Th2	NRDC
RPIA.4	5.12492e-12	0.310335	0.501	0.337	1.87577e-07	Th1_Th2	RPIA
TIMM8A.1	5.13209e-12	0.624008	0.218	0.126	1.8784e-07	Th1_Th2	TIMM8A
C8orf76.2	5.16216e-12	0.310616	0.488	0.33	1.8894e-07	Th1_Th2	C8orf76
MRPS11.3	5.4374e-12	0.298394	0.578	0.406	1.99014e-07	Th1_Th2	MRPS11
RAB10.3	5.51002e-12	0.236977	0.868	0.671	2.01672e-07	Th1_Th2	RAB10
BMS1.3	5.58316e-12	0.354468	0.496	0.34	2.04349e-07	Th1_Th2	BMS1
PTRHD1.2	5.58564e-12	0.314814	0.622	0.447	2.0444e-07	Th1_Th2	PTRHD1
CD84.3	5.61262e-12	-1.37339	0.133	0.235	2.05428e-07	Th1_Th2	CD84
TRUB1.1	5.76423e-12	0.535533	0.247	0.146	2.10977e-07	Th1_Th2	TRUB1
MLST8.4	5.80627e-12	0.352975	0.397	0.26	2.12515e-07	Th1_Th2	MLST8
CMPK1.2	5.87544e-12	0.2736	0.855	0.685	2.15047e-07	Th1_Th2	CMPK1
HELZ2.1	5.90547e-12	0.440986	0.248	0.144	2.16146e-07	Th1_Th2	HELZ2
OTUB1.3	5.95513e-12	0.225685	0.936	0.78	2.17964e-07	Th1_Th2	OTUB1
EIF2S3.2	6.03003e-12	-0.555439	0.704	0.685	2.20705e-07	Th1_Th2	EIF2S3
PANK4.2	6.03713e-12	0.372472	0.3	0.183	2.20965e-07	Th1_Th2	PANK4
NDUFV3.2	6.15019e-12	0.23743	0.518	0.345	2.25103e-07	Th1_Th2	NDUFV3
SSR3.3	6.16325e-12	0.282367	0.804	0.618	2.25581e-07	Th1_Th2	SSR3
ADTRP.5	6.3532e-12	-1.04484	0.153	0.26	2.32533e-07	Th1_Th2	ADTRP
AGFG2.5	7.14131e-12	0.316867	0.421	0.278	2.61379e-07	Th1_Th2	AGFG2
PI4KB.3	7.32867e-12	0.246535	0.521	0.348	2.68237e-07	Th1_Th2	PI4KB
CLEC16A.3	7.33126e-12	0.365468	0.364	0.238	2.68331e-07	Th1_Th2	CLEC16A
SUPT3H.4	7.40157e-12	0.341463	0.451	0.311	2.70905e-07	Th1_Th2	SUPT3H
MED27.3	7.43328e-12	0.265812	0.49	0.329	2.72065e-07	Th1_Th2	MED27
ADAR.3	7.45883e-12	0.245323	0.889	0.752	2.73001e-07	Th1_Th2	ADAR
TOMM70.2	7.47384e-12	0.31673	0.496	0.336	2.7355e-07	Th1_Th2	TOMM70
C11orf58.2	7.63837e-12	0.200221	0.944	0.834	2.79572e-07	Th1_Th2	C11orf58
ZC3H4.2	7.65933e-12	0.376607	0.392	0.258	2.80339e-07	Th1_Th2	ZC3H4
GPR180.1	7.82739e-12	0.595532	0.236	0.14	2.8649e-07	Th1_Th2	GPR180
PLEKHA5	8.02298e-12	0.544413	0.201	0.112	2.93649e-07	Th1_Th2	PLEKHA5
ATP6V1F.3	8.2181e-12	0.233045	0.927	0.763	3.00791e-07	Th1_Th2	ATP6V1F
MXD1.3	8.22682e-12	0.319432	0.286	0.173	3.0111e-07	Th1_Th2	MXD1
EIF3H.5	8.26182e-12	-0.317889	0.952	0.921	3.02391e-07	Th1_Th2	EIF3H
CRYBG3.4	8.56578e-12	0.33611	0.312	0.193	3.13516e-07	Th1_Th2	CRYBG3
CNP.2	8.57839e-12	0.391784	0.393	0.255	3.13978e-07	Th1_Th2	CNP
SETD3.4	8.73119e-12	0.295734	0.432	0.285	3.1957e-07	Th1_Th2	SETD3
WDR18.3	8.94044e-12	0.342658	0.555	0.376	3.27229e-07	Th1_Th2	WDR18
KAT2B.5	8.94411e-12	0.265115	0.652	0.462	3.27363e-07	Th1_Th2	KAT2B
ARSA.4	8.9461e-12	0.252921	0.518	0.352	3.27436e-07	Th1_Th2	ARSA
DNAJC15.4	9.07609e-12	0.255165	0.801	0.581	3.32194e-07	Th1_Th2	DNAJC15
FAM91A1.2	9.27331e-12	0.317473	0.338	0.213	3.39413e-07	Th1_Th2	FAM91A1
MAP4K4.3	9.29989e-12	-0.899936	0.4	0.462	3.40385e-07	Th1_Th2	MAP4K4
LARS.1	9.48355e-12	0.283205	0.653	0.477	3.47107e-07	Th1_Th2	LARS
SNRNP27.1	9.65823e-12	0.278	0.451	0.298	3.53501e-07	Th1_Th2	SNRNP27
HEATR5A	9.74693e-12	0.54212	0.216	0.123	3.56747e-07	Th1_Th2	HEATR5A
PHAX.2	9.99806e-12	0.237433	0.622	0.433	3.65939e-07	Th1_Th2	PHAX
SLC25A51.2	1.00932e-11	0.316384	0.338	0.212	3.6942e-07	Th1_Th2	SLC25A51
PSMG3.2	1.05072e-11	0.356529	0.463	0.315	3.84575e-07	Th1_Th2	PSMG3
HSPB1.5	1.06953e-11	0.393321	0.815	0.677	3.91459e-07	Th1_Th2	HSPB1
CHD4.4	1.0931e-11	0.26387	0.703	0.52	4.00084e-07	Th1_Th2	CHD4
RSRP1.4	1.09502e-11	-0.487564	0.778	0.762	4.00789e-07	Th1_Th2	RSRP1
EIF2B4.2	1.11705e-11	0.277407	0.386	0.248	4.08852e-07	Th1_Th2	EIF2B4
CD164.4	1.12186e-11	0.222492	0.911	0.754	4.10611e-07	Th1_Th2	CD164
SAMM50.3	1.13321e-11	0.263464	0.582	0.396	4.14767e-07	Th1_Th2	SAMM50
AFG3L2.3	1.13545e-11	0.304654	0.547	0.377	4.15586e-07	Th1_Th2	AFG3L2
HSPBP1.3	1.14305e-11	0.401018	0.415	0.277	4.18367e-07	Th1_Th2	HSPBP1
NOP58.5	1.16749e-11	0.326315	0.853	0.692	4.27314e-07	Th1_Th2	NOP58
CAVIN3.1	1.18262e-11	0.700004	0.203	0.116	4.32852e-07	Th1_Th2	CAVIN3
NDUFAF2.3	1.19106e-11	0.287383	0.466	0.309	4.35942e-07	Th1_Th2	NDUFAF2
DDX5.4	1.20892e-11	0.185301	0.996	0.975	4.42476e-07	Th1_Th2	DDX5
RAPGEF2.3	1.22725e-11	0.370007	0.327	0.207	4.49187e-07	Th1_Th2	RAPGEF2
NIPSNAP2.3	1.2576e-11	0.290408	0.51	0.345	4.60295e-07	Th1_Th2	NIPSNAP2
ARNTL.3	1.2634e-11	0.319758	0.468	0.317	4.62419e-07	Th1_Th2	ARNTL
TMF1.3	1.27407e-11	0.23537	0.727	0.535	4.66322e-07	Th1_Th2	TMF1
LLPH.2	1.2864e-11	0.268399	0.597	0.422	4.70837e-07	Th1_Th2	LLPH
MRPS22.2	1.32626e-11	0.295428	0.47	0.315	4.85423e-07	Th1_Th2	MRPS22
SAR1A.2	1.32795e-11	0.307317	0.53	0.366	4.86043e-07	Th1_Th2	SAR1A
RNF168.4	1.32827e-11	-1.0233	0.304	0.385	4.86161e-07	Th1_Th2	RNF168
ECPAS.3	1.33346e-11	0.342156	0.508	0.351	4.88058e-07	Th1_Th2	ECPAS
RPN2.4	1.351e-11	0.214381	0.932	0.803	4.94479e-07	Th1_Th2	RPN2
CDIPT.3	1.35508e-11	0.266837	0.688	0.495	4.95973e-07	Th1_Th2	CDIPT
NUP188.4	1.40566e-11	0.352152	0.355	0.226	5.14484e-07	Th1_Th2	NUP188
DDX52.3	1.40958e-11	0.286584	0.419	0.276	5.1592e-07	Th1_Th2	DDX52
PREB.2	1.41077e-11	0.292533	0.579	0.403	5.16355e-07	Th1_Th2	PREB
TMEM170A.1	1.41603e-11	0.24501	0.436	0.288	5.1828e-07	Th1_Th2	TMEM170A
CPSF2.2	1.43787e-11	0.338561	0.445	0.301	5.26274e-07	Th1_Th2	CPSF2
LIN52.5	1.47651e-11	0.38007	0.303	0.189	5.40417e-07	Th1_Th2	LIN52
PCYT1A.2	1.49397e-11	0.386293	0.505	0.354	5.46808e-07	Th1_Th2	PCYT1A
SNAPIN.3	1.49846e-11	0.257103	0.634	0.45	5.48451e-07	Th1_Th2	SNAPIN
TLNRD1.5	1.53356e-11	0.319862	0.568	0.404	5.613e-07	Th1_Th2	TLNRD1
C12orf43.2	1.54924e-11	0.364784	0.349	0.225	5.67038e-07	Th1_Th2	C12orf43
MRPL37.3	1.57458e-11	0.2677	0.66	0.456	5.7631e-07	Th1_Th2	MRPL37
TRANK1.3	1.64994e-11	-1.25907	0.158	0.255	6.03895e-07	Th1_Th2	TRANK1
CCDC90B.3	1.65483e-11	0.249717	0.592	0.408	6.05683e-07	Th1_Th2	CCDC90B
ARIH2.4	1.66633e-11	0.253958	0.745	0.555	6.09893e-07	Th1_Th2	ARIH2
CEP104.1	1.73722e-11	0.228973	0.364	0.231	6.35838e-07	Th1_Th2	CEP104
SERINC5.5	1.73874e-11	-1.18306	0.364	0.431	6.36398e-07	Th1_Th2	SERINC5
MRPL3.4	1.74221e-11	0.277507	0.66	0.477	6.37667e-07	Th1_Th2	MRPL3
NUDT5.4	1.74751e-11	0.258116	0.837	0.626	6.39608e-07	Th1_Th2	NUDT5
PET100.2	1.79217e-11	0.235827	0.923	0.786	6.55951e-07	Th1_Th2	PET100
LAPTM4B.4	1.79583e-11	0.182352	0.582	0.405	6.57291e-07	Th1_Th2	LAPTM4B
GEMIN5	1.82538e-11	0.393893	0.238	0.139	6.68109e-07	Th1_Th2	GEMIN5
NARS.1	1.82659e-11	0.277867	0.542	0.375	6.68549e-07	Th1_Th2	NARS
UBE3C.3	1.83768e-11	0.250229	0.497	0.333	6.72611e-07	Th1_Th2	UBE3C
AP3M1.4	1.85376e-11	0.301318	0.464	0.312	6.78494e-07	Th1_Th2	AP3M1
RRNAD1	1.87382e-11	0.527571	0.244	0.146	6.85838e-07	Th1_Th2	RRNAD1
FARSB.4	1.89879e-11	0.320197	0.425	0.279	6.94974e-07	Th1_Th2	FARSB
SIRT6.3	1.91123e-11	0.345528	0.349	0.224	6.99529e-07	Th1_Th2	SIRT6
CSRNP1.5	1.9385e-11	0.345873	0.411	0.27	7.0951e-07	Th1_Th2	CSRNP1
COPS5.4	1.9745e-11	0.286173	0.705	0.517	7.22687e-07	Th1_Th2	COPS5
ACY1.4	1.98413e-11	0.496131	0.295	0.184	7.26211e-07	Th1_Th2	ACY1
OTUD4	1.99759e-11	0.311382	0.456	0.313	7.31138e-07	Th1_Th2	OTUD4
POLD2.5	1.99817e-11	0.244254	0.497	0.326	7.31349e-07	Th1_Th2	POLD2
CALU.3	2.02582e-11	0.306513	0.442	0.298	7.4147e-07	Th1_Th2	CALU
TMEM219.4	2.0411e-11	-0.451683	0.742	0.725	7.47061e-07	Th1_Th2	TMEM219
ZC3H14.3	2.09097e-11	0.259842	0.444	0.291	7.65316e-07	Th1_Th2	ZC3H14
CHMP1A.4	2.17253e-11	0.273626	0.56	0.384	7.95169e-07	Th1_Th2	CHMP1A
RNF19A.3	2.1782e-11	0.35079	0.747	0.568	7.97242e-07	Th1_Th2	RNF19A
C3orf38.4	2.18433e-11	0.290246	0.375	0.242	7.99487e-07	Th1_Th2	C3orf38
PDK2.2	2.24114e-11	0.286536	0.366	0.232	8.20279e-07	Th1_Th2	PDK2
UBE2G2.3	2.26798e-11	0.218521	0.537	0.368	8.30102e-07	Th1_Th2	UBE2G2
ZFPL1.3	2.28362e-11	0.306232	0.418	0.276	8.35827e-07	Th1_Th2	ZFPL1
CDC25B.3	2.29646e-11	-0.65484	0.359	0.458	8.40529e-07	Th1_Th2	CDC25B
KANSL3.5	2.29674e-11	0.26709	0.4	0.261	8.40629e-07	Th1_Th2	KANSL3
PDCL3.2	2.34692e-11	0.295953	0.564	0.398	8.58995e-07	Th1_Th2	PDCL3
LDOC1.2	2.44626e-11	0.295475	0.297	0.182	8.95354e-07	Th1_Th2	LDOC1
XPNPEP1.5	2.52707e-11	0.297886	0.455	0.304	9.24933e-07	Th1_Th2	XPNPEP1
AC131971.1	2.55678e-11	0.428242	0.214	0.121	9.35807e-07	Th1_Th2	AC131971.1
SMCHD1.3	2.5596e-11	-0.536693	0.916	0.85	9.36838e-07	Th1_Th2	SMCHD1
FAM126B.1	2.58986e-11	0.284199	0.288	0.175	9.47913e-07	Th1_Th2	FAM126B
ZSWIM8.4	2.60501e-11	0.420205	0.326	0.204	9.53458e-07	Th1_Th2	ZSWIM8
PPP4R1.4	2.62985e-11	0.348067	0.338	0.216	9.62552e-07	Th1_Th2	PPP4R1
DHX57.1	2.668e-11	0.411073	0.236	0.139	9.76516e-07	Th1_Th2	DHX57
EMC1.4	2.72295e-11	0.388091	0.295	0.183	9.96625e-07	Th1_Th2	EMC1
HDLBP.5	2.73604e-11	0.253289	0.714	0.518	1.00142e-06	Th1_Th2	HDLBP
ATP6V1B2.4	2.73685e-11	0.23064	0.593	0.417	1.00171e-06	Th1_Th2	ATP6V1B2
PDE6D.2	2.73961e-11	0.280092	0.592	0.412	1.00273e-06	Th1_Th2	PDE6D
SOS1.3	2.75048e-11	0.626536	0.595	0.46	1.0067e-06	Th1_Th2	SOS1
RPS6KA5.3	2.76314e-11	0.249453	0.623	0.461	1.01134e-06	Th1_Th2	RPS6KA5
DMAP1.3	2.81228e-11	0.299033	0.405	0.265	1.02932e-06	Th1_Th2	DMAP1
PHF20L1.2	2.90126e-11	0.253924	0.623	0.447	1.06189e-06	Th1_Th2	PHF20L1
BCAT2.2	2.99523e-11	0.344163	0.456	0.308	1.09628e-06	Th1_Th2	BCAT2
COPB1.4	2.99769e-11	0.255208	0.784	0.603	1.09718e-06	Th1_Th2	COPB1
RRP36.3	3.11936e-11	0.27664	0.701	0.506	1.14172e-06	Th1_Th2	RRP36
BCKDHA.3	3.12362e-11	0.241484	0.578	0.393	1.14327e-06	Th1_Th2	BCKDHA
ZDHHC12.4	3.16033e-11	0.259428	0.712	0.513	1.15671e-06	Th1_Th2	ZDHHC12
ACER3.1	3.22159e-11	0.43359	0.241	0.144	1.17913e-06	Th1_Th2	ACER3
EIF4A3.3	3.2833e-11	0.205525	0.759	0.539	1.20172e-06	Th1_Th2	EIF4A3
MESD.3	3.34595e-11	0.258466	0.834	0.65	1.22465e-06	Th1_Th2	MESD
PPP2R1A.4	3.36777e-11	0.233271	0.921	0.77	1.23264e-06	Th1_Th2	PPP2R1A
HSPA9.3	3.42649e-11	0.248644	0.834	0.659	1.25413e-06	Th1_Th2	HSPA9
MRPS33.3	3.44481e-11	0.258256	0.622	0.445	1.26083e-06	Th1_Th2	MRPS33
ACOT2.1	3.47576e-11	0.335963	0.277	0.168	1.27216e-06	Th1_Th2	ACOT2
ARHGDIA.2	3.56197e-11	0.224584	0.959	0.837	1.30372e-06	Th1_Th2	ARHGDIA
PDXP.5	3.57005e-11	0.388492	0.312	0.197	1.30667e-06	Th1_Th2	PDXP
KDM4C.3	3.59868e-11	-0.972994	0.366	0.432	1.31715e-06	Th1_Th2	KDM4C
FBXL8.3	3.60301e-11	0.377537	0.374	0.245	1.31874e-06	Th1_Th2	FBXL8
SPOCK2.4	3.63855e-11	0.238629	0.979	0.879	1.33175e-06	Th1_Th2	SPOCK2
GOLGA3.2	3.71743e-11	0.247915	0.401	0.261	1.36062e-06	Th1_Th2	GOLGA3
ZBTB8OS.3	3.7399e-11	0.2857	0.686	0.509	1.36884e-06	Th1_Th2	ZBTB8OS
ATP5F1E.3	3.81963e-11	0.131869	0.997	0.985	1.39802e-06	Th1_Th2	ATP5F1E
RBM28.3	3.84697e-11	0.358283	0.312	0.196	1.40803e-06	Th1_Th2	RBM28
COQ5.2	3.85224e-11	0.285411	0.368	0.237	1.40996e-06	Th1_Th2	COQ5
RAD50.3	3.85864e-11	0.26695	0.586	0.422	1.4123e-06	Th1_Th2	RAD50
SUMO2.4	3.90619e-11	0.159595	0.996	0.963	1.4297e-06	Th1_Th2	SUMO2
C6orf89.4	3.91344e-11	0.249655	0.603	0.425	1.43236e-06	Th1_Th2	C6orf89
DEDD.3	3.98151e-11	0.326936	0.477	0.328	1.45727e-06	Th1_Th2	DEDD
MAPKAPK5.2	4.11616e-11	0.179075	0.389	0.249	1.50655e-06	Th1_Th2	MAPKAPK5
DGKE.3	4.26613e-11	0.274706	0.436	0.295	1.56145e-06	Th1_Th2	DGKE
MOSMO.1	4.37724e-11	0.281746	0.41	0.272	1.60211e-06	Th1_Th2	MOSMO
ASL.4	4.41227e-11	0.296413	0.414	0.273	1.61493e-06	Th1_Th2	ASL
SLC38A10.4	4.58507e-11	0.255127	0.656	0.47	1.67818e-06	Th1_Th2	SLC38A10
LDHB.4	4.65094e-11	-0.21895	0.992	0.974	1.70229e-06	Th1_Th2	LDHB
NDUFV1.4	4.70234e-11	0.267663	0.827	0.632	1.7211e-06	Th1_Th2	NDUFV1
PLEKHB2.3	4.92446e-11	0.255506	0.595	0.426	1.8024e-06	Th1_Th2	PLEKHB2
HENMT1.4	4.93969e-11	0.335044	0.305	0.19	1.80798e-06	Th1_Th2	HENMT1
MTX2.3	4.94824e-11	0.284927	0.4	0.263	1.81111e-06	Th1_Th2	MTX2
STX5.1	5.01259e-11	0.261036	0.577	0.398	1.83466e-06	Th1_Th2	STX5
GDI2.3	5.104e-11	0.251922	0.868	0.737	1.86812e-06	Th1_Th2	GDI2
TRAC.4	5.11668e-11	-0.60024	0.793	0.748	1.87276e-06	Th1_Th2	TRAC
EXOC5.4	5.13568e-11	0.212456	0.468	0.311	1.87971e-06	Th1_Th2	EXOC5
DNAJC30.2	5.15445e-11	0.259374	0.308	0.19	1.88658e-06	Th1_Th2	DNAJC30
IRF2BPL.3	5.16311e-11	-1.25833	0.182	0.272	1.88975e-06	Th1_Th2	IRF2BPL
FOPNL.3	5.18593e-11	0.218799	0.473	0.316	1.8981e-06	Th1_Th2	FOPNL
FAM50A.4	5.19544e-11	0.229068	0.775	0.57	1.90158e-06	Th1_Th2	FAM50A
CD47.5	5.2994e-11	0.222358	0.925	0.79	1.93963e-06	Th1_Th2	CD47
AP3S1.3	5.31385e-11	-0.664885	0.521	0.55	1.94492e-06	Th1_Th2	AP3S1
PRKACB.3	5.35329e-11	-0.762125	0.421	0.485	1.95936e-06	Th1_Th2	PRKACB
RAP2C	5.38625e-11	0.372062	0.262	0.158	1.97142e-06	Th1_Th2	RAP2C
MRPS16.3	5.39604e-11	0.230517	0.658	0.457	1.975e-06	Th1_Th2	MRPS16
NDUFA2.4	5.41382e-11	0.232442	0.915	0.766	1.98151e-06	Th1_Th2	NDUFA2
SLC35C1.1	5.44298e-11	0.429123	0.278	0.172	1.99219e-06	Th1_Th2	SLC35C1
MZT1.3	5.57802e-11	0.237023	0.544	0.372	2.04161e-06	Th1_Th2	MZT1
SMARCA5.4	5.6731e-11	0.27456	0.759	0.573	2.07641e-06	Th1_Th2	SMARCA5
RRN3.2	5.71914e-11	0.250636	0.459	0.309	2.09326e-06	Th1_Th2	RRN3
RAE1.3	5.86802e-11	0.268926	0.553	0.381	2.14775e-06	Th1_Th2	RAE1
TMEM216.5	5.98304e-11	0.298965	0.411	0.271	2.18985e-06	Th1_Th2	TMEM216
NKAP.4	6.08899e-11	0.20508	0.538	0.368	2.22863e-06	Th1_Th2	NKAP
RXYLT1.3	6.09628e-11	0.35974	0.315	0.2	2.2313e-06	Th1_Th2	RXYLT1
RNF170.2	6.10762e-11	0.278163	0.348	0.221	2.23545e-06	Th1_Th2	RNF170
ARHGAP25.3	6.15647e-11	-0.545135	0.641	0.651	2.25333e-06	Th1_Th2	ARHGAP25
TRIM59.4	6.1856e-11	0.290871	0.521	0.359	2.26399e-06	Th1_Th2	TRIM59
USF1.2	6.21929e-11	0.255388	0.44	0.292	2.27632e-06	Th1_Th2	USF1
APRT.2	6.22956e-11	0.206236	0.974	0.899	2.28008e-06	Th1_Th2	APRT
CAMTA1.3	6.24691e-11	0.230162	0.622	0.439	2.28643e-06	Th1_Th2	CAMTA1
MT-CO2.3	6.30141e-11	-0.169644	0.995	0.992	2.30638e-06	Th1_Th2	MT-CO2
ATP5ME.2	6.31318e-11	0.198809	0.953	0.809	2.31069e-06	Th1_Th2	ATP5ME
CHMP1B.2	6.37524e-11	0.332985	0.337	0.218	2.3334e-06	Th1_Th2	CHMP1B
ZNF410.3	6.384e-11	0.309751	0.448	0.302	2.33661e-06	Th1_Th2	ZNF410
ITGAE.5	6.43796e-11	0.312393	0.63	0.459	2.35636e-06	Th1_Th2	ITGAE
MINPP1.3	6.54726e-11	0.340026	0.348	0.225	2.39636e-06	Th1_Th2	MINPP1
LGALS3BP	6.5564e-11	-1.16065	0.188	0.282	2.39971e-06	Th1_Th2	LGALS3BP
H2AFZ.3	6.57737e-11	-0.505936	0.905	0.863	2.40738e-06	Th1_Th2	H2AFZ
SSBP2.4	6.6629e-11	-1.50563	0.114	0.204	2.43869e-06	Th1_Th2	SSBP2
SLC16A7.4	6.86837e-11	-1.29206	0.179	0.274	2.51389e-06	Th1_Th2	SLC16A7
SENP1.3	7.09376e-11	0.284685	0.347	0.22	2.59639e-06	Th1_Th2	SENP1
UBR4.1	7.39369e-11	0.216788	0.574	0.401	2.70617e-06	Th1_Th2	UBR4
C18orf32.3	7.60558e-11	0.215551	0.779	0.571	2.78372e-06	Th1_Th2	C18orf32
QKI.1	7.62835e-11	0.219571	0.592	0.415	2.79205e-06	Th1_Th2	QKI
CKS2.3	7.72679e-11	0.125004	0.53	0.358	2.82808e-06	Th1_Th2	CKS2
POC1B.4	7.86026e-11	0.284708	0.451	0.304	2.87693e-06	Th1_Th2	POC1B
CREG1.4	7.87759e-11	0.35259	0.321	0.203	2.88328e-06	Th1_Th2	CREG1
RAB22A.3	7.90417e-11	0.191379	0.563	0.379	2.893e-06	Th1_Th2	RAB22A
UBA2.4	8.06282e-11	0.273552	0.786	0.593	2.95107e-06	Th1_Th2	UBA2
UBLCP1.2	8.14334e-11	0.236837	0.608	0.422	2.98055e-06	Th1_Th2	UBLCP1
MRPL1.3	8.3108e-11	0.272659	0.341	0.219	3.04184e-06	Th1_Th2	MRPL1
AK4.5	8.3255e-11	0.221111	0.455	0.311	3.04722e-06	Th1_Th2	AK4
TUBG1.1	8.35895e-11	0.33311	0.273	0.166	3.05946e-06	Th1_Th2	TUBG1
SNRPB2.3	8.72997e-11	0.250287	0.866	0.705	3.19526e-06	Th1_Th2	SNRPB2
TSEN15.5	8.7554e-11	0.244139	0.533	0.368	3.20456e-06	Th1_Th2	TSEN15
PORCN.1	9.10894e-11	0.407121	0.274	0.165	3.33396e-06	Th1_Th2	PORCN
MAPK11.1	9.14052e-11	0.571813	0.236	0.143	3.34552e-06	Th1_Th2	MAPK11
LINC00963.4	9.20549e-11	0.170952	0.438	0.289	3.3693e-06	Th1_Th2	LINC00963
SMG5.1	9.23576e-11	0.2321	0.334	0.211	3.38038e-06	Th1_Th2	SMG5
H3F3A.2	9.30009e-11	0.147589	1	0.989	3.40393e-06	Th1_Th2	H3F3A
CDK9.4	9.32031e-11	0.244944	0.623	0.444	3.41133e-06	Th1_Th2	CDK9
ITGB1.3	9.42079e-11	0.351762	0.79	0.659	3.4481e-06	Th1_Th2	ITGB1
BDH1.3	9.55767e-11	0.341691	0.308	0.195	3.4982e-06	Th1_Th2	BDH1
EBP.2	9.86322e-11	0.215822	0.638	0.438	3.61004e-06	Th1_Th2	EBP
CALM1.5	1.00742e-10	0.157611	1	0.98	3.68727e-06	Th1_Th2	CALM1
PIP5K1A.1	1.01231e-10	0.28019	0.349	0.224	3.70516e-06	Th1_Th2	PIP5K1A
ANAPC10.3	1.01495e-10	0.346613	0.356	0.235	3.71484e-06	Th1_Th2	ANAPC10
JAK3.3	1.01712e-10	0.215947	0.888	0.74	3.72276e-06	Th1_Th2	JAK3
MAN2A2.3	1.02984e-10	0.346053	0.285	0.176	3.76932e-06	Th1_Th2	MAN2A2
MAP1LC3B.3	1.03452e-10	0.237085	0.838	0.672	3.78646e-06	Th1_Th2	MAP1LC3B
MYO1G.5	1.05396e-10	0.267397	0.868	0.686	3.85761e-06	Th1_Th2	MYO1G
NOL7.3	1.07268e-10	0.237201	0.921	0.783	3.92613e-06	Th1_Th2	NOL7
DDX17.1	1.07854e-10	-0.305005	0.901	0.88	3.94756e-06	Th1_Th2	DDX17
GPN2.2	1.11163e-10	0.373242	0.281	0.175	4.06868e-06	Th1_Th2	GPN2
IDH3B.2	1.16766e-10	0.235226	0.59	0.41	4.27376e-06	Th1_Th2	IDH3B
QTRT1.2	1.17282e-10	0.268557	0.455	0.306	4.29265e-06	Th1_Th2	QTRT1
EIF2S2.4	1.18618e-10	0.251222	0.912	0.756	4.34154e-06	Th1_Th2	EIF2S2
TMEM63A.4	1.1947e-10	-1.23652	0.179	0.269	4.37272e-06	Th1_Th2	TMEM63A
SLC48A1.2	1.20128e-10	0.474529	0.2	0.115	4.3968e-06	Th1_Th2	SLC48A1
EIF2AK1.2	1.20601e-10	0.294138	0.701	0.533	4.4141e-06	Th1_Th2	EIF2AK1
TMBIM1.2	1.21083e-10	0.260089	0.663	0.481	4.43175e-06	Th1_Th2	TMBIM1
SNAP29.2	1.23176e-10	0.240478	0.534	0.369	4.50835e-06	Th1_Th2	SNAP29
DUSP14.2	1.23229e-10	0.424979	0.263	0.163	4.51029e-06	Th1_Th2	DUSP14
PSTPIP1.4	1.23564e-10	0.25659	0.721	0.535	4.52256e-06	Th1_Th2	PSTPIP1
TEN1.3	1.24112e-10	0.294388	0.305	0.192	4.54262e-06	Th1_Th2	TEN1
TRAPPC5.3	1.27408e-10	0.233623	0.923	0.781	4.66327e-06	Th1_Th2	TRAPPC5
PVT1.3	1.27525e-10	-0.93921	0.43	0.483	4.66754e-06	Th1_Th2	PVT1
BCL7B.2	1.30589e-10	0.227466	0.658	0.462	4.77967e-06	Th1_Th2	BCL7B
NUDCD2.1	1.31098e-10	0.216027	0.642	0.449	4.79833e-06	Th1_Th2	NUDCD2
MED24.2	1.32201e-10	0.20289	0.426	0.28	4.83869e-06	Th1_Th2	MED24
KLHL2.3	1.37308e-10	0.227862	0.49	0.338	5.02561e-06	Th1_Th2	KLHL2
YWHAE.3	1.37366e-10	0.240848	0.83	0.643	5.02772e-06	Th1_Th2	YWHAE
ZNF706.3	1.37432e-10	0.228335	0.901	0.753	5.03013e-06	Th1_Th2	ZNF706
YARS2.2	1.37773e-10	0.23682	0.341	0.219	5.04265e-06	Th1_Th2	YARS2
TMEM127.3	1.3935e-10	0.220101	0.451	0.302	5.10035e-06	Th1_Th2	TMEM127
GIMAP2.4	1.41282e-10	-0.944746	0.327	0.401	5.17106e-06	Th1_Th2	GIMAP2
HUS1.3	1.41754e-10	0.206826	0.321	0.201	5.18832e-06	Th1_Th2	HUS1
ERCC8.1	1.43604e-10	0.332319	0.259	0.159	5.25603e-06	Th1_Th2	ERCC8
SH3BP5L	1.46125e-10	0.378461	0.21	0.12	5.34833e-06	Th1_Th2	SH3BP5L
GNL3.5	1.46911e-10	0.331567	0.484	0.335	5.37708e-06	Th1_Th2	GNL3
SLC1A4.3	1.5014e-10	0.515415	0.273	0.172	5.49526e-06	Th1_Th2	SLC1A4
VAMP4.5	1.50777e-10	0.258576	0.619	0.443	5.51859e-06	Th1_Th2	VAMP4
CMTM8.4	1.52373e-10	-1.66172	0.122	0.209	5.577e-06	Th1_Th2	CMTM8
GRK2.4	1.544e-10	0.266913	0.849	0.672	5.6512e-06	Th1_Th2	GRK2
TRAP1.3	1.54703e-10	0.295816	0.442	0.301	5.6623e-06	Th1_Th2	TRAP1
RASAL3.3	1.55391e-10	0.202919	0.932	0.761	5.68748e-06	Th1_Th2	RASAL3
PPP2R5C.5	1.58829e-10	-0.733931	0.584	0.582	5.8133e-06	Th1_Th2	PPP2R5C
SLC35F6	1.59018e-10	0.423032	0.252	0.153	5.8202e-06	Th1_Th2	SLC35F6
ABCC10.1	1.60826e-10	0.36802	0.249	0.15	5.88641e-06	Th1_Th2	ABCC10
DVL3.4	1.63073e-10	0.411852	0.36	0.239	5.96862e-06	Th1_Th2	DVL3
GLRX.5	1.64794e-10	-0.875611	0.566	0.58	6.03162e-06	Th1_Th2	GLRX
C8orf82.4	1.69586e-10	0.300583	0.345	0.223	6.207e-06	Th1_Th2	C8orf82
ZNF326.3	1.70149e-10	0.306262	0.458	0.317	6.22763e-06	Th1_Th2	ZNF326
POLR3H.1	1.72467e-10	0.457261	0.233	0.141	6.31246e-06	Th1_Th2	POLR3H
MRPL22.4	1.74094e-10	0.247563	0.649	0.46	6.37201e-06	Th1_Th2	MRPL22
LAMP2.4	1.75935e-10	0.228828	0.562	0.395	6.43939e-06	Th1_Th2	LAMP2
DNAJC5.3	1.76252e-10	0.238203	0.329	0.209	6.45099e-06	Th1_Th2	DNAJC5
FTSJ1.2	1.7772e-10	0.241489	0.505	0.343	6.50471e-06	Th1_Th2	FTSJ1
EXT1.4	1.7778e-10	0.353782	0.293	0.188	6.50692e-06	Th1_Th2	EXT1
NCL.4	1.77973e-10	0.217205	0.978	0.939	6.51398e-06	Th1_Th2	NCL
INTS5.2	1.79148e-10	0.321727	0.352	0.229	6.557e-06	Th1_Th2	INTS5
SAMSN1.5	1.79662e-10	0.27731	0.737	0.588	6.57582e-06	Th1_Th2	SAMSN1
SLC30A7.3	1.80548e-10	0.248227	0.46	0.312	6.60824e-06	Th1_Th2	SLC30A7
SF3B6.3	1.80878e-10	0.237505	0.9	0.753	6.6203e-06	Th1_Th2	SF3B6
USP5.2	1.84906e-10	0.27208	0.47	0.324	6.76776e-06	Th1_Th2	USP5
PTPN2.2	1.87154e-10	0.242498	0.723	0.546	6.85001e-06	Th1_Th2	PTPN2
CAPZA2.3	1.88091e-10	0.250875	0.796	0.596	6.88432e-06	Th1_Th2	CAPZA2
ZMYND19.5	1.91141e-10	0.301577	0.368	0.239	6.99596e-06	Th1_Th2	ZMYND19
MICAL3.1	1.92218e-10	0.45059	0.221	0.132	7.03537e-06	Th1_Th2	MICAL3
RCN1.1	1.93299e-10	0.468114	0.24	0.146	7.07495e-06	Th1_Th2	RCN1
WDR3	2.12683e-10	0.358134	0.274	0.171	7.78439e-06	Th1_Th2	WDR3
ATP6AP1.4	2.16952e-10	0.235521	0.751	0.557	7.94066e-06	Th1_Th2	ATP6AP1
DENND2D.2	2.17621e-10	-0.673281	0.534	0.556	7.96514e-06	Th1_Th2	DENND2D
NAT10.3	2.17786e-10	0.241841	0.39	0.255	7.97119e-06	Th1_Th2	NAT10
CREB3L3.3	2.18381e-10	0.449897	0.266	0.166	7.99296e-06	Th1_Th2	CREB3L3
NSUN2.3	2.21846e-10	0.214629	0.544	0.371	8.11978e-06	Th1_Th2	NSUN2
RBM4	2.21952e-10	0.197184	0.651	0.455	8.12368e-06	Th1_Th2	RBM4
XPO5.3	2.22624e-10	0.302105	0.332	0.214	8.14826e-06	Th1_Th2	XPO5
KCTD10.3	2.25145e-10	0.29377	0.295	0.185	8.24053e-06	Th1_Th2	KCTD10
TSPO.4	2.2949e-10	0.167532	0.96	0.825	8.39956e-06	Th1_Th2	TSPO
PAPSS1.3	2.30195e-10	0.247772	0.54	0.381	8.42535e-06	Th1_Th2	PAPSS1
MKNK1.4	2.3714e-10	0.261648	0.459	0.314	8.67956e-06	Th1_Th2	MKNK1
SCYL2.3	2.38247e-10	0.230898	0.392	0.257	8.72009e-06	Th1_Th2	SCYL2
TNRC6B.3	2.40373e-10	-0.722382	0.574	0.583	8.7979e-06	Th1_Th2	TNRC6B
SNRPF.4	2.43216e-10	0.267393	0.864	0.7	8.90196e-06	Th1_Th2	SNRPF
GOLT1B.4	2.45531e-10	0.286536	0.527	0.372	8.98668e-06	Th1_Th2	GOLT1B
GNG10.3	2.46027e-10	0.224767	0.708	0.522	9.00483e-06	Th1_Th2	GNG10
WIZ	2.50802e-10	0.408411	0.211	0.123	9.17959e-06	Th1_Th2	WIZ
MAD2L2.3	2.53838e-10	0.2125	0.601	0.416	9.29074e-06	Th1_Th2	MAD2L2
MEAF6.1	2.5527e-10	0.24107	0.779	0.594	9.34315e-06	Th1_Th2	MEAF6
SLC35C2.2	2.55716e-10	0.204906	0.544	0.379	9.35947e-06	Th1_Th2	SLC35C2
LIN7C	2.56305e-10	0.253535	0.279	0.172	9.38103e-06	Th1_Th2	LIN7C
TACC3.5	2.5735e-10	-0.848888	0.418	0.462	9.41926e-06	Th1_Th2	TACC3
TMEM138	2.6435e-10	0.284324	0.37	0.244	9.67549e-06	Th1_Th2	TMEM138
EIF2AK4.2	2.66565e-10	0.355152	0.393	0.266	9.75653e-06	Th1_Th2	EIF2AK4
POLR1C.2	2.68274e-10	0.306429	0.374	0.247	9.81911e-06	Th1_Th2	POLR1C
YPEL3.5	2.69519e-10	-0.337319	0.896	0.88	9.86467e-06	Th1_Th2	YPEL3
GADD45GIP1.3	2.70969e-10	0.243296	0.859	0.682	9.91773e-06	Th1_Th2	GADD45GIP1
ADK.4	2.71557e-10	0.222972	0.815	0.634	9.93926e-06	Th1_Th2	ADK
NAF1.1	2.745e-10	0.400554	0.27	0.169	1.0047e-05	Th1_Th2	NAF1
SOAT1.3	2.80743e-10	0.190019	0.444	0.301	1.02755e-05	Th1_Th2	SOAT1
RANGAP1.3	2.86161e-10	0.333468	0.37	0.247	1.04738e-05	Th1_Th2	RANGAP1
GGCT.3	2.8732e-10	0.23406	0.547	0.377	1.05162e-05	Th1_Th2	GGCT
LIG1.4	2.89403e-10	-1.45844	0.136	0.222	1.05924e-05	Th1_Th2	LIG1
CCDC71L.5	2.90292e-10	0.314073	0.515	0.366	1.0625e-05	Th1_Th2	CCDC71L
KIAA2013.3	2.91425e-10	0.222258	0.626	0.44	1.06664e-05	Th1_Th2	KIAA2013
TPRA1.3	2.93397e-10	0.317483	0.449	0.305	1.07386e-05	Th1_Th2	TPRA1
ENTPD1-AS1.3	2.95421e-10	-1.25033	0.155	0.245	1.08127e-05	Th1_Th2	ENTPD1-AS1
IFNAR2.3	2.96145e-10	-0.522122	0.686	0.673	1.08392e-05	Th1_Th2	IFNAR2
SLC20A2.2	2.97331e-10	0.369286	0.4	0.271	1.08826e-05	Th1_Th2	SLC20A2
NOP2.3	2.99338e-10	0.269274	0.427	0.288	1.09561e-05	Th1_Th2	NOP2
SESN3.1	3.02913e-10	-1.33616	0.2	0.288	1.10869e-05	Th1_Th2	SESN3
PEX11B.3	3.04215e-10	0.192581	0.511	0.347	1.11346e-05	Th1_Th2	PEX11B
PRRC1.3	3.04271e-10	0.26432	0.388	0.258	1.11366e-05	Th1_Th2	PRRC1
CACUL1.2	3.06256e-10	0.219923	0.43	0.288	1.12093e-05	Th1_Th2	CACUL1
GET4.2	3.10138e-10	0.205509	0.467	0.313	1.13514e-05	Th1_Th2	GET4
GNPDA2	3.10535e-10	0.222256	0.274	0.168	1.13659e-05	Th1_Th2	GNPDA2
PPME1.4	3.16537e-10	0.251717	0.385	0.259	1.15856e-05	Th1_Th2	PPME1
PNKP.4	3.18308e-10	0.263834	0.6	0.435	1.16504e-05	Th1_Th2	PNKP
DHX15.4	3.22856e-10	0.224815	0.658	0.464	1.18168e-05	Th1_Th2	DHX15
UBAC1.3	3.23681e-10	0.217243	0.501	0.343	1.1847e-05	Th1_Th2	UBAC1
LASP1.3	3.25181e-10	0.23041	0.722	0.53	1.1902e-05	Th1_Th2	LASP1
NABP2.4	3.26469e-10	0.276804	0.529	0.368	1.19491e-05	Th1_Th2	NABP2
PTPRC.2	3.27513e-10	-0.195638	0.997	0.988	1.19873e-05	Th1_Th2	PTPRC
TMEM140.3	3.3149e-10	0.224195	0.404	0.268	1.21329e-05	Th1_Th2	TMEM140
IRAK1.4	3.3521e-10	0.289978	0.514	0.354	1.2269e-05	Th1_Th2	IRAK1
CHST12.4	3.35547e-10	0.255574	0.493	0.342	1.22814e-05	Th1_Th2	CHST12
NDUFB7.5	3.36218e-10	0.235304	0.908	0.755	1.23059e-05	Th1_Th2	NDUFB7
PDRG1.3	3.42474e-10	0.302429	0.326	0.21	1.25349e-05	Th1_Th2	PDRG1
PANX1.1	3.44924e-10	0.524492	0.216	0.129	1.26246e-05	Th1_Th2	PANX1
RPL22L1.3	3.46051e-10	0.298266	0.679	0.508	1.26658e-05	Th1_Th2	RPL22L1
HMGB2.5	3.53568e-10	-0.717553	0.782	0.742	1.29409e-05	Th1_Th2	HMGB2
PLPP5.3	3.53922e-10	0.253384	0.505	0.354	1.29539e-05	Th1_Th2	PLPP5
AAR2.1	3.61641e-10	0.261349	0.381	0.252	1.32364e-05	Th1_Th2	AAR2
TFG.2	3.67755e-10	0.237514	0.668	0.481	1.34602e-05	Th1_Th2	TFG
CCDC22.5	3.67884e-10	0.289607	0.352	0.23	1.34649e-05	Th1_Th2	CCDC22
AAGAB.3	3.69878e-10	0.201399	0.475	0.323	1.35379e-05	Th1_Th2	AAGAB
UCK2.1	3.80932e-10	0.460263	0.26	0.162	1.39425e-05	Th1_Th2	UCK2
NKTR.1	3.82335e-10	-0.76322	0.511	0.533	1.39939e-05	Th1_Th2	NKTR
STX4.3	3.84629e-10	0.260977	0.555	0.391	1.40778e-05	Th1_Th2	STX4
TRAPPC10.3	3.86177e-10	0.247816	0.629	0.46	1.41345e-05	Th1_Th2	TRAPPC10
ILRUN.3	4.01437e-10	0.214438	0.448	0.3	1.4693e-05	Th1_Th2	ILRUN
DOCK2.4	4.02034e-10	0.190042	0.814	0.618	1.47148e-05	Th1_Th2	DOCK2
SP110.2	4.0544e-10	-0.502472	0.673	0.673	1.48395e-05	Th1_Th2	SP110
ITGB2-AS1.3	4.09707e-10	0.445939	0.381	0.262	1.49957e-05	Th1_Th2	ITGB2-AS1
MICU1.3	4.14906e-10	0.276401	0.442	0.304	1.5186e-05	Th1_Th2	MICU1
IMP3	4.16307e-10	0.233132	0.889	0.752	1.52373e-05	Th1_Th2	IMP3
TUT7.5	4.23332e-10	0.225637	0.648	0.487	1.54944e-05	Th1_Th2	TUT7
SCYL1.3	4.28111e-10	0.287944	0.558	0.399	1.56693e-05	Th1_Th2	SCYL1
GINM1.3	4.29102e-10	0.244235	0.485	0.334	1.57056e-05	Th1_Th2	GINM1
RARS.3	4.30141e-10	0.289844	0.459	0.316	1.57436e-05	Th1_Th2	RARS
TP53I13.4	4.31276e-10	0.262584	0.575	0.411	1.57851e-05	Th1_Th2	TP53I13
GFER.2	4.41355e-10	0.251909	0.475	0.328	1.61541e-05	Th1_Th2	GFER
SIKE1.1	4.49287e-10	0.26938	0.412	0.277	1.64443e-05	Th1_Th2	SIKE1
UXS1.5	4.51912e-10	0.179528	0.637	0.451	1.65404e-05	Th1_Th2	UXS1
RASSF5.4	4.65121e-10	0.238311	0.866	0.695	1.70239e-05	Th1_Th2	RASSF5
CWC22.1	4.72335e-10	0.167965	0.484	0.327	1.7288e-05	Th1_Th2	CWC22
CORO1C.2	4.83081e-10	0.527757	0.226	0.137	1.76812e-05	Th1_Th2	CORO1C
ANXA6.5	4.88711e-10	0.193681	0.953	0.801	1.78873e-05	Th1_Th2	ANXA6
ACAA2.5	4.93699e-10	0.209785	0.897	0.697	1.80699e-05	Th1_Th2	ACAA2
ZNF580.3	4.94125e-10	0.280355	0.556	0.396	1.80855e-05	Th1_Th2	ZNF580
NDE1.2	5.07221e-10	0.266881	0.496	0.348	1.85648e-05	Th1_Th2	NDE1
ERCC4.1	5.12416e-10	0.211352	0.245	0.147	1.87549e-05	Th1_Th2	ERCC4
ECH1.2	5.21715e-10	0.20605	0.929	0.796	1.90953e-05	Th1_Th2	ECH1
UBC.5	5.30521e-10	0.134411	0.999	0.991	1.94176e-05	Th1_Th2	UBC
UQCRH.2	5.42195e-10	0.198751	0.966	0.849	1.98449e-05	Th1_Th2	UQCRH
CTNNA1.2	5.487e-10	0.329565	0.404	0.276	2.0083e-05	Th1_Th2	CTNNA1
DDHD1.3	5.5893e-10	0.309618	0.615	0.465	2.04574e-05	Th1_Th2	DDHD1
UBA1.5	5.61581e-10	0.224135	0.738	0.536	2.05544e-05	Th1_Th2	UBA1
TPP1.5	5.64771e-10	-0.714932	0.584	0.589	2.06712e-05	Th1_Th2	TPP1
MAD2L1BP.4	5.75601e-10	0.243514	0.5	0.344	2.10676e-05	Th1_Th2	MAD2L1BP
PRMT5.3	5.76188e-10	0.449056	0.288	0.186	2.1089e-05	Th1_Th2	PRMT5
PPP1R8.2	5.82962e-10	0.31134	0.325	0.211	2.1337e-05	Th1_Th2	PPP1R8
NABP1.3	6.05896e-10	-1.4053	0.227	0.302	2.21764e-05	Th1_Th2	NABP1
UTP4.4	6.14109e-10	0.290531	0.374	0.248	2.2477e-05	Th1_Th2	UTP4
TNFAIP1	6.14245e-10	0.360205	0.234	0.141	2.2482e-05	Th1_Th2	TNFAIP1
AGPAT5.3	6.26957e-10	0.270759	0.321	0.208	2.29473e-05	Th1_Th2	AGPAT5
SYTL1.4	6.45566e-10	-0.657652	0.545	0.568	2.36283e-05	Th1_Th2	SYTL1
ZCCHC2.2	6.45807e-10	0.254315	0.427	0.291	2.36372e-05	Th1_Th2	ZCCHC2
RPL4.4	6.47842e-10	-0.222276	0.997	0.988	2.37117e-05	Th1_Th2	RPL4
HDDC3.2	6.50596e-10	0.23892	0.479	0.329	2.38125e-05	Th1_Th2	HDDC3
DNAJC2.2	6.51046e-10	0.18012	0.541	0.377	2.38289e-05	Th1_Th2	DNAJC2
CSNK2A2.2	6.54918e-10	0.195786	0.567	0.401	2.39707e-05	Th1_Th2	CSNK2A2
VMA21.3	6.60098e-10	0.207134	0.551	0.382	2.41603e-05	Th1_Th2	VMA21
SRP54.3	6.75583e-10	0.224254	0.692	0.501	2.4727e-05	Th1_Th2	SRP54
ABHD17A.5	6.77789e-10	-0.363894	0.868	0.817	2.48078e-05	Th1_Th2	ABHD17A
ATRIP.4	6.80048e-10	0.329063	0.303	0.194	2.48904e-05	Th1_Th2	ATRIP
KMT2A.2	6.84616e-10	0.276936	0.867	0.731	2.50576e-05	Th1_Th2	KMT2A
ATP2B4.4	6.86557e-10	0.267732	0.771	0.617	2.51287e-05	Th1_Th2	ATP2B4
DAPK3.1	6.95632e-10	0.289742	0.378	0.251	2.54608e-05	Th1_Th2	DAPK3
TNFRSF14.4	6.96638e-10	0.206915	0.922	0.799	2.54976e-05	Th1_Th2	TNFRSF14
RMC1.1	7.05017e-10	0.24273	0.422	0.285	2.58043e-05	Th1_Th2	RMC1
PLAA.3	7.0844e-10	0.265651	0.521	0.369	2.59296e-05	Th1_Th2	PLAA
COX8A.4	7.13216e-10	0.15542	0.999	0.925	2.61044e-05	Th1_Th2	COX8A
PLCG1.4	7.17759e-10	-0.802004	0.423	0.468	2.62707e-05	Th1_Th2	PLCG1
ZBTB24.2	7.20837e-10	0.157388	0.518	0.36	2.63833e-05	Th1_Th2	ZBTB24
PDZD11.4	7.23254e-10	0.249231	0.493	0.342	2.64718e-05	Th1_Th2	PDZD11
SLC4A2.4	7.32197e-10	0.309652	0.355	0.237	2.67991e-05	Th1_Th2	SLC4A2
TTC38.1	7.40762e-10	0.4387	0.226	0.138	2.71126e-05	Th1_Th2	TTC38
RFT1.3	7.43684e-10	0.313318	0.312	0.202	2.72196e-05	Th1_Th2	RFT1
C19orf53.2	7.56788e-10	0.204518	0.958	0.837	2.76992e-05	Th1_Th2	C19orf53
ARRB1	7.64441e-10	0.356366	0.233	0.141	2.79793e-05	Th1_Th2	ARRB1
PEF1.3	7.65008e-10	0.273257	0.623	0.444	2.8e-05	Th1_Th2	PEF1
AKT1.3	7.6964e-10	0.242108	0.677	0.488	2.81696e-05	Th1_Th2	AKT1
FIBP.5	7.7774e-10	0.248233	0.748	0.549	2.8466e-05	Th1_Th2	FIBP
COPS7A.3	7.85926e-10	0.221456	0.411	0.274	2.87657e-05	Th1_Th2	COPS7A
TARBP2.3	7.9072e-10	0.278765	0.334	0.218	2.89411e-05	Th1_Th2	TARBP2
NDUFB1.4	8.04102e-10	0.210544	0.91	0.767	2.94309e-05	Th1_Th2	NDUFB1
DTD1.4	8.10393e-10	0.271496	0.521	0.371	2.96612e-05	Th1_Th2	DTD1
CARS.4	8.20571e-10	0.298393	0.549	0.391	3.00337e-05	Th1_Th2	CARS
MALSU1.3	8.23848e-10	0.229364	0.595	0.42	3.01536e-05	Th1_Th2	MALSU1
NOL8	8.26182e-10	0.257491	0.471	0.325	3.02391e-05	Th1_Th2	NOL8
MANBAL.1	8.38819e-10	0.285913	0.249	0.153	3.07016e-05	Th1_Th2	MANBAL
ALG8.3	8.41877e-10	0.244134	0.475	0.329	3.08135e-05	Th1_Th2	ALG8
MKRN2.1	8.44766e-10	0.15272	0.341	0.219	3.09193e-05	Th1_Th2	MKRN2
EXOSC3.3	8.59631e-10	0.252145	0.552	0.392	3.14634e-05	Th1_Th2	EXOSC3
FIS1.4	8.60098e-10	0.22341	0.89	0.736	3.14804e-05	Th1_Th2	FIS1
SCAP.1	8.91727e-10	0.263612	0.441	0.305	3.26381e-05	Th1_Th2	SCAP
GET1.5	9.00724e-10	0.327108	0.342	0.226	3.29674e-05	Th1_Th2	GET1
POLR3E.2	9.04208e-10	0.290762	0.332	0.216	3.30949e-05	Th1_Th2	POLR3E
EVI2B.5	9.04767e-10	-0.6472	0.61	0.624	3.31154e-05	Th1_Th2	EVI2B
GCSH.3	9.20136e-10	0.387588	0.319	0.21	3.36779e-05	Th1_Th2	GCSH
DNAJC21.3	9.20226e-10	0.199109	0.747	0.539	3.36812e-05	Th1_Th2	DNAJC21
SERBP1.4	9.24109e-10	0.223943	0.958	0.867	3.38233e-05	Th1_Th2	SERBP1
SLC31A1.1	9.28273e-10	0.407315	0.203	0.119	3.39757e-05	Th1_Th2	SLC31A1
TSN.2	9.37347e-10	0.257166	0.525	0.366	3.43078e-05	Th1_Th2	TSN
SSRP1.4	9.3803e-10	0.20155	0.681	0.486	3.43328e-05	Th1_Th2	SSRP1
ZC3H6.2	9.48205e-10	-1.53729	0.16	0.241	3.47052e-05	Th1_Th2	ZC3H6
GSPT1.2	9.49398e-10	0.232055	0.81	0.651	3.47489e-05	Th1_Th2	GSPT1
BAG2.4	9.5416e-10	0.313583	0.334	0.221	3.49232e-05	Th1_Th2	BAG2
DDX51.1	9.56859e-10	0.276518	0.247	0.151	3.5022e-05	Th1_Th2	DDX51
EYA3.2	9.60473e-10	0.191034	0.382	0.252	3.51543e-05	Th1_Th2	EYA3
GPI.4	9.60849e-10	-0.750456	0.964	0.885	3.51681e-05	Th1_Th2	GPI
ZUP1	9.68884e-10	0.30455	0.275	0.173	3.54621e-05	Th1_Th2	ZUP1
PDF.1	9.73157e-10	0.580069	0.201	0.12	3.56185e-05	Th1_Th2	PDF
RNGTT.4	9.9247e-10	0.193152	0.496	0.345	3.63254e-05	Th1_Th2	RNGTT
WDR59.3	9.95351e-10	0.262738	0.349	0.229	3.64309e-05	Th1_Th2	WDR59
GANAB.3	9.95797e-10	0.219696	0.662	0.477	3.64472e-05	Th1_Th2	GANAB
LRCH1.2	9.9605e-10	0.222933	0.379	0.254	3.64564e-05	Th1_Th2	LRCH1
TMEM30A.2	1.00437e-09	0.196642	0.67	0.489	3.6761e-05	Th1_Th2	TMEM30A
GNB2.5	1.01149e-09	0.209522	0.975	0.867	3.70217e-05	Th1_Th2	GNB2
HPS5	1.02227e-09	0.277623	0.274	0.171	3.74161e-05	Th1_Th2	HPS5
SDE2.2	1.02628e-09	0.185771	0.36	0.234	3.75628e-05	Th1_Th2	SDE2
NCOA1.3	1.0277e-09	0.131002	0.478	0.328	3.76148e-05	Th1_Th2	NCOA1
ANP32B.4	1.02973e-09	-0.308624	0.942	0.887	3.76893e-05	Th1_Th2	ANP32B
CYB561D2.3	1.03929e-09	0.209854	0.688	0.5	3.80391e-05	Th1_Th2	CYB561D2
MFN2.1	1.04118e-09	0.377405	0.262	0.164	3.81082e-05	Th1_Th2	MFN2
TNPO1.3	1.04924e-09	0.230172	0.548	0.389	3.84032e-05	Th1_Th2	TNPO1
MED7.3	1.05434e-09	0.227275	0.314	0.199	3.85898e-05	Th1_Th2	MED7
FMR1.3	1.06612e-09	0.216101	0.355	0.236	3.9021e-05	Th1_Th2	FMR1
NFATC2.4	1.08218e-09	0.289166	0.623	0.458	3.9609e-05	Th1_Th2	NFATC2
RGS14.3	1.08453e-09	-0.757894	0.378	0.442	3.96949e-05	Th1_Th2	RGS14
ACAD9.3	1.09827e-09	0.306985	0.284	0.181	4.01979e-05	Th1_Th2	ACAD9
NECAB3	1.09976e-09	0.462162	0.232	0.142	4.02524e-05	Th1_Th2	NECAB3
RORA.4	1.1007e-09	0.213994	0.815	0.671	4.02867e-05	Th1_Th2	RORA
C1orf112.5	1.10355e-09	-1.43995	0.122	0.208	4.03909e-05	Th1_Th2	C1orf112
MGST3.3	1.12173e-09	-0.61885	0.562	0.573	4.10564e-05	Th1_Th2	MGST3
DHX29	1.13668e-09	0.210392	0.522	0.371	4.16037e-05	Th1_Th2	DHX29
STRN4.3	1.16457e-09	0.276791	0.337	0.222	4.26244e-05	Th1_Th2	STRN4
REEP3.3	1.17012e-09	0.208472	0.605	0.425	4.28277e-05	Th1_Th2	REEP3
SCNM1.2	1.17486e-09	0.238967	0.686	0.519	4.30011e-05	Th1_Th2	SCNM1
MPHOSPH10.3	1.18301e-09	0.188489	0.479	0.33	4.32994e-05	Th1_Th2	MPHOSPH10
DDX10.2	1.19287e-09	0.267257	0.308	0.2	4.36601e-05	Th1_Th2	DDX10
TMEM70.3	1.19929e-09	0.347218	0.534	0.386	4.38951e-05	Th1_Th2	TMEM70
PIN4.2	1.23872e-09	0.184011	0.693	0.501	4.53384e-05	Th1_Th2	PIN4
CRLS1.4	1.24132e-09	0.298431	0.43	0.296	4.54335e-05	Th1_Th2	CRLS1
SLC11A2	1.24366e-09	0.347974	0.26	0.162	4.55192e-05	Th1_Th2	SLC11A2
DAP.3	1.25204e-09	0.292328	0.474	0.337	4.58259e-05	Th1_Th2	DAP
ZBTB45.3	1.29095e-09	0.332666	0.292	0.187	4.725e-05	Th1_Th2	ZBTB45
PPID.3	1.29771e-09	0.260187	0.573	0.411	4.74974e-05	Th1_Th2	PPID
EXT2.1	1.30464e-09	0.245364	0.322	0.209	4.77513e-05	Th1_Th2	EXT2
DDOST.5	1.31671e-09	0.189583	0.952	0.836	4.8193e-05	Th1_Th2	DDOST
WIPI1.2	1.32198e-09	0.48118	0.245	0.154	4.83856e-05	Th1_Th2	WIPI1
TXLNA.4	1.32791e-09	0.219478	0.466	0.321	4.86029e-05	Th1_Th2	TXLNA
MCOLN1.1	1.34291e-09	0.432888	0.241	0.15	4.91517e-05	Th1_Th2	MCOLN1
NT5C3B.5	1.36045e-09	0.322658	0.375	0.257	4.97937e-05	Th1_Th2	NT5C3B
GALM.5	1.40137e-09	0.268455	0.675	0.509	5.12915e-05	Th1_Th2	GALM
PAFAH1B3.5	1.40875e-09	-0.964435	0.252	0.333	5.15616e-05	Th1_Th2	PAFAH1B3
ACSL3.2	1.43162e-09	0.217465	0.379	0.256	5.23987e-05	Th1_Th2	ACSL3
MOB1B.1	1.44526e-09	0.292205	0.219	0.131	5.28981e-05	Th1_Th2	MOB1B
MLLT6.1	1.46614e-09	0.218917	0.571	0.408	5.36623e-05	Th1_Th2	MLLT6
RNF114.1	1.47825e-09	0.222125	0.659	0.481	5.41053e-05	Th1_Th2	RNF114
DCTN2.3	1.50122e-09	0.239024	0.789	0.618	5.49463e-05	Th1_Th2	DCTN2
PWP1.2	1.52427e-09	0.223968	0.614	0.446	5.57896e-05	Th1_Th2	PWP1
RFFL.2	1.54147e-09	0.275685	0.415	0.285	5.64193e-05	Th1_Th2	RFFL
TBCB.4	1.55118e-09	0.216503	0.923	0.761	5.67746e-05	Th1_Th2	TBCB
NDUFS1.3	1.55906e-09	0.201322	0.482	0.332	5.70631e-05	Th1_Th2	NDUFS1
SH3BGRL.4	1.56626e-09	-0.389348	0.83	0.778	5.73267e-05	Th1_Th2	SH3BGRL
SERINC3.4	1.56794e-09	0.218483	0.836	0.648	5.73883e-05	Th1_Th2	SERINC3
CD44.4	1.57256e-09	-0.285648	0.892	0.866	5.75571e-05	Th1_Th2	CD44
OSTM1	1.58132e-09	0.155568	0.427	0.284	5.78778e-05	Th1_Th2	OSTM1
CUL2.2	1.58605e-09	0.213645	0.468	0.325	5.8051e-05	Th1_Th2	CUL2
GBF1.1	1.62089e-09	0.179712	0.586	0.416	5.93262e-05	Th1_Th2	GBF1
YBX1.3	1.62701e-09	0.152905	0.995	0.938	5.95501e-05	Th1_Th2	YBX1
DLG3.1	1.6337e-09	0.501164	0.205	0.124	5.97949e-05	Th1_Th2	DLG3
TLE3	1.63388e-09	0.503643	0.244	0.154	5.98017e-05	Th1_Th2	TLE3
MTMR6.2	1.65475e-09	0.203794	0.397	0.264	6.05654e-05	Th1_Th2	MTMR6
CAMK1.5	1.66228e-09	0.297173	0.327	0.219	6.08411e-05	Th1_Th2	CAMK1
DGKA.2	1.67144e-09	-0.611884	0.652	0.628	6.11762e-05	Th1_Th2	DGKA
MEMO1.2	1.67686e-09	0.335268	0.327	0.217	6.13746e-05	Th1_Th2	MEMO1
ATPAF2	1.6813e-09	0.34819	0.212	0.128	6.15373e-05	Th1_Th2	ATPAF2
REEP5.4	1.68289e-09	0.133969	0.964	0.821	6.15954e-05	Th1_Th2	REEP5
MT-ATP6.3	1.68901e-09	0.1425	0.993	0.986	6.18194e-05	Th1_Th2	MT-ATP6
SYNGR3.2	1.69014e-09	0.591494	0.234	0.147	6.18608e-05	Th1_Th2	SYNGR3
EPAS1.2	1.70485e-09	0.667962	0.216	0.135	6.23991e-05	Th1_Th2	EPAS1
GPR174.4	1.71846e-09	0.222461	0.433	0.297	6.28974e-05	Th1_Th2	GPR174
RMND5A.4	1.72098e-09	0.186032	0.434	0.293	6.29896e-05	Th1_Th2	RMND5A
GCHFR.4	1.72191e-09	-0.723477	0.462	0.502	6.30238e-05	Th1_Th2	GCHFR
TMEM167B.3	1.73397e-09	0.287104	0.377	0.251	6.3465e-05	Th1_Th2	TMEM167B
ACAD8	1.74467e-09	0.318072	0.268	0.17	6.38566e-05	Th1_Th2	ACAD8
DRG1.3	1.75283e-09	0.287429	0.526	0.375	6.41552e-05	Th1_Th2	DRG1
ACP5.3	1.758e-09	-0.849963	0.408	0.469	6.43445e-05	Th1_Th2	ACP5
BCKDK.4	1.79112e-09	0.225585	0.464	0.318	6.55569e-05	Th1_Th2	BCKDK
NCOA2.3	1.80246e-09	0.181198	0.596	0.439	6.59717e-05	Th1_Th2	NCOA2
CYFIP2.3	1.83706e-09	-0.44904	0.755	0.727	6.72384e-05	Th1_Th2	CYFIP2
MRPS28.3	1.84717e-09	0.283313	0.459	0.326	6.76083e-05	Th1_Th2	MRPS28
FOXK2.2	1.8648e-09	0.22246	0.297	0.19	6.82535e-05	Th1_Th2	FOXK2
SH2D3C.3	1.88604e-09	0.25744	0.408	0.278	6.9031e-05	Th1_Th2	SH2D3C
CSTF2T.1	1.91778e-09	0.24769	0.504	0.357	7.01928e-05	Th1_Th2	CSTF2T
MAP1S.2	1.9494e-09	0.260839	0.442	0.306	7.13498e-05	Th1_Th2	MAP1S
TJAP1	1.98078e-09	0.220359	0.297	0.19	7.24985e-05	Th1_Th2	TJAP1
POLR2D.3	2.01365e-09	0.247662	0.403	0.272	7.37015e-05	Th1_Th2	POLR2D
PATL1.3	2.04874e-09	0.256262	0.427	0.291	7.49861e-05	Th1_Th2	PATL1
OTUD7B.1	2.05172e-09	0.424097	0.259	0.166	7.50948e-05	Th1_Th2	OTUD7B
MSMO1.3	2.05185e-09	0.320571	0.334	0.221	7.50998e-05	Th1_Th2	MSMO1
MTOR.3	2.06027e-09	0.281311	0.31	0.203	7.5408e-05	Th1_Th2	MTOR
HECTD4.2	2.06805e-09	0.159267	0.473	0.326	7.56926e-05	Th1_Th2	HECTD4
ZC3H15.2	2.13287e-09	0.199502	0.841	0.67	7.80654e-05	Th1_Th2	ZC3H15
BCAP31.4	2.14209e-09	0.185569	0.944	0.812	7.84025e-05	Th1_Th2	BCAP31
MPRIP.4	2.14679e-09	0.259548	0.578	0.422	7.85746e-05	Th1_Th2	MPRIP
PRF1.5	2.19533e-09	0.127744	0.612	0.453	8.03511e-05	Th1_Th2	PRF1
SNU13.2	2.21836e-09	0.174146	0.96	0.857	8.11943e-05	Th1_Th2	SNU13
SNAP23.3	2.22833e-09	0.154288	0.682	0.5	8.15591e-05	Th1_Th2	SNAP23
EMC10.3	2.23104e-09	0.198044	0.707	0.514	8.16582e-05	Th1_Th2	EMC10
EVI2A.3	2.23298e-09	0.316841	0.625	0.467	8.17293e-05	Th1_Th2	EVI2A
SPN.4	2.27495e-09	0.215767	0.866	0.691	8.32656e-05	Th1_Th2	SPN
GLMN.4	2.28114e-09	0.239286	0.441	0.307	8.34919e-05	Th1_Th2	GLMN
SRSF5.4	2.28851e-09	-0.237828	0.986	0.963	8.37617e-05	Th1_Th2	SRSF5
TRAPPC2L.2	2.29361e-09	0.201005	0.7	0.508	8.39484e-05	Th1_Th2	TRAPPC2L
NAPA.4	2.31592e-09	0.23902	0.785	0.608	8.47651e-05	Th1_Th2	NAPA
ZC3H13.1	2.32139e-09	0.215719	0.673	0.507	8.49652e-05	Th1_Th2	ZC3H13
CD55.3	2.37284e-09	0.309225	0.649	0.492	8.68485e-05	Th1_Th2	CD55
NUDCD1.3	2.38977e-09	0.330229	0.332	0.222	8.74681e-05	Th1_Th2	NUDCD1
SEC16A.3	2.39781e-09	0.238527	0.447	0.309	8.77623e-05	Th1_Th2	SEC16A
GTF2H3.3	2.40902e-09	0.232058	0.392	0.267	8.81725e-05	Th1_Th2	GTF2H3
REX1BD.4	2.42788e-09	0.193087	0.91	0.79	8.88629e-05	Th1_Th2	REX1BD
LCP1.5	2.42844e-09	0.162887	0.984	0.923	8.88832e-05	Th1_Th2	LCP1
PCMT1.3	2.46739e-09	0.213874	0.805	0.619	9.03088e-05	Th1_Th2	PCMT1
CHD9.2	2.49875e-09	-1.21376	0.197	0.278	9.14569e-05	Th1_Th2	CHD9
BOD1L1.1	2.53607e-09	0.205413	0.826	0.65	9.28226e-05	Th1_Th2	BOD1L1
PDE12.1	2.53674e-09	0.245614	0.347	0.228	9.2847e-05	Th1_Th2	PDE12
PPHLN1.2	2.54829e-09	0.193484	0.768	0.585	9.32698e-05	Th1_Th2	PPHLN1
ATXN2L.3	2.55593e-09	0.203594	0.789	0.589	9.35495e-05	Th1_Th2	ATXN2L
POLRMT.4	2.58474e-09	0.20437	0.338	0.221	9.46039e-05	Th1_Th2	POLRMT
HLA-E.3	2.59042e-09	-0.235136	1	0.985	9.4812e-05	Th1_Th2	HLA-E
GPATCH2L.3	2.6268e-09	0.258403	0.415	0.288	9.61437e-05	Th1_Th2	GPATCH2L
INTS6.1	2.6282e-09	0.162091	0.544	0.389	9.61949e-05	Th1_Th2	INTS6
RBMS1.5	2.63495e-09	0.127121	0.681	0.497	9.64419e-05	Th1_Th2	RBMS1
PMVK.5	2.64893e-09	0.250101	0.668	0.487	9.69535e-05	Th1_Th2	PMVK
ILKAP.2	2.65033e-09	0.193695	0.549	0.383	9.70048e-05	Th1_Th2	ILKAP
SMYD2.2	2.74763e-09	-1.22653	0.193	0.271	0.000100566	Th1_Th2	SMYD2
ITGB2.4	2.77492e-09	0.294327	0.947	0.85	0.000101565	Th1_Th2	ITGB2
DYNC1LI1.4	2.79061e-09	0.176798	0.479	0.333	0.000102139	Th1_Th2	DYNC1LI1
ARL14EP.3	2.82349e-09	0.178607	0.679	0.499	0.000103343	Th1_Th2	ARL14EP
OXCT1.3	2.89036e-09	0.21471	0.552	0.389	0.00010579	Th1_Th2	OXCT1
KDM5D	3.01507e-09	0.229481	0.227	0.138	0.000110355	Th1_Th2	KDM5D
C5orf51.1	3.01528e-09	0.20759	0.415	0.279	0.000110362	Th1_Th2	C5orf51
MCCC2.3	3.03281e-09	0.183624	0.452	0.308	0.000111004	Th1_Th2	MCCC2
IRF7.4	3.03293e-09	0.243684	0.54	0.385	0.000111008	Th1_Th2	IRF7
RRAGA.1	3.03588e-09	0.250442	0.696	0.527	0.000111116	Th1_Th2	RRAGA
NUCB2.4	3.03832e-09	-0.878674	0.333	0.403	0.000111206	Th1_Th2	NUCB2
PPIA.3	3.05657e-09	0.107288	0.999	0.99	0.000111874	Th1_Th2	PPIA
HMGB3.1	3.08121e-09	0.34915	0.237	0.147	0.000112775	Th1_Th2	HMGB3
VEZT.5	3.1075e-09	0.224228	0.473	0.326	0.000113738	Th1_Th2	VEZT
POP5.3	3.12342e-09	0.20858	0.604	0.437	0.00011432	Th1_Th2	POP5
PAAF1.2	3.16001e-09	0.263589	0.307	0.2	0.000115659	Th1_Th2	PAAF1
ARFRP1.1	3.17536e-09	0.204311	0.485	0.336	0.000116221	Th1_Th2	ARFRP1
VEGFB.4	3.23082e-09	-0.691839	0.574	0.576	0.000118251	Th1_Th2	VEGFB
KPNA1.2	3.23124e-09	0.157659	0.399	0.269	0.000118267	Th1_Th2	KPNA1
SRD5A1.1	3.25293e-09	0.295893	0.233	0.144	0.000119061	Th1_Th2	SRD5A1
AC004687.1.4	3.2786e-09	0.242498	0.871	0.741	0.00012	Th1_Th2	AC004687.1
ZPR1.2	3.3025e-09	0.270496	0.515	0.369	0.000120875	Th1_Th2	ZPR1
GPBP1	3.34416e-09	0.196979	0.789	0.615	0.000122399	Th1_Th2	GPBP1
GOLGA2.4	3.42783e-09	0.173628	0.467	0.322	0.000125462	Th1_Th2	GOLGA2
TIA1	3.45291e-09	0.177376	0.463	0.321	0.00012638	Th1_Th2	TIA1
SEPTIN6.1	3.49404e-09	-0.286509	0.919	0.876	0.000127885	Th1_Th2	SEPTIN6
CD69.5	3.51469e-09	-0.686253	0.289	0.377	0.000128641	Th1_Th2	CD69
GALNT4.1	3.52829e-09	0.479408	0.208	0.127	0.000129139	Th1_Th2	GALNT4
SAMD10.4	3.6444e-09	0.401236	0.288	0.187	0.000133389	Th1_Th2	SAMD10
ESRRA.1	3.6558e-09	0.181957	0.396	0.264	0.000133806	Th1_Th2	ESRRA
ATP6V1C1.2	3.74514e-09	0.267713	0.386	0.264	0.000137076	Th1_Th2	ATP6V1C1
ABCB8.2	3.77055e-09	0.372927	0.322	0.218	0.000138006	Th1_Th2	ABCB8
CAPN10.1	3.77628e-09	0.309283	0.288	0.185	0.000138216	Th1_Th2	CAPN10
DPP9.4	3.77825e-09	0.266231	0.444	0.309	0.000138288	Th1_Th2	DPP9
TRAM1.3	3.79056e-09	0.188698	0.933	0.818	0.000138738	Th1_Th2	TRAM1
SLAIN2.1	3.80839e-09	0.203275	0.536	0.381	0.000139391	Th1_Th2	SLAIN2
TMEM248.3	3.81436e-09	0.219627	0.74	0.561	0.000139609	Th1_Th2	TMEM248
TRPS1.4	3.84902e-09	0.233605	0.297	0.192	0.000140878	Th1_Th2	TRPS1
ARGLU1.1	3.85471e-09	-0.333838	0.864	0.821	0.000141086	Th1_Th2	ARGLU1
LRRC58.5	3.88147e-09	0.189392	0.338	0.223	0.000142066	Th1_Th2	LRRC58
USE1	3.88245e-09	0.18803	0.453	0.31	0.000142102	Th1_Th2	USE1
PLRG1.3	3.91557e-09	0.222937	0.553	0.391	0.000143314	Th1_Th2	PLRG1
POLR3D	3.93107e-09	0.234969	0.251	0.156	0.000143881	Th1_Th2	POLR3D
RBM38.5	3.93819e-09	-0.569218	0.63	0.616	0.000144142	Th1_Th2	RBM38
QDPR.4	3.94014e-09	0.266944	0.345	0.229	0.000144213	Th1_Th2	QDPR
GLYR1.1	3.96758e-09	0.211624	0.536	0.381	0.000145217	Th1_Th2	GLYR1
ZNHIT1.3	3.97485e-09	0.204577	0.893	0.722	0.000145483	Th1_Th2	ZNHIT1
UBE2O	3.99038e-09	0.114009	0.341	0.221	0.000146052	Th1_Th2	UBE2O
SEPHS2.1	3.99702e-09	0.259043	0.768	0.58	0.000146295	Th1_Th2	SEPHS2
SH3KBP1.4	4.00034e-09	0.234347	0.889	0.755	0.000146416	Th1_Th2	SH3KBP1
TMEM115.3	4.05846e-09	0.218875	0.434	0.293	0.000148544	Th1_Th2	TMEM115
MAGT1.4	4.07379e-09	0.229859	0.497	0.351	0.000149105	Th1_Th2	MAGT1
TMEM43.4	4.10528e-09	0.184339	0.489	0.336	0.000150257	Th1_Th2	TMEM43
TMED5.5	4.25238e-09	0.2088	0.69	0.528	0.000155641	Th1_Th2	TMED5
AP5Z1.2	4.26543e-09	0.150463	0.467	0.318	0.000156119	Th1_Th2	AP5Z1
TUBA1C.4	4.31718e-09	0.177886	0.674	0.505	0.000158013	Th1_Th2	TUBA1C
SUPV3L1.2	4.3878e-09	0.167367	0.36	0.239	0.000160598	Th1_Th2	SUPV3L1
ACSL4.4	4.44436e-09	0.256785	0.548	0.399	0.000162668	Th1_Th2	ACSL4
MAVS.4	4.48015e-09	0.333154	0.301	0.198	0.000163978	Th1_Th2	MAVS
NIT2.2	4.5788e-09	0.243525	0.507	0.357	0.000167589	Th1_Th2	NIT2
DDRGK1.3	4.66186e-09	0.190895	0.732	0.536	0.000170629	Th1_Th2	DDRGK1
MSRB1.3	4.66606e-09	0.298023	0.393	0.272	0.000170782	Th1_Th2	MSRB1
RCOR3.2	4.66709e-09	0.150273	0.47	0.322	0.00017082	Th1_Th2	RCOR3
DKC1.4	4.81019e-09	0.328088	0.473	0.334	0.000176058	Th1_Th2	DKC1
DUSP12.2	4.86911e-09	0.198825	0.422	0.287	0.000178214	Th1_Th2	DUSP12
PPM1M.4	4.87552e-09	0.262618	0.621	0.468	0.000178449	Th1_Th2	PPM1M
CRTC2.2	4.98134e-09	0.199039	0.504	0.352	0.000182322	Th1_Th2	CRTC2
TRAPPC11.1	4.98608e-09	0.13838	0.373	0.247	0.000182495	Th1_Th2	TRAPPC11
SIGIRR.3	5.0609e-09	-0.463759	0.692	0.681	0.000185234	Th1_Th2	SIGIRR
RSPRY1.4	5.10946e-09	0.221231	0.397	0.27	0.000187011	Th1_Th2	RSPRY1
DHDDS.4	5.14173e-09	0.293327	0.281	0.18	0.000188193	Th1_Th2	DHDDS
PDHX	5.17553e-09	0.297516	0.245	0.153	0.00018943	Th1_Th2	PDHX
UBQLN1.1	5.21956e-09	0.227911	0.674	0.498	0.000191041	Th1_Th2	UBQLN1
SDHD.1	5.23202e-09	0.227031	0.819	0.633	0.000191497	Th1_Th2	SDHD
SP2	5.23894e-09	0.174406	0.348	0.229	0.00019175	Th1_Th2	SP2
NBL1.3	5.24825e-09	0.358334	0.247	0.157	0.000192091	Th1_Th2	NBL1
CCR4.4	5.29849e-09	-1.04471	0.255	0.334	0.00019393	Th1_Th2	CCR4
VHL.3	5.39091e-09	0.1818	0.56	0.401	0.000197313	Th1_Th2	VHL
UFM1.2	5.41527e-09	0.214175	0.732	0.559	0.000198204	Th1_Th2	UFM1
EZR.4	5.42065e-09	0.188184	0.944	0.817	0.000198401	Th1_Th2	EZR
C7orf50.1	5.43682e-09	-0.440571	0.748	0.703	0.000198993	Th1_Th2	C7orf50
ALG1.2	5.46559e-09	0.317512	0.405	0.283	0.000200046	Th1_Th2	ALG1
SCOC.2	5.54718e-09	0.168745	0.412	0.279	0.000203032	Th1_Th2	SCOC
SNAPC3.3	5.65846e-09	0.193232	0.344	0.228	0.000207105	Th1_Th2	SNAPC3
ARHGAP10.4	5.68532e-09	0.370715	0.325	0.224	0.000208088	Th1_Th2	ARHGAP10
CASP1.3	5.69391e-09	-0.82929	0.305	0.38	0.000208403	Th1_Th2	CASP1
DNAAF2.2	5.69566e-09	0.18807	0.44	0.303	0.000208467	Th1_Th2	DNAAF2
CDC42EP3.5	5.78472e-09	-1.07793	0.255	0.323	0.000211726	Th1_Th2	CDC42EP3
TOR1AIP2.2	5.86062e-09	0.237494	0.326	0.216	0.000214505	Th1_Th2	TOR1AIP2
LINC00667.2	5.90845e-09	0.180312	0.511	0.36	0.000216255	Th1_Th2	LINC00667
UBE2J2.3	5.93508e-09	0.191185	0.645	0.459	0.00021723	Th1_Th2	UBE2J2
ARL4C.4	6.04404e-09	-0.177852	0.764	0.832	0.000221218	Th1_Th2	ARL4C
PPFIA1.2	6.09011e-09	0.266503	0.441	0.311	0.000222904	Th1_Th2	PPFIA1
SH2D1A.4	6.09821e-09	0.218236	0.579	0.419	0.000223201	Th1_Th2	SH2D1A
ALG11.1	6.09954e-09	0.214721	0.232	0.14	0.000223249	Th1_Th2	ALG11
DHRS7B.3	6.10152e-09	0.334411	0.326	0.22	0.000223322	Th1_Th2	DHRS7B
RTRAF.2	6.11082e-09	0.167024	0.947	0.816	0.000223662	Th1_Th2	RTRAF
TIMM22.2	6.13102e-09	0.251752	0.351	0.236	0.000224402	Th1_Th2	TIMM22
RANGRF.2	6.28183e-09	0.196964	0.586	0.41	0.000229921	Th1_Th2	RANGRF
AC010894.3	6.34057e-09	0.25008	0.267	0.17	0.000232071	Th1_Th2	AC010894.3
SMARCD1.1	6.42467e-09	0.190631	0.519	0.364	0.000235149	Th1_Th2	SMARCD1
GALT.3	6.53028e-09	-0.874024	0.345	0.405	0.000239015	Th1_Th2	GALT
PLOD1.1	6.55003e-09	0.567364	0.201	0.124	0.000239738	Th1_Th2	PLOD1
PIGO.1	6.60811e-09	0.32976	0.245	0.154	0.000241863	Th1_Th2	PIGO
NOC2L.3	6.75152e-09	0.230397	0.585	0.422	0.000247113	Th1_Th2	NOC2L
CAPZA1.5	6.8684e-09	0.195979	0.912	0.753	0.00025139	Th1_Th2	CAPZA1
TFIP11.3	6.96332e-09	0.190705	0.452	0.31	0.000254865	Th1_Th2	TFIP11
SLC35F5.2	7.07136e-09	0.268627	0.27	0.173	0.000258819	Th1_Th2	SLC35F5
PDCD11.4	7.07411e-09	0.255247	0.289	0.187	0.00025892	Th1_Th2	PDCD11
MRPL21.3	7.1087e-09	0.245729	0.666	0.491	0.000260186	Th1_Th2	MRPL21
E2F4.3	7.13142e-09	0.224324	0.697	0.53	0.000261017	Th1_Th2	E2F4
KCTD9.4	7.20715e-09	0.281653	0.279	0.18	0.000263789	Th1_Th2	KCTD9
PCCB.1	7.3311e-09	0.403711	0.241	0.154	0.000268326	Th1_Th2	PCCB
GFM2.3	7.45629e-09	0.242073	0.288	0.187	0.000272908	Th1_Th2	GFM2
SEPTIN2.4	7.51621e-09	0.21385	0.807	0.633	0.000275101	Th1_Th2	SEPTIN2
PEX14.1	7.60747e-09	0.187994	0.382	0.254	0.000278441	Th1_Th2	PEX14
SNX17.4	7.61152e-09	0.195833	0.868	0.692	0.000278589	Th1_Th2	SNX17
FHL3.2	7.61697e-09	0.235593	0.263	0.167	0.000278789	Th1_Th2	FHL3
DRG2.2	7.64158e-09	0.186836	0.486	0.339	0.000279689	Th1_Th2	DRG2
PDXK.4	7.7239e-09	0.260548	0.508	0.361	0.000282703	Th1_Th2	PDXK
GAK.2	7.72913e-09	0.185563	0.51	0.361	0.000282894	Th1_Th2	GAK
BTN3A1.3	7.81181e-09	-1.15342	0.211	0.287	0.00028592	Th1_Th2	BTN3A1
MGAT5.3	7.91873e-09	0.255893	0.395	0.27	0.000289833	Th1_Th2	MGAT5
IFNAR1.1	8.04113e-09	0.158383	0.538	0.378	0.000294313	Th1_Th2	IFNAR1
ETNK1.1	8.51244e-09	0.167675	0.714	0.542	0.000311564	Th1_Th2	ETNK1
RAB5C.4	8.62792e-09	0.184166	0.847	0.669	0.000315791	Th1_Th2	RAB5C
FAF2.4	8.66875e-09	0.226985	0.582	0.426	0.000317285	Th1_Th2	FAF2
DNAJC7.3	8.82237e-09	0.194216	0.742	0.561	0.000322907	Th1_Th2	DNAJC7
SNRNP70.4	8.86461e-09	0.173073	0.856	0.675	0.000324454	Th1_Th2	SNRNP70
RPAIN.1	8.88598e-09	0.176728	0.671	0.495	0.000325236	Th1_Th2	RPAIN
ACP1.3	8.93985e-09	0.204109	0.834	0.645	0.000327207	Th1_Th2	ACP1
AARS.4	9.18433e-09	0.238803	0.429	0.298	0.000336156	Th1_Th2	AARS
C12orf49.1	9.20047e-09	0.229495	0.341	0.227	0.000336747	Th1_Th2	C12orf49
ETFDH.3	9.32249e-09	0.182817	0.445	0.309	0.000341212	Th1_Th2	ETFDH
ACOT8.2	9.33693e-09	0.233462	0.403	0.28	0.000341741	Th1_Th2	ACOT8
TXNDC11.1	9.5022e-09	0.223217	0.471	0.332	0.00034779	Th1_Th2	TXNDC11
KRR1.4	9.52248e-09	0.201376	0.671	0.486	0.000348532	Th1_Th2	KRR1
SYMPK.1	9.65649e-09	0.173798	0.449	0.311	0.000353437	Th1_Th2	SYMPK
TMX3.4	9.70869e-09	0.191032	0.482	0.336	0.000355348	Th1_Th2	TMX3
EIF5.4	9.71933e-09	0.180244	0.922	0.798	0.000355737	Th1_Th2	EIF5
UQCRC1.5	9.8218e-09	0.210812	0.863	0.673	0.000359488	Th1_Th2	UQCRC1
PRMT2.3	1.01102e-08	-0.537988	0.748	0.731	0.000370044	Th1_Th2	PRMT2
TNFSF12.3	1.01251e-08	0.195033	0.744	0.572	0.000370589	Th1_Th2	TNFSF12
LEO1.3	1.01305e-08	0.213222	0.473	0.332	0.000370787	Th1_Th2	LEO1
PSMF1.2	1.01549e-08	0.235969	0.821	0.641	0.000371679	Th1_Th2	PSMF1
GSS.4	1.01742e-08	0.202865	0.566	0.401	0.000372387	Th1_Th2	GSS
HNRNPLL.4	1.02611e-08	0.162421	0.734	0.543	0.000375568	Th1_Th2	HNRNPLL
YME1L1.3	1.0348e-08	0.205278	0.785	0.595	0.000378747	Th1_Th2	YME1L1
C1orf43.2	1.04108e-08	0.198216	0.875	0.696	0.000381046	Th1_Th2	C1orf43
DDX39A.4	1.04498e-08	0.206857	0.726	0.531	0.000382472	Th1_Th2	DDX39A
CHFR.2	1.05239e-08	0.167574	0.386	0.26	0.000385185	Th1_Th2	CHFR
ABCD4.3	1.05356e-08	0.176569	0.353	0.236	0.000385613	Th1_Th2	ABCD4
CHORDC1.3	1.06957e-08	0.209981	0.482	0.337	0.000391474	Th1_Th2	CHORDC1
SLC25A17.2	1.08508e-08	0.215059	0.34	0.229	0.000397151	Th1_Th2	SLC25A17
TMEM126B.2	1.09212e-08	0.212885	0.558	0.395	0.000399728	Th1_Th2	TMEM126B
ZNF207.3	1.12068e-08	0.193634	0.864	0.682	0.000410181	Th1_Th2	ZNF207
HIF1AN.3	1.12839e-08	0.241703	0.342	0.231	0.000413002	Th1_Th2	HIF1AN
ABT1	1.14293e-08	0.196082	0.716	0.533	0.000418322	Th1_Th2	ABT1
ANAPC1.3	1.14595e-08	0.502029	0.315	0.211	0.000419431	Th1_Th2	ANAPC1
SPATA5.4	1.14929e-08	0.193994	0.314	0.208	0.000420651	Th1_Th2	SPATA5
CARD8-AS1.4	1.15247e-08	0.200544	0.292	0.189	0.000421815	Th1_Th2	CARD8-AS1
NCBP3.2	1.15323e-08	0.253221	0.497	0.349	0.000422093	Th1_Th2	NCBP3
PPP2R1B.4	1.16374e-08	0.254024	0.311	0.206	0.000425939	Th1_Th2	PPP2R1B
ZC3H3.2	1.16526e-08	0.194021	0.323	0.213	0.000426497	Th1_Th2	ZC3H3
ERCC3.1	1.17106e-08	0.188334	0.466	0.326	0.000428619	Th1_Th2	ERCC3
MMUT.2	1.17731e-08	0.188832	0.319	0.21	0.000430905	Th1_Th2	MMUT
TBC1D10B.4	1.18059e-08	0.246251	0.449	0.316	0.000432106	Th1_Th2	TBC1D10B
GNL3L.2	1.2093e-08	0.291119	0.315	0.211	0.000442617	Th1_Th2	GNL3L
ATP6V0C.3	1.23045e-08	0.177658	0.959	0.838	0.000450358	Th1_Th2	ATP6V0C
ITK.5	1.24275e-08	-0.452883	0.732	0.72	0.000454859	Th1_Th2	ITK
YEATS4.4	1.24466e-08	0.160525	0.486	0.335	0.000455559	Th1_Th2	YEATS4
CARD16.4	1.24518e-08	-0.629646	0.627	0.627	0.000455748	Th1_Th2	CARD16
IQCB1.3	1.24603e-08	0.180314	0.456	0.318	0.000456059	Th1_Th2	IQCB1
SRFBP1.1	1.25449e-08	0.148484	0.382	0.261	0.000459156	Th1_Th2	SRFBP1
TLE4.2	1.26057e-08	-1.07683	0.208	0.286	0.000461382	Th1_Th2	TLE4
KCTD5.1	1.29747e-08	0.297543	0.266	0.172	0.000474886	Th1_Th2	KCTD5
CRYBG1.3	1.29904e-08	-0.854957	0.292	0.364	0.000475463	Th1_Th2	CRYBG1
CBX5.3	1.30206e-08	0.168895	0.537	0.378	0.000476569	Th1_Th2	CBX5
CDC34.3	1.30564e-08	0.225811	0.568	0.409	0.000477876	Th1_Th2	CDC34
SCO1.3	1.30999e-08	0.336072	0.316	0.215	0.000479469	Th1_Th2	SCO1
DOCK8.4	1.31409e-08	0.204626	0.926	0.819	0.000480971	Th1_Th2	DOCK8
NOP14-AS1.4	1.31873e-08	0.261592	0.338	0.228	0.000482669	Th1_Th2	NOP14-AS1
RNF6.1	1.33356e-08	0.103292	0.47	0.322	0.000488095	Th1_Th2	RNF6
MRPL33.2	1.36012e-08	0.214338	0.875	0.712	0.000497818	Th1_Th2	MRPL33
NRBF2.3	1.36882e-08	0.171647	0.526	0.378	0.000501001	Th1_Th2	NRBF2
PYCR2.3	1.37681e-08	0.177405	0.799	0.598	0.000503926	Th1_Th2	PYCR2
PIP5K1C.1	1.40524e-08	0.292337	0.247	0.156	0.000514331	Th1_Th2	PIP5K1C
NUTM2A-AS1.2	1.41772e-08	0.167132	0.468	0.328	0.000518899	Th1_Th2	NUTM2A-AS1
YPEL2.3	1.43952e-08	0.101189	0.299	0.189	0.00052688	Th1_Th2	YPEL2
CLTB.4	1.45007e-08	0.166796	0.866	0.658	0.00053074	Th1_Th2	CLTB
MOB4.1	1.48581e-08	0.184265	0.66	0.488	0.00054382	Th1_Th2	MOB4
PAFAH1B1.4	1.50487e-08	0.190026	0.818	0.638	0.000550796	Th1_Th2	PAFAH1B1
PPP1R3F.5	1.51304e-08	-1.09931	0.241	0.309	0.000553786	Th1_Th2	PPP1R3F
RRM2B	1.52241e-08	0.271397	0.205	0.125	0.000557217	Th1_Th2	RRM2B
DLGAP4.4	1.53823e-08	0.163576	0.423	0.288	0.000563009	Th1_Th2	DLGAP4
TMEM11.2	1.54805e-08	0.141233	0.477	0.331	0.000566602	Th1_Th2	TMEM11
KLC1.1	1.5601e-08	0.171104	0.551	0.39	0.000571011	Th1_Th2	KLC1
ARFGAP3.4	1.5672e-08	0.150013	0.53	0.376	0.000573613	Th1_Th2	ARFGAP3
CSNK1G2.3	1.58836e-08	0.208172	0.697	0.521	0.000581356	Th1_Th2	CSNK1G2
C22orf39.2	1.62168e-08	0.207779	0.521	0.371	0.00059355	Th1_Th2	C22orf39
SEPTIN7.4	1.63079e-08	0.157609	0.966	0.873	0.000596887	Th1_Th2	SEPTIN7
MRPS2.3	1.65159e-08	0.220967	0.537	0.386	0.0006045	Th1_Th2	MRPS2
TMEM14C.4	1.65647e-08	0.201393	0.719	0.533	0.000606286	Th1_Th2	TMEM14C
MRPL9.2	1.66948e-08	0.22404	0.608	0.445	0.000611048	Th1_Th2	MRPL9
EDEM1.3	1.6752e-08	0.172063	0.475	0.338	0.000613138	Th1_Th2	EDEM1
PSMG1.4	1.6801e-08	0.216056	0.458	0.315	0.000614932	Th1_Th2	PSMG1
MLX.1	1.70423e-08	0.17854	0.704	0.52	0.000623765	Th1_Th2	MLX
UBE2D2.3	1.70572e-08	0.199321	0.975	0.895	0.000624311	Th1_Th2	UBE2D2
POLR2J.3	1.71087e-08	0.190277	0.563	0.408	0.000626196	Th1_Th2	POLR2J
NAA15.4	1.71134e-08	0.198623	0.437	0.303	0.000626366	Th1_Th2	NAA15
HACD3.5	1.728e-08	0.110105	0.518	0.35	0.000632466	Th1_Th2	HACD3
TXNDC9.2	1.76123e-08	0.187036	0.571	0.411	0.000644627	Th1_Th2	TXNDC9
NINJ2.3	1.77088e-08	0.364515	0.252	0.163	0.00064816	Th1_Th2	NINJ2
RASSF3.2	1.78713e-08	-1.16468	0.185	0.262	0.000654109	Th1_Th2	RASSF3
FAM136A.3	1.79773e-08	0.21625	0.551	0.391	0.000657987	Th1_Th2	FAM136A
MAPK1IP1L.3	1.80195e-08	0.215457	0.801	0.624	0.000659532	Th1_Th2	MAPK1IP1L
SDHAF2.2	1.81409e-08	0.209799	0.762	0.571	0.000663975	Th1_Th2	SDHAF2
ERI3.3	1.84827e-08	0.206046	0.404	0.281	0.000676485	Th1_Th2	ERI3
RPA2.4	1.85395e-08	0.22606	0.779	0.611	0.000678565	Th1_Th2	RPA2
KAT5.2	1.88165e-08	0.148494	0.395	0.268	0.000688701	Th1_Th2	KAT5
GPN1.2	1.90089e-08	0.205454	0.504	0.355	0.000695746	Th1_Th2	GPN1
CTSZ.4	1.9173e-08	0.188278	0.723	0.538	0.00070175	Th1_Th2	CTSZ
TPST2.3	1.93108e-08	0.225604	0.493	0.352	0.000706794	Th1_Th2	TPST2
RFC2.4	1.9323e-08	0.218817	0.401	0.274	0.000707242	Th1_Th2	RFC2
DIS3.2	1.95504e-08	0.223038	0.442	0.314	0.000715564	Th1_Th2	DIS3
SLC33A1.4	1.96642e-08	0.268043	0.321	0.214	0.00071973	Th1_Th2	SLC33A1
COQ8A.4	1.96759e-08	0.121148	0.349	0.232	0.000720156	Th1_Th2	COQ8A
ACADM.3	1.98838e-08	0.153037	0.556	0.391	0.000727768	Th1_Th2	ACADM
COA6.2	1.99547e-08	0.257431	0.66	0.506	0.000730363	Th1_Th2	COA6
NIFK.2	2.01701e-08	0.230081	0.633	0.472	0.000738247	Th1_Th2	NIFK
RILP.2	2.02173e-08	0.388484	0.262	0.171	0.000739972	Th1_Th2	RILP
SH3BGRL3.4	2.02314e-08	0.12322	0.999	0.985	0.00074049	Th1_Th2	SH3BGRL3
ENOPH1.3	2.03062e-08	0.216996	0.505	0.359	0.000743229	Th1_Th2	ENOPH1
PCYT2.1	2.04894e-08	0.193726	0.314	0.207	0.000749932	Th1_Th2	PCYT2
TBC1D17.4	2.06266e-08	0.27285	0.415	0.289	0.000754953	Th1_Th2	TBC1D17
GNPNAT1.1	2.06463e-08	0.434252	0.222	0.142	0.000755676	Th1_Th2	GNPNAT1
IQGAP1.5	2.07499e-08	0.173203	0.934	0.782	0.000759468	Th1_Th2	IQGAP1
RUVBL1.3	2.07941e-08	0.254809	0.488	0.35	0.000761084	Th1_Th2	RUVBL1
UQCRC2.1	2.08335e-08	0.20489	0.795	0.626	0.000762527	Th1_Th2	UQCRC2
WDR61.3	2.13038e-08	0.190753	0.585	0.425	0.000779741	Th1_Th2	WDR61
ZBED1.2	2.1338e-08	0.261557	0.316	0.211	0.000780993	Th1_Th2	ZBED1
BACH2.4	2.17294e-08	-0.819073	0.315	0.395	0.000795318	Th1_Th2	BACH2
CD247.3	2.20013e-08	0.194262	0.982	0.919	0.000805271	Th1_Th2	CD247
BDP1.1	2.20655e-08	0.130948	0.704	0.517	0.000807621	Th1_Th2	BDP1
PCM1.1	2.20765e-08	-0.531362	0.675	0.644	0.00080802	Th1_Th2	PCM1
PPP1R14B.3	2.22002e-08	0.259946	0.679	0.534	0.000812551	Th1_Th2	PPP1R14B
FAM192A.4	2.23991e-08	0.167018	0.522	0.37	0.000819828	Th1_Th2	FAM192A
TTI2.1	2.244e-08	0.307203	0.267	0.175	0.000821328	Th1_Th2	TTI2
TMEM18.3	2.25433e-08	0.167217	0.497	0.352	0.000825109	Th1_Th2	TMEM18
TGDS	2.31136e-08	0.266447	0.338	0.23	0.00084598	Th1_Th2	TGDS
ELAC1.1	2.31222e-08	0.379714	0.214	0.134	0.000846297	Th1_Th2	ELAC1
NF2.3	2.31237e-08	0.18757	0.377	0.255	0.000846352	Th1_Th2	NF2
SSH2	2.37541e-08	-0.537842	0.644	0.623	0.000869423	Th1_Th2	SSH2
ATP2C1.1	2.42419e-08	0.153557	0.437	0.301	0.000887276	Th1_Th2	ATP2C1
LIPE-AS1.2	2.43034e-08	0.414719	0.253	0.164	0.000889527	Th1_Th2	LIPE-AS1
ZBP1.4	2.4492e-08	-1.09406	0.164	0.242	0.000896433	Th1_Th2	ZBP1
VANGL1.2	2.45029e-08	0.491661	0.248	0.163	0.000896832	Th1_Th2	VANGL1
CHID1.3	2.48926e-08	0.281894	0.44	0.312	0.000911095	Th1_Th2	CHID1
HACD4.2	2.4898e-08	-0.727995	0.384	0.438	0.000911292	Th1_Th2	HACD4
TYW3.2	2.53167e-08	0.151059	0.464	0.326	0.000926617	Th1_Th2	TYW3
MUL1.3	2.56393e-08	0.274467	0.329	0.223	0.000938426	Th1_Th2	MUL1
CDK12.2	2.58224e-08	0.123838	0.581	0.412	0.000945125	Th1_Th2	CDK12
TIGAR.3	2.60411e-08	0.190311	0.362	0.246	0.000953129	Th1_Th2	TIGAR
TRIM27.2	2.67514e-08	0.195225	0.622	0.462	0.000979129	Th1_Th2	TRIM27
GTF3C1.3	2.68464e-08	0.253631	0.462	0.331	0.000982607	Th1_Th2	GTF3C1
DIMT1	2.69057e-08	0.213369	0.538	0.392	0.000984774	Th1_Th2	DIMT1
MRPL58.3	2.70738e-08	0.198512	0.585	0.418	0.000990927	Th1_Th2	MRPL58
REPS1.5	2.75128e-08	0.221881	0.462	0.333	0.00100699	Th1_Th2	REPS1
TMSB4X.5	2.79036e-08	0.133161	1	0.998	0.0010213	Th1_Th2	TMSB4X
PTBP1.4	2.80007e-08	0.19479	0.767	0.589	0.00102485	Th1_Th2	PTBP1
NFYB.3	2.83958e-08	0.195029	0.338	0.228	0.00103931	Th1_Th2	NFYB
RNF185.2	2.86476e-08	0.187269	0.251	0.159	0.00104853	Th1_Th2	RNF185
KIF1BP.2	2.92835e-08	0.316633	0.256	0.168	0.00107181	Th1_Th2	KIF1BP
TMEM101.4	2.99212e-08	0.193831	0.516	0.371	0.00109515	Th1_Th2	TMEM101
SYNC.3	3.02746e-08	0.247677	0.444	0.313	0.00110808	Th1_Th2	SYNC
ABCB6.2	3.04927e-08	0.395479	0.286	0.193	0.00111606	Th1_Th2	ABCB6
FP671120.4.3	3.07873e-08	0.188179	0.495	0.357	0.00112684	Th1_Th2	FP671120.4
XRN1.1	3.11168e-08	0.182448	0.826	0.663	0.0011389	Th1_Th2	XRN1
RNF8.4	3.11628e-08	0.191131	0.388	0.269	0.00114059	Th1_Th2	RNF8
LARP7.1	3.14107e-08	0.186256	0.582	0.429	0.00114966	Th1_Th2	LARP7
HPS6	3.1947e-08	0.205245	0.453	0.32	0.00116929	Th1_Th2	HPS6
LYRM2.3	3.19675e-08	0.144579	0.537	0.383	0.00117004	Th1_Th2	LYRM2
SNRNP40.4	3.2163e-08	0.204097	0.677	0.488	0.0011772	Th1_Th2	SNRNP40
PGRMC2.1	3.26104e-08	0.125649	0.436	0.301	0.00119357	Th1_Th2	PGRMC2
C16orf72.2	3.28221e-08	0.268181	0.397	0.28	0.00120132	Th1_Th2	C16orf72
SCAF1.1	3.30844e-08	0.205337	0.475	0.334	0.00121092	Th1_Th2	SCAF1
PGAM5.1	3.38447e-08	0.30403	0.249	0.162	0.00123875	Th1_Th2	PGAM5
IDH3G.3	3.40223e-08	0.19204	0.714	0.546	0.00124525	Th1_Th2	IDH3G
DNAJC8.3	3.40311e-08	0.162712	0.903	0.748	0.00124557	Th1_Th2	DNAJC8
BRI3BP.4	3.42952e-08	0.25172	0.311	0.207	0.00125524	Th1_Th2	BRI3BP
UTP20.1	3.44323e-08	0.361053	0.238	0.154	0.00126026	Th1_Th2	UTP20
SH3BP5.4	3.45783e-08	0.277417	0.467	0.336	0.0012656	Th1_Th2	SH3BP5
ZNHIT2.1	3.49263e-08	0.326402	0.225	0.142	0.00127834	Th1_Th2	ZNHIT2
UNKL	3.57846e-08	0.259853	0.225	0.142	0.00130975	Th1_Th2	UNKL
TMEM258.4	3.58691e-08	0.161808	0.985	0.895	0.00131284	Th1_Th2	TMEM258
ITCH.2	3.60968e-08	0.110654	0.553	0.395	0.00132118	Th1_Th2	ITCH
APOOL	3.65029e-08	0.339847	0.218	0.138	0.00133604	Th1_Th2	APOOL
TDP1.5	3.6521e-08	0.20902	0.397	0.279	0.00133671	Th1_Th2	TDP1
UBE2L6.3	3.65286e-08	0.212299	0.886	0.733	0.00133698	Th1_Th2	UBE2L6
WASL.3	3.66798e-08	0.128399	0.321	0.214	0.00134252	Th1_Th2	WASL
LINC01138.4	3.67093e-08	-1.30211	0.145	0.218	0.0013436	Th1_Th2	LINC01138
GOLGA8B.4	3.71481e-08	0.184209	0.596	0.438	0.00135966	Th1_Th2	GOLGA8B
METTL5	3.75742e-08	0.166618	0.679	0.489	0.00137525	Th1_Th2	METTL5
UBL3.4	3.82467e-08	-1.09049	0.279	0.339	0.00139987	Th1_Th2	UBL3
STAG2.4	3.86872e-08	0.183471	0.748	0.566	0.00141599	Th1_Th2	STAG2
PIGT.2	3.87692e-08	0.123142	0.559	0.396	0.00141899	Th1_Th2	PIGT
ELP5.5	3.95863e-08	0.148635	0.562	0.397	0.0014489	Th1_Th2	ELP5
RAB2B.1	3.98577e-08	0.314941	0.219	0.138	0.00145883	Th1_Th2	RAB2B
OSGIN2	4.02827e-08	0.217707	0.251	0.161	0.00147439	Th1_Th2	OSGIN2
PPP2R3C.4	4.07511e-08	0.24193	0.56	0.41	0.00149153	Th1_Th2	PPP2R3C
NUDT2.3	4.1049e-08	0.243552	0.459	0.329	0.00150243	Th1_Th2	NUDT2
TRIM11.1	4.14475e-08	0.187276	0.447	0.312	0.00151702	Th1_Th2	TRIM11
RNASEH2C.3	4.15029e-08	0.196556	0.67	0.488	0.00151905	Th1_Th2	RNASEH2C
KDM2A.1	4.16089e-08	0.140886	0.738	0.555	0.00152293	Th1_Th2	KDM2A
FXYD5.5	4.20874e-08	-0.250706	0.999	0.974	0.00154044	Th1_Th2	FXYD5
KLHL36.3	4.23357e-08	0.196405	0.362	0.249	0.00154953	Th1_Th2	KLHL36
HCP5.3	4.23757e-08	0.169013	0.507	0.367	0.00155099	Th1_Th2	HCP5
PAPOLA.2	4.25135e-08	0.184918	0.874	0.692	0.00155604	Th1_Th2	PAPOLA
METTL3.1	4.26467e-08	0.224305	0.377	0.262	0.00156091	Th1_Th2	METTL3
CLNS1A	4.29224e-08	0.16837	0.841	0.67	0.001571	Th1_Th2	CLNS1A
BLMH.3	4.31127e-08	0.197587	0.39	0.267	0.00157797	Th1_Th2	BLMH
RTF1.1	4.31737e-08	0.160654	0.815	0.634	0.0015802	Th1_Th2	RTF1
FAM210A.2	4.43127e-08	0.364742	0.266	0.178	0.00162189	Th1_Th2	FAM210A
METTL9.3	4.48524e-08	-0.501231	0.708	0.656	0.00164164	Th1_Th2	METTL9
DHX9.4	4.51192e-08	0.168071	0.699	0.517	0.00165141	Th1_Th2	DHX9
MMD.3	4.51972e-08	0.255312	0.329	0.226	0.00165426	Th1_Th2	MMD
MTA1.2	4.63623e-08	0.181284	0.412	0.287	0.00169691	Th1_Th2	MTA1
TRIP12.4	4.64873e-08	0.214189	0.721	0.55	0.00170148	Th1_Th2	TRIP12
LARP1B.2	4.66569e-08	0.311278	0.266	0.177	0.00170769	Th1_Th2	LARP1B
HOMER2.3	4.67463e-08	0.442464	0.249	0.165	0.00171096	Th1_Th2	HOMER2
TFPT.3	4.69776e-08	0.145293	0.519	0.372	0.00171943	Th1_Th2	TFPT
RHOF.5	4.71725e-08	0.271021	0.851	0.705	0.00172656	Th1_Th2	RHOF
MFSD3	4.73411e-08	0.321865	0.207	0.127	0.00173273	Th1_Th2	MFSD3
IMP4.3	4.79552e-08	0.266805	0.521	0.377	0.00175521	Th1_Th2	IMP4
MPHOSPH8.4	4.79835e-08	-0.429142	0.796	0.768	0.00175624	Th1_Th2	MPHOSPH8
CYB5R3.3	4.81235e-08	0.214237	0.751	0.592	0.00176137	Th1_Th2	CYB5R3
SMIM7.5	4.8625e-08	0.165806	0.64	0.472	0.00177972	Th1_Th2	SMIM7
MRRF.1	4.92918e-08	0.163561	0.304	0.203	0.00180413	Th1_Th2	MRRF
SUCLA2.2	4.94843e-08	0.136061	0.5	0.354	0.00181117	Th1_Th2	SUCLA2
ATP5MPL.2	5.04769e-08	0.163896	0.967	0.831	0.0018475	Th1_Th2	ATP5MPL
IGBP1.2	5.1465e-08	-0.52354	0.663	0.63	0.00188367	Th1_Th2	IGBP1
KIAA0100.1	5.15968e-08	0.152917	0.468	0.328	0.00188849	Th1_Th2	KIAA0100
GOSR2.2	5.19222e-08	0.187644	0.453	0.319	0.0019004	Th1_Th2	GOSR2
RIC8A.3	5.23799e-08	0.174532	0.611	0.439	0.00191716	Th1_Th2	RIC8A
FADD.3	5.24121e-08	0.147619	0.555	0.394	0.00191833	Th1_Th2	FADD
SKA2.5	5.29982e-08	0.151972	0.519	0.362	0.00193979	Th1_Th2	SKA2
SYNE1.4	5.33153e-08	-0.765569	0.411	0.458	0.00195139	Th1_Th2	SYNE1
MAIP1.2	5.34009e-08	0.337477	0.268	0.178	0.00195453	Th1_Th2	MAIP1
COASY.2	5.34128e-08	0.205807	0.438	0.308	0.00195496	Th1_Th2	COASY
BRIX1.3	5.34897e-08	0.207928	0.467	0.334	0.00195778	Th1_Th2	BRIX1
MIEN1.3	5.35295e-08	0.192377	0.814	0.63	0.00195923	Th1_Th2	MIEN1
FLNB.2	5.35303e-08	0.199956	0.388	0.269	0.00195926	Th1_Th2	FLNB
MINDY3.2	5.35571e-08	0.254911	0.281	0.187	0.00196024	Th1_Th2	MINDY3
PARP8.5	5.36233e-08	-0.853547	0.362	0.419	0.00196266	Th1_Th2	PARP8
DNTTIP2	5.36352e-08	0.188525	0.679	0.508	0.0019631	Th1_Th2	DNTTIP2
RAB34.3	5.49438e-08	0.413362	0.251	0.164	0.002011	Th1_Th2	RAB34
CAT.4	5.50537e-08	0.142322	0.578	0.412	0.00201502	Th1_Th2	CAT
FBXO8.1	5.56421e-08	0.220227	0.263	0.171	0.00203656	Th1_Th2	FBXO8
DUSP11.1	5.58675e-08	0.183946	0.586	0.422	0.00204481	Th1_Th2	DUSP11
CUTA.4	5.58862e-08	-0.244331	0.888	0.851	0.00204549	Th1_Th2	CUTA
VDAC2.3	5.63093e-08	0.173306	0.904	0.774	0.00206098	Th1_Th2	VDAC2
PPDPF.4	5.64566e-08	-0.149061	1	0.993	0.00206637	Th1_Th2	PPDPF
RBMXL1	5.84955e-08	0.304326	0.211	0.134	0.00214099	Th1_Th2	RBMXL1
GMPPB.4	5.86421e-08	0.249646	0.375	0.263	0.00214636	Th1_Th2	GMPPB
WASHC4.3	5.87122e-08	0.174121	0.514	0.373	0.00214892	Th1_Th2	WASHC4
MT-ND4L.3	5.91617e-08	-0.188731	0.993	0.984	0.00216538	Th1_Th2	MT-ND4L
RPL27.4	5.95242e-08	-0.158897	0.999	0.989	0.00217864	Th1_Th2	RPL27
B3GALT4.2	5.96866e-08	0.202676	0.388	0.268	0.00218459	Th1_Th2	B3GALT4
ATP8B2.3	6.02945e-08	-0.962047	0.295	0.355	0.00220684	Th1_Th2	ATP8B2
PRPF38A.4	6.0495e-08	0.113988	0.615	0.437	0.00221418	Th1_Th2	PRPF38A
PDCD4.5	6.07235e-08	-0.630557	0.581	0.6	0.00222254	Th1_Th2	PDCD4
LSP1.4	6.11124e-08	0.284507	1	0.942	0.00223678	Th1_Th2	LSP1
TMEM131L.2	6.14967e-08	-1.10188	0.225	0.293	0.00225084	Th1_Th2	TMEM131L
VIPAS39.1	6.25468e-08	0.203424	0.242	0.154	0.00228927	Th1_Th2	VIPAS39
AGPS.3	6.28434e-08	0.124999	0.412	0.287	0.00230013	Th1_Th2	AGPS
FXR2.1	6.28675e-08	0.265483	0.292	0.197	0.00230101	Th1_Th2	FXR2
HDAC8.5	6.39078e-08	0.185102	0.484	0.347	0.00233909	Th1_Th2	HDAC8
TOR4A.4	6.47064e-08	0.364663	0.256	0.169	0.00236832	Th1_Th2	TOR4A
FLYWCH1.1	6.55043e-08	0.141875	0.358	0.243	0.00239752	Th1_Th2	FLYWCH1
CHST7.2	6.55052e-08	0.493012	0.29	0.197	0.00239756	Th1_Th2	CHST7
RPL27A.5	6.6054e-08	-0.180323	0.997	0.986	0.00241764	Th1_Th2	RPL27A
GPR132.2	6.65422e-08	0.269411	0.392	0.278	0.00243551	Th1_Th2	GPR132
ACYP1.3	6.73653e-08	0.212671	0.399	0.276	0.00246564	Th1_Th2	ACYP1
TRAPPC6B.4	6.74168e-08	0.159581	0.342	0.23	0.00246752	Th1_Th2	TRAPPC6B
CAMK2D.1	6.80501e-08	-0.805646	0.545	0.558	0.0024907	Th1_Th2	CAMK2D
NAA35.2	6.83083e-08	0.128459	0.39	0.27	0.00250015	Th1_Th2	NAA35
C5orf24.2	6.85668e-08	0.171825	0.447	0.318	0.00250961	Th1_Th2	C5orf24
ANAPC2	6.86613e-08	0.261803	0.259	0.168	0.00251307	Th1_Th2	ANAPC2
ODC1.3	6.88662e-08	0.309286	0.838	0.706	0.00252057	Th1_Th2	ODC1
AIMP1.2	6.89124e-08	0.190748	0.681	0.523	0.00252226	Th1_Th2	AIMP1
AIM2.4	6.89689e-08	0.403321	0.268	0.179	0.00252433	Th1_Th2	AIM2
PSPC1.2	6.92016e-08	0.178953	0.512	0.367	0.00253285	Th1_Th2	PSPC1
PDZD8.3	6.95675e-08	0.176864	0.319	0.216	0.00254624	Th1_Th2	PDZD8
PLAAT3.5	7.00479e-08	0.311758	0.271	0.182	0.00256382	Th1_Th2	PLAAT3
SENP3.1	7.06395e-08	0.260842	0.219	0.138	0.00258548	Th1_Th2	SENP3
AFTPH.2	7.14211e-08	0.14821	0.601	0.439	0.00261409	Th1_Th2	AFTPH
MFSD14B.3	7.21864e-08	0.239146	0.385	0.273	0.00264209	Th1_Th2	MFSD14B
ALKBH7.3	7.25946e-08	-0.629906	0.596	0.591	0.00265704	Th1_Th2	ALKBH7
OGFOD3.3	7.26505e-08	0.286979	0.307	0.21	0.00265908	Th1_Th2	OGFOD3
NCK1.3	7.27717e-08	0.107629	0.551	0.39	0.00266352	Th1_Th2	NCK1
BPNT1.1	7.27762e-08	0.300936	0.229	0.146	0.00266368	Th1_Th2	BPNT1
ANO9.1	7.28826e-08	-1.17137	0.138	0.213	0.00266757	Th1_Th2	ANO9
SENP5.2	7.30256e-08	0.115713	0.44	0.306	0.00267281	Th1_Th2	SENP5
FAM98B.2	7.31019e-08	0.185739	0.344	0.232	0.0026756	Th1_Th2	FAM98B
TRIM69.3	7.31268e-08	0.157036	0.541	0.391	0.00267652	Th1_Th2	TRIM69
CAPNS1.3	7.33632e-08	0.161315	0.945	0.793	0.00268517	Th1_Th2	CAPNS1
FXR1.1	7.40976e-08	0.190406	0.7	0.536	0.00271205	Th1_Th2	FXR1
HIPK2.2	7.42121e-08	0.212683	0.452	0.329	0.00271624	Th1_Th2	HIPK2
ZHX1	7.43244e-08	0.146522	0.322	0.217	0.00272035	Th1_Th2	ZHX1
AKAP17A.5	7.43541e-08	0.140514	0.578	0.426	0.00272144	Th1_Th2	AKAP17A
SRPRA	7.44615e-08	0.178763	0.877	0.732	0.00272537	Th1_Th2	SRPRA
RABEP2.2	7.49249e-08	0.231415	0.278	0.185	0.00274233	Th1_Th2	RABEP2
PUS3.1	7.63492e-08	0.268593	0.233	0.15	0.00279446	Th1_Th2	PUS3
ENO2.2	7.66929e-08	-0.771762	0.49	0.499	0.00280704	Th1_Th2	ENO2
ETS1.4	7.68548e-08	0.157418	0.977	0.902	0.00281296	Th1_Th2	ETS1
MRPL45.1	7.70411e-08	0.223778	0.434	0.308	0.00281978	Th1_Th2	MRPL45
NOM1.1	7.71457e-08	0.332691	0.227	0.147	0.00282361	Th1_Th2	NOM1
FN3KRP.3	7.80343e-08	0.201337	0.382	0.265	0.00285613	Th1_Th2	FN3KRP
CLEC2D.4	7.86407e-08	0.274266	0.811	0.694	0.00287833	Th1_Th2	CLEC2D
STK16.3	7.87026e-08	0.170193	0.426	0.3	0.00288059	Th1_Th2	STK16
KCTD20.4	7.97447e-08	0.190034	0.521	0.379	0.00291874	Th1_Th2	KCTD20
TRIAP1.1	7.98012e-08	0.181197	0.489	0.346	0.0029208	Th1_Th2	TRIAP1
TOX4.3	7.98366e-08	0.139225	0.763	0.58	0.0029221	Th1_Th2	TOX4
WDR12.1	7.99401e-08	0.286204	0.259	0.171	0.00292589	Th1_Th2	WDR12
E2F3.3	8.19537e-08	0.200275	0.434	0.314	0.00299959	Th1_Th2	E2F3
ATF6B.3	8.25462e-08	0.168794	0.808	0.63	0.00302127	Th1_Th2	ATF6B
TMX4.3	8.34332e-08	-0.637049	0.488	0.51	0.00305374	Th1_Th2	TMX4
C8orf33.3	8.38126e-08	0.217595	0.318	0.216	0.00306762	Th1_Th2	C8orf33
WDR36.2	8.42912e-08	0.21675	0.363	0.252	0.00308514	Th1_Th2	WDR36
XRCC6.5	8.44225e-08	0.171917	0.96	0.847	0.00308995	Th1_Th2	XRCC6
BAZ1B.5	8.55761e-08	0.14629	0.696	0.505	0.00313217	Th1_Th2	BAZ1B
TSR2.2	8.55981e-08	0.145594	0.608	0.432	0.00313298	Th1_Th2	TSR2
PRKAB1.4	8.62912e-08	0.232509	0.353	0.241	0.00315834	Th1_Th2	PRKAB1
MCM3AP.1	8.70594e-08	0.15286	0.434	0.306	0.00318646	Th1_Th2	MCM3AP
DAP3.2	8.86855e-08	0.177626	0.773	0.613	0.00324598	Th1_Th2	DAP3
AASDHPPT.1	9.03924e-08	0.162641	0.626	0.452	0.00330845	Th1_Th2	AASDHPPT
CDC23.3	9.12401e-08	0.24557	0.323	0.222	0.00333948	Th1_Th2	CDC23
RBM22.2	9.17853e-08	0.185544	0.567	0.418	0.00335943	Th1_Th2	RBM22
ZFAND2A.4	9.25741e-08	0.142254	0.312	0.21	0.00338831	Th1_Th2	ZFAND2A
EIF4ENIF1.3	9.43349e-08	0.18032	0.296	0.198	0.00345275	Th1_Th2	EIF4ENIF1
SDAD1.2	9.54022e-08	0.118819	0.616	0.451	0.00349182	Th1_Th2	SDAD1
KATNB1.3	9.62148e-08	0.177548	0.285	0.188	0.00352156	Th1_Th2	KATNB1
SLC30A5.2	9.70083e-08	0.137625	0.458	0.322	0.0035506	Th1_Th2	SLC30A5
OAT.3	9.78876e-08	0.154754	0.366	0.251	0.00358278	Th1_Th2	OAT
NKG7.4	9.81407e-08	-0.621714	0.474	0.333	0.00359205	Th1_Th2	NKG7
NOL12.2	9.86811e-08	0.164272	0.481	0.336	0.00361183	Th1_Th2	NOL12
YKT6.2	9.88069e-08	0.238848	0.373	0.262	0.00361643	Th1_Th2	YKT6
OGG1.4	9.8822e-08	0.232911	0.311	0.212	0.00361699	Th1_Th2	OGG1
ALKBH6.4	9.88274e-08	0.174348	0.46	0.328	0.00361718	Th1_Th2	ALKBH6
ADSL.3	1.00805e-07	0.167749	0.707	0.511	0.00368955	Th1_Th2	ADSL
DENND11.4	1.00816e-07	0.185598	0.385	0.266	0.00368995	Th1_Th2	DENND11
EXOSC5.4	1.02608e-07	0.251556	0.401	0.283	0.00375556	Th1_Th2	EXOSC5
SNX1.3	1.02963e-07	0.125008	0.725	0.531	0.00376856	Th1_Th2	SNX1
NDUFS5.3	1.06414e-07	0.138555	0.981	0.906	0.00389487	Th1_Th2	NDUFS5
CEP170.3	1.07536e-07	0.116186	0.288	0.192	0.00393591	Th1_Th2	CEP170
PELO.4	1.07873e-07	0.204631	0.386	0.27	0.00394827	Th1_Th2	PELO
ACTR2.3	1.09518e-07	0.153075	0.97	0.859	0.00400847	Th1_Th2	ACTR2
ARHGEF1.3	1.11469e-07	-0.286095	0.904	0.843	0.00407989	Th1_Th2	ARHGEF1
SYVN1.4	1.11478e-07	0.208016	0.392	0.274	0.00408022	Th1_Th2	SYVN1
CUL1.2	1.11731e-07	0.163198	0.59	0.424	0.00408947	Th1_Th2	CUL1
PEX2.4	1.12237e-07	0.106464	0.566	0.398	0.004108	Th1_Th2	PEX2
VPS29.3	1.12813e-07	0.216175	0.814	0.63	0.00412908	Th1_Th2	VPS29
FAM168B.3	1.13841e-07	0.189448	0.337	0.233	0.0041667	Th1_Th2	FAM168B
HPRT1.4	1.14071e-07	0.153827	0.759	0.554	0.0041751	Th1_Th2	HPRT1
WDR75.2	1.14233e-07	0.179128	0.364	0.253	0.00418103	Th1_Th2	WDR75
GBA.4	1.15908e-07	0.187508	0.458	0.326	0.00424235	Th1_Th2	GBA
REEP4.3	1.17053e-07	0.223918	0.37	0.256	0.00428427	Th1_Th2	REEP4
WDR7.2	1.17055e-07	0.113529	0.425	0.297	0.00428435	Th1_Th2	WDR7
MIF4GD.2	1.17723e-07	0.153619	0.552	0.392	0.0043088	Th1_Th2	MIF4GD
NUDT22.3	1.17988e-07	0.188484	0.684	0.503	0.00431849	Th1_Th2	NUDT22
DEK.3	1.18325e-07	-0.42536	0.852	0.78	0.0043308	Th1_Th2	DEK
RCE1.3	1.18499e-07	0.172408	0.395	0.274	0.00433718	Th1_Th2	RCE1
FASTKD2.2	1.19104e-07	0.143807	0.333	0.227	0.00435933	Th1_Th2	FASTKD2
NDUFB10.4	1.19462e-07	0.173049	0.951	0.814	0.00437245	Th1_Th2	NDUFB10
STT3A.2	1.20019e-07	0.211399	0.649	0.487	0.00439281	Th1_Th2	STT3A
MTDH.3	1.20836e-07	0.156743	0.937	0.794	0.0044227	Th1_Th2	MTDH
ATMIN.1	1.21843e-07	0.152771	0.384	0.264	0.00445959	Th1_Th2	ATMIN
RPP30.2	1.23073e-07	0.205652	0.482	0.347	0.0045046	Th1_Th2	RPP30
PSD4.4	1.23522e-07	0.17415	0.563	0.411	0.00452102	Th1_Th2	PSD4
ELL.3	1.24512e-07	0.193254	0.311	0.21	0.00455726	Th1_Th2	ELL
SEMA4D.3	1.24848e-07	-0.499457	0.642	0.623	0.00456956	Th1_Th2	SEMA4D
MGAT4A.5	1.25575e-07	-1.08876	0.255	0.316	0.00459615	Th1_Th2	MGAT4A
MCRIP1.1	1.27063e-07	0.20479	0.504	0.365	0.00465064	Th1_Th2	MCRIP1
GTF2B.1	1.27586e-07	0.127172	0.71	0.533	0.00466979	Th1_Th2	GTF2B
HCST.4	1.29266e-07	-0.549733	0.868	0.79	0.00473125	Th1_Th2	HCST
DMAC2.2	1.30136e-07	0.234815	0.334	0.231	0.00476311	Th1_Th2	DMAC2
MCM5.4	1.32001e-07	-0.116638	0.485	0.333	0.00483137	Th1_Th2	MCM5
YPEL5.4	1.33458e-07	0.193621	0.666	0.496	0.00488468	Th1_Th2	YPEL5
RC3H2.3	1.35248e-07	0.130588	0.473	0.335	0.00495021	Th1_Th2	RC3H2
MAP2K2.4	1.35349e-07	0.168552	0.921	0.766	0.0049539	Th1_Th2	MAP2K2
PIK3C2A.4	1.35739e-07	0.146656	0.366	0.252	0.00496818	Th1_Th2	PIK3C2A
RSRC2	1.38906e-07	0.137311	0.797	0.619	0.00508412	Th1_Th2	RSRC2
PUS1.1	1.39296e-07	0.326775	0.226	0.147	0.00509837	Th1_Th2	PUS1
INTS14.2	1.39405e-07	0.187058	0.326	0.223	0.00510236	Th1_Th2	INTS14
METAP2.3	1.39604e-07	0.176205	0.722	0.555	0.00510964	Th1_Th2	METAP2
MTFR1L.3	1.40131e-07	0.142912	0.368	0.255	0.00512895	Th1_Th2	MTFR1L
ATP6V0E1.4	1.40525e-07	0.140837	0.977	0.914	0.00514337	Th1_Th2	ATP6V0E1
ARID3A.4	1.40575e-07	0.242218	0.274	0.181	0.0051452	Th1_Th2	ARID3A
ACTR6.1	1.41316e-07	0.146406	0.481	0.344	0.00517232	Th1_Th2	ACTR6
RAB5A.4	1.41752e-07	0.191603	0.601	0.451	0.00518828	Th1_Th2	RAB5A
SUPT7L.3	1.41936e-07	0.16715	0.458	0.323	0.00519499	Th1_Th2	SUPT7L
AL627171.2.2	1.4194e-07	-0.113092	0.392	0.277	0.00519516	Th1_Th2	AL627171.2
WBP4.2	1.43424e-07	0.199246	0.408	0.29	0.00524946	Th1_Th2	WBP4
TAF6.1	1.43987e-07	0.175917	0.436	0.305	0.00527007	Th1_Th2	TAF6
MRPL49.2	1.44594e-07	0.112692	0.349	0.238	0.00529228	Th1_Th2	MRPL49
SOCS4.2	1.47718e-07	0.234984	0.281	0.188	0.00540662	Th1_Th2	SOCS4
DPM1.4	1.47889e-07	0.162809	0.433	0.306	0.0054129	Th1_Th2	DPM1
FAM160A2	1.48938e-07	0.27562	0.2	0.125	0.00545128	Th1_Th2	FAM160A2
DPY30.4	1.49813e-07	0.2013	0.712	0.538	0.0054833	Th1_Th2	DPY30
PRKAR1B.4	1.52361e-07	0.314794	0.364	0.263	0.00557657	Th1_Th2	PRKAR1B
SPIN1.4	1.54641e-07	0.283762	0.315	0.219	0.00566003	Th1_Th2	SPIN1
EXOC8.3	1.55206e-07	0.260715	0.3	0.204	0.0056807	Th1_Th2	EXOC8
NUP42.2	1.56052e-07	0.158339	0.442	0.315	0.00571166	Th1_Th2	NUP42
TEX261.3	1.56612e-07	0.216429	0.279	0.187	0.00573216	Th1_Th2	TEX261
TMED3.4	1.56929e-07	0.174269	0.632	0.472	0.00574377	Th1_Th2	TMED3
EPS15.2	1.58782e-07	0.19176	0.679	0.522	0.0058116	Th1_Th2	EPS15
CIAO1.4	1.60561e-07	0.18931	0.675	0.508	0.00587669	Th1_Th2	CIAO1
FKBP15.3	1.65993e-07	0.208876	0.427	0.304	0.0060755	Th1_Th2	FKBP15
UQCR10.4	1.67657e-07	0.146276	0.992	0.91	0.0061364	Th1_Th2	UQCR10
SLC9A8.3	1.69287e-07	0.154574	0.293	0.199	0.00619607	Th1_Th2	SLC9A8
PIK3CG.3	1.70972e-07	0.215617	0.403	0.285	0.00625776	Th1_Th2	PIK3CG
RPUSD1.2	1.72537e-07	0.211879	0.401	0.285	0.00631504	Th1_Th2	RPUSD1
CERS2.3	1.7291e-07	0.189984	0.705	0.532	0.00632866	Th1_Th2	CERS2
RASSF7	1.73186e-07	-0.816802	0.325	0.376	0.00633877	Th1_Th2	RASSF7
NOL11.2	1.74033e-07	0.162457	0.466	0.333	0.0063698	Th1_Th2	NOL11
IP6K2.3	1.76854e-07	0.156106	0.549	0.399	0.00647302	Th1_Th2	IP6K2
KDM4A.3	1.76882e-07	0.20488	0.379	0.264	0.00647407	Th1_Th2	KDM4A
TIMM44.1	1.78511e-07	0.208665	0.238	0.154	0.00653367	Th1_Th2	TIMM44
ANKRD36	1.78688e-07	-0.798071	0.371	0.419	0.00654015	Th1_Th2	ANKRD36
PINX1.1	1.80914e-07	0.248656	0.23	0.149	0.00662162	Th1_Th2	PINX1
ACOX1.2	1.81307e-07	0.205371	0.274	0.182	0.00663601	Th1_Th2	ACOX1
ZMYND8.3	1.81459e-07	0.171349	0.46	0.336	0.00664157	Th1_Th2	ZMYND8
HERC6.1	1.82256e-07	0.301907	0.248	0.164	0.00667076	Th1_Th2	HERC6
SARNP.4	1.89626e-07	0.17624	0.752	0.578	0.00694049	Th1_Th2	SARNP
LZTR1.1	1.90116e-07	0.14836	0.229	0.146	0.00695843	Th1_Th2	LZTR1
ATG5.2	1.91656e-07	0.185706	0.666	0.506	0.0070148	Th1_Th2	ATG5
DNAJB9.4	1.93078e-07	0.134071	0.479	0.342	0.00706685	Th1_Th2	DNAJB9
MED13.2	1.93795e-07	0.151832	0.366	0.256	0.00709309	Th1_Th2	MED13
TM9SF3.3	1.93957e-07	0.136851	0.675	0.509	0.00709902	Th1_Th2	TM9SF3
TMEM184C.4	1.94996e-07	0.183118	0.292	0.195	0.00713704	Th1_Th2	TMEM184C
TRMU.2	1.95506e-07	0.200762	0.315	0.217	0.00715571	Th1_Th2	TRMU
SPTLC1.3	1.95916e-07	0.199034	0.463	0.34	0.00717071	Th1_Th2	SPTLC1
KPNA4.3	1.98061e-07	0.208526	0.527	0.388	0.00724924	Th1_Th2	KPNA4
NUDT4.4	1.98109e-07	0.117366	0.477	0.344	0.00725098	Th1_Th2	NUDT4
MIS18BP1.5	1.98958e-07	0.151669	0.616	0.445	0.00728205	Th1_Th2	MIS18BP1
COIL.1	1.99418e-07	0.168739	0.441	0.313	0.00729892	Th1_Th2	COIL
R3HCC1.4	2.02052e-07	0.175956	0.467	0.335	0.00739532	Th1_Th2	R3HCC1
CCNC.2	2.04242e-07	0.166052	0.5	0.354	0.00747547	Th1_Th2	CCNC
PAIP1	2.05095e-07	0.137582	0.534	0.388	0.00750668	Th1_Th2	PAIP1
MICALL1.1	2.05951e-07	0.28827	0.262	0.176	0.00753803	Th1_Th2	MICALL1
SLC2A4RG.1	2.09186e-07	-0.440398	0.673	0.639	0.00765642	Th1_Th2	SLC2A4RG
THUMPD3.3	2.13466e-07	0.13933	0.464	0.329	0.00781306	Th1_Th2	THUMPD3
GRAP2.1	2.14105e-07	-0.566762	0.475	0.52	0.00783646	Th1_Th2	GRAP2
WDYHV1.1	2.14794e-07	0.251949	0.208	0.133	0.00786167	Th1_Th2	WDYHV1
NCOR1.2	2.15155e-07	0.17299	0.905	0.763	0.00787488	Th1_Th2	NCOR1
RNF166.1	2.1522e-07	-0.598852	0.492	0.514	0.00787728	Th1_Th2	RNF166
DLAT.1	2.16654e-07	0.149643	0.263	0.174	0.00792977	Th1_Th2	DLAT
G3BP1.5	2.19662e-07	0.192103	0.83	0.659	0.00803985	Th1_Th2	G3BP1
STN1.3	2.21134e-07	-0.750674	0.434	0.454	0.00809373	Th1_Th2	STN1
RAB4B.2	2.21753e-07	0.197331	0.567	0.423	0.00811639	Th1_Th2	RAB4B
TP53TG1.1	2.22371e-07	-1.00222	0.2	0.269	0.00813901	Th1_Th2	TP53TG1
PHF23.4	2.23081e-07	0.149444	0.541	0.393	0.00816499	Th1_Th2	PHF23
SUN2.3	2.24562e-07	-0.34455	0.816	0.776	0.0082192	Th1_Th2	SUN2
ACAT2.3	2.2481e-07	0.167561	0.534	0.381	0.00822825	Th1_Th2	ACAT2
PCGF1.3	2.25078e-07	0.224057	0.348	0.243	0.00823809	Th1_Th2	PCGF1
SLC6A6.4	2.26358e-07	0.189262	0.466	0.337	0.00828492	Th1_Th2	SLC6A6
VPS16.2	2.26745e-07	0.151638	0.421	0.294	0.00829909	Th1_Th2	VPS16
CARS2.2	2.26938e-07	0.108148	0.445	0.316	0.00830616	Th1_Th2	CARS2
MT-ATP8.4	2.28124e-07	0.145817	0.955	0.899	0.00834957	Th1_Th2	MT-ATP8
BCS1L.1	2.31399e-07	0.329192	0.207	0.133	0.00846944	Th1_Th2	BCS1L
INPPL1.3	2.31628e-07	0.242387	0.273	0.183	0.00847782	Th1_Th2	INPPL1
CCAR1.3	2.32632e-07	0.148327	0.668	0.497	0.00851456	Th1_Th2	CCAR1
PIGU.3	2.34448e-07	0.279884	0.264	0.179	0.00858103	Th1_Th2	PIGU
HSPA1B.2	2.38358e-07	0.248501	0.4	0.284	0.00872415	Th1_Th2	HSPA1B
INO80B.3	2.40206e-07	0.227063	0.327	0.225	0.00879176	Th1_Th2	INO80B
FASTK.1	2.40494e-07	0.114547	0.541	0.387	0.00880232	Th1_Th2	FASTK
ARCN1.1	2.41102e-07	0.207008	0.656	0.506	0.00882459	Th1_Th2	ARCN1
GMEB1	2.46077e-07	0.140972	0.326	0.221	0.00900665	Th1_Th2	GMEB1
SUSD3.3	2.46533e-07	-0.52362	0.604	0.592	0.00902336	Th1_Th2	SUSD3
ARMC6.2	2.48054e-07	0.157884	0.296	0.198	0.00907904	Th1_Th2	ARMC6
LONP1.2	2.48164e-07	0.146768	0.358	0.249	0.00908304	Th1_Th2	LONP1
PHRF1.2	2.49567e-07	0.144391	0.338	0.232	0.00913438	Th1_Th2	PHRF1
SMIM4.4	2.52609e-07	0.129617	0.375	0.262	0.00924575	Th1_Th2	SMIM4
RGL4.4	2.56163e-07	-1.10832	0.145	0.214	0.00937582	Th1_Th2	RGL4
PIGG.1	2.5679e-07	0.110599	0.3	0.201	0.00939878	Th1_Th2	PIGG
MAP3K13.1	2.6149e-07	0.275646	0.258	0.173	0.00957079	Th1_Th2	MAP3K13
GABARAPL2.4	2.6231e-07	0.152945	0.933	0.806	0.00960082	Th1_Th2	GABARAPL2
BCL10.2	2.65083e-07	0.164663	0.401	0.282	0.00970231	Th1_Th2	BCL10
ACTR1B.3	2.67973e-07	0.160468	0.568	0.419	0.0098081	Th1_Th2	ACTR1B
APTX.2	2.68948e-07	0.170275	0.366	0.256	0.00984377	Th1_Th2	APTX
BCAS2.2	2.69185e-07	0.184764	0.652	0.481	0.00985243	Th1_Th2	BCAS2
TAF9.1	2.69864e-07	0.163034	0.581	0.43	0.00987731	Th1_Th2	TAF9
EIF2B2.4	2.73067e-07	0.201183	0.368	0.259	0.00999453	Th1_Th2	EIF2B2
ATXN2.2	2.76651e-07	0.186507	0.404	0.287	0.0101257	Th1_Th2	ATXN2
NDUFS2.4	2.79033e-07	0.177837	0.842	0.658	0.0102129	Th1_Th2	NDUFS2
TAF1C.1	2.79565e-07	0.237992	0.222	0.144	0.0102324	Th1_Th2	TAF1C
UCKL1	2.85025e-07	0.137012	0.455	0.326	0.0104322	Th1_Th2	UCKL1
AKAP8.2	2.85269e-07	0.220419	0.352	0.249	0.0104411	Th1_Th2	AKAP8
STARD3NL.4	2.8623e-07	0.218001	0.379	0.268	0.0104763	Th1_Th2	STARD3NL
FAR1.2	2.87701e-07	0.168986	0.362	0.254	0.0105302	Th1_Th2	FAR1
TES.2	2.87785e-07	-0.594139	0.473	0.503	0.0105332	Th1_Th2	TES
RAVER1.1	2.8783e-07	0.122386	0.447	0.314	0.0105349	Th1_Th2	RAVER1
MRPS18C.2	2.91394e-07	0.17238	0.771	0.613	0.0106653	Th1_Th2	MRPS18C
SMIM3.5	2.92273e-07	0.34327	0.284	0.193	0.0106975	Th1_Th2	SMIM3
TAF11.2	2.92336e-07	0.152648	0.516	0.379	0.0106998	Th1_Th2	TAF11
RNF125.3	2.9536e-07	-0.716513	0.425	0.474	0.0108105	Th1_Th2	RNF125
LRRC57.1	2.95651e-07	0.2121	0.24	0.157	0.0108211	Th1_Th2	LRRC57
RAB18.4	2.96622e-07	0.138656	0.662	0.491	0.0108567	Th1_Th2	RAB18
LARS2.1	2.97564e-07	0.294053	0.214	0.138	0.0108911	Th1_Th2	LARS2
GTF3C4.1	2.97933e-07	0.250106	0.252	0.167	0.0109047	Th1_Th2	GTF3C4
EIF3B.4	2.98937e-07	0.200861	0.736	0.577	0.0109414	Th1_Th2	EIF3B
DCAF11.2	3.02586e-07	0.144636	0.636	0.469	0.011075	Th1_Th2	DCAF11
UROS.5	3.0329e-07	0.182497	0.567	0.427	0.0111007	Th1_Th2	UROS
MED29.1	3.08004e-07	0.203701	0.436	0.312	0.0112732	Th1_Th2	MED29
HNRNPUL2.2	3.11863e-07	0.189896	0.848	0.699	0.0114145	Th1_Th2	HNRNPUL2
MRPL11.3	3.12395e-07	0.184608	0.664	0.495	0.011434	Th1_Th2	MRPL11
GALNT10.4	3.1498e-07	0.129909	0.473	0.34	0.0115286	Th1_Th2	GALNT10
ZNF24	3.19117e-07	0.151462	0.675	0.506	0.01168	Th1_Th2	ZNF24
MEN1.3	3.21135e-07	0.110789	0.305	0.206	0.0117539	Th1_Th2	MEN1
DGKZ.2	3.21949e-07	-0.59616	0.552	0.544	0.0117837	Th1_Th2	DGKZ
ZNF598.4	3.22628e-07	0.155358	0.352	0.244	0.0118085	Th1_Th2	ZNF598
DDX19B.3	3.22741e-07	0.150302	0.416	0.294	0.0118126	Th1_Th2	DDX19B
CDK5.3	3.23185e-07	0.251731	0.367	0.261	0.0118289	Th1_Th2	CDK5
SNAPC2.5	3.233e-07	0.178287	0.386	0.276	0.0118331	Th1_Th2	SNAPC2
CHUK.1	3.25204e-07	0.189434	0.247	0.162	0.0119028	Th1_Th2	CHUK
PKNOX1.1	3.2528e-07	0.259428	0.24	0.159	0.0119056	Th1_Th2	PKNOX1
MYH9.4	3.26395e-07	-0.241696	0.971	0.921	0.0119464	Th1_Th2	MYH9
NELFB.3	3.28072e-07	0.168122	0.538	0.39	0.0120078	Th1_Th2	NELFB
AREL1.1	3.36166e-07	0.208785	0.237	0.154	0.012304	Th1_Th2	AREL1
UPP1.3	3.36628e-07	0.199258	0.753	0.598	0.0123209	Th1_Th2	UPP1
PPRC1.1	3.42449e-07	0.217185	0.262	0.175	0.012534	Th1_Th2	PPRC1
ANKRD17.2	3.43004e-07	0.135772	0.7	0.535	0.0125543	Th1_Th2	ANKRD17
WDR26.4	3.43225e-07	0.107264	0.51	0.369	0.0125624	Th1_Th2	WDR26
ANKRD52.2	3.44612e-07	0.223486	0.296	0.203	0.0126131	Th1_Th2	ANKRD52
CPNE3.3	3.45471e-07	0.181609	0.734	0.571	0.0126446	Th1_Th2	CPNE3
NTMT1.3	3.48563e-07	0.194188	0.447	0.322	0.0127578	Th1_Th2	NTMT1
DUS1L.2	3.49898e-07	0.167305	0.697	0.524	0.0128066	Th1_Th2	DUS1L
DHRS1	3.52331e-07	-1.08861	0.175	0.241	0.0128957	Th1_Th2	DHRS1
NAA50.4	3.56537e-07	0.114091	0.563	0.4	0.0130496	Th1_Th2	NAA50
MTHFD1L.1	3.68187e-07	0.313518	0.241	0.161	0.013476	Th1_Th2	MTHFD1L
PACC1.1	3.69007e-07	0.248183	0.216	0.14	0.013506	Th1_Th2	PACC1
CASP8.5	3.69504e-07	-0.46488	0.659	0.654	0.0135242	Th1_Th2	CASP8
POLR1B.1	3.70216e-07	0.15141	0.225	0.145	0.0135503	Th1_Th2	POLR1B
AP1M1.2	3.7162e-07	0.173471	0.645	0.481	0.0136017	Th1_Th2	AP1M1
MPLKIP.1	3.74342e-07	0.139071	0.611	0.458	0.0137013	Th1_Th2	MPLKIP
ZNF764.1	3.74573e-07	0.236427	0.218	0.141	0.0137098	Th1_Th2	ZNF764
NIPA1.3	3.74744e-07	0.356469	0.285	0.198	0.013716	Th1_Th2	NIPA1
COG7.2	3.74809e-07	0.126311	0.29	0.195	0.0137184	Th1_Th2	COG7
RBMX2.1	3.77376e-07	0.100898	0.414	0.29	0.0138123	Th1_Th2	RBMX2
MRPL57.3	3.80459e-07	0.170998	0.896	0.743	0.0139252	Th1_Th2	MRPL57
SNX19.3	3.80584e-07	0.15676	0.322	0.22	0.0139298	Th1_Th2	SNX19
NCBP1.3	3.8061e-07	0.212244	0.396	0.284	0.0139307	Th1_Th2	NCBP1
MVB12A.4	3.9309e-07	0.162634	0.421	0.3	0.0143875	Th1_Th2	MVB12A
EML4.4	3.94508e-07	-0.316676	0.832	0.776	0.0144394	Th1_Th2	EML4
ATF7.2	3.96529e-07	0.113582	0.39	0.274	0.0145134	Th1_Th2	ATF7
RNF40.2	3.97471e-07	0.17287	0.392	0.277	0.0145478	Th1_Th2	RNF40
IMPDH2.5	4.01197e-07	-0.547522	0.595	0.579	0.0146842	Th1_Th2	IMPDH2
APOO.1	4.01749e-07	0.287037	0.221	0.145	0.0147044	Th1_Th2	APOO
COG8.2	4.04307e-07	0.193339	0.304	0.207	0.0147981	Th1_Th2	COG8
CSTF1.3	4.05001e-07	0.206839	0.411	0.297	0.0148235	Th1_Th2	CSTF1
SUPT6H	4.14912e-07	0.122979	0.637	0.475	0.0151862	Th1_Th2	SUPT6H
GAMT.3	4.15103e-07	-1.20676	0.138	0.206	0.0151932	Th1_Th2	GAMT
CDS2.2	4.19432e-07	0.150791	0.567	0.416	0.0153516	Th1_Th2	CDS2
QRSL1.1	4.20695e-07	0.186468	0.24	0.159	0.0153978	Th1_Th2	QRSL1
C14orf119.2	4.22881e-07	0.203577	0.768	0.602	0.0154779	Th1_Th2	C14orf119
GALNS.1	4.3131e-07	0.159109	0.227	0.147	0.0157864	Th1_Th2	GALNS
PDCD10.2	4.33284e-07	0.138212	0.752	0.577	0.0158586	Th1_Th2	PDCD10
DDB2.3	4.45276e-07	-0.581519	0.6	0.587	0.0162975	Th1_Th2	DDB2
JPT1.5	4.54237e-07	0.120957	0.934	0.764	0.0166255	Th1_Th2	JPT1
TIMM29.1	4.61267e-07	0.192661	0.308	0.211	0.0168828	Th1_Th2	TIMM29
CCNG1.1	4.7007e-07	-0.71473	0.493	0.501	0.017205	Th1_Th2	CCNG1
CYB5R4.3	4.72576e-07	0.130775	0.442	0.315	0.0172967	Th1_Th2	CYB5R4
UPF1.2	4.77051e-07	0.127541	0.479	0.347	0.0174605	Th1_Th2	UPF1
CCDC58.3	4.95494e-07	0.134749	0.295	0.201	0.0181356	Th1_Th2	CCDC58
ATG7.3	4.95932e-07	0.145888	0.393	0.281	0.0181516	Th1_Th2	ATG7
PIN1.4	4.96633e-07	0.171624	0.827	0.636	0.0181773	Th1_Th2	PIN1
ASB1.3	5.01713e-07	0.10482	0.296	0.2	0.0183632	Th1_Th2	ASB1
TRMT1L.3	5.04313e-07	0.167103	0.351	0.243	0.0184584	Th1_Th2	TRMT1L
MYPOP.1	5.08395e-07	0.337406	0.248	0.168	0.0186078	Th1_Th2	MYPOP
PDHA1.3	5.08414e-07	0.121371	0.507	0.359	0.0186085	Th1_Th2	PDHA1
TSFM.2	5.10582e-07	0.295931	0.382	0.279	0.0186878	Th1_Th2	TSFM
SARM1.1	5.10837e-07	0.199521	0.237	0.156	0.0186971	Th1_Th2	SARM1
MTRNR2L12.2	5.11555e-07	-0.240882	0.99	0.982	0.0187234	Th1_Th2	MTRNR2L12
N4BP2.5	5.15841e-07	0.217877	0.396	0.287	0.0188803	Th1_Th2	N4BP2
AP5S1.1	5.16325e-07	0.339081	0.229	0.152	0.018898	Th1_Th2	AP5S1
DIAPH1.4	5.26392e-07	0.169104	0.841	0.676	0.0192665	Th1_Th2	DIAPH1
TBC1D9B.3	5.39529e-07	0.169311	0.401	0.288	0.0197473	Th1_Th2	TBC1D9B
UPF2.2	5.44786e-07	0.137576	0.675	0.521	0.0199397	Th1_Th2	UPF2
HIST1H2BK.3	5.45642e-07	0.194182	0.266	0.181	0.019971	Th1_Th2	HIST1H2BK
WDR45.2	5.50973e-07	0.150376	0.578	0.428	0.0201662	Th1_Th2	WDR45
IDE.1	5.51911e-07	0.155659	0.403	0.289	0.0202005	Th1_Th2	IDE
NUMB.4	5.53671e-07	0.144399	0.474	0.345	0.0202649	Th1_Th2	NUMB
STAM2.1	5.54174e-07	0.282689	0.248	0.166	0.0202833	Th1_Th2	STAM2
LPIN2.5	5.54449e-07	0.155604	0.627	0.493	0.0202934	Th1_Th2	LPIN2
AP2B1.3	5.56343e-07	0.116958	0.701	0.522	0.0203627	Th1_Th2	AP2B1
GCC2.3	5.59404e-07	-0.495987	0.755	0.71	0.0204747	Th1_Th2	GCC2
STX18.4	5.59764e-07	0.163126	0.319	0.221	0.0204879	Th1_Th2	STX18
RBM14.4	5.60903e-07	0.169305	0.437	0.314	0.0205296	Th1_Th2	RBM14
COMMD7.4	5.67843e-07	0.15762	0.796	0.603	0.0207836	Th1_Th2	COMMD7
GRAMD2B.1	5.69618e-07	0.145004	0.253	0.169	0.0208486	Th1_Th2	GRAMD2B
ZNF664.3	5.71769e-07	0.150391	0.371	0.263	0.0209273	Th1_Th2	ZNF664
NOTCH1.1	5.73966e-07	0.197507	0.225	0.147	0.0210077	Th1_Th2	NOTCH1
CREB1.2	5.81029e-07	0.141968	0.626	0.466	0.0212662	Th1_Th2	CREB1
SNHG3.5	5.82188e-07	0.1896	0.411	0.293	0.0213086	Th1_Th2	SNHG3
CD53.5	5.93143e-07	0.116332	0.981	0.895	0.0217096	Th1_Th2	CD53
RPE.1	5.97898e-07	0.20273	0.219	0.144	0.0218837	Th1_Th2	RPE
FKBP5.4	5.99245e-07	-0.830598	0.253	0.317	0.021933	Th1_Th2	FKBP5
KPNA3.2	6.03222e-07	0.203048	0.459	0.329	0.0220785	Th1_Th2	KPNA3
RAB5B.1	6.04722e-07	0.108292	0.538	0.39	0.0221334	Th1_Th2	RAB5B
URM1.3	6.06183e-07	0.183735	0.734	0.558	0.0221869	Th1_Th2	URM1
ARRDC3.4	6.06822e-07	-1.07712	0.236	0.292	0.0222103	Th1_Th2	ARRDC3
MTREX.1	6.13081e-07	0.127626	0.477	0.344	0.0224394	Th1_Th2	MTREX
NDUFS4.3	6.31879e-07	0.126985	0.619	0.46	0.0231274	Th1_Th2	NDUFS4
MAF1.1	6.32184e-07	0.14054	0.801	0.629	0.0231386	Th1_Th2	MAF1
PPP1R15A.3	6.37256e-07	0.568416	0.292	0.203	0.0233242	Th1_Th2	PPP1R15A
MED10.2	6.45824e-07	0.221631	0.779	0.626	0.0236378	Th1_Th2	MED10
MKRN1.5	6.473e-07	-0.609746	0.575	0.581	0.0236918	Th1_Th2	MKRN1
TSPAN5.4	6.48472e-07	0.13978	0.533	0.392	0.0237347	Th1_Th2	TSPAN5
ARMC10.2	6.53517e-07	0.16784	0.511	0.378	0.0239194	Th1_Th2	ARMC10
ADPGK.4	6.54747e-07	0.134986	0.5	0.363	0.0239644	Th1_Th2	ADPGK
KIAA1143.1	6.55125e-07	0.141536	0.474	0.34	0.0239782	Th1_Th2	KIAA1143
SBDS.1	6.65193e-07	0.178301	0.615	0.467	0.0243467	Th1_Th2	SBDS
GTF2H4.1	6.68052e-07	0.292583	0.252	0.171	0.0244514	Th1_Th2	GTF2H4
HNRNPH2.1	6.69459e-07	0.16111	0.666	0.516	0.0245029	Th1_Th2	HNRNPH2
DUSP2.4	6.70448e-07	0.314792	0.429	0.323	0.0245391	Th1_Th2	DUSP2
FLI1.2	6.72997e-07	-0.593742	0.529	0.529	0.0246324	Th1_Th2	FLI1
NBR1.4	6.73342e-07	0.117536	0.636	0.472	0.024645	Th1_Th2	NBR1
POFUT1.1	6.99555e-07	0.34593	0.221	0.147	0.0256044	Th1_Th2	POFUT1
CUL4A.1	7.02353e-07	0.155847	0.636	0.473	0.0257068	Th1_Th2	CUL4A
CCNDBP1.5	7.08057e-07	0.133093	0.855	0.688	0.0259156	Th1_Th2	CCNDBP1
CLPX.3	7.13172e-07	0.140685	0.485	0.351	0.0261028	Th1_Th2	CLPX
RPF1.1	7.13346e-07	0.134976	0.395	0.281	0.0261092	Th1_Th2	RPF1
PSEN1.3	7.18324e-07	0.170822	0.432	0.314	0.0262914	Th1_Th2	PSEN1
UGGT1.3	7.19709e-07	0.115005	0.381	0.267	0.0263421	Th1_Th2	UGGT1
AMFR.2	7.22741e-07	0.1889	0.478	0.354	0.026453	Th1_Th2	AMFR
LSM3.4	7.26233e-07	0.171326	0.774	0.591	0.0265808	Th1_Th2	LSM3
NFE2L1.1	7.43218e-07	0.173725	0.253	0.169	0.0272025	Th1_Th2	NFE2L1
DOK1.4	7.48254e-07	0.154122	0.495	0.357	0.0273868	Th1_Th2	DOK1
PHF20.1	7.72702e-07	0.104477	0.596	0.443	0.0282816	Th1_Th2	PHF20
APEX2.3	7.73319e-07	0.188976	0.347	0.244	0.0283042	Th1_Th2	APEX2
RAB1A.4	7.7758e-07	0.174411	0.637	0.485	0.0284602	Th1_Th2	RAB1A
MRM3.2	7.79812e-07	0.214074	0.264	0.179	0.0285419	Th1_Th2	MRM3
SPINT2.5	7.9843e-07	-1.11283	0.225	0.287	0.0292233	Th1_Th2	SPINT2
SLC39A11	7.98867e-07	0.118608	0.233	0.154	0.0292393	Th1_Th2	SLC39A11
PRPF4.4	8.0585e-07	0.189766	0.345	0.243	0.0294949	Th1_Th2	PRPF4
PDCD2	8.25112e-07	0.177559	0.758	0.602	0.0301999	Th1_Th2	PDCD2
ING3.2	8.25292e-07	0.261489	0.337	0.239	0.0302065	Th1_Th2	ING3
C1orf131.1	8.25666e-07	0.112979	0.466	0.339	0.0302202	Th1_Th2	C1orf131
CSNK2A1.2	8.37657e-07	0.114214	0.452	0.329	0.0306591	Th1_Th2	CSNK2A1
EXOSC9.3	8.55239e-07	0.151377	0.46	0.334	0.0313026	Th1_Th2	EXOSC9
ARFGEF2.2	8.55824e-07	0.109506	0.337	0.233	0.031324	Th1_Th2	ARFGEF2
PPP1CB.5	8.63448e-07	0.126885	0.671	0.505	0.031603	Th1_Th2	PPP1CB
ICMT.4	8.68004e-07	0.216151	0.305	0.212	0.0317698	Th1_Th2	ICMT
ERGIC2.3	8.84155e-07	0.152193	0.653	0.489	0.032361	Th1_Th2	ERGIC2
COPS4.3	9.04603e-07	0.163136	0.485	0.352	0.0331094	Th1_Th2	COPS4
PCTP.1	9.0483e-07	0.353068	0.203	0.133	0.0331177	Th1_Th2	PCTP
ATF6.2	9.38719e-07	0.123501	0.537	0.396	0.0343581	Th1_Th2	ATF6
PRKCB.3	9.49697e-07	0.228646	0.701	0.573	0.0347599	Th1_Th2	PRKCB
DDX41.3	9.52079e-07	0.162835	0.421	0.299	0.034847	Th1_Th2	DDX41
COG1.2	9.61225e-07	0.151633	0.299	0.204	0.0351818	Th1_Th2	COG1
SPTBN1.4	9.65845e-07	-0.731877	0.338	0.388	0.0353509	Th1_Th2	SPTBN1
HDAC2.3	9.90773e-07	0.199626	0.612	0.465	0.0362633	Th1_Th2	HDAC2
SLC26A6.4	9.98277e-07	0.22596	0.301	0.211	0.0365379	Th1_Th2	SLC26A6
MAK16.1	9.98641e-07	0.232359	0.2	0.13	0.0365513	Th1_Th2	MAK16
NVL.3	9.99725e-07	0.122658	0.337	0.238	0.0365909	Th1_Th2	NVL
EIF3A.4	1.00512e-06	0.143223	0.938	0.805	0.0367883	Th1_Th2	EIF3A
SYS1.2	1.01463e-06	0.111569	0.429	0.309	0.0371364	Th1_Th2	SYS1
ATP5F1A.3	1.02696e-06	0.152725	0.951	0.855	0.0375878	Th1_Th2	ATP5F1A
MRPS24.3	1.03013e-06	0.185729	0.836	0.662	0.0377038	Th1_Th2	MRPS24
PLOD3.4	1.04451e-06	0.174142	0.427	0.311	0.0382301	Th1_Th2	PLOD3
ANKRD13C.2	1.04842e-06	0.117633	0.407	0.293	0.0383732	Th1_Th2	ANKRD13C
ATP5PD.2	1.04863e-06	0.133726	0.96	0.856	0.0383808	Th1_Th2	ATP5PD
RNF14.4	1.05161e-06	0.194364	0.297	0.205	0.0384899	Th1_Th2	RNF14
ZNF317	1.06686e-06	0.236819	0.205	0.134	0.039048	Th1_Th2	ZNF317
AP1AR.1	1.07152e-06	0.224857	0.255	0.173	0.0392186	Th1_Th2	AP1AR
PREP.4	1.07854e-06	0.135295	0.479	0.352	0.0394757	Th1_Th2	PREP
PHLPP1.1	1.08446e-06	0.342666	0.233	0.158	0.0396922	Th1_Th2	PHLPP1
SNHG15.3	1.1009e-06	0.192812	0.447	0.328	0.040294	Th1_Th2	SNHG15
HDHD2.1	1.10357e-06	0.102157	0.337	0.236	0.0403919	Th1_Th2	HDHD2
TTI1.1	1.11242e-06	0.191571	0.245	0.166	0.0407157	Th1_Th2	TTI1
ARPC1A.3	1.11382e-06	0.144844	0.656	0.501	0.0407668	Th1_Th2	ARPC1A
EIF3K.4	1.12852e-06	-0.180592	0.986	0.956	0.0413049	Th1_Th2	EIF3K
PHF21A.4	1.1293e-06	0.18587	0.484	0.362	0.0413335	Th1_Th2	PHF21A
HADHB.3	1.13987e-06	0.108078	0.716	0.531	0.0417202	Th1_Th2	HADHB
PROSER1.1	1.13989e-06	0.144726	0.289	0.199	0.0417212	Th1_Th2	PROSER1
UBQLN4.1	1.15882e-06	0.14008	0.284	0.193	0.0424138	Th1_Th2	UBQLN4
PRMT6.1	1.16358e-06	0.121621	0.205	0.133	0.0425883	Th1_Th2	PRMT6
DTD2	1.16793e-06	0.110364	0.208	0.135	0.0427472	Th1_Th2	DTD2
TEFM.1	1.17002e-06	0.149755	0.307	0.21	0.0428239	Th1_Th2	TEFM
COMMD4.4	1.17162e-06	0.141843	0.59	0.428	0.0428826	Th1_Th2	COMMD4
USP30-AS1.1	1.20812e-06	0.322808	0.204	0.135	0.0442182	Th1_Th2	USP30-AS1
MRPL40.3	1.21127e-06	0.144383	0.56	0.42	0.0443338	Th1_Th2	MRPL40
GBP2.5	1.22709e-06	0.149295	0.941	0.859	0.0449129	Th1_Th2	GBP2
FAM200B	1.23501e-06	-1.01116	0.207	0.27	0.0452027	Th1_Th2	FAM200B
SLU7.3	1.2504e-06	0.103185	0.603	0.445	0.0457658	Th1_Th2	SLU7
SPINDOC.4	1.26311e-06	0.232439	0.284	0.197	0.0462312	Th1_Th2	SPINDOC
SF3A3.3	1.26348e-06	0.163522	0.699	0.522	0.0462446	Th1_Th2	SF3A3
CMAS.4	1.26959e-06	0.179035	0.516	0.386	0.0464681	Th1_Th2	CMAS
SRRD.2	1.27533e-06	0.121393	0.278	0.19	0.0466782	Th1_Th2	SRRD
NENF.4	1.27647e-06	0.153375	0.771	0.593	0.04672	Th1_Th2	NENF
VAMP7.4	1.27893e-06	0.166031	0.377	0.269	0.0468103	Th1_Th2	VAMP7
PIGQ.1	1.28459e-06	0.3606	0.215	0.144	0.0470172	Th1_Th2	PIGQ
SMIM10L1.3	1.30958e-06	0.137962	0.562	0.422	0.0479318	Th1_Th2	SMIM10L1
PAK1.1	1.32256e-06	0.289772	0.234	0.159	0.048407	Th1_Th2	PAK1
RNF5.2	1.32345e-06	0.19094	0.755	0.579	0.0484396	Th1_Th2	RNF5
SURF2.3	1.32487e-06	0.135033	0.377	0.269	0.0484917	Th1_Th2	SURF2
MAP3K11.4	1.33203e-06	0.181065	0.467	0.344	0.0487537	Th1_Th2	MAP3K11
AAK1.2	1.33329e-06	-0.456141	0.662	0.637	0.0487998	Th1_Th2	AAK1
TPGS1.2	1.34803e-06	0.109538	0.6	0.435	0.0493391	Th1_Th2	TPGS1
GALE.5	1.3507e-06	0.257133	0.274	0.191	0.0494369	Th1_Th2	GALE
IL21R.4	1.36515e-06	0.497276	0.334	0.243	0.049966	Th1_Th2	IL21R
PPP1R9B.1	1.38402e-06	0.18062	0.225	0.149	0.0506567	Th1_Th2	PPP1R9B
SEC24C.2	1.39089e-06	0.124942	0.518	0.381	0.050908	Th1_Th2	SEC24C
HEBP2.3	1.39322e-06	0.129437	0.912	0.744	0.0509932	Th1_Th2	HEBP2
SRP72.3	1.39724e-06	0.180117	0.725	0.571	0.0511402	Th1_Th2	SRP72
NIBAN1.4	1.39848e-06	0.146352	0.718	0.55	0.0511857	Th1_Th2	NIBAN1
LRRC8B.5	1.42779e-06	0.233873	0.285	0.199	0.0522585	Th1_Th2	LRRC8B
UNC45A.3	1.44178e-06	0.136649	0.615	0.455	0.0527704	Th1_Th2	UNC45A
VPS35.2	1.44457e-06	0.170126	0.684	0.52	0.0528728	Th1_Th2	VPS35
SUPT4H1.3	1.44907e-06	0.138794	0.821	0.646	0.0530374	Th1_Th2	SUPT4H1
STUB1	1.4625e-06	0.160624	0.833	0.679	0.0535291	Th1_Th2	STUB1
GOLGA4.2	1.46666e-06	0.124792	0.747	0.589	0.0536812	Th1_Th2	GOLGA4
GOLGA7.3	1.46717e-06	0.103524	0.686	0.518	0.0536998	Th1_Th2	GOLGA7
TOLLIP.4	1.46889e-06	0.152135	0.393	0.286	0.053763	Th1_Th2	TOLLIP
TVP23B.2	1.49385e-06	0.139748	0.347	0.245	0.0546764	Th1_Th2	TVP23B
FLYWCH2.2	1.50482e-06	0.112873	0.496	0.357	0.055078	Th1_Th2	FLYWCH2
C2orf69	1.50845e-06	0.119435	0.222	0.146	0.0552108	Th1_Th2	C2orf69
GPN3.5	1.51574e-06	0.115376	0.338	0.236	0.0554774	Th1_Th2	GPN3
ZMAT2.4	1.57572e-06	0.138313	0.83	0.688	0.0576728	Th1_Th2	ZMAT2
ARHGEF2.3	1.58355e-06	0.120187	0.536	0.393	0.0579595	Th1_Th2	ARHGEF2
RPS6KB2.2	1.58824e-06	0.153155	0.61	0.457	0.0581312	Th1_Th2	RPS6KB2
NUP93.3	1.60129e-06	0.243978	0.315	0.224	0.0586088	Th1_Th2	NUP93
VPS72.1	1.60713e-06	0.145959	0.579	0.431	0.0588227	Th1_Th2	VPS72
SLC66A2.3	1.60781e-06	0.159929	0.433	0.315	0.0588476	Th1_Th2	SLC66A2
NOC4L.2	1.61828e-06	0.267865	0.337	0.242	0.0592305	Th1_Th2	NOC4L
DDB1.3	1.6246e-06	0.181527	0.745	0.579	0.0594618	Th1_Th2	DDB1
WWP1.3	1.63132e-06	-0.708119	0.375	0.415	0.0597078	Th1_Th2	WWP1
TMEM9B.4	1.63966e-06	0.144626	0.732	0.555	0.0600132	Th1_Th2	TMEM9B
FLNA.5	1.64743e-06	0.141906	0.948	0.816	0.0602977	Th1_Th2	FLNA
GTF3C5.2	1.66192e-06	0.109763	0.419	0.297	0.0608278	Th1_Th2	GTF3C5
SLC25A16.1	1.67096e-06	0.248787	0.251	0.173	0.0611587	Th1_Th2	SLC25A16
RPAP2.3	1.68978e-06	0.136936	0.542	0.41	0.0618478	Th1_Th2	RPAP2
SRSF11.3	1.72646e-06	0.136775	0.919	0.791	0.0631901	Th1_Th2	SRSF11
MED4.2	1.75774e-06	0.132042	0.727	0.565	0.0643352	Th1_Th2	MED4
VPS35L.2	1.76856e-06	0.154463	0.348	0.248	0.064731	Th1_Th2	VPS35L
CHCHD3.4	1.77623e-06	0.137761	0.532	0.392	0.0650118	Th1_Th2	CHCHD3
P4HA1.4	1.78306e-06	0.112292	0.556	0.416	0.0652617	Th1_Th2	P4HA1
UTP14A.2	1.7831e-06	0.198474	0.312	0.22	0.0652634	Th1_Th2	UTP14A
WRNIP1.1	1.79006e-06	0.125989	0.533	0.391	0.0655181	Th1_Th2	WRNIP1
MAD1L1.3	1.79264e-06	-0.660885	0.534	0.528	0.0656124	Th1_Th2	MAD1L1
ENOSF1.3	1.79448e-06	0.161567	0.422	0.311	0.0656797	Th1_Th2	ENOSF1
SUPT16H.3	1.81221e-06	0.149003	0.764	0.585	0.0663286	Th1_Th2	SUPT16H
TESK1.1	1.81452e-06	0.184375	0.211	0.138	0.0664132	Th1_Th2	TESK1
ATRN.2	1.82258e-06	0.11627	0.262	0.177	0.0667084	Th1_Th2	ATRN
ACACA.4	1.82404e-06	0.172478	0.289	0.201	0.0667616	Th1_Th2	ACACA
MFAP1.4	1.84298e-06	0.132375	0.559	0.423	0.0674549	Th1_Th2	MFAP1
RCL1.1	1.86283e-06	0.225373	0.238	0.162	0.0681813	Th1_Th2	RCL1
MRPS35.3	1.87844e-06	0.130225	0.625	0.462	0.0687528	Th1_Th2	MRPS35
THG1L.1	1.88144e-06	0.174509	0.234	0.158	0.0688627	Th1_Th2	THG1L
MARCH5.3	1.88935e-06	0.17506	0.451	0.34	0.0691523	Th1_Th2	MARCH5
SLC39A8.5	1.89087e-06	0.121675	0.738	0.565	0.0692078	Th1_Th2	SLC39A8
OCIAD1.3	1.89487e-06	0.162285	0.892	0.725	0.0693543	Th1_Th2	OCIAD1
SPATS2.1	1.89524e-06	0.266895	0.234	0.16	0.0693675	Th1_Th2	SPATS2
RNF10.4	1.904e-06	0.130254	0.721	0.545	0.0696882	Th1_Th2	RNF10
PGAP1	1.92819e-06	0.252489	0.238	0.163	0.0705738	Th1_Th2	PGAP1
CDK5RAP1.2	1.93468e-06	0.185564	0.344	0.246	0.0708113	Th1_Th2	CDK5RAP1
RNF41.2	1.94698e-06	0.146863	0.358	0.256	0.0712614	Th1_Th2	RNF41
FERMT3.4	1.96454e-06	0.168392	0.877	0.738	0.0719042	Th1_Th2	FERMT3
CRADD.4	1.98818e-06	-1.33826	0.167	0.225	0.0727694	Th1_Th2	CRADD
ZCCHC17.3	1.99248e-06	0.147032	0.493	0.364	0.0729267	Th1_Th2	ZCCHC17
STK4.3	1.99473e-06	-0.236179	0.944	0.921	0.0730091	Th1_Th2	STK4
ADA.5	2.00362e-06	0.170635	0.333	0.236	0.0733344	Th1_Th2	ADA
TRG-AS1.5	2.00445e-06	-1.02898	0.211	0.27	0.0733647	Th1_Th2	TRG-AS1
BRMS1.2	2.01183e-06	0.113528	0.588	0.434	0.0736348	Th1_Th2	BRMS1
STMN1.5	2.01653e-06	-1.57158	0.303	0.344	0.0738071	Th1_Th2	STMN1
HPCAL1.3	2.02057e-06	-0.505896	0.652	0.606	0.0739547	Th1_Th2	HPCAL1
HEMK1.2	2.0216e-06	0.110729	0.308	0.217	0.0739925	Th1_Th2	HEMK1
REST.3	2.02798e-06	0.155938	0.749	0.581	0.074226	Th1_Th2	REST
DDX27.2	2.04371e-06	0.103863	0.538	0.4	0.0748018	Th1_Th2	DDX27
IARS2.2	2.07444e-06	0.156306	0.629	0.479	0.0759267	Th1_Th2	IARS2
POP7.3	2.07818e-06	0.146932	0.525	0.384	0.0760635	Th1_Th2	POP7
EPS15L1.2	2.09398e-06	0.132794	0.364	0.261	0.0766417	Th1_Th2	EPS15L1
CYSLTR1.2	2.10906e-06	0.258552	0.227	0.155	0.0771937	Th1_Th2	CYSLTR1
TRIP11.2	2.16176e-06	0.14523	0.493	0.367	0.0791224	Th1_Th2	TRIP11
ATP7A.1	2.16233e-06	0.163378	0.222	0.147	0.0791433	Th1_Th2	ATP7A
RPLP0.3	2.16282e-06	-0.149073	1	0.997	0.0791614	Th1_Th2	RPLP0
STX7.3	2.17431e-06	0.111073	0.318	0.22	0.0795819	Th1_Th2	STX7
ATF2.2	2.19643e-06	0.112172	0.437	0.314	0.0803917	Th1_Th2	ATF2
IPO7.3	2.20003e-06	0.118389	0.56	0.415	0.0805233	Th1_Th2	IPO7
SHKBP1.3	2.21742e-06	0.168655	0.811	0.626	0.0811599	Th1_Th2	SHKBP1
ARFGAP2.1	2.21772e-06	0.10352	0.516	0.38	0.0811709	Th1_Th2	ARFGAP2
STMP1.5	2.23456e-06	0.154957	0.751	0.582	0.081787	Th1_Th2	STMP1
DEF6.4	2.24545e-06	-0.285666	0.849	0.768	0.0821859	Th1_Th2	DEF6
SCFD1.2	2.24979e-06	0.143527	0.573	0.431	0.0823447	Th1_Th2	SCFD1
ST6GALNAC4.4	2.2695e-06	0.164704	0.348	0.247	0.0830658	Th1_Th2	ST6GALNAC4
TP53RK.2	2.2778e-06	0.198919	0.333	0.236	0.0833698	Th1_Th2	TP53RK
ARMC1.2	2.28342e-06	0.191258	0.41	0.302	0.0835753	Th1_Th2	ARMC1
TRAPPC1.4	2.30631e-06	0.12831	0.974	0.86	0.0844134	Th1_Th2	TRAPPC1
ABHD13.1	2.31827e-06	0.105285	0.349	0.247	0.0848508	Th1_Th2	ABHD13
NFKBIL1.4	2.34333e-06	0.19963	0.285	0.198	0.0857682	Th1_Th2	NFKBIL1
MLH1.3	2.42725e-06	0.216213	0.326	0.232	0.08884	Th1_Th2	MLH1
PIGF.4	2.42847e-06	0.14428	0.432	0.318	0.0888845	Th1_Th2	PIGF
RITA1.3	2.43469e-06	0.138682	0.267	0.182	0.089112	Th1_Th2	RITA1
HMGN1.2	2.46644e-06	0.117382	0.993	0.945	0.0902741	Th1_Th2	HMGN1
MTCH1.2	2.49274e-06	0.14327	0.796	0.634	0.0912366	Th1_Th2	MTCH1
PRMT3.3	2.50959e-06	0.16478	0.299	0.211	0.0918537	Th1_Th2	PRMT3
SGMS1.3	2.51401e-06	-1.0838	0.164	0.227	0.0920153	Th1_Th2	SGMS1
TMEM267.1	2.51682e-06	0.123732	0.252	0.172	0.0921182	Th1_Th2	TMEM267
MOGS.3	2.52525e-06	0.126727	0.611	0.458	0.0924267	Th1_Th2	MOGS
DNAJC24.1	2.53477e-06	0.211192	0.225	0.15	0.092775	Th1_Th2	DNAJC24
PRKACA.2	2.57584e-06	0.154691	0.4	0.288	0.0942783	Th1_Th2	PRKACA
CLPP.2	2.59308e-06	0.162363	0.785	0.626	0.0949095	Th1_Th2	CLPP
MOSPD3.4	2.60224e-06	0.380737	0.533	0.406	0.0952445	Th1_Th2	MOSPD3
RPAP1.1	2.63834e-06	0.17001	0.221	0.148	0.096566	Th1_Th2	RPAP1
APP.4	2.70107e-06	0.255681	0.273	0.191	0.0988617	Th1_Th2	APP
FBXW2.1	2.71583e-06	0.160737	0.396	0.288	0.0994022	Th1_Th2	FBXW2
EMC9.5	2.72047e-06	0.184675	0.337	0.24	0.099572	Th1_Th2	EMC9
NCBP2.1	2.79806e-06	0.103108	0.54	0.393	0.102412	Th1_Th2	NCBP2
TTC5.4	2.90402e-06	0.121418	0.273	0.188	0.10629	Th1_Th2	TTC5
FAAH2.5	2.92285e-06	-0.979528	0.181	0.242	0.106979	Th1_Th2	FAAH2
NOL10.2	2.92694e-06	0.12155	0.352	0.252	0.107129	Th1_Th2	NOL10
MIA2.2	2.9645e-06	0.132749	0.514	0.379	0.108504	Th1_Th2	MIA2
VARS.4	2.96704e-06	0.226908	0.289	0.203	0.108597	Th1_Th2	VARS
IKBKB.4	2.96807e-06	0.121817	0.51	0.38	0.108634	Th1_Th2	IKBKB
TGFBR3.4	2.9684e-06	0.189261	0.312	0.223	0.108646	Th1_Th2	TGFBR3
TXNRD2.2	2.98056e-06	0.196979	0.293	0.207	0.109092	Th1_Th2	TXNRD2
VTI1B.3	2.99243e-06	0.140643	0.714	0.541	0.109526	Th1_Th2	VTI1B
UBE2V1.4	3.00012e-06	0.160902	0.925	0.785	0.109808	Th1_Th2	UBE2V1
CBX1.3	3.03404e-06	0.110717	0.481	0.348	0.111049	Th1_Th2	CBX1
ZC3H18.3	3.06007e-06	0.117634	0.553	0.408	0.112001	Th1_Th2	ZC3H18
SEC24A.3	3.11806e-06	0.159924	0.27	0.186	0.114124	Th1_Th2	SEC24A
OXSM.1	3.12916e-06	0.123372	0.214	0.142	0.114531	Th1_Th2	OXSM
MTFR1	3.15e-06	0.10863	0.227	0.152	0.115293	Th1_Th2	MTFR1
ANKRD54.1	3.1529e-06	0.155844	0.267	0.185	0.115399	Th1_Th2	ANKRD54
ZNF787.3	3.16206e-06	0.129542	0.367	0.26	0.115735	Th1_Th2	ZNF787
NLRC5.2	3.17301e-06	-0.766994	0.358	0.396	0.116135	Th1_Th2	NLRC5
TCF25.3	3.19715e-06	0.12502	0.914	0.768	0.117019	Th1_Th2	TCF25
PARP10.2	3.23278e-06	0.156014	0.519	0.388	0.118323	Th1_Th2	PARP10
MANEA.2	3.27962e-06	0.106919	0.312	0.219	0.120037	Th1_Th2	MANEA
GPATCH2.3	3.32909e-06	0.190167	0.314	0.225	0.121848	Th1_Th2	GPATCH2
CCDC127.2	3.33371e-06	0.190293	0.282	0.198	0.122017	Th1_Th2	CCDC127
GORASP2.1	3.33469e-06	0.13292	0.748	0.582	0.122053	Th1_Th2	GORASP2
ANXA5.3	3.34199e-06	0.116691	0.896	0.703	0.12232	Th1_Th2	ANXA5
UBE2E1.3	3.3467e-06	0.147715	0.623	0.468	0.122492	Th1_Th2	UBE2E1
COX10.3	3.36434e-06	0.101931	0.382	0.273	0.123138	Th1_Th2	COX10
PRPS2.3	3.3662e-06	0.105179	0.327	0.23	0.123206	Th1_Th2	PRPS2
EIF4H.3	3.37043e-06	0.164557	0.874	0.706	0.123361	Th1_Th2	EIF4H
ME2.3	3.39356e-06	0.138353	0.586	0.44	0.124208	Th1_Th2	ME2
B3GAT3.4	3.4353e-06	0.174868	0.715	0.548	0.125735	Th1_Th2	B3GAT3
PCBD1.5	3.44347e-06	0.154369	0.549	0.414	0.126034	Th1_Th2	PCBD1
RP9.1	3.44428e-06	0.108438	0.401	0.293	0.126064	Th1_Th2	RP9
KHNYN.3	3.45255e-06	0.120902	0.325	0.229	0.126367	Th1_Th2	KHNYN
CCPG1.2	3.50375e-06	0.159052	0.534	0.408	0.128241	Th1_Th2	CCPG1
ATP13A2.3	3.51699e-06	0.192651	0.384	0.281	0.128725	Th1_Th2	ATP13A2
RCHY1.3	3.53973e-06	0.108042	0.352	0.249	0.129558	Th1_Th2	RCHY1
HNRNPR.3	3.5485e-06	0.133651	0.908	0.757	0.129879	Th1_Th2	HNRNPR
RGCC.3	3.58974e-06	-0.356898	0.501	0.547	0.131388	Th1_Th2	RGCC
HDAC3.3	3.60588e-06	0.158373	0.621	0.464	0.131979	Th1_Th2	HDAC3
TMEM199.2	3.61314e-06	0.138102	0.366	0.262	0.132245	Th1_Th2	TMEM199
MGRN1.3	3.62586e-06	0.133273	0.441	0.328	0.13271	Th1_Th2	MGRN1
GYS1.4	3.6369e-06	0.133666	0.289	0.204	0.133114	Th1_Th2	GYS1
CCDC61.1	3.64002e-06	0.184504	0.249	0.171	0.133228	Th1_Th2	CCDC61
SFXN4.4	3.67259e-06	0.189756	0.296	0.21	0.13442	Th1_Th2	SFXN4
SART1.1	3.67567e-06	0.130736	0.525	0.387	0.134533	Th1_Th2	SART1
PPP1R12C.3	3.69131e-06	0.195603	0.282	0.196	0.135106	Th1_Th2	PPP1R12C
LPAR2.3	3.73824e-06	0.200191	0.386	0.279	0.136823	Th1_Th2	LPAR2
ODR4.1	3.78101e-06	0.152005	0.237	0.162	0.138389	Th1_Th2	ODR4
PGM2.3	3.79054e-06	0.17207	0.344	0.246	0.138737	Th1_Th2	PGM2
DNAJC17.1	3.79548e-06	0.155522	0.347	0.249	0.138918	Th1_Th2	DNAJC17
LRRFIP2.4	3.85189e-06	0.16316	0.508	0.387	0.140983	Th1_Th2	LRRFIP2
HNRNPUL1.4	3.88793e-06	0.181302	0.851	0.699	0.142302	Th1_Th2	HNRNPUL1
FBXW5.3	3.89457e-06	0.177168	0.801	0.651	0.142545	Th1_Th2	FBXW5
USP16	3.91004e-06	0.152735	0.648	0.503	0.143112	Th1_Th2	USP16
RBM10.3	3.92694e-06	0.146315	0.396	0.288	0.14373	Th1_Th2	RBM10
SMIM13.1	4.03482e-06	0.284878	0.211	0.142	0.147678	Th1_Th2	SMIM13
SNAPC5.2	4.06456e-06	0.103141	0.395	0.288	0.148767	Th1_Th2	SNAPC5
EEA1.2	4.12416e-06	-1.18562	0.151	0.211	0.150948	Th1_Th2	EEA1
SPHK2	4.17203e-06	0.163627	0.216	0.145	0.152701	Th1_Th2	SPHK2
WAC	4.19243e-06	0.14319	0.758	0.593	0.153447	Th1_Th2	WAC
LSG1.2	4.20047e-06	0.130369	0.359	0.258	0.153741	Th1_Th2	LSG1
TMEM129.2	4.20595e-06	0.128516	0.274	0.19	0.153942	Th1_Th2	TMEM129
MSTO1.1	4.21325e-06	0.23505	0.238	0.165	0.154209	Th1_Th2	MSTO1
TNFAIP8.4	4.26744e-06	0.279905	0.77	0.643	0.156193	Th1_Th2	TNFAIP8
LUC7L2.3	4.26818e-06	0.119322	0.79	0.62	0.15622	Th1_Th2	LUC7L2
AHCY.4	4.30734e-06	0.144355	0.452	0.327	0.157653	Th1_Th2	AHCY
DDX42.1	4.3523e-06	0.107869	0.619	0.472	0.159298	Th1_Th2	DDX42
AC018816.1	4.36746e-06	0.255305	0.21	0.14	0.159853	Th1_Th2	AC018816.1
PITHD1.3	4.37851e-06	0.157358	0.642	0.498	0.160258	Th1_Th2	PITHD1
PEAK1.5	4.3869e-06	0.12663	0.293	0.208	0.160565	Th1_Th2	PEAK1
ZSWIM6.3	4.40069e-06	0.204379	0.325	0.234	0.16107	Th1_Th2	ZSWIM6
ALKBH3.1	4.44391e-06	0.141142	0.293	0.206	0.162652	Th1_Th2	ALKBH3
APOBEC3D.3	4.48059e-06	0.182159	0.242	0.165	0.163994	Th1_Th2	APOBEC3D
MRPL38.1	4.5686e-06	0.108691	0.648	0.475	0.167215	Th1_Th2	MRPL38
CBX3.4	4.58797e-06	0.14435	0.907	0.758	0.167924	Th1_Th2	CBX3
DPH1	4.59579e-06	0.113656	0.367	0.263	0.168211	Th1_Th2	DPH1
DERA.2	4.5977e-06	0.144014	0.341	0.243	0.16828	Th1_Th2	DERA
VAC14	4.63106e-06	0.152824	0.251	0.174	0.169501	Th1_Th2	VAC14
KIAA0040.4	4.63163e-06	-0.740346	0.484	0.486	0.169522	Th1_Th2	KIAA0040
STX2.1	4.66696e-06	0.13523	0.26	0.18	0.170815	Th1_Th2	STX2
ST6GAL1.2	4.70803e-06	-0.612945	0.504	0.511	0.172318	Th1_Th2	ST6GAL1
YAF2.2	4.72593e-06	0.11769	0.418	0.308	0.172974	Th1_Th2	YAF2
RNF26.1	4.742e-06	0.157025	0.207	0.138	0.173562	Th1_Th2	RNF26
GALC.1	4.749e-06	0.215999	0.215	0.144	0.173818	Th1_Th2	GALC
RAD23B.4	4.90188e-06	0.178612	0.76	0.594	0.179414	Th1_Th2	RAD23B
DNASE2.2	4.90425e-06	0.109932	0.522	0.383	0.1795	Th1_Th2	DNASE2
NAB1.2	4.95787e-06	0.229341	0.221	0.15	0.181463	Th1_Th2	NAB1
ATG13.2	5.04057e-06	0.138744	0.356	0.258	0.18449	Th1_Th2	ATG13
FASTKD1	5.0477e-06	0.218138	0.242	0.167	0.184751	Th1_Th2	FASTKD1
PMS2.1	5.11732e-06	0.160159	0.364	0.264	0.187299	Th1_Th2	PMS2
SELENOM.5	5.22428e-06	-1.06351	0.233	0.28	0.191214	Th1_Th2	SELENOM
COPS2.1	5.25173e-06	0.113437	0.582	0.431	0.192219	Th1_Th2	COPS2
UBALD1.2	5.2988e-06	0.183122	0.286	0.2	0.193941	Th1_Th2	UBALD1
TUBA1B.4	5.4076e-06	-0.455574	0.89	0.744	0.197924	Th1_Th2	TUBA1B
FAHD2A.3	5.46368e-06	0.195054	0.286	0.204	0.199976	Th1_Th2	FAHD2A
AL135818.1.3	5.5233e-06	0.319462	0.247	0.171	0.202158	Th1_Th2	AL135818.1
CCDC137.2	5.61891e-06	0.122911	0.444	0.323	0.205658	Th1_Th2	CCDC137
ADO.1	5.63124e-06	0.200083	0.219	0.149	0.206109	Th1_Th2	ADO
NUP54.2	5.69029e-06	0.111094	0.463	0.345	0.20827	Th1_Th2	NUP54
SMPD4.2	5.72456e-06	0.101104	0.371	0.265	0.209525	Th1_Th2	SMPD4
SLFN5.5	5.77299e-06	-0.400183	0.786	0.743	0.211297	Th1_Th2	SLFN5
ATP1A1.2	5.90409e-06	-0.411823	0.595	0.596	0.216095	Th1_Th2	ATP1A1
GNPDA1.4	5.92467e-06	0.174396	0.459	0.345	0.216849	Th1_Th2	GNPDA1
COPA.1	5.98302e-06	0.130406	0.71	0.559	0.218984	Th1_Th2	COPA
CSE1L.5	6.04597e-06	0.106417	0.395	0.281	0.221288	Th1_Th2	CSE1L
PPP1CC.2	6.08217e-06	0.181371	0.866	0.726	0.222614	Th1_Th2	PPP1CC
CDC26.2	6.0958e-06	0.124655	0.675	0.521	0.223112	Th1_Th2	CDC26
PPP5C.5	6.10159e-06	0.159945	0.452	0.334	0.223324	Th1_Th2	PPP5C
NUFIP1.1	6.16188e-06	0.250845	0.218	0.149	0.225531	Th1_Th2	NUFIP1
HGH1.1	6.19429e-06	0.15485	0.2	0.133	0.226717	Th1_Th2	HGH1
CCDC18-AS1.1	6.2606e-06	-0.722675	0.452	0.459	0.229144	Th1_Th2	CCDC18-AS1
FASTKD5.2	6.36268e-06	0.14424	0.249	0.172	0.23288	Th1_Th2	FASTKD5
CAMK2G.3	6.39862e-06	-0.901943	0.245	0.298	0.234196	Th1_Th2	CAMK2G
TXNDC12.4	6.41082e-06	0.136594	0.692	0.529	0.234642	Th1_Th2	TXNDC12
OGFR.2	6.41394e-06	0.136619	0.774	0.59	0.234757	Th1_Th2	OGFR
TPGS2.4	6.41398e-06	0.120395	0.704	0.525	0.234758	Th1_Th2	TPGS2
GLIPR1.4	6.58407e-06	-0.546081	0.597	0.592	0.240983	Th1_Th2	GLIPR1
NUP88.4	6.61295e-06	0.13499	0.323	0.231	0.242041	Th1_Th2	NUP88
GPX7.5	6.755e-06	0.172164	0.36	0.264	0.24724	Th1_Th2	GPX7
PELP1.4	6.79094e-06	0.113542	0.423	0.306	0.248555	Th1_Th2	PELP1
NCOA4.4	6.82684e-06	0.159424	0.7	0.545	0.249869	Th1_Th2	NCOA4
LRWD1.1	6.90899e-06	0.146291	0.237	0.163	0.252876	Th1_Th2	LRWD1
NT5C2.4	6.91971e-06	0.113454	0.5	0.372	0.253268	Th1_Th2	NT5C2
SLA.5	6.97098e-06	0.176986	0.667	0.532	0.255145	Th1_Th2	SLA
EDC4.1	7.07557e-06	0.105301	0.392	0.286	0.258973	Th1_Th2	EDC4
GOPC.1	7.16649e-06	0.13008	0.567	0.43	0.262301	Th1_Th2	GOPC
DUS2.1	7.16685e-06	0.322728	0.2	0.134	0.262314	Th1_Th2	DUS2
ZCCHC10.2	7.20383e-06	0.113998	0.408	0.3	0.263667	Th1_Th2	ZCCHC10
NEAT1.4	7.24381e-06	-0.364278	0.916	0.874	0.265131	Th1_Th2	NEAT1
PPA2.2	7.25509e-06	0.108395	0.521	0.389	0.265544	Th1_Th2	PPA2
GEMIN6.2	7.37536e-06	0.117758	0.29	0.205	0.269945	Th1_Th2	GEMIN6
LCP2.4	7.46012e-06	0.144406	0.964	0.873	0.273048	Th1_Th2	LCP2
ZNF236-DT	7.48752e-06	0.163326	0.208	0.14	0.274051	Th1_Th2	ZNF236-DT
CAPRIN1.3	7.78199e-06	0.161884	0.781	0.624	0.284829	Th1_Th2	CAPRIN1
PPAN.1	7.8048e-06	0.182756	0.478	0.36	0.285663	Th1_Th2	PPAN
STK38L.2	8.02223e-06	0.174665	0.252	0.176	0.293622	Th1_Th2	STK38L
PPP2CB	8.15522e-06	0.132442	0.247	0.171	0.298489	Th1_Th2	PPP2CB
RAB35.3	8.21396e-06	0.140781	0.479	0.356	0.300639	Th1_Th2	RAB35
CHTOP.3	8.2418e-06	0.122362	0.51	0.381	0.301658	Th1_Th2	CHTOP
FAM160B1.5	8.28454e-06	0.111797	0.459	0.341	0.303222	Th1_Th2	FAM160B1
R3HDM2.2	8.35701e-06	-0.636403	0.503	0.507	0.305875	Th1_Th2	R3HDM2
IDH3A.4	8.41358e-06	0.159089	0.359	0.26	0.307945	Th1_Th2	IDH3A
XAF1.3	8.50862e-06	0.280813	0.416	0.315	0.311424	Th1_Th2	XAF1
CEBPB.5	8.57034e-06	0.236684	0.67	0.531	0.313683	Th1_Th2	CEBPB
C16orf91.3	8.61708e-06	0.1477	0.307	0.22	0.315394	Th1_Th2	C16orf91
GTF2E2.2	8.64535e-06	0.102906	0.516	0.387	0.316428	Th1_Th2	GTF2E2
DNAAF5.1	8.68539e-06	0.269751	0.204	0.138	0.317894	Th1_Th2	DNAAF5
BID.5	8.73322e-06	0.322133	0.451	0.35	0.319645	Th1_Th2	BID
BABAM1.3	8.75772e-06	0.155235	0.744	0.588	0.320541	Th1_Th2	BABAM1
HNRNPH1.4	8.84729e-06	0.13442	0.751	0.588	0.32382	Th1_Th2	HNRNPH1
LYRM7.2	8.94752e-06	0.12762	0.316	0.227	0.327488	Th1_Th2	LYRM7
APIP.3	9.06977e-06	0.112552	0.381	0.279	0.331963	Th1_Th2	APIP
CANT1.2	9.17731e-06	0.119085	0.432	0.317	0.335899	Th1_Th2	CANT1
LRRC23.2	9.22244e-06	0.239202	0.29	0.21	0.33755	Th1_Th2	LRRC23
PLEKHJ1.3	9.31354e-06	0.135861	0.608	0.451	0.340885	Th1_Th2	PLEKHJ1
PCCA.1	9.70438e-06	0.222317	0.247	0.174	0.35519	Th1_Th2	PCCA
SHQ1.2	9.78567e-06	0.145006	0.255	0.178	0.358165	Th1_Th2	SHQ1
STRIP1.2	9.84996e-06	0.104556	0.321	0.229	0.360518	Th1_Th2	STRIP1
PRDX5.5	1.01407e-05	0.16309	0.921	0.805	0.371159	Th1_Th2	PRDX5
DDAH2.1	1.02122e-05	0.277876	0.242	0.169	0.373776	Th1_Th2	DDAH2
ZNF274	1.02183e-05	-1.06481	0.153	0.209	0.374001	Th1_Th2	ZNF274
MAP4K2.3	1.03187e-05	0.103187	0.538	0.404	0.377674	Th1_Th2	MAP4K2
KLF9.3	1.03786e-05	0.184771	0.277	0.197	0.379866	Th1_Th2	KLF9
UBE2J1.3	1.04165e-05	0.104154	0.596	0.45	0.381254	Th1_Th2	UBE2J1
NAA30.3	1.05343e-05	0.179423	0.281	0.2	0.385565	Th1_Th2	NAA30
CETN3.1	1.05608e-05	0.20256	0.229	0.159	0.386537	Th1_Th2	CETN3
NME2.4	1.06035e-05	0.144822	0.958	0.893	0.388099	Th1_Th2	NME2
GIMAP5.5	1.08076e-05	-0.59886	0.499	0.517	0.395571	Th1_Th2	GIMAP5
DDX6.3	1.10586e-05	-0.346496	0.733	0.702	0.404754	Th1_Th2	DDX6
TRPV2.3	1.10707e-05	0.122352	0.578	0.439	0.405198	Th1_Th2	TRPV2
WDR54.3	1.11636e-05	-0.595654	0.453	0.464	0.408598	Th1_Th2	WDR54
DICER1.2	1.12164e-05	0.121109	0.441	0.329	0.41053	Th1_Th2	DICER1
GOLGB1.4	1.12531e-05	0.115534	0.697	0.553	0.411875	Th1_Th2	GOLGB1
AP5M1.2	1.12533e-05	0.147692	0.351	0.255	0.411881	Th1_Th2	AP5M1
CFAP298.2	1.13101e-05	0.126973	0.544	0.418	0.41396	Th1_Th2	CFAP298
CCDC32.3	1.16221e-05	0.113512	0.505	0.376	0.425379	Th1_Th2	CCDC32
MRPL16.2	1.17834e-05	0.136386	0.751	0.586	0.431286	Th1_Th2	MRPL16
TMA16.3	1.19156e-05	0.151231	0.311	0.226	0.436123	Th1_Th2	TMA16
WSB1.3	1.22861e-05	-0.4784	0.67	0.626	0.449684	Th1_Th2	WSB1
RGS3.5	1.23661e-05	0.352453	0.248	0.179	0.452612	Th1_Th2	RGS3
FAM204A.3	1.24113e-05	0.145683	0.629	0.49	0.454266	Th1_Th2	FAM204A
YTHDF2.2	1.24541e-05	0.121477	0.741	0.586	0.455834	Th1_Th2	YTHDF2
VSIR.3	1.24551e-05	-0.411045	0.415	0.462	0.455868	Th1_Th2	VSIR
TAF12.4	1.25202e-05	0.119895	0.515	0.384	0.458251	Th1_Th2	TAF12
RAD51B.3	1.25748e-05	-0.926958	0.26	0.308	0.460252	Th1_Th2	RAD51B
SMC3.3	1.2643e-05	0.102694	0.748	0.577	0.462748	Th1_Th2	SMC3
NSMCE4A.2	1.27578e-05	0.113653	0.51	0.383	0.466948	Th1_Th2	NSMCE4A
FDX1.2	1.27887e-05	0.128283	0.608	0.463	0.468078	Th1_Th2	FDX1
CSNK1A1.3	1.28915e-05	0.115734	0.87	0.726	0.471843	Th1_Th2	CSNK1A1
TTC31.2	1.3088e-05	0.146109	0.264	0.185	0.479032	Th1_Th2	TTC31
SOCS3.2	1.3343e-05	-0.745761	0.4	0.434	0.488368	Th1_Th2	SOCS3
SSR1.3	1.33804e-05	0.149238	0.759	0.605	0.489738	Th1_Th2	SSR1
PRKAR1A.4	1.33946e-05	0.121774	0.616	0.474	0.490254	Th1_Th2	PRKAR1A
IVD.2	1.34228e-05	0.225069	0.253	0.179	0.49129	Th1_Th2	IVD
ADIPOR2.4	1.34926e-05	0.152472	0.389	0.289	0.493843	Th1_Th2	ADIPOR2
AMD1.3	1.35521e-05	0.137148	0.567	0.426	0.496022	Th1_Th2	AMD1
STAT3.3	1.37212e-05	0.14596	0.912	0.772	0.50221	Th1_Th2	STAT3
BICRAL	1.38715e-05	-0.964489	0.252	0.299	0.50771	Th1_Th2	BICRAL
NAA80	1.39546e-05	0.166369	0.208	0.141	0.510753	Th1_Th2	NAA80
TSC22D4.4	1.40518e-05	0.136728	0.84	0.677	0.514309	Th1_Th2	TSC22D4
SF3B5.2	1.42941e-05	0.153396	0.907	0.764	0.523179	Th1_Th2	SF3B5
ZNF593.4	1.43268e-05	0.123181	0.525	0.394	0.524375	Th1_Th2	ZNF593
CELF2.3	1.45632e-05	0.139542	0.87	0.734	0.533027	Th1_Th2	CELF2
SESN1.3	1.4783e-05	-1.09087	0.159	0.213	0.541071	Th1_Th2	SESN1
OIP5-AS1.3	1.49227e-05	0.116048	0.714	0.548	0.546185	Th1_Th2	OIP5-AS1
MRPL34.1	1.52554e-05	0.138258	0.805	0.652	0.558365	Th1_Th2	MRPL34
COX16.3	1.54517e-05	0.171124	0.816	0.631	0.565547	Th1_Th2	COX16
ISG20L2.3	1.56138e-05	0.128243	0.412	0.305	0.571481	Th1_Th2	ISG20L2
DYRK2.2	1.58271e-05	-1.1516	0.218	0.262	0.579287	Th1_Th2	DYRK2
NDUFS7.4	1.5877e-05	0.134918	0.899	0.729	0.581114	Th1_Th2	NDUFS7
DUSP10.1	1.59286e-05	0.353885	0.2	0.137	0.583004	Th1_Th2	DUSP10
REL.4	1.59878e-05	0.161701	0.504	0.377	0.585168	Th1_Th2	REL
ARAP2.4	1.62157e-05	0.160546	0.644	0.511	0.59351	Th1_Th2	ARAP2
ORC3.3	1.64002e-05	0.131535	0.377	0.279	0.600265	Th1_Th2	ORC3
TBRG4.4	1.65669e-05	0.177207	0.384	0.287	0.606364	Th1_Th2	TBRG4
ZCCHC8.2	1.67964e-05	0.145011	0.348	0.254	0.614763	Th1_Th2	ZCCHC8
NMT2.2	1.69376e-05	-0.930029	0.211	0.263	0.619931	Th1_Th2	NMT2
UQCC1.1	1.69387e-05	0.136189	0.203	0.138	0.619974	Th1_Th2	UQCC1
SLC39A10.2	1.73678e-05	-0.804194	0.267	0.317	0.635679	Th1_Th2	SLC39A10
JMJD8.2	1.82364e-05	0.118754	0.355	0.26	0.66747	Th1_Th2	JMJD8
EIF4A2.5	1.84585e-05	-0.333132	0.884	0.831	0.675598	Th1_Th2	EIF4A2
ECHDC1.4	1.85847e-05	0.113737	0.597	0.457	0.680217	Th1_Th2	ECHDC1
CHCHD10.4	1.88012e-05	0.135541	0.832	0.703	0.688144	Th1_Th2	CHCHD10
CDKN2D.4	1.89381e-05	-0.690088	0.389	0.415	0.693152	Th1_Th2	CDKN2D
SLC12A9.3	1.92101e-05	0.106626	0.284	0.201	0.703107	Th1_Th2	SLC12A9
PSAT1.1	1.96426e-05	0.531051	0.216	0.153	0.718939	Th1_Th2	PSAT1
PPP2R2A.1	1.99712e-05	0.106329	0.479	0.362	0.730967	Th1_Th2	PPP2R2A
COX20.4	2.01006e-05	0.150533	0.581	0.456	0.735701	Th1_Th2	COX20
SEH1L.3	2.02039e-05	0.192571	0.293	0.213	0.739483	Th1_Th2	SEH1L
VAPA.2	2.03191e-05	0.155659	0.832	0.683	0.743699	Th1_Th2	VAPA
CBR1.4	2.07128e-05	0.106841	0.648	0.496	0.75811	Th1_Th2	CBR1
HK1.3	2.11513e-05	0.133541	0.69	0.533	0.774158	Th1_Th2	HK1
CDC27.4	2.2158e-05	0.117238	0.562	0.427	0.811005	Th1_Th2	CDC27
APOL1.2	2.23159e-05	0.191189	0.315	0.23	0.816783	Th1_Th2	APOL1
C16orf54.5	2.27043e-05	-0.62711	0.307	0.354	0.830999	Th1_Th2	C16orf54
SLC7A1.4	2.27137e-05	0.139048	0.273	0.196	0.831343	Th1_Th2	SLC7A1
IPP.1	2.27435e-05	0.176811	0.225	0.157	0.832436	Th1_Th2	IPP
ADORA2A.4	2.28369e-05	0.322547	0.367	0.284	0.835853	Th1_Th2	ADORA2A
PRXL2C.2	2.30232e-05	0.179115	0.232	0.163	0.842672	Th1_Th2	PRXL2C
SCCPDH.1	2.33062e-05	0.329448	0.2	0.138	0.853031	Th1_Th2	SCCPDH
CNOT8.1	2.33254e-05	0.133309	0.538	0.411	0.853732	Th1_Th2	CNOT8
NAA10.1	2.3346e-05	0.144245	0.212	0.145	0.854487	Th1_Th2	NAA10
ZYX.4	2.36373e-05	-0.272024	0.879	0.816	0.86515	Th1_Th2	ZYX
SMPD2	2.37299e-05	0.265779	0.223	0.156	0.868537	Th1_Th2	SMPD2
CAPN2.4	2.3761e-05	0.152204	0.816	0.659	0.869678	Th1_Th2	CAPN2
PRPF19.3	2.40555e-05	0.114353	0.645	0.483	0.880455	Th1_Th2	PRPF19
PXN.3	2.59597e-05	-0.469057	0.449	0.486	0.95015	Th1_Th2	PXN
RANBP10.1	2.59918e-05	0.11941	0.205	0.141	0.951326	Th1_Th2	RANBP10
STK25.2	2.65121e-05	0.109016	0.547	0.419	0.97037	Th1_Th2	STK25
AL133415.1.3	2.68481e-05	-0.523836	0.348	0.391	0.982669	Th1_Th2	AL133415.1
SLC37A4.4	2.71775e-05	0.138106	0.255	0.181	0.994722	Th1_Th2	SLC37A4
CLCC1.1	2.73255e-05	0.154282	0.222	0.155	1	Th1_Th2	CLCC1
RPS26.5	2.78717e-05	-0.11918	1	0.992	1	Th1_Th2	RPS26
CNPY4.2	2.78981e-05	0.101593	0.273	0.194	1	Th1_Th2	CNPY4
USP38.1	2.84028e-05	0.163223	0.315	0.231	1	Th1_Th2	USP38
CCDC97.3	2.87155e-05	0.102211	0.377	0.278	1	Th1_Th2	CCDC97
AGPAT2.4	2.87735e-05	0.147558	0.388	0.287	1	Th1_Th2	AGPAT2
ARF5.3	2.89943e-05	0.12775	0.968	0.84	1	Th1_Th2	ARF5
NDUFB5.3	2.90438e-05	0.107797	0.775	0.604	1	Th1_Th2	NDUFB5
ECHS1.5	2.92273e-05	0.143768	0.684	0.534	1	Th1_Th2	ECHS1
RELA	2.94548e-05	0.107907	0.714	0.547	1	Th1_Th2	RELA
SLC25A38.2	2.971e-05	0.103694	0.489	0.368	1	Th1_Th2	SLC25A38
KDELR1.4	2.98823e-05	0.110298	0.868	0.707	1	Th1_Th2	KDELR1
PRKCH.3	3.00309e-05	0.100691	0.866	0.736	1	Th1_Th2	PRKCH
ASCC1.3	3.01015e-05	0.121201	0.308	0.225	1	Th1_Th2	ASCC1
PPT1.2	3.03213e-05	0.178724	0.655	0.507	1	Th1_Th2	PPT1
FZR1.2	3.04356e-05	0.112398	0.268	0.19	1	Th1_Th2	FZR1
FAM32A.2	3.04944e-05	0.116177	0.636	0.489	1	Th1_Th2	FAM32A
IL10RA.4	3.054e-05	-0.390871	0.847	0.773	1	Th1_Th2	IL10RA
SUGP1.1	3.07466e-05	0.113946	0.311	0.227	1	Th1_Th2	SUGP1
PDS5A.2	3.08076e-05	0.110811	0.729	0.564	1	Th1_Th2	PDS5A
DUSP18	3.10043e-05	0.156535	0.203	0.139	1	Th1_Th2	DUSP18
BAG6.4	3.11792e-05	0.126156	0.668	0.505	1	Th1_Th2	BAG6
CCR7.4	3.11972e-05	-0.101581	0.199	0.27	1	Th1_Th2	CCR7
TMEM128.1	3.25656e-05	0.136372	0.293	0.213	1	Th1_Th2	TMEM128
RBBP4.3	3.29746e-05	0.135	0.848	0.674	1	Th1_Th2	RBBP4
TERF2IP.3	3.34628e-05	0.125222	0.89	0.758	1	Th1_Th2	TERF2IP
BLVRB.2	3.38465e-05	-0.913586	0.192	0.245	1	Th1_Th2	BLVRB
TRIM25.3	3.38871e-05	0.152743	0.36	0.266	1	Th1_Th2	TRIM25
RHEB.3	3.6011e-05	0.147329	0.681	0.537	1	Th1_Th2	RHEB
SF1.2	3.60508e-05	-0.244274	0.93	0.846	1	Th1_Th2	SF1
GSDMD.3	3.61368e-05	0.168706	0.8	0.634	1	Th1_Th2	GSDMD
TNRC18.2	3.62721e-05	0.113899	0.301	0.217	1	Th1_Th2	TNRC18
RABL6.3	3.6585e-05	0.127233	0.718	0.569	1	Th1_Th2	RABL6
FDFT1.3	3.68247e-05	0.150704	0.826	0.67	1	Th1_Th2	FDFT1
KLF6.4	3.71836e-05	0.185038	0.819	0.702	1	Th1_Th2	KLF6
SERINC1.3	3.7384e-05	0.101846	0.786	0.65	1	Th1_Th2	SERINC1
S1PR4.5	3.83852e-05	-0.368592	0.914	0.82	1	Th1_Th2	S1PR4
SGK3.1	3.8902e-05	-1.05865	0.211	0.255	1	Th1_Th2	SGK3
LARP4B.2	3.89197e-05	0.113797	0.536	0.41	1	Th1_Th2	LARP4B
CENPK.3	3.96594e-05	-0.829405	0.301	0.333	1	Th1_Th2	CENPK
KMT2D.1	3.99063e-05	0.126536	0.225	0.157	1	Th1_Th2	KMT2D
BLOC1S2.3	3.99666e-05	0.109231	0.673	0.517	1	Th1_Th2	BLOC1S2
PRRC2A.3	4.03971e-05	0.109296	0.689	0.539	1	Th1_Th2	PRRC2A
TRIM8.3	4.25492e-05	0.14525	0.544	0.423	1	Th1_Th2	TRIM8
PSMG2.2	4.44862e-05	0.117941	0.84	0.653	1	Th1_Th2	PSMG2
U2SURP.4	4.44955e-05	0.115294	0.841	0.682	1	Th1_Th2	U2SURP
INO80C.1	4.55572e-05	0.136347	0.223	0.157	1	Th1_Th2	INO80C
MRPL55.2	4.55699e-05	0.105083	0.525	0.399	1	Th1_Th2	MRPL55
ANKZF1.2	4.57669e-05	-1.00303	0.273	0.307	1	Th1_Th2	ANKZF1
PGP.4	4.62585e-05	0.123467	0.549	0.416	1	Th1_Th2	PGP
MT1X.2	4.64365e-05	0.150547	0.568	0.433	1	Th1_Th2	MT1X
INTS7.2	4.64637e-05	0.143278	0.259	0.187	1	Th1_Th2	INTS7
UTP18.3	4.70003e-05	0.106612	0.456	0.344	1	Th1_Th2	UTP18
ITGB1BP1.3	4.83481e-05	0.104049	0.674	0.514	1	Th1_Th2	ITGB1BP1
KATNA1.2	4.91911e-05	0.241521	0.332	0.249	1	Th1_Th2	KATNA1
GAR1.3	5.0201e-05	0.110993	0.397	0.301	1	Th1_Th2	GAR1
WDR43.1	5.07196e-05	0.113228	0.459	0.35	1	Th1_Th2	WDR43
POLR3GL.5	5.0836e-05	-0.442042	0.593	0.572	1	Th1_Th2	POLR3GL
CIAO2A.4	5.08618e-05	0.132151	0.779	0.616	1	Th1_Th2	CIAO2A
TRMT13.2	5.10154e-05	0.127482	0.288	0.21	1	Th1_Th2	TRMT13
BSCL2.3	5.10397e-05	0.1594	0.318	0.238	1	Th1_Th2	BSCL2
CEP83.2	5.15314e-05	0.24475	0.21	0.148	1	Th1_Th2	CEP83
CSF2RB.3	5.2031e-05	0.556067	0.211	0.153	1	Th1_Th2	CSF2RB
UCHL5.3	5.21698e-05	0.113204	0.519	0.388	1	Th1_Th2	UCHL5
MAZ.3	5.33567e-05	-0.314093	0.784	0.698	1	Th1_Th2	MAZ
WDR13.2	5.42103e-05	0.101421	0.31	0.225	1	Th1_Th2	WDR13
OXR1.3	5.43902e-05	-0.917592	0.185	0.237	1	Th1_Th2	OXR1
P2RY8.5	5.58175e-05	-0.629793	0.595	0.571	1	Th1_Th2	P2RY8
TKFC	5.59129e-05	0.201866	0.2	0.139	1	Th1_Th2	TKFC
LRRC47.1	5.65924e-05	0.134291	0.407	0.31	1	Th1_Th2	LRRC47
TOMM20.5	5.72984e-05	-0.289928	0.878	0.804	1	Th1_Th2	TOMM20
ATF4.2	6.14492e-05	0.1347	0.621	0.485	1	Th1_Th2	ATF4
NDUFB6.4	6.14535e-05	0.134479	0.778	0.63	1	Th1_Th2	NDUFB6
MZT2A.4	6.15027e-05	-0.220318	0.904	0.817	1	Th1_Th2	MZT2A
RIOK3.4	6.20975e-05	0.101717	0.614	0.473	1	Th1_Th2	RIOK3
FOXO3.2	6.35598e-05	0.194127	0.266	0.193	1	Th1_Th2	FOXO3
ASB6.1	6.50961e-05	0.122743	0.273	0.198	1	Th1_Th2	ASB6
NUBP2.3	6.54054e-05	0.108525	0.629	0.473	1	Th1_Th2	NUBP2
ANXA11.3	6.56225e-05	-0.176335	0.942	0.866	1	Th1_Th2	ANXA11
PFKFB3.4	7.13787e-05	0.133279	0.367	0.271	1	Th1_Th2	PFKFB3
SYNRG.2	7.15626e-05	-0.41197	0.688	0.645	1	Th1_Th2	SYNRG
LY96.4	7.39326e-05	-0.741506	0.177	0.231	1	Th1_Th2	LY96
KHDRBS1.3	7.44301e-05	0.110308	0.938	0.845	1	Th1_Th2	KHDRBS1
CTSA.3	7.50305e-05	-0.482156	0.626	0.596	1	Th1_Th2	CTSA
PEX10.1	7.53106e-05	0.117595	0.21	0.148	1	Th1_Th2	PEX10
SF3A1	7.56509e-05	0.121448	0.816	0.662	1	Th1_Th2	SF3A1
SNRPA.2	7.61089e-05	0.113909	0.714	0.544	1	Th1_Th2	SNRPA
LPP.4	7.73233e-05	-0.604165	0.518	0.503	1	Th1_Th2	LPP
AL135905.2.3	7.81052e-05	0.123208	0.459	0.356	1	Th1_Th2	AL135905.2
ANKRD40	7.95352e-05	0.126135	0.216	0.154	1	Th1_Th2	ANKRD40
HERPUD1.4	8.03778e-05	0.14895	0.841	0.716	1	Th1_Th2	HERPUD1
FAAP20.1	8.04559e-05	0.10785	0.799	0.643	1	Th1_Th2	FAAP20
FEM1A.1	8.05364e-05	0.147553	0.216	0.153	1	Th1_Th2	FEM1A
MAT2A.4	8.10903e-05	0.16332	0.632	0.493	1	Th1_Th2	MAT2A
INTS11.2	8.13319e-05	0.124585	0.641	0.504	1	Th1_Th2	INTS11
SRSF2.4	8.20984e-05	0.114431	0.925	0.818	1	Th1_Th2	SRSF2
POLA2.3	8.30796e-05	0.109589	0.245	0.177	1	Th1_Th2	POLA2
SYPL1.3	8.60513e-05	-0.475232	0.449	0.463	1	Th1_Th2	SYPL1
LINC02694.4	8.71815e-05	-0.169464	0.659	0.508	1	Th1_Th2	LINC02694
PQBP1.2	8.79591e-05	0.116278	0.738	0.576	1	Th1_Th2	PQBP1
FLT3LG.4	8.84997e-05	-0.329694	0.749	0.713	1	Th1_Th2	FLT3LG
NAAA.1	8.99963e-05	-0.548506	0.421	0.437	1	Th1_Th2	NAAA
SATB1.2	9.12023e-05	0.156858	0.655	0.529	1	Th1_Th2	SATB1
RBM27.1	9.53158e-05	0.141572	0.571	0.455	1	Th1_Th2	RBM27
DDX60L.3	9.55829e-05	-0.896058	0.186	0.232	1	Th1_Th2	DDX60L
ESS2.3	9.59503e-05	0.180221	0.256	0.187	1	Th1_Th2	ESS2
FAHD1	9.608e-05	0.174583	0.201	0.141	1	Th1_Th2	FAHD1
MAP7D1.3	9.87233e-05	0.127263	0.81	0.65	1	Th1_Th2	MAP7D1
ARID4B.2	9.99038e-05	0.101986	0.866	0.728	1	Th1_Th2	ARID4B
PHC3.2	0.000102771	-0.551271	0.492	0.495	1	Th1_Th2	PHC3
BCL7C.5	0.000105162	0.110136	0.815	0.666	1	Th1_Th2	BCL7C
TOR3A.4	0.000107031	0.117567	0.448	0.338	1	Th1_Th2	TOR3A
SCRIB	0.000108423	0.170015	0.207	0.147	1	Th1_Th2	SCRIB
ZFYVE19.1	0.000109911	0.105381	0.24	0.172	1	Th1_Th2	ZFYVE19
C2CD3.1	0.000110884	0.198478	0.241	0.177	1	Th1_Th2	C2CD3
WIPI2.3	0.000114548	0.100159	0.641	0.505	1	Th1_Th2	WIPI2
ANKMY2.1	0.000115612	0.109574	0.208	0.147	1	Th1_Th2	ANKMY2
SEC24D.3	0.000119353	0.1187	0.434	0.336	1	Th1_Th2	SEC24D
TIMMDC1.2	0.000127129	0.115368	0.523	0.401	1	Th1_Th2	TIMMDC1
ARHGAP4.4	0.000127723	-0.321886	0.755	0.682	1	Th1_Th2	ARHGAP4
TMEM68.3	0.000132448	0.143656	0.256	0.188	1	Th1_Th2	TMEM68
PEMT.1	0.000132563	0.110892	0.234	0.169	1	Th1_Th2	PEMT
ADGRE5.3	0.000132581	0.158914	0.638	0.514	1	Th1_Th2	ADGRE5
MTMR11.3	0.000136012	0.183673	0.203	0.144	1	Th1_Th2	MTMR11
ECHDC2.2	0.000136083	-0.935721	0.197	0.24	1	Th1_Th2	ECHDC2
RPS6KB1.2	0.000137588	0.147139	0.33	0.25	1	Th1_Th2	RPS6KB1
LDLR.1	0.000138749	0.299885	0.208	0.15	1	Th1_Th2	LDLR
CPSF3.4	0.000144187	0.102148	0.381	0.287	1	Th1_Th2	CPSF3
SMDT1.3	0.000145148	-0.320585	0.819	0.749	1	Th1_Th2	SMDT1
PDK1.4	0.000145732	-1.14417	0.16	0.204	1	Th1_Th2	PDK1
INIP.3	0.00014586	0.112764	0.332	0.25	1	Th1_Th2	INIP
CNNM3.1	0.000146107	0.145012	0.237	0.172	1	Th1_Th2	CNNM3
LINC00243.3	0.000146362	-0.915545	0.177	0.222	1	Th1_Th2	LINC00243
PLK3.3	0.000149966	0.174381	0.499	0.394	1	Th1_Th2	PLK3
LCK.5	0.000150848	-0.149499	0.982	0.943	1	Th1_Th2	LCK
RNPS1.3	0.000151466	0.126091	0.895	0.758	1	Th1_Th2	RNPS1
KMT2C	0.000151596	-0.576147	0.492	0.488	1	Th1_Th2	KMT2C
GBA2.1	0.000153295	0.153321	0.215	0.155	1	Th1_Th2	GBA2
CCNI.2	0.00015914	-0.165044	0.979	0.968	1	Th1_Th2	CCNI
CYREN.3	0.000159144	0.108978	0.3	0.226	1	Th1_Th2	CYREN
GLG1.3	0.000160165	-0.341611	0.732	0.677	1	Th1_Th2	GLG1
HADHA.2	0.000162529	0.105527	0.877	0.735	1	Th1_Th2	HADHA
RIPK3.1	0.000166301	0.100296	0.238	0.172	1	Th1_Th2	RIPK3
SSH1.2	0.000166468	0.130917	0.279	0.208	1	Th1_Th2	SSH1
C9orf78.5	0.000166496	-0.316255	0.796	0.73	1	Th1_Th2	C9orf78
SRSF7.3	0.00016801	0.146097	0.921	0.819	1	Th1_Th2	SRSF7
IQGAP2.4	0.00016919	-0.420952	0.66	0.627	1	Th1_Th2	IQGAP2
XPC.1	0.000170034	-0.662199	0.463	0.464	1	Th1_Th2	XPC
NDUFC1.2	0.000172804	0.102174	0.904	0.801	1	Th1_Th2	NDUFC1
COL9A2.4	0.000174136	0.186742	0.249	0.185	1	Th1_Th2	COL9A2
PCSK7.2	0.000174162	-0.513656	0.456	0.464	1	Th1_Th2	PCSK7
SLC9B2	0.000183547	0.103914	0.226	0.163	1	Th1_Th2	SLC9B2
UGP2.4	0.00018458	-0.420254	0.774	0.699	1	Th1_Th2	UGP2
SNHG7.4	0.000185992	-0.529522	0.558	0.545	1	Th1_Th2	SNHG7
MTFMT	0.000188365	0.153017	0.252	0.186	1	Th1_Th2	MTFMT
GPR183.4	0.000189296	-0.598014	0.332	0.363	1	Th1_Th2	GPR183
ITPRID2.1	0.000192651	0.17221	0.201	0.145	1	Th1_Th2	ITPRID2
RALGAPA2.1	0.000194818	-1.00457	0.208	0.248	1	Th1_Th2	RALGAPA2
KDSR.3	0.000198213	-0.629129	0.351	0.381	1	Th1_Th2	KDSR
RBKS.2	0.000199671	0.1336	0.208	0.149	1	Th1_Th2	RBKS
NAGA.4	0.000204368	0.181734	0.285	0.214	1	Th1_Th2	NAGA
ZNF506.1	0.000204637	-1.1488	0.159	0.2	1	Th1_Th2	ZNF506
WBP11.2	0.000205198	0.112637	0.645	0.508	1	Th1_Th2	WBP11
ARL2BP.3	0.000210656	0.122949	0.652	0.517	1	Th1_Th2	ARL2BP
EXOSC2.1	0.000215117	0.147961	0.226	0.166	1	Th1_Th2	EXOSC2
BIN2.5	0.000217251	-0.251616	0.818	0.752	1	Th1_Th2	BIN2
SCMH1.3	0.000218688	-0.870192	0.173	0.221	1	Th1_Th2	SCMH1
HDGF.3	0.000221376	0.108702	0.708	0.564	1	Th1_Th2	HDGF
PHF19.4	0.00022404	-0.632195	0.382	0.397	1	Th1_Th2	PHF19
ATRAID	0.000224435	0.104291	0.855	0.698	1	Th1_Th2	ATRAID
PTBP3.4	0.000225857	0.158258	0.753	0.607	1	Th1_Th2	PTBP3
ZNF862.2	0.000231368	-0.815705	0.247	0.283	1	Th1_Th2	ZNF862
CCDC18.3	0.000232137	-0.882408	0.173	0.219	1	Th1_Th2	CCDC18
TRAPPC6A.4	0.000239907	-0.35632	0.667	0.62	1	Th1_Th2	TRAPPC6A
AC100810.1.2	0.000240658	-0.932977	0.174	0.219	1	Th1_Th2	AC100810.1
GATA3.2	0.000241896	-0.590127	0.685	0.632	1	Th1_Th2	GATA3
ABHD5.4	0.000248492	0.192763	0.307	0.233	1	Th1_Th2	ABHD5
UXT.3	0.000257229	-0.237888	0.89	0.828	1	Th1_Th2	UXT
CYBC1.3	0.000262505	0.106164	0.852	0.696	1	Th1_Th2	CYBC1
SHISA5.4	0.000264532	-0.308138	0.763	0.71	1	Th1_Th2	SHISA5
GZMA.5	0.000273627	-0.99781	0.441	0.322	1	Th1_Th2	GZMA
SLCO4A1.4	0.000277396	0.240825	0.282	0.214	1	Th1_Th2	SLCO4A1
RGS19.4	0.000292053	0.107364	0.766	0.609	1	Th1_Th2	RGS19
NMB.2	0.000308489	0.246866	0.207	0.152	1	Th1_Th2	NMB
MRPS34.4	0.000317053	0.102368	0.875	0.724	1	Th1_Th2	MRPS34
OSBPL11.1	0.000318447	0.163328	0.207	0.152	1	Th1_Th2	OSBPL11
PTGER4.3	0.000319941	0.144273	0.33	0.255	1	Th1_Th2	PTGER4
UCHL3.4	0.000320074	0.134673	0.412	0.322	1	Th1_Th2	UCHL3
UTRN.4	0.000327573	-0.557007	0.533	0.518	1	Th1_Th2	UTRN
DAPP1.2	0.000333954	0.179133	0.327	0.251	1	Th1_Th2	DAPP1
SGSH.1	0.000337061	-0.780596	0.26	0.293	1	Th1_Th2	SGSH
TYMS.3	0.000337277	-1.25457	0.258	0.179	1	Th1_Th2	TYMS
SLC16A1.5	0.000351365	-0.145679	0.397	0.3	1	Th1_Th2	SLC16A1
PPP1R35.1	0.000358819	-0.369161	0.673	0.626	1	Th1_Th2	PPP1R35
SP100.4	0.000367657	-0.235058	0.89	0.808	1	Th1_Th2	SP100
LRIG1.2	0.000369539	-0.829471	0.233	0.269	1	Th1_Th2	LRIG1
COX14.1	0.000377156	0.124263	0.793	0.655	1	Th1_Th2	COX14
AFF1.1	0.000378581	-0.619545	0.453	0.448	1	Th1_Th2	AFF1
ILF3.4	0.000379455	0.107407	0.803	0.651	1	Th1_Th2	ILF3
NDUFB4.4	0.00038284	0.100814	0.966	0.863	1	Th1_Th2	NDUFB4
ERCC2	0.000392252	0.11053	0.216	0.158	1	Th1_Th2	ERCC2
MCM4.4	0.000406095	-0.191955	0.259	0.188	1	Th1_Th2	MCM4
MAX.2	0.000409923	-0.401289	0.707	0.64	1	Th1_Th2	MAX
AGMAT.1	0.000416189	0.25611	0.201	0.15	1	Th1_Th2	AGMAT
MAP3K1.1	0.000422835	-0.627583	0.414	0.431	1	Th1_Th2	MAP3K1
TUT4.2	0.000424581	-0.461205	0.574	0.564	1	Th1_Th2	TUT4
HIRIP3.4	0.000432049	-0.816852	0.167	0.21	1	Th1_Th2	HIRIP3
CNPY3.2	0.000445021	-0.443416	0.532	0.518	1	Th1_Th2	CNPY3
CDV3.3	0.000445407	0.106212	0.897	0.772	1	Th1_Th2	CDV3
TMEM161B-AS1.2	0.000455854	-0.911891	0.184	0.224	1	Th1_Th2	TMEM161B-AS1
USP15.5	0.000472791	-0.3635	0.877	0.79	1	Th1_Th2	USP15
FKBP8.4	0.000480654	-0.164441	0.967	0.91	1	Th1_Th2	FKBP8
RAB33A.5	0.000498987	0.113871	0.355	0.278	1	Th1_Th2	RAB33A
CITED4.5	0.000499283	-0.493161	0.227	0.268	1	Th1_Th2	CITED4
DGKH.5	0.000500346	-0.906221	0.173	0.214	1	Th1_Th2	DGKH
PERP.4	0.000502598	-0.661353	0.366	0.39	1	Th1_Th2	PERP
RAB11FIP4.3	0.000521167	-0.895549	0.189	0.227	1	Th1_Th2	RAB11FIP4
CD28.4	0.000526503	-0.295635	0.684	0.665	1	Th1_Th2	CD28
SLAMF6.4	0.000548337	-0.725142	0.219	0.258	1	Th1_Th2	SLAMF6
STK10.4	0.000552084	-0.279565	0.793	0.725	1	Th1_Th2	STK10
CERS6.4	0.000567351	-0.259163	0.262	0.193	1	Th1_Th2	CERS6
TLK1.1	0.000570341	-0.466054	0.603	0.553	1	Th1_Th2	TLK1
IL17RA.3	0.000577976	-0.560396	0.407	0.416	1	Th1_Th2	IL17RA
RAB11FIP2.1	0.00058244	-0.115973	0.281	0.207	1	Th1_Th2	RAB11FIP2
HRH2.2	0.000589864	0.386976	0.216	0.163	1	Th1_Th2	HRH2
ATP6AP2.4	0.00059454	0.105249	0.812	0.67	1	Th1_Th2	ATP6AP2
GPR171.3	0.000613537	0.257807	0.551	0.462	1	Th1_Th2	GPR171
ITM2A.5	0.000613609	0.169552	0.689	0.584	1	Th1_Th2	ITM2A
MYL12A.3	0.000619767	0.120308	0.993	0.978	1	Th1_Th2	MYL12A
CCNL1	0.000627857	-0.378563	0.663	0.621	1	Th1_Th2	CCNL1
HP1BP3.1	0.000629483	-0.231215	0.912	0.835	1	Th1_Th2	HP1BP3
LINC00649.3	0.000641096	-0.816263	0.281	0.305	1	Th1_Th2	LINC00649
INTS1.1	0.000645003	0.115066	0.252	0.191	1	Th1_Th2	INTS1
PUSL1.1	0.000650872	0.138177	0.203	0.149	1	Th1_Th2	PUSL1
MPP6.1	0.000654635	0.131578	0.203	0.15	1	Th1_Th2	MPP6
PDCD5.5	0.000685261	0.121727	0.855	0.719	1	Th1_Th2	PDCD5
ITGB3BP.5	0.000704167	-0.756847	0.212	0.251	1	Th1_Th2	ITGB3BP
MEA1.3	0.000716095	0.102012	0.762	0.59	1	Th1_Th2	MEA1
LINC01578.3	0.000758074	-0.224472	0.907	0.866	1	Th1_Th2	LINC01578
NUSAP1.1	0.000759886	-0.534923	0.232	0.167	1	Th1_Th2	NUSAP1
ZC3HAV1.2	0.000776788	-0.272164	0.788	0.716	1	Th1_Th2	ZC3HAV1
ALDOC.3	0.00080189	-0.696999	0.368	0.381	1	Th1_Th2	ALDOC
PLEKHA2.3	0.000820108	-0.59519	0.366	0.384	1	Th1_Th2	PLEKHA2
HEXD.2	0.000860259	-0.747336	0.325	0.341	1	Th1_Th2	HEXD
BTN3A3.3	0.000873696	-0.877244	0.215	0.248	1	Th1_Th2	BTN3A3
HIST1H1C.2	0.000889448	-0.656598	0.622	0.574	1	Th1_Th2	HIST1H1C
SF3A2.2	0.000910463	-0.282373	0.73	0.654	1	Th1_Th2	SF3A2
SNX2.5	0.000911707	-0.489392	0.489	0.48	1	Th1_Th2	SNX2
MAP4K1.2	0.000924334	-0.373735	0.616	0.57	1	Th1_Th2	MAP4K1
DLEU1.2	0.000947309	-1.10556	0.207	0.242	1	Th1_Th2	DLEU1
PITPNA-AS1.2	0.000977962	-1.01378	0.175	0.212	1	Th1_Th2	PITPNA-AS1
N4BP2L2.2	0.00100873	-0.27928	0.864	0.796	1	Th1_Th2	N4BP2L2
URI1.2	0.00105735	-0.25263	0.723	0.671	1	Th1_Th2	URI1
EXOC6B.3	0.00111056	-0.765565	0.333	0.351	1	Th1_Th2	EXOC6B
TMEM161B.2	0.00112179	-0.108002	0.263	0.197	1	Th1_Th2	TMEM161B
USP20.3	0.00112278	-0.698947	0.29	0.317	1	Th1_Th2	USP20
RBM12.1	0.0011699	0.104142	0.203	0.152	1	Th1_Th2	RBM12
ZNRF2.4	0.00119949	-0.634584	0.393	0.4	1	Th1_Th2	ZNRF2
PRUNE1.1	0.00123935	-0.113694	0.204	0.148	1	Th1_Th2	PRUNE1
GPR68.2	0.00124515	0.20329	0.218	0.165	1	Th1_Th2	GPR68
SLFN12L.3	0.00124602	-0.620702	0.397	0.408	1	Th1_Th2	SLFN12L
SNRK.2	0.00125934	-0.491319	0.422	0.431	1	Th1_Th2	SNRK
C11orf49.3	0.00127247	-0.101972	0.422	0.323	1	Th1_Th2	C11orf49
CREBRF.5	0.00129155	-0.738835	0.264	0.288	1	Th1_Th2	CREBRF
GRK5.2	0.00134559	-0.688898	0.219	0.26	1	Th1_Th2	GRK5
ZSCAN25.1	0.00135314	-0.127557	0.215	0.157	1	Th1_Th2	ZSCAN25
ITPKB.2	0.0013574	-0.866454	0.237	0.264	1	Th1_Th2	ITPKB
CLSTN3.3	0.00137085	-0.766195	0.241	0.271	1	Th1_Th2	CLSTN3
CHD2.3	0.0013821	-0.439817	0.571	0.554	1	Th1_Th2	CHD2
MIB2.2	0.00141708	-0.850105	0.208	0.241	1	Th1_Th2	MIB2
TATDN1.2	0.0014463	-0.112035	0.378	0.287	1	Th1_Th2	TATDN1
MGMT.1	0.00146883	-0.560437	0.432	0.43	1	Th1_Th2	MGMT
CHURC1.3	0.00148555	-0.240699	0.849	0.794	1	Th1_Th2	CHURC1
CD6.4	0.00151325	-0.411626	0.607	0.583	1	Th1_Th2	CD6
SNHG32.4	0.0015705	-0.609308	0.416	0.418	1	Th1_Th2	SNHG32
ZBTB40.1	0.00160056	-0.113875	0.214	0.157	1	Th1_Th2	ZBTB40
SLC25A36.2	0.00160132	-0.101578	0.445	0.339	1	Th1_Th2	SLC25A36
TBC1D1.2	0.00160182	-0.686331	0.375	0.387	1	Th1_Th2	TBC1D1
TMEM204.4	0.00163804	-0.714246	0.267	0.295	1	Th1_Th2	TMEM204
HIPK3.4	0.00165263	-0.13746	0.378	0.285	1	Th1_Th2	HIPK3
SLC39A13.1	0.00165859	-0.102238	0.285	0.211	1	Th1_Th2	SLC39A13
YWHAQ.5	0.00166625	-0.259576	0.786	0.716	1	Th1_Th2	YWHAQ
CMIP.5	0.00167088	-0.853195	0.189	0.224	1	Th1_Th2	CMIP
RHOG.3	0.00167176	0.130116	0.93	0.813	1	Th1_Th2	RHOG
ARHGAP5.1	0.00171379	-0.855467	0.226	0.257	1	Th1_Th2	ARHGAP5
GTF3A.4	0.00177517	-0.23585	0.878	0.789	1	Th1_Th2	GTF3A
ABHD14A.2	0.00178529	-0.565293	0.371	0.383	1	Th1_Th2	ABHD14A
SPRYD7.1	0.00179135	0.122676	0.201	0.152	1	Th1_Th2	SPRYD7
KAT6A.2	0.00179213	-0.51021	0.505	0.494	1	Th1_Th2	KAT6A
RPRD2.1	0.00181373	-0.577925	0.39	0.402	1	Th1_Th2	RPRD2
TMEM154.4	0.00187307	-0.654519	0.259	0.286	1	Th1_Th2	TMEM154
MLLT3.4	0.00187416	-0.520068	0.496	0.483	1	Th1_Th2	MLLT3
CHD6.4	0.00192624	-0.114119	0.405	0.312	1	Th1_Th2	CHD6
PIAS1	0.00204316	-0.47689	0.566	0.529	1	Th1_Th2	PIAS1
LSM7.3	0.00212021	0.100662	0.916	0.786	1	Th1_Th2	LSM7
CARD19.4	0.00215047	0.102497	0.437	0.35	1	Th1_Th2	CARD19
FDXR.5	0.00219181	-0.953004	0.195	0.226	1	Th1_Th2	FDXR
BRAF.2	0.00220537	-0.113629	0.4	0.31	1	Th1_Th2	BRAF
PREPL.3	0.00220623	-0.813621	0.277	0.299	1	Th1_Th2	PREPL
PIK3R4.2	0.00223763	-0.149331	0.259	0.195	1	Th1_Th2	PIK3R4
INPP5D.3	0.00224748	-0.427801	0.592	0.545	1	Th1_Th2	INPP5D
KLHL24.3	0.00225592	-0.81779	0.218	0.245	1	Th1_Th2	KLHL24
UNK.4	0.00228015	-0.140672	0.297	0.225	1	Th1_Th2	UNK
IFI27L1.1	0.00228241	0.16846	0.208	0.16	1	Th1_Th2	IFI27L1
SAT1.5	0.0022926	0.217132	0.785	0.683	1	Th1_Th2	SAT1
SSU72.3	0.00234961	-0.218968	0.873	0.778	1	Th1_Th2	SSU72
UBXN2A.4	0.00243425	-0.101763	0.327	0.253	1	Th1_Th2	UBXN2A
SSBP4.4	0.00244155	-0.261538	0.768	0.69	1	Th1_Th2	SSBP4
KANSL1-AS1.5	0.00247698	-0.82711	0.232	0.261	1	Th1_Th2	KANSL1-AS1
NARF.2	0.00248029	0.108484	0.749	0.615	1	Th1_Th2	NARF
PHF3.1	0.0024965	-0.370003	0.696	0.642	1	Th1_Th2	PHF3
COMMD10.2	0.00252519	-0.142886	0.552	0.419	1	Th1_Th2	COMMD10
ZNF609.4	0.00255773	-0.125922	0.373	0.285	1	Th1_Th2	ZNF609
C12orf76.2	0.00256229	-0.758336	0.281	0.298	1	Th1_Th2	C12orf76
DDX24.5	0.00262851	-0.208782	0.927	0.872	1	Th1_Th2	DDX24
BNIP3L.2	0.00268501	-0.466789	0.673	0.621	1	Th1_Th2	BNIP3L
ANAPC4	0.00273496	-0.795352	0.195	0.227	1	Th1_Th2	ANAPC4
STAM.5	0.00277104	-0.115952	0.566	0.434	1	Th1_Th2	STAM
MLXIP	0.00277833	-0.213701	0.236	0.176	1	Th1_Th2	MLXIP
MCCC1.3	0.00278112	-0.155924	0.273	0.206	1	Th1_Th2	MCCC1
GLIPR2.3	0.00279993	-0.473731	0.351	0.374	1	Th1_Th2	GLIPR2
SPAST.1	0.00285094	-0.132388	0.24	0.18	1	Th1_Th2	SPAST
BRWD3.2	0.00285504	-0.170639	0.281	0.213	1	Th1_Th2	BRWD3
SNHG25.4	0.00291738	-1.01049	0.249	0.272	1	Th1_Th2	SNHG25
RNPEPL1.4	0.00295831	-0.254218	0.818	0.726	1	Th1_Th2	RNPEPL1
PLSCR3.5	0.00298381	-0.303935	0.799	0.703	1	Th1_Th2	PLSCR3
PDSS2.1	0.00303336	-0.131926	0.323	0.251	1	Th1_Th2	PDSS2
NDRG1.3	0.00311729	-0.586625	0.323	0.341	1	Th1_Th2	NDRG1
FNBP4.4	0.00313673	-0.311584	0.738	0.676	1	Th1_Th2	FNBP4
APBB1	0.00314186	-0.510912	0.318	0.344	1	Th1_Th2	APBB1
LENG8.1	0.00326568	-0.502042	0.526	0.493	1	Th1_Th2	LENG8
NCAPD2.3	0.00332427	-0.770144	0.244	0.266	1	Th1_Th2	NCAPD2
SLC38A2.2	0.00335578	-0.433086	0.567	0.534	1	Th1_Th2	SLC38A2
UBAC2.3	0.00338051	-0.502574	0.47	0.461	1	Th1_Th2	UBAC2
PIGP.3	0.00344678	-0.112881	0.333	0.257	1	Th1_Th2	PIGP
MRM2.3	0.00344933	-0.102314	0.351	0.268	1	Th1_Th2	MRM2
TCF20.2	0.00345403	-0.123971	0.293	0.225	1	Th1_Th2	TCF20
HMGA1.4	0.00348499	-0.42343	0.578	0.536	1	Th1_Th2	HMGA1
PNISR.2	0.00353648	-0.251807	0.893	0.838	1	Th1_Th2	PNISR
OFD1.2	0.00357014	-0.596691	0.341	0.361	1	Th1_Th2	OFD1
THEMIS.5	0.00366512	-0.169532	0.584	0.454	1	Th1_Th2	THEMIS
MTERF3.2	0.00377166	-0.118731	0.251	0.192	1	Th1_Th2	MTERF3
RNF149.3	0.00385612	-0.223565	0.838	0.764	1	Th1_Th2	RNF149
AASDH.1	0.00392858	-0.141305	0.21	0.158	1	Th1_Th2	AASDH
MED17.1	0.00398789	-0.143575	0.352	0.271	1	Th1_Th2	MED17
MPI.2	0.00404904	-0.64766	0.322	0.334	1	Th1_Th2	MPI
HMBOX1.2	0.00410045	-0.176363	0.292	0.222	1	Th1_Th2	HMBOX1
IRAK4.2	0.00418758	-0.608206	0.367	0.373	1	Th1_Th2	IRAK4
DIS3L2.3	0.00432531	-0.135118	0.318	0.244	1	Th1_Th2	DIS3L2
SMIM30	0.00434561	0.122857	0.218	0.17	1	Th1_Th2	SMIM30
RGS10.3	0.00435007	-0.163347	0.912	0.831	1	Th1_Th2	RGS10
NCR3.3	0.00439623	-0.20635	0.404	0.322	1	Th1_Th2	NCR3
CCDC186.1	0.00443692	-0.126346	0.44	0.342	1	Th1_Th2	CCDC186
IRF3.2	0.0044626	-0.390158	0.574	0.538	1	Th1_Th2	IRF3
S100A11.3	0.00448017	-0.180147	0.99	0.934	1	Th1_Th2	S100A11
CEP85L.1	0.00448941	-0.471527	0.523	0.508	1	Th1_Th2	CEP85L
EXOC6.2	0.00449402	-0.138415	0.332	0.256	1	Th1_Th2	EXOC6
HMGN2.4	0.00451655	-0.203387	0.977	0.951	1	Th1_Th2	HMGN2
C6orf47.2	0.00458341	-0.120971	0.348	0.267	1	Th1_Th2	C6orf47
UTP23.1	0.00465626	-0.139551	0.419	0.324	1	Th1_Th2	UTP23
CREBL2.2	0.00468693	-0.108952	0.345	0.269	1	Th1_Th2	CREBL2
TRAK2.4	0.0046991	-0.629728	0.433	0.42	1	Th1_Th2	TRAK2
MMP24OS.4	0.00495629	-0.322422	0.658	0.623	1	Th1_Th2	MMP24OS
TECR.4	0.00511903	-0.166024	0.918	0.822	1	Th1_Th2	TECR
WWOX.3	0.00549663	-0.643599	0.255	0.285	1	Th1_Th2	WWOX
TRMT112.4	0.00555494	0.110316	0.955	0.891	1	Th1_Th2	TRMT112
SCYL3.2	0.00563525	-0.133843	0.267	0.205	1	Th1_Th2	SCYL3
LETMD1.1	0.00571339	-0.566586	0.395	0.396	1	Th1_Th2	LETMD1
ENDOG.3	0.00586783	-0.123665	0.281	0.218	1	Th1_Th2	ENDOG
MAPKAPK5-AS1.3	0.00606641	-0.580423	0.374	0.373	1	Th1_Th2	MAPKAPK5-AS1
EPB41L4A-AS1.3	0.00609616	-0.644652	0.271	0.293	1	Th1_Th2	EPB41L4A-AS1
C3AR1.4	0.00610125	-0.748726	0.186	0.214	1	Th1_Th2	C3AR1
GNB5.3	0.00620523	-0.702059	0.211	0.241	1	Th1_Th2	GNB5
ZCCHC7.1	0.00629212	-0.552592	0.438	0.434	1	Th1_Th2	ZCCHC7
UBE2T.5	0.00631464	-0.33226	0.26	0.195	1	Th1_Th2	UBE2T
CRYZL1.2	0.00635337	-0.118701	0.349	0.272	1	Th1_Th2	CRYZL1
HDHD3.1	0.0063939	-0.715964	0.234	0.258	1	Th1_Th2	HDHD3
AXIN1.1	0.00640789	-0.129491	0.236	0.18	1	Th1_Th2	AXIN1
ZNF362	0.00648492	-0.163449	0.229	0.175	1	Th1_Th2	ZNF362
MARCKSL1.5	0.00653993	-0.704591	0.247	0.27	1	Th1_Th2	MARCKSL1
SAMD3.4	0.00657405	-0.672817	0.23	0.259	1	Th1_Th2	SAMD3
ZBTB38.4	0.00663112	-0.328509	0.477	0.472	1	Th1_Th2	ZBTB38
ELF2.4	0.00680261	-0.464965	0.515	0.49	1	Th1_Th2	ELF2
NSD2.4	0.0068865	-0.136665	0.474	0.355	1	Th1_Th2	NSD2
CRELD1.1	0.00690112	-0.149597	0.245	0.188	1	Th1_Th2	CRELD1
NSUN6.2	0.00699454	-0.675977	0.212	0.241	1	Th1_Th2	NSUN6
MSL3.1	0.00709568	-0.623203	0.344	0.353	1	Th1_Th2	MSL3
DNAJA3.3	0.00720688	-0.122187	0.31	0.242	1	Th1_Th2	DNAJA3
TNKS2.1	0.00727609	-0.525033	0.482	0.464	1	Th1_Th2	TNKS2
KLHL9	0.00734525	-0.130403	0.277	0.215	1	Th1_Th2	KLHL9
ICOS.5	0.00752006	-0.372544	0.599	0.587	1	Th1_Th2	ICOS
RRS1.5	0.00754905	-0.953873	0.353	0.27	1	Th1_Th2	RRS1
TMC8.4	0.007759	-0.263062	0.692	0.629	1	Th1_Th2	TMC8
SMYD3.2	0.00779578	-0.486413	0.547	0.509	1	Th1_Th2	SMYD3
OSBPL2.1	0.00798164	-0.13596	0.232	0.179	1	Th1_Th2	OSBPL2
ESYT1.4	0.00802844	-0.282905	0.722	0.631	1	Th1_Th2	ESYT1
CYTOR.4	0.00802935	-0.323129	0.804	0.719	1	Th1_Th2	CYTOR
ARHGAP9.3	0.00803823	-0.297942	0.663	0.626	1	Th1_Th2	ARHGAP9
PRPSAP2	0.00806123	-0.105427	0.385	0.299	1	Th1_Th2	PRPSAP2
PDE3B.4	0.008134	-0.220177	0.862	0.805	1	Th1_Th2	PDE3B
SCAF11	0.00821542	-0.244111	0.812	0.72	1	Th1_Th2	SCAF11
CRYZ.1	0.00826561	-0.637172	0.201	0.228	1	Th1_Th2	CRYZ
HTT.3	0.00853484	-0.158619	0.379	0.296	1	Th1_Th2	HTT
TRABD2A.5	0.00855384	-0.984458	0.26	0.276	1	Th1_Th2	TRABD2A
USP42.2	0.00878563	-0.130484	0.248	0.193	1	Th1_Th2	USP42
LYSMD3.2	0.00894159	-0.14597	0.26	0.201	1	Th1_Th2	LYSMD3
FAM162A.2	0.00913247	-0.372333	0.741	0.666	1	Th1_Th2	FAM162A
TYW1.3	0.00914323	-0.154456	0.33	0.261	1	Th1_Th2	TYW1
KCTD13.3	0.00932647	-0.11661	0.286	0.224	1	Th1_Th2	KCTD13
TCTN3.4	0.0093417	-0.158404	0.401	0.318	1	Th1_Th2	TCTN3
UHRF2.3	0.00934491	-0.680704	0.299	0.313	1	Th1_Th2	UHRF2
ATE1.3	0.00934931	-0.105776	0.396	0.314	1	Th1_Th2	ATE1
ZNF766.3	0.00937608	-0.820399	0.236	0.254	1	Th1_Th2	ZNF766
ANKRD44.2	0.00946458	-0.202811	0.893	0.824	1	Th1_Th2	ANKRD44
BOLA1.1	0.00951005	-0.138586	0.271	0.213	1	Th1_Th2	BOLA1
VAMP2.3	0.00951495	-0.206311	0.94	0.882	1	Th1_Th2	VAMP2
ZNHIT6.3	0.00956052	-0.148329	0.253	0.199	1	Th1_Th2	ZNHIT6
AP1G2.2	0.00957837	-0.371218	0.532	0.5	1	Th1_Th2	AP1G2
STIM1.5	0.0097738	-0.459047	0.532	0.498	1	Th1_Th2	STIM1
SGTB.3	0.00984285	-0.26151	0.329	0.251	1	Th1_Th2	SGTB
ILF3-DT.2	0.00991794	-0.778446	0.218	0.242	1	Th1_Th2	ILF3-DT
MTAP.3	0.00997127	-0.122516	0.504	0.393	1	Th1_Th2	MTAP
CLIC1.6	0	-4.29025	0.185	0.941	0	CD45RA	CLIC1
NSMCE1-DT.1	0	4.23106	0.722	0.064	0	CD45RA	NSMCE1-DT
S100A4.5	0	-4.8385	0.324	0.956	0	CD45RA	S100A4
IL32.5	1.32875e-291	-3.05652	0.891	0.991	4.86335e-287	CD45RA	IL32
RPS3A.5	6.76935e-285	1.14721	1	0.995	2.47765e-280	CD45RA	RPS3A
SH3BGRL3.5	1.7177e-280	-1.93665	0.905	0.992	6.28694e-276	CD45RA	SH3BGRL3
RPL30.5	3.1362e-279	1.11848	1	0.996	1.14788e-274	CD45RA	RPL30
RPS13.5	3.63322e-279	1.07081	1	0.994	1.32979e-274	CD45RA	RPS13
SPINT2.6	1.80688e-276	2.89659	0.79	0.246	6.61335e-272	CD45RA	SPINT2
RPS12.5	3.58028e-275	1.15106	1	0.996	1.31042e-270	CD45RA	RPS12
RPS27A.5	4.90101e-275	1.04146	0.998	0.995	1.79382e-270	CD45RA	RPS27A
MYL6.6	6.52531e-275	-1.96801	0.903	0.989	2.38833e-270	CD45RA	MYL6
RPS28.5	1.37494e-274	0.919729	1	0.995	5.03242e-270	CD45RA	RPS28
RPS23.5	2.67009e-273	0.999179	1	0.997	9.77281e-269	CD45RA	RPS23
PFN1.6	4.41416e-271	-1.75508	0.989	0.996	1.61563e-266	CD45RA	PFN1
S100A11.4	1.48072e-269	-2.75563	0.47	0.971	5.41959e-265	CD45RA	S100A11
RPL19.5	2.93097e-262	0.951338	1	0.995	1.07276e-257	CD45RA	RPL19
RPS25.5	1.46794e-261	0.959778	1	0.994	5.3728e-257	CD45RA	RPS25
RPS14.5	2.293e-260	1.0045	0.998	0.995	8.39261e-256	CD45RA	RPS14
RPS8.5	1.36598e-259	1.0147	1	0.997	4.99964e-255	CD45RA	RPS8
SRGN.6	2.24966e-258	-3.3307	0.533	0.954	8.23397e-254	CD45RA	SRGN
RPL9.5	5.60938e-258	1.0477	0.998	0.993	2.05309e-253	CD45RA	RPL9
ANXA2.5	8.29543e-258	-5.76356	0.035	0.829	3.03621e-253	CD45RA	ANXA2
CYBA.6	4.57507e-255	-1.94991	0.769	0.979	1.67452e-250	CD45RA	CYBA
TCF7.6	4.72297e-255	2.30243	0.759	0.203	1.72865e-250	CD45RA	TCF7
RPL32.5	2.54577e-250	0.978399	1	0.995	9.31778e-246	CD45RA	RPL32
MAL.4	2.004e-249	1.93528	0.992	0.715	7.33484e-245	CD45RA	MAL
RPLP2.6	3.15934e-249	0.903738	1	0.994	1.15635e-244	CD45RA	RPLP2
DACT1	2.8763e-246	5.43882	0.214	0.009	1.05276e-241	CD45RA	DACT1
RPL11.5	1.50518e-244	0.906911	1	0.996	5.50912e-240	CD45RA	RPL11
RPS21.5	1.90395e-243	0.950065	0.997	0.993	6.96866e-239	CD45RA	RPS21
IL2RG.4	5.622e-243	-1.91073	0.766	0.977	2.05771e-238	CD45RA	IL2RG
RPS3.5	2.15009e-242	0.970121	0.998	0.995	7.86954e-238	CD45RA	RPS3
SARAF.5	5.75074e-241	1.24559	1	0.985	2.10483e-236	CD45RA	SARAF
EEF1B2.6	6.42472e-240	1.27704	0.998	0.979	2.35151e-235	CD45RA	EEF1B2
GAPDH.5	2.14452e-238	-1.9082	0.981	0.997	7.84917e-234	CD45RA	GAPDH
TNFRSF1B.4	2.94631e-236	-4.3866	0.141	0.848	1.07838e-231	CD45RA	TNFRSF1B
LGALS1.4	2.99734e-235	-5.76106	0.081	0.81	1.09706e-230	CD45RA	LGALS1
TNFRSF4.4	8.24142e-235	-6.55411	0.043	0.792	3.01644e-230	CD45RA	TNFRSF4
TMIGD2	1.05718e-234	4.15011	0.299	0.026	3.86939e-230	CD45RA	TMIGD2
PLXDC1	1.96392e-234	4.28626	0.255	0.017	7.18816e-230	CD45RA	PLXDC1
TXN.6	1.0891e-231	-2.84149	0.456	0.931	3.98623e-227	CD45RA	TXN
FXYD5.6	1.4223e-229	-1.70759	0.82	0.987	5.20577e-225	CD45RA	FXYD5
RPL35A.5	3.65629e-229	0.87889	1	0.994	1.33824e-224	CD45RA	RPL35A
RPL13.5	2.58303e-227	0.853969	1	0.997	9.45415e-223	CD45RA	RPL13
ARPC1B.5	3.77028e-226	-1.8158	0.699	0.969	1.37996e-221	CD45RA	ARPC1B
CD52.5	2.0927e-224	-2.5862	0.658	0.964	7.65949e-220	CD45RA	CD52
SNTB1.1	4.2993e-224	3.18734	0.532	0.113	1.57359e-219	CD45RA	SNTB1
FTH1.4	1.66574e-222	-1.73183	0.987	0.996	6.09677e-218	CD45RA	FTH1
RPL21.5	3.42277e-220	0.948218	0.998	0.994	1.25277e-215	CD45RA	RPL21
RPS5.6	1.20189e-218	0.961986	0.998	0.991	4.39904e-214	CD45RA	RPS5
RRS1.6	1.48815e-218	3.38652	0.696	0.246	5.44678e-214	CD45RA	RRS1
RPL3.5	3.34438e-218	0.897986	1	0.995	1.22408e-213	CD45RA	RPL3
RPL10.5	1.15628e-214	0.778964	1	0.997	4.2321e-210	CD45RA	RPL10
RPS27.6	3.23359e-210	0.818621	1	0.996	1.18353e-205	CD45RA	RPS27
PECAM1	5.88809e-210	4.48045	0.267	0.023	2.1551e-205	CD45RA	PECAM1
TNFRSF18.6	8.27515e-209	-6.59273	0.022	0.734	3.02879e-204	CD45RA	TNFRSF18
RPL41.5	1.0411e-206	0.69844	1	0.998	3.81054e-202	CD45RA	RPL41
RPL34.5	2.85112e-204	0.869041	0.998	0.994	1.04354e-199	CD45RA	RPL34
ARPC2.6	1.97146e-202	-1.34022	0.835	0.983	7.21573e-198	CD45RA	ARPC2
CD74.5	1.53122e-200	-2.95845	0.608	0.94	5.60441e-196	CD45RA	CD74
FLNA.6	1.95654e-199	-2.77943	0.242	0.867	7.16115e-195	CD45RA	FLNA
GAS5.5	5.47706e-199	1.48123	0.978	0.86	2.00466e-194	CD45RA	GAS5
APBA2	2.2162e-198	3.59094	0.288	0.03	8.11152e-194	CD45RA	APBA2
RPL18.5	2.08538e-197	0.765077	1	0.994	7.63269e-193	CD45RA	RPL18
RPL39.5	2.88056e-196	0.773883	0.998	0.995	1.05431e-191	CD45RA	RPL39
IL2RA.6	5.71704e-196	-4.72248	0.133	0.769	2.09249e-191	CD45RA	IL2RA
ANXA5.4	1.52065e-195	-3.70718	0.066	0.764	5.56574e-191	CD45RA	ANXA5
RPL37.5	1.78064e-195	0.71546	1	0.995	6.51734e-191	CD45RA	RPL37
MALAT1.6	2.1044e-194	0.951769	1	0.997	7.7023e-190	CD45RA	MALAT1
RPS15.5	3.68926e-193	0.690206	1	0.995	1.35031e-188	CD45RA	RPS15
TAGLN2.4	1.1163e-192	-1.86285	0.549	0.937	4.08576e-188	CD45RA	TAGLN2
RPS15A.5	7.76817e-192	0.705524	0.998	0.996	2.84323e-187	CD45RA	RPS15A
RPL5.5	2.44231e-191	0.85037	0.998	0.993	8.9391e-187	CD45RA	RPL5
EMP3.5	1.1225e-187	-1.75219	0.718	0.962	4.10844e-183	CD45RA	EMP3
RPL38.6	4.28578e-187	0.904687	0.992	0.989	1.56864e-182	CD45RA	RPL38
EEF1A1.5	7.21541e-177	0.595488	1	0.998	2.64091e-172	CD45RA	EEF1A1
RPL14.5	4.58029e-175	0.73288	1	0.995	1.67643e-170	CD45RA	RPL14
CTSC.4	2.3445e-174	-2.72179	0.301	0.838	8.58111e-170	CD45RA	CTSC
LEF1.6	2.2889e-173	2.13518	0.753	0.314	8.37759e-169	CD45RA	LEF1
SH2D2A.5	1.00312e-172	-2.85726	0.196	0.798	3.67151e-168	CD45RA	SH2D2A
CORO1A.5	3.04386e-172	-1.22737	0.911	0.982	1.11408e-167	CD45RA	CORO1A
RPLP1.5	1.52889e-171	0.630126	1	0.998	5.59588e-167	CD45RA	RPLP1
RPS6.5	7.09302e-171	0.744006	1	0.994	2.59612e-166	CD45RA	RPS6
S100A10.5	9.36758e-170	-1.67574	0.728	0.965	3.42863e-165	CD45RA	S100A10
CST7.4	1.14612e-169	-4.22645	0.084	0.711	4.19491e-165	CD45RA	CST7
PPP1CA.5	1.3229e-169	-1.50333	0.568	0.935	4.84196e-165	CD45RA	PPP1CA
AHNAK.4	1.52807e-169	-3.29426	0.123	0.751	5.5929e-165	CD45RA	AHNAK
S100A6.5	4.8928e-169	-1.49147	0.924	0.988	1.79081e-164	CD45RA	S100A6
LINC01550.4	2.44874e-168	2.63447	0.587	0.186	8.96263e-164	CD45RA	LINC01550
CYTOR.5	1.52077e-167	-3.01277	0.141	0.766	5.56617e-163	CD45RA	CYTOR
FAU.5	1.6181e-167	0.657399	1	0.994	5.92242e-163	CD45RA	FAU
LGALS3.5	4.03323e-166	-6.58085	0.013	0.642	1.4762e-161	CD45RA	LGALS3
CMTM6.4	9.7048e-166	-3.01351	0.212	0.793	3.55205e-161	CD45RA	CMTM6
TOMM7.5	1.10598e-164	0.960098	0.992	0.977	4.04799e-160	CD45RA	TOMM7
TPM4.6	1.59934e-164	-2.6011	0.255	0.813	5.85375e-160	CD45RA	TPM4
PGAM1.6	1.86765e-164	-2.03261	0.559	0.918	6.83579e-160	CD45RA	PGAM1
RPL22.6	2.34596e-164	0.772541	1	0.99	8.58647e-160	CD45RA	RPL22
IL2RB.6	4.92103e-164	-3.34555	0.117	0.736	1.80115e-159	CD45RA	IL2RB
NCF4.4	4.09678e-163	-5.07277	0.024	0.65	1.49946e-158	CD45RA	NCF4
MIR4435-2HG.5	6.96972e-163	-5.01278	0.028	0.653	2.55099e-158	CD45RA	MIR4435-2HG
CALM1.6	5.4214e-162	-1.10915	0.886	0.988	1.98429e-157	CD45RA	CALM1
MYO1G.6	6.52809e-162	-3.0276	0.112	0.741	2.38935e-157	CD45RA	MYO1G
TMSB10.6	3.74172e-161	-1.22757	1	0.997	1.36951e-156	CD45RA	TMSB10
CKLF.5	8.67855e-161	-2.25813	0.405	0.872	3.17644e-156	CD45RA	CKLF
AIF1	2.65354e-160	3.34642	0.332	0.055	9.71224e-156	CD45RA	AIF1
ARPC3.5	5.55298e-159	-1.11101	0.807	0.973	2.03245e-154	CD45RA	ARPC3
PKM.6	8.61075e-159	-1.77655	0.764	0.967	3.15162e-154	CD45RA	PKM
CTLA4.5	8.91866e-158	-5.21799	0.051	0.656	3.26432e-153	CD45RA	CTLA4
ENO1.5	1.50022e-157	-1.68834	0.861	0.974	5.49097e-153	CD45RA	ENO1
CD58.6	4.34872e-157	-4.62527	0.022	0.637	1.59167e-152	CD45RA	CD58
PPP1R18.5	5.44439e-157	-2.19007	0.261	0.831	1.9927e-152	CD45RA	PPP1R18
S1PR4.6	2.27082e-153	-2.32363	0.332	0.862	8.31143e-149	CD45RA	S1PR4
IL10RA.5	6.00065e-153	-2.39498	0.247	0.817	2.1963e-148	CD45RA	IL10RA
RPL24.6	1.44898e-152	0.685483	1	0.993	5.30342e-148	CD45RA	RPL24
NACA.6	1.33625e-151	0.720497	0.998	0.994	4.89081e-147	CD45RA	NACA
NIBAN1.5	1.33157e-150	-6.20048	0.006	0.602	4.87366e-146	CD45RA	NIBAN1
TMSB4X.6	4.81831e-150	-0.903836	1	0.998	1.76355e-145	CD45RA	TMSB4X
LSP1.5	6.6717e-149	-1.34808	0.71	0.963	2.44191e-144	CD45RA	LSP1
COX5A.4	3.43825e-148	-1.63273	0.465	0.893	1.25843e-143	CD45RA	COX5A
RPL7A.5	8.42233e-148	0.602952	1	0.995	3.08266e-143	CD45RA	RPL7A
DYNLL1.5	4.50989e-147	-1.87207	0.378	0.861	1.65066e-142	CD45RA	DYNLL1
MSN.6	8.36901e-146	-1.66493	0.483	0.895	3.06314e-141	CD45RA	MSN
CD82.6	1.14201e-145	-3.37927	0.093	0.68	4.17987e-141	CD45RA	CD82
SPOCK2.5	7.179e-145	-1.75825	0.516	0.912	2.62759e-140	CD45RA	SPOCK2
RNF144A	1.11824e-144	3.19473	0.302	0.049	4.09288e-140	CD45RA	RNF144A
CD2.6	4.72328e-144	-1.65652	0.676	0.941	1.72877e-139	CD45RA	CD2
ITGB2.5	5.50444e-144	-1.87057	0.445	0.887	2.01468e-139	CD45RA	ITGB2
IL4R.3	8.3607e-144	1.78577	0.835	0.571	3.0601e-139	CD45RA	IL4R
RPS4X.5	1.65726e-143	0.679466	1	0.994	6.06575e-139	CD45RA	RPS4X
PTPN7.6	1.78788e-143	-2.666	0.172	0.74	6.54383e-139	CD45RA	PTPN7
LINC01943.5	2.08026e-142	-5.01473	0.033	0.606	7.61396e-138	CD45RA	LINC01943
RPS29.6	1.13824e-141	0.633266	0.998	0.994	4.16607e-137	CD45RA	RPS29
C12orf75.6	3.46459e-141	-5.28019	0.025	0.596	1.26808e-136	CD45RA	C12orf75
ATP5F1E.4	8.33037e-141	-0.861512	0.949	0.989	3.049e-136	CD45RA	ATP5F1E
ACTB.6	1.02401e-140	-1.0066	1	0.999	3.74798e-136	CD45RA	ACTB
EFHD2.6	1.32195e-140	-2.48488	0.188	0.751	4.83845e-136	CD45RA	EFHD2
PYCARD.6	1.4526e-140	-2.58608	0.158	0.734	5.31665e-136	CD45RA	PYCARD
NSMCE1.3	2.85289e-140	1.95638	0.815	0.582	1.04419e-135	CD45RA	NSMCE1
CD53.6	3.42601e-140	-1.46182	0.551	0.926	1.25395e-135	CD45RA	CD53
MAF.5	3.60233e-140	-4.72089	0.027	0.601	1.31849e-135	CD45RA	MAF
YWHAB.6	6.08151e-139	-1.0649	0.772	0.974	2.22589e-134	CD45RA	YWHAB
NOP53.6	2.12062e-138	1.11006	0.965	0.921	7.7617e-134	CD45RA	NOP53
TPM3.5	1.38312e-137	-1.14437	0.753	0.963	5.06235e-133	CD45RA	TPM3
RPL28.6	1.85801e-137	0.534128	1	0.995	6.8005e-133	CD45RA	RPL28
FMNL1.5	2.15331e-137	-1.98518	0.236	0.809	7.88134e-133	CD45RA	FMNL1
RPL13A.5	1.01805e-136	0.64672	0.998	0.993	3.72618e-132	CD45RA	RPL13A
RPL10A.5	4.28223e-136	0.677309	0.995	0.992	1.56734e-131	CD45RA	RPL10A
LFNG.4	7.78403e-136	-4.40032	0.035	0.6	2.84903e-131	CD45RA	LFNG
OPTN.6	1.56565e-135	-1.89043	0.264	0.825	5.73043e-131	CD45RA	OPTN
RAB11FIP1.4	6.81931e-135	-2.98461	0.109	0.677	2.49593e-130	CD45RA	RAB11FIP1
DBI.6	8.62674e-135	-1.63006	0.426	0.88	3.15747e-130	CD45RA	DBI
SLC16A3.6	1.0719e-134	-3.2233	0.095	0.662	3.92327e-130	CD45RA	SLC16A3
RPL29.6	1.15551e-134	0.57417	0.998	0.995	4.22927e-130	CD45RA	RPL29
SEC11C.5	1.71908e-134	-2.08018	0.275	0.806	6.292e-130	CD45RA	SEC11C
CD99.5	1.88701e-134	-1.38981	0.652	0.94	6.90663e-130	CD45RA	CD99
MYO1F.3	1.07742e-133	-4.96009	0.021	0.576	3.94345e-129	CD45RA	MYO1F
CAMK4.6	1.82556e-133	1.58973	0.862	0.63	6.68173e-129	CD45RA	CAMK4
ACTN4.5	3.57251e-133	-2.23522	0.185	0.757	1.30757e-128	CD45RA	ACTN4
C4orf48.5	7.87425e-133	-2.15047	0.212	0.765	2.88206e-128	CD45RA	C4orf48
RPS18.5	1.28201e-132	0.665524	1	0.996	4.69228e-128	CD45RA	RPS18
RPL36A.6	5.65244e-132	0.735178	0.997	0.988	2.06885e-127	CD45RA	RPL36A
CHST11.5	1.46972e-131	-2.67089	0.117	0.691	5.37931e-127	CD45RA	CHST11
CFL1.5	1.58021e-131	-0.873013	0.964	0.991	5.78372e-127	CD45RA	CFL1
PNRC1.3	7.93566e-131	1.0382	0.986	0.938	2.90453e-126	CD45RA	PNRC1
RAC2.4	4.0403e-130	-0.992391	0.891	0.975	1.47879e-125	CD45RA	RAC2
DIPK1A.5	7.77733e-130	2.1446	0.742	0.465	2.84658e-125	CD45RA	DIPK1A
SNHG6.6	3.50811e-129	1.17684	0.948	0.87	1.284e-124	CD45RA	SNHG6
PRDM1.4	4.5404e-129	-4.98953	0.017	0.562	1.66183e-124	CD45RA	PRDM1
CD59.5	6.38404e-129	-2.78582	0.158	0.702	2.33662e-124	CD45RA	CD59
TIMP1.4	7.60987e-129	-3.81904	0.095	0.632	2.78529e-124	CD45RA	TIMP1
HCST.5	2.30415e-128	-2.07884	0.343	0.828	8.43342e-124	CD45RA	HCST
FAS.4	3.753e-128	-3.48434	0.062	0.615	1.37363e-123	CD45RA	FAS
HSPA1A.4	2.00923e-127	-2.60096	0.152	0.71	7.35399e-123	CD45RA	HSPA1A
LINC02694.5	1.41354e-126	-5.42614	0.021	0.555	5.17371e-122	CD45RA	LINC02694
SLAMF1.6	1.89842e-126	-3.17463	0.085	0.636	6.94841e-122	CD45RA	SLAMF1
IFITM1.5	6.17068e-126	1.20595	0.964	0.677	2.25853e-121	CD45RA	IFITM1
IQGAP1.6	7.39302e-125	-1.67863	0.307	0.828	2.70592e-120	CD45RA	IQGAP1
FTL.4	9.5342e-125	-1.26291	0.998	0.996	3.48961e-120	CD45RA	FTL
DOK2.5	1.00816e-124	-2.1571	0.206	0.763	3.68996e-120	CD45RA	DOK2
TMEM173.6	1.02177e-124	-2.3965	0.29	0.793	3.73978e-120	CD45RA	TMEM173
PPIB.6	6.0416e-124	-1.12885	0.832	0.968	2.21129e-119	CD45RA	PPIB
CRIP1.4	1.45337e-123	-1.73096	0.625	0.923	5.31947e-119	CD45RA	CRIP1
FURIN.6	1.77725e-123	-3.67354	0.074	0.606	6.50492e-119	CD45RA	FURIN
RAB27B	5.39342e-123	3.08517	0.29	0.052	1.97405e-118	CD45RA	RAB27B
CCR7.5	1.35086e-122	1.62574	0.634	0.238	4.94427e-118	CD45RA	CCR7
RPSA.5	2.12401e-122	0.607907	1	0.994	7.7741e-118	CD45RA	RPSA
BCL11B.5	2.17239e-122	1.4574	0.872	0.714	7.95115e-118	CD45RA	BCL11B
TRABD2A.6	5.74989e-122	2.5175	0.581	0.254	2.10452e-117	CD45RA	TRABD2A
PRDX1.5	1.02582e-120	-1.30252	0.646	0.933	3.7546e-116	CD45RA	PRDX1
REEP5.5	2.36577e-120	-1.57131	0.381	0.863	8.65897e-116	CD45RA	REEP5
RPL23A.5	5.30342e-120	0.586439	1	0.992	1.9411e-115	CD45RA	RPL23A
COX8A.5	8.60781e-120	-1.08382	0.691	0.947	3.15055e-115	CD45RA	COX8A
CD63.6	3.82484e-119	-2.06882	0.264	0.767	1.39993e-114	CD45RA	CD63
GNG5.6	5.43104e-119	-1.30976	0.56	0.906	1.98781e-114	CD45RA	GNG5
RPL36.6	1.55812e-118	0.562669	0.995	0.993	5.70288e-114	CD45RA	RPL36
ITGB1.4	1.88275e-118	-2.49102	0.171	0.704	6.89104e-114	CD45RA	ITGB1
RPL12.5	7.21473e-118	0.557427	1	0.995	2.64066e-113	CD45RA	RPL12
EEF1G.5	1.03041e-117	0.660745	0.998	0.99	3.77141e-113	CD45RA	EEF1G
DDIT4.5	1.08845e-117	-2.98396	0.125	0.648	3.98384e-113	CD45RA	DDIT4
CFLAR.5	2.37479e-117	-1.98568	0.207	0.749	8.69197e-113	CD45RA	CFLAR
YWHAH.4	4.00258e-117	-2.43429	0.134	0.672	1.46498e-112	CD45RA	YWHAH
CXCR3.4	1.18438e-116	-5.24648	0.021	0.528	4.33496e-112	CD45RA	CXCR3
JPT1.6	4.27614e-115	-1.66056	0.312	0.809	1.56511e-110	CD45RA	JPT1
CLDND1.4	5.03018e-115	-2.00375	0.29	0.792	1.84109e-110	CD45RA	CLDND1
IFI27L2.6	7.82125e-115	-1.9834	0.201	0.735	2.86266e-110	CD45RA	IFI27L2
PHTF2.6	9.59233e-115	-2.32736	0.153	0.69	3.51089e-110	CD45RA	PHTF2
LTB.5	4.24476e-113	-2.30427	0.908	0.966	1.55362e-108	CD45RA	LTB
RPS16.5	8.00172e-113	0.543795	1	0.993	2.92871e-108	CD45RA	RPS16
RPL15.5	3.9059e-112	0.506057	0.998	0.994	1.4296e-107	CD45RA	RPL15
RASL11A	2.92111e-111	3.79238	0.209	0.029	1.06915e-106	CD45RA	RASL11A
CTSZ.5	8.66037e-111	-2.85565	0.066	0.587	3.16978e-106	CD45RA	CTSZ
TIGIT.5	1.15914e-110	-5.7788	0.016	0.505	4.24257e-106	CD45RA	TIGIT
EZR.5	7.82749e-110	-1.46613	0.402	0.857	2.86494e-105	CD45RA	EZR
MAST4.4	9.90766e-110	-3.19322	0.065	0.575	3.6263e-105	CD45RA	MAST4
GPRIN3.5	1.00103e-108	-2.26237	0.133	0.661	3.66388e-104	CD45RA	GPRIN3
RPL6.6	8.81918e-108	0.542153	0.998	0.996	3.22791e-103	CD45RA	RPL6
ADAM8.4	1.19562e-106	-3.13999	0.071	0.569	4.37609e-102	CD45RA	ADAM8
RPL26.6	5.52072e-106	0.517425	1	0.995	2.02064e-101	CD45RA	RPL26
PARK7.5	5.81824e-106	-1.09084	0.611	0.923	2.12953e-101	CD45RA	PARK7
CDK6.6	6.9472e-106	-2.48888	0.161	0.654	2.54274e-101	CD45RA	CDK6
ITGB7.5	1.22398e-105	-2.81659	0.116	0.605	4.47991e-101	CD45RA	ITGB7
RHOC.6	1.98737e-105	-4.87968	0.016	0.493	7.27397e-101	CD45RA	RHOC
PLAC8.1	3.01568e-104	2.50677	0.364	0.096	1.10377e-99	CD45RA	PLAC8
PHACTR2.4	3.41465e-104	-2.21313	0.146	0.659	1.2498e-99	CD45RA	PHACTR2
RPS7.5	3.63886e-104	0.535497	1	0.994	1.33186e-99	CD45RA	RPS7
PHLDA1.6	4.46908e-104	-6.03081	0.011	0.481	1.63573e-99	CD45RA	PHLDA1
PCED1B-AS1.4	4.70214e-104	1.19235	0.949	0.894	1.72103e-99	CD45RA	PCED1B-AS1
LAG3.5	1.18881e-103	-6.89316	0.04	0.501	4.35116e-99	CD45RA	LAG3
OSTF1.5	5.84031e-103	-1.77494	0.286	0.777	2.13761e-98	CD45RA	OSTF1
CREM.5	7.7309e-103	-2.45532	0.157	0.649	2.82959e-98	CD45RA	CREM
FOXP3.4	4.14546e-102	-5.15358	0.033	0.496	1.51728e-97	CD45RA	FOXP3
NDUFV2.6	2.38674e-101	-1.41562	0.544	0.88	8.73571e-97	CD45RA	NDUFV2
GNA15.6	8.06121e-101	-5.20934	0.013	0.474	2.95048e-96	CD45RA	GNA15
HINT1.5	1.59621e-100	-0.766261	0.973	0.99	5.8423e-96	CD45RA	HINT1
BHLHE40.6	1.82765e-100	-2.74192	0.127	0.603	6.68938e-96	CD45RA	BHLHE40
SEC61B.6	2.0263e-100	-1.13417	0.616	0.922	7.41647e-96	CD45RA	SEC61B
TRAF1.3	6.50799e-100	-2.40285	0.138	0.635	2.38199e-95	CD45RA	TRAF1
POMP.5	8.34947e-100	-1.38265	0.399	0.835	3.05599e-95	CD45RA	POMP
PIM2.5	1.01255e-99	-1.86286	0.43	0.806	3.70602e-95	CD45RA	PIM2
LDHA.5	1.12881e-99	-1.25607	0.799	0.96	4.13156e-95	CD45RA	LDHA
HLA-A.6	1.1564e-99	-0.838671	1	0.997	4.23252e-95	CD45RA	HLA-A
ADAM19.6	1.69473e-99	-3.72516	0.047	0.514	6.20289e-95	CD45RA	ADAM19
ANXA6.6	1.70574e-99	-1.40191	0.427	0.84	6.24317e-95	CD45RA	ANXA6
PRF1.6	2.6697e-99	-4.39113	0.033	0.496	9.77135e-95	CD45RA	PRF1
UCP2.5	3.10599e-99	-1.88353	0.5	0.858	1.13682e-94	CD45RA	UCP2
CCND2.5	7.5751e-99	-2.08604	0.222	0.699	2.77256e-94	CD45RA	CCND2
PTPRJ.5	4.92546e-98	-2.57316	0.084	0.575	1.80277e-93	CD45RA	PTPRJ
MPST.4	7.49854e-98	-4.84976	0.013	0.467	2.74454e-93	CD45RA	MPST
YWHAZ.4	1.30828e-97	-0.868623	0.802	0.97	4.78843e-93	CD45RA	YWHAZ
CDK2AP2.6	1.47331e-97	-1.55265	0.309	0.781	5.39246e-93	CD45RA	CDK2AP2
PRELID1.5	2.34226e-97	-1.30361	0.517	0.875	8.5729e-93	CD45RA	PRELID1
BCL3.5	2.69411e-97	-2.11994	0.157	0.65	9.86072e-93	CD45RA	BCL3
TSPO.5	3.53222e-97	-1.30242	0.441	0.863	1.29283e-92	CD45RA	TSPO
RNF213.3	7.59103e-97	-1.34558	0.68	0.936	2.77839e-92	CD45RA	RNF213
PDIA6.5	7.8273e-97	-1.55516	0.356	0.797	2.86487e-92	CD45RA	PDIA6
CAP1.6	1.27087e-96	-1.13391	0.584	0.902	4.65152e-92	CD45RA	CAP1
APOBEC3C.6	1.67076e-96	-2.50119	0.082	0.571	6.11515e-92	CD45RA	APOBEC3C
RPL7.5	2.51107e-96	0.587285	0.998	0.988	9.19076e-92	CD45RA	RPL7
RACK1.6	5.42546e-96	0.470378	1	0.995	1.98577e-91	CD45RA	RACK1
GATA3.3	6.78647e-96	-2.36785	0.187	0.668	2.48392e-91	CD45RA	GATA3
CTSB.6	1.27151e-95	-1.71701	0.301	0.766	4.65387e-91	CD45RA	CTSB
CAPN2.5	6.43323e-95	-1.7915	0.206	0.704	2.35462e-90	CD45RA	CAPN2
TRAC.5	9.76411e-95	-1.66823	0.313	0.782	3.57376e-90	CD45RA	TRAC
TYMP.4	1.25619e-94	-2.80583	0.097	0.568	4.59779e-90	CD45RA	TYMP
LCP1.6	1.31633e-94	-1.04265	0.725	0.942	4.81792e-90	CD45RA	LCP1
SEC11A.6	1.69037e-94	-1.49184	0.34	0.79	6.18693e-90	CD45RA	SEC11A
VCP.6	2.86744e-94	-1.23402	0.487	0.871	1.04951e-89	CD45RA	VCP
RPS9.5	3.57623e-94	0.480519	0.998	0.994	1.30893e-89	CD45RA	RPS9
ARHGDIB.6	8.656e-94	-0.723173	0.953	0.99	3.16818e-89	CD45RA	ARHGDIB
PTMS.5	9.79944e-94	-4.86697	0.024	0.464	3.58669e-89	CD45RA	PTMS
SEC61G.6	1.46905e-93	-1.17305	0.574	0.901	5.37688e-89	CD45RA	SEC61G
ERI1.6	4.07853e-93	-3.53404	0.044	0.496	1.49278e-88	CD45RA	ERI1
ARL6IP5.5	4.70249e-93	-0.9688	0.725	0.945	1.72116e-88	CD45RA	ARL6IP5
RHOG.4	7.62133e-93	-1.32072	0.427	0.85	2.78948e-88	CD45RA	RHOG
CD28.5	1.42497e-92	-1.90347	0.225	0.698	5.21555e-88	CD45RA	CD28
MBNL1.5	2.06034e-92	0.910108	0.967	0.941	7.54104e-88	CD45RA	MBNL1
AC103563.7	1.18265e-91	3.07312	0.301	0.077	4.3286e-87	CD45RA	AC103563.7
BATF.5	2.20986e-91	-2.12098	0.239	0.702	8.0883e-87	CD45RA	BATF
ITGA4.6	2.30909e-91	-2.12566	0.229	0.671	8.45149e-87	CD45RA	ITGA4
ESYT1.5	5.52088e-91	-1.74127	0.174	0.671	2.0207e-86	CD45RA	ESYT1
CORO1B.4	9.08507e-91	-1.86958	0.328	0.77	3.32523e-86	CD45RA	CORO1B
CHCHD2.4	1.11436e-90	-0.769327	0.889	0.975	4.07867e-86	CD45RA	CHCHD2
MDFIC.3	1.34456e-90	-1.72305	0.236	0.716	4.92123e-86	CD45RA	MDFIC
ROMO1.6	2.89935e-90	-1.18513	0.475	0.86	1.06119e-85	CD45RA	ROMO1
BAX.3	2.98354e-90	-1.31876	0.57	0.901	1.092e-85	CD45RA	BAX
ARL6IP1.5	3.26972e-90	-1.17732	0.543	0.892	1.19675e-85	CD45RA	ARL6IP1
IER5.6	4.16104e-90	-2.85332	0.065	0.522	1.52298e-85	CD45RA	IER5
RPL31.6	4.56205e-90	0.571411	0.995	0.989	1.66976e-85	CD45RA	RPL31
VASP.5	6.4415e-90	-1.49636	0.272	0.757	2.35765e-85	CD45RA	VASP
SLC37A3.2	1.10645e-89	2.21992	0.544	0.274	4.0497e-85	CD45RA	SLC37A3
RPS24.4	1.26196e-89	0.456587	0.998	0.995	4.61891e-85	CD45RA	RPS24
SELPLG.4	3.27913e-89	-1.3452	0.535	0.885	1.2002e-84	CD45RA	SELPLG
EEF1D.6	7.35368e-89	0.602688	0.997	0.987	2.69152e-84	CD45RA	EEF1D
RHOA.6	1.02401e-88	-0.786141	0.801	0.96	3.74799e-84	CD45RA	RHOA
NEAT1.5	2.83443e-88	-1.43312	0.552	0.9	1.03743e-83	CD45RA	NEAT1
LYPLA1.5	3.01135e-88	-1.80083	0.169	0.655	1.10218e-83	CD45RA	LYPLA1
SERF2.3	3.04853e-88	-0.514737	0.987	0.993	1.11579e-83	CD45RA	SERF2
TPI1.5	1.01039e-87	-1.149	0.851	0.974	3.69813e-83	CD45RA	TPI1
SPATS2L.6	1.19106e-87	-3.3089	0.044	0.481	4.35941e-83	CD45RA	SPATS2L
CDKN2A.4	1.2055e-87	-5.42689	0.009	0.428	4.41225e-83	CD45RA	CDKN2A
HEBP2.4	1.6522e-87	-1.41602	0.316	0.788	6.0472e-83	CD45RA	HEBP2
EIF4A2.6	2.16433e-87	1.01006	0.891	0.831	7.92166e-83	CD45RA	EIF4A2
ALDOA.5	2.33464e-87	-1.04475	0.698	0.937	8.54502e-83	CD45RA	ALDOA
GTF3C6.6	4.34731e-87	-1.5623	0.223	0.708	1.59116e-82	CD45RA	GTF3C6
PREX1.3	4.84405e-87	-1.86356	0.142	0.622	1.77297e-82	CD45RA	PREX1
PDE4A.6	8.00087e-87	-4.94239	0.009	0.427	2.9284e-82	CD45RA	PDE4A
LAPTM5.4	1.06675e-86	-0.993372	0.799	0.967	3.90439e-82	CD45RA	LAPTM5
PERP.5	1.39443e-86	-6.23987	0.003	0.415	5.10374e-82	CD45RA	PERP
GNB2.6	2.1672e-86	-1.02517	0.565	0.897	7.93217e-82	CD45RA	GNB2
HLA-DRB1.4	2.75951e-86	-7.25716	0.009	0.42	1.01001e-81	CD45RA	HLA-DRB1
PRMT2.4	4.65432e-86	1.35693	0.805	0.728	1.70353e-81	CD45RA	PRMT2
NDUFA13.6	5.2904e-86	-0.797842	0.777	0.956	1.93634e-81	CD45RA	NDUFA13
CAMK2D.2	7.3094e-86	1.54327	0.733	0.545	2.67531e-81	CD45RA	CAMK2D
BTG1.6	8.69221e-86	0.721041	0.987	0.968	3.18144e-81	CD45RA	BTG1
AFDN.5	2.65454e-85	-4.17007	0.024	0.441	9.71588e-81	CD45RA	AFDN
NPM1.3	2.75566e-85	0.560846	0.995	0.988	1.0086e-80	CD45RA	NPM1
SOCS2.5	3.36084e-85	-5.11128	0.011	0.423	1.2301e-80	CD45RA	SOCS2
SNHG29.6	3.81585e-85	0.878021	0.929	0.914	1.39664e-80	CD45RA	SNHG29
DUSP4.6	4.95087e-85	-6.28671	0.006	0.414	1.81207e-80	CD45RA	DUSP4
TPT1.4	1.54632e-84	0.399673	1	0.997	5.65969e-80	CD45RA	TPT1
CD3D.6	2.51859e-84	-0.798675	0.932	0.978	9.21831e-80	CD45RA	CD3D
IGFLR1.6	4.1945e-84	-1.89346	0.21	0.663	1.53523e-79	CD45RA	IGFLR1
PLIN2.5	4.3518e-84	-1.99038	0.21	0.669	1.5928e-79	CD45RA	PLIN2
APOBEC3G.6	5.76385e-84	-2.32701	0.104	0.554	2.10963e-79	CD45RA	APOBEC3G
ACAA2.6	6.78407e-84	-1.46089	0.291	0.742	2.48304e-79	CD45RA	ACAA2
LY9.1	1.11855e-83	2.15443	0.343	0.101	4.09402e-79	CD45RA	LY9
SDF4.5	1.12451e-83	-1.33218	0.369	0.802	4.11581e-79	CD45RA	SDF4
CALR.6	1.87375e-83	-1.30031	0.717	0.919	6.85811e-79	CD45RA	CALR
MBOAT7.5	1.92872e-83	-2.34728	0.117	0.562	7.0593e-79	CD45RA	MBOAT7
LINC02245	3.09557e-83	2.81605	0.326	0.098	1.13301e-78	CD45RA	LINC02245
GALM.6	4.28819e-83	-2.1796	0.103	0.551	1.56952e-78	CD45RA	GALM
REXO2.4	4.46411e-83	-1.52952	0.231	0.709	1.63391e-78	CD45RA	REXO2
UBC.6	6.76435e-83	-0.632852	0.983	0.992	2.47582e-78	CD45RA	UBC
PABPC1.6	1.00437e-82	0.545947	0.997	0.99	3.6761e-78	CD45RA	PABPC1
MICAL2.6	1.42877e-82	-5.60628	0.006	0.407	5.22944e-78	CD45RA	MICAL2
TMBIM6.6	1.5266e-82	-0.9654	0.729	0.936	5.5875e-78	CD45RA	TMBIM6
PSMD8.5	1.70035e-82	-1.13802	0.445	0.846	6.22344e-78	CD45RA	PSMD8
SASH3.5	2.13132e-82	-1.63602	0.184	0.659	7.80083e-78	CD45RA	SASH3
TMEM50A.4	2.43737e-82	-1.03645	0.528	0.889	8.92103e-78	CD45RA	TMEM50A
SNHG25.5	3.40457e-82	2.16899	0.517	0.253	1.24611e-77	CD45RA	SNHG25
CD4.6	4.56404e-82	-1.55172	0.437	0.83	1.67048e-77	CD45RA	CD4
SLC9A3R1.5	8.33877e-82	-1.24354	0.427	0.839	3.05207e-77	CD45RA	SLC9A3R1
SIT1.4	1.0857e-81	-1.30296	0.424	0.823	3.97376e-77	CD45RA	SIT1
CTSD.6	1.10597e-81	-1.45037	0.326	0.771	4.04797e-77	CD45RA	CTSD
PSMB1.4	3.94745e-81	-0.93644	0.616	0.912	1.44481e-76	CD45RA	PSMB1
OAZ1.5	6.85033e-81	-0.618172	0.97	0.99	2.50729e-76	CD45RA	OAZ1
LIMS1.3	7.04718e-81	-1.71267	0.195	0.659	2.57934e-76	CD45RA	LIMS1
EDF1.6	8.62461e-81	-0.854487	0.696	0.94	3.15669e-76	CD45RA	EDF1
COTL1.5	9.09734e-81	-1.2168	0.592	0.882	3.32972e-76	CD45RA	COTL1
SQSTM1.3	1.58795e-80	-1.16286	0.568	0.899	5.81204e-76	CD45RA	SQSTM1
PCBD1.6	1.75665e-80	-3.20094	0.038	0.451	6.4295e-76	CD45RA	PCBD1
EVA1B.5	3.91179e-80	-5.26768	0.009	0.403	1.43175e-75	CD45RA	EVA1B
SURF4.6	5.55203e-80	-1.4477	0.255	0.719	2.0321e-75	CD45RA	SURF4
ANXA4.3	7.92719e-80	-3.04447	0.04	0.454	2.90143e-75	CD45RA	ANXA4
RGS19.5	8.66785e-80	-1.61553	0.185	0.652	3.17252e-75	CD45RA	RGS19
RPS20.5	1.00257e-79	0.629643	0.983	0.977	3.6695e-75	CD45RA	RPS20
SSR4.4	1.7293e-79	-0.833315	0.79	0.958	6.32941e-75	CD45RA	SSR4
PTTG1.3	2.52948e-79	-3.1628	0.047	0.46	9.25816e-75	CD45RA	PTTG1
TRADD.5	2.56003e-79	-1.38744	0.261	0.736	9.36996e-75	CD45RA	TRADD
HLA-DPA1.4	2.76449e-79	-3.45405	0.085	0.487	1.01183e-74	CD45RA	HLA-DPA1
GLIPR1.5	2.90502e-79	-1.80003	0.169	0.622	1.06327e-74	CD45RA	GLIPR1
SQOR.5	3.8258e-79	-1.63739	0.176	0.643	1.40028e-74	CD45RA	SQOR
FKBP1A.6	4.08011e-79	-1.26078	0.399	0.801	1.49336e-74	CD45RA	FKBP1A
TNFSF12.4	5.50209e-79	-1.69403	0.15	0.616	2.01382e-74	CD45RA	TNFSF12
SPPL2A.6	7.68764e-79	-1.92599	0.138	0.586	2.81375e-74	CD45RA	SPPL2A
VDR.6	1.10143e-78	-4.80988	0.013	0.403	4.03133e-74	CD45RA	VDR
LRP10.5	1.40922e-78	-1.35517	0.29	0.759	5.15789e-74	CD45RA	LRP10
CAPNS1.4	3.98378e-78	-1.15164	0.424	0.831	1.4581e-73	CD45RA	CAPNS1
CD151.6	4.55477e-78	-2.38755	0.078	0.506	1.66709e-73	CD45RA	CD151
UPP1.4	5.18412e-78	-1.73749	0.193	0.639	1.89744e-73	CD45RA	UPP1
FUT8.5	7.79711e-78	-2.13885	0.128	0.563	2.85382e-73	CD45RA	FUT8
CXCR6.5	9.12101e-78	-8.02199	0.003	0.383	3.33838e-73	CD45RA	CXCR6
CTSH.6	1.16003e-77	-5.00834	0.016	0.402	4.24581e-73	CD45RA	CTSH
CCNDBP1.6	2.03673e-77	-1.33177	0.25	0.732	7.45464e-73	CD45RA	CCNDBP1
GNG2.5	3.23034e-77	-1.46292	0.22	0.689	1.18234e-72	CD45RA	GNG2
COPE.5	3.3593e-77	-0.932825	0.593	0.898	1.22954e-72	CD45RA	COPE
GADD45A.3	6.79647e-77	-3.21629	0.051	0.453	2.48758e-72	CD45RA	GADD45A
C17orf49.5	7.08711e-77	-1.38508	0.334	0.75	2.59395e-72	CD45RA	C17orf49
ACTG1.5	7.69584e-77	-0.692797	0.998	0.995	2.81676e-72	CD45RA	ACTG1
SYT11.4	8.66973e-77	-5.12297	0.009	0.391	3.17321e-72	CD45RA	SYT11
GPAT3.6	1.37579e-76	-4.76073	0.014	0.397	5.03551e-72	CD45RA	GPAT3
CARHSP1.2	1.82224e-76	-1.96332	0.119	0.556	6.66957e-72	CD45RA	CARHSP1
PSMB6.5	1.89043e-76	-1.1441	0.454	0.835	6.91917e-72	CD45RA	PSMB6
SHMT2.5	1.91839e-76	-1.75071	0.169	0.621	7.0215e-72	CD45RA	SHMT2
ZFAS1.6	3.02074e-76	0.88804	0.903	0.851	1.10562e-71	CD45RA	ZFAS1
PLP2.5	3.29906e-76	-1.21662	0.459	0.842	1.20749e-71	CD45RA	PLP2
RPL37A.5	3.52684e-76	0.447889	1	0.993	1.29086e-71	CD45RA	RPL37A
SPN.5	4.81682e-76	-1.36437	0.288	0.733	1.763e-71	CD45RA	SPN
PBXIP1.6	6.58109e-76	-1.41768	0.35	0.771	2.40875e-71	CD45RA	PBXIP1
DUSP16.4	6.74031e-76	-2.4489	0.071	0.486	2.46702e-71	CD45RA	DUSP16
TRIM22.6	8.73456e-76	1.10184	0.783	0.484	3.19694e-71	CD45RA	TRIM22
RCSD1.5	8.99593e-76	-1.27609	0.305	0.77	3.2926e-71	CD45RA	RCSD1
MXD4.6	9.77073e-76	-2.06737	0.097	0.525	3.57618e-71	CD45RA	MXD4
BEX2.1	1.10274e-75	2.22871	0.316	0.094	4.03613e-71	CD45RA	BEX2
VDAC1.6	1.60694e-75	-1.31274	0.34	0.765	5.88156e-71	CD45RA	VDAC1
LY6E.5	1.68884e-75	-0.984364	0.674	0.917	6.18132e-71	CD45RA	LY6E
PDE4B.6	1.84368e-75	-2.10089	0.138	0.562	6.74804e-71	CD45RA	PDE4B
CSTB.4	3.15039e-75	-1.0641	0.633	0.916	1.15307e-70	CD45RA	CSTB
P4HB.6	4.71668e-75	-1.06937	0.509	0.859	1.72635e-70	CD45RA	P4HB
TAB2.5	4.7721e-75	-1.21644	0.347	0.784	1.74664e-70	CD45RA	TAB2
RRAGD	6.74654e-75	2.6156	0.241	0.057	2.4693e-70	CD45RA	RRAGD
HNRNPLL.5	6.87913e-75	-1.73012	0.139	0.587	2.51783e-70	CD45RA	HNRNPLL
RAC1.4	8.07129e-75	-0.958628	0.517	0.876	2.95417e-70	CD45RA	RAC1
ELOB.5	1.3351e-74	-0.722887	0.794	0.958	4.8866e-70	CD45RA	ELOB
GPI.5	1.85411e-74	-1.15965	0.633	0.909	6.78624e-70	CD45RA	GPI
C9orf16.4	1.9068e-74	-1.05969	0.57	0.89	6.97908e-70	CD45RA	C9orf16
GNAI2.5	3.4295e-74	-0.813036	0.72	0.945	1.25523e-69	CD45RA	GNAI2
RBX1.4	3.44411e-74	-0.93041	0.578	0.89	1.26058e-69	CD45RA	RBX1
TNF.5	4.98666e-74	-4.29267	0.025	0.404	1.82517e-69	CD45RA	TNF
CD38.6	5.96932e-74	-2.94275	0.076	0.468	2.18483e-69	CD45RA	CD38
LMO4.6	6.40162e-74	-3.41101	0.033	0.418	2.34306e-69	CD45RA	LMO4
HLA-DQB1.6	8.62731e-74	-5.99218	0.006	0.375	3.15768e-69	CD45RA	HLA-DQB1
PPP1R16B.5	1.92797e-73	-1.8951	0.1	0.525	7.05656e-69	CD45RA	PPP1R16B
RPLP0.4	6.08112e-73	0.435967	0.998	0.997	2.22575e-68	CD45RA	RPLP0
BTG3.6	7.75386e-73	-2.15854	0.082	0.495	2.83799e-68	CD45RA	BTG3
JUN.6	9.63948e-73	-3.61265	0.041	0.423	3.52815e-68	CD45RA	JUN
GADD45G.4	1.04517e-72	-6.05462	0.008	0.373	3.82543e-68	CD45RA	GADD45G
POU2F2.5	1.2679e-72	-2.28357	0.081	0.49	4.64065e-68	CD45RA	POU2F2
RDX.6	1.43179e-72	-2.61002	0.054	0.451	5.24051e-68	CD45RA	RDX
BSG.6	2.4357e-72	-1.03769	0.465	0.848	8.9149e-68	CD45RA	BSG
ATP1B3.5	2.68243e-72	-1.76885	0.155	0.585	9.81797e-68	CD45RA	ATP1B3
PSMB2.5	3.59866e-72	-1.32924	0.316	0.736	1.31715e-67	CD45RA	PSMB2
ZNHIT1.4	3.63064e-72	-1.20851	0.304	0.765	1.32885e-67	CD45RA	ZNHIT1
DHRS7.4	5.60822e-72	-1.23532	0.291	0.75	2.05266e-67	CD45RA	DHRS7
DUSP5.5	6.01694e-72	-3.50759	0.055	0.436	2.20226e-67	CD45RA	DUSP5
NKG7.5	1.67139e-71	-7.15439	0.008	0.367	6.11747e-67	CD45RA	NKG7
TRAPPC1.5	4.01421e-71	-0.900127	0.559	0.891	1.46924e-66	CD45RA	TRAPPC1
CXCR4.5	6.24536e-71	0.853045	0.897	0.713	2.28586e-66	CD45RA	CXCR4
DIAPH1.5	8.00837e-71	-1.28623	0.271	0.718	2.93114e-66	CD45RA	DIAPH1
KAT2B.6	1.24198e-70	-2.27488	0.1	0.503	4.54577e-66	CD45RA	KAT2B
ATOX1.6	1.28668e-70	-1.56982	0.207	0.64	4.70937e-66	CD45RA	ATOX1
ATP5MF.6	2.1282e-70	-0.839519	0.674	0.913	7.78943e-66	CD45RA	ATP5MF
PAM.5	3.44878e-70	-1.80308	0.114	0.536	1.26229e-65	CD45RA	PAM
RPL27.5	3.88687e-70	0.452903	0.997	0.989	1.42263e-65	CD45RA	RPL27
AC005842.1.1	7.97643e-70	2.54858	0.226	0.053	2.91945e-65	CD45RA	AC005842.1
DUSP6.5	1.15348e-69	-6.42291	0.003	0.354	4.22185e-65	CD45RA	DUSP6
SLC1A5.5	1.17902e-69	-2.49254	0.081	0.471	4.31535e-65	CD45RA	SLC1A5
PARVB.5	1.42997e-69	-4.62204	0.006	0.361	5.23382e-65	CD45RA	PARVB
TESPA1.5	1.74021e-69	1.14745	0.769	0.636	6.36934e-65	CD45RA	TESPA1
H1FX.3	1.8379e-69	1.00636	0.9	0.844	6.72688e-65	CD45RA	H1FX
AC017002.3.6	2.00627e-69	-6.40809	0.005	0.355	7.34314e-65	CD45RA	AC017002.3
TNIP1.3	4.90646e-69	-1.3094	0.291	0.728	1.79581e-64	CD45RA	TNIP1
CCDC167.4	5.55301e-69	-1.9796	0.109	0.519	2.03246e-64	CD45RA	CCDC167
LYST.5	1.24811e-68	-2.05556	0.133	0.542	4.56821e-64	CD45RA	LYST
GET3.5	1.40445e-68	-1.55804	0.15	0.591	5.14041e-64	CD45RA	GET3
SAMHD1.4	1.50796e-68	-1.38918	0.372	0.773	5.51927e-64	CD45RA	SAMHD1
GRAMD1B.6	1.71969e-68	-3.75948	0.025	0.387	6.29424e-64	CD45RA	GRAMD1B
RPS27L.4	2.09262e-68	-1.05927	0.671	0.922	7.65921e-64	CD45RA	RPS27L
SNHG7.5	2.98563e-68	1.42102	0.682	0.536	1.09277e-63	CD45RA	SNHG7
GMFG.2	7.83206e-68	-0.656661	0.839	0.971	2.86661e-63	CD45RA	GMFG
TBK1.5	9.39587e-68	-2.23595	0.059	0.448	3.43898e-63	CD45RA	TBK1
GUK1.3	1.51951e-67	-0.763951	0.672	0.937	5.56157e-63	CD45RA	GUK1
FAM126A.4	1.65941e-67	-2.15618	0.098	0.495	6.07362e-63	CD45RA	FAM126A
PSMA2.5	1.73068e-67	-1.00402	0.509	0.849	6.33446e-63	CD45RA	PSMA2
PHPT1.5	2.09174e-67	-1.26821	0.301	0.73	7.65599e-63	CD45RA	PHPT1
BCL2L1.3	3.83512e-67	-1.9437	0.109	0.512	1.40369e-62	CD45RA	BCL2L1
TXNDC17.6	4.41405e-67	-1.32753	0.271	0.691	1.61559e-62	CD45RA	TXNDC17
MFSD10.5	5.70505e-67	-1.36483	0.239	0.677	2.0881e-62	CD45RA	MFSD10
PYHIN1.4	5.80252e-67	-1.38318	0.195	0.629	2.12378e-62	CD45RA	PYHIN1
WARS.5	6.55217e-67	-2.65329	0.081	0.456	2.39816e-62	CD45RA	WARS
RPS2.5	9.74308e-67	0.382762	1	0.997	3.56607e-62	CD45RA	RPS2
ARPC5L.6	1.13711e-66	-1.16825	0.342	0.756	4.16193e-62	CD45RA	ARPC5L
MRPS6.6	1.23357e-66	-1.30198	0.34	0.739	4.51497e-62	CD45RA	MRPS6
TMEM258.5	1.49709e-66	-0.828023	0.647	0.92	5.47951e-62	CD45RA	TMEM258
MAN1A1.6	2.82691e-66	-2.46995	0.057	0.433	1.03468e-61	CD45RA	MAN1A1
ZSCAN18	3.61696e-66	2.81536	0.204	0.046	1.32384e-61	CD45RA	ZSCAN18
RPS6KA1.3	4.15528e-66	-1.46492	0.16	0.591	1.52087e-61	CD45RA	RPS6KA1
STIP1.5	5.95821e-66	-1.42877	0.274	0.671	2.18077e-61	CD45RA	STIP1
MKRN1.6	6.8815e-66	1.38807	0.704	0.572	2.5187e-61	CD45RA	MKRN1
LNPEP.3	8.50869e-66	1.35629	0.709	0.605	3.11426e-61	CD45RA	LNPEP
CD70.3	1.17168e-65	-4.89824	0.014	0.356	4.28848e-61	CD45RA	CD70
HLA-DRA.5	1.36634e-65	-6.63419	0.008	0.345	5.00096e-61	CD45RA	HLA-DRA
ELOVL5.4	1.91856e-65	-1.32639	0.198	0.637	7.02211e-61	CD45RA	ELOVL5
CISD2.4	2.34084e-65	-1.40134	0.184	0.608	8.56771e-61	CD45RA	CISD2
LPP.5	2.72184e-65	-1.76109	0.122	0.531	9.96219e-61	CD45RA	LPP
SUMO2.5	2.91912e-65	-0.601967	0.889	0.97	1.06843e-60	CD45RA	SUMO2
NAMPT.5	3.34402e-65	-1.99764	0.119	0.517	1.22395e-60	CD45RA	NAMPT
ORAI1.5	3.60157e-65	-1.23653	0.29	0.726	1.31821e-60	CD45RA	ORAI1
AL606807.1.6	4.52736e-65	-5.201	0.009	0.346	1.65706e-60	CD45RA	AL606807.1
JUNB.5	8.15157e-65	-1.12106	0.527	0.867	2.98355e-60	CD45RA	JUNB
GZMA.6	9.11307e-65	-7.37705	0.019	0.354	3.33548e-60	CD45RA	GZMA
NCR3.4	1.10106e-64	-4.73722	0.013	0.35	4.02999e-60	CD45RA	NCR3
GSTO1.5	1.26524e-64	-1.30281	0.301	0.71	4.63089e-60	CD45RA	GSTO1
FRMD4B.5	1.27592e-64	-2.53615	0.054	0.419	4.66998e-60	CD45RA	FRMD4B
ORAI3.3	1.47551e-64	-2.9886	0.033	0.388	5.4005e-60	CD45RA	ORAI3
TGFB1.3	2.72823e-64	-0.87878	0.653	0.911	9.98559e-60	CD45RA	TGFB1
ATP5MC3.5	2.88019e-64	-0.777102	0.756	0.931	1.05418e-59	CD45RA	ATP5MC3
SELENOK.6	2.98549e-64	-1.19091	0.369	0.78	1.09272e-59	CD45RA	SELENOK
ATP5PF.5	3.34608e-64	-0.87275	0.581	0.889	1.2247e-59	CD45RA	ATP5PF
LEPROTL1.4	3.92814e-64	0.903323	0.853	0.834	1.43774e-59	CD45RA	LEPROTL1
KCNN4.5	4.18247e-64	-3.80021	0.019	0.361	1.53083e-59	CD45RA	KCNN4
MAN2B1.5	6.29841e-64	-1.4091	0.184	0.614	2.30528e-59	CD45RA	MAN2B1
PHTF1.5	6.69861e-64	-5.22983	0.006	0.338	2.45176e-59	CD45RA	PHTF1
MYDGF.5	7.6387e-64	-1.20666	0.348	0.753	2.79584e-59	CD45RA	MYDGF
FERMT3.5	7.86179e-64	-1.11453	0.361	0.776	2.87749e-59	CD45RA	FERMT3
RPS11.5	8.52965e-64	0.490558	0.991	0.988	3.12194e-59	CD45RA	RPS11
BST2.6	9.20363e-64	-1.04007	0.525	0.847	3.36862e-59	CD45RA	BST2
SIPA1L1.5	1.02678e-63	-1.76665	0.193	0.588	3.7581e-59	CD45RA	SIPA1L1
ZNRF1.6	1.1557e-63	-2.78837	0.049	0.406	4.22997e-59	CD45RA	ZNRF1
GK.6	1.52939e-63	-3.38946	0.027	0.372	5.59772e-59	CD45RA	GK
PSMA6.4	3.00945e-63	-0.947201	0.508	0.855	1.10149e-58	CD45RA	PSMA6
HAVCR2.6	3.97155e-63	-3.99462	0.022	0.36	1.45363e-58	CD45RA	HAVCR2
PSMB3.4	7.25181e-63	-0.872743	0.592	0.882	2.65423e-58	CD45RA	PSMB3
HLA-DPB1.3	7.38475e-63	-3.15158	0.07	0.419	2.70289e-58	CD45RA	HLA-DPB1
AHI1.6	1.15081e-62	-3.19567	0.047	0.395	4.21207e-58	CD45RA	AHI1
LIMA1.6	1.63807e-62	-1.63585	0.165	0.558	5.99551e-58	CD45RA	LIMA1
MVP.5	2.06119e-62	-1.05625	0.383	0.792	7.54415e-58	CD45RA	MVP
COX6A1.4	2.25852e-62	-0.641493	0.802	0.955	8.2664e-58	CD45RA	COX6A1
ABLIM1.4	2.66936e-62	1.66921	0.516	0.279	9.77012e-58	CD45RA	ABLIM1
CGAS.6	3.00021e-62	-3.34111	0.022	0.361	1.09811e-57	CD45RA	CGAS
POLR2L.6	3.38821e-62	-0.934693	0.538	0.856	1.24012e-57	CD45RA	POLR2L
SLC2A3.4	3.39361e-62	-1.18581	0.361	0.761	1.24209e-57	CD45RA	SLC2A3
SUB1.4	3.98299e-62	-0.721879	0.777	0.948	1.45781e-57	CD45RA	SUB1
FOXP1.5	4.57627e-62	1.00144	0.813	0.724	1.67496e-57	CD45RA	FOXP1
ARPC4.5	4.74828e-62	-0.902779	0.552	0.863	1.73792e-57	CD45RA	ARPC4
RORA.5	5.09272e-62	-1.25912	0.293	0.709	1.86399e-57	CD45RA	RORA
NQO1.4	7.74768e-62	-3.56016	0.028	0.365	2.83573e-57	CD45RA	NQO1
EMC3.4	8.27351e-62	-1.24849	0.207	0.64	3.02819e-57	CD45RA	EMC3
RNPEPL1.5	1.32776e-61	-1.14648	0.329	0.762	4.85973e-57	CD45RA	RNPEPL1
CHMP2A.4	1.50958e-61	-1.0887	0.297	0.736	5.52522e-57	CD45RA	CHMP2A
NDUFC2.6	1.72656e-61	-0.823116	0.584	0.885	6.31937e-57	CD45RA	NDUFC2
TMCO1.6	2.11738e-61	-1.07859	0.326	0.752	7.74983e-57	CD45RA	TMCO1
NDUFA11.4	2.57151e-61	-0.700342	0.674	0.935	9.41198e-57	CD45RA	NDUFA11
FIBP.6	2.60649e-61	-1.38186	0.169	0.592	9.54e-57	CD45RA	FIBP
MZB1.6	4.00756e-61	-6.33514	0.003	0.321	1.46681e-56	CD45RA	MZB1
PIK3IP1.5	4.80832e-61	1.36627	0.638	0.421	1.75989e-56	CD45RA	PIK3IP1
BZW1.6	4.89762e-61	-1.12027	0.438	0.797	1.79258e-56	CD45RA	BZW1
ERN1.4	1.01954e-60	-2.01271	0.104	0.478	3.73162e-56	CD45RA	ERN1
PRKCQ-AS1.6	1.26313e-60	1.18831	0.736	0.621	4.62318e-56	CD45RA	PRKCQ-AS1
RPL17.6	1.28586e-60	0.385465	1	0.994	4.70639e-56	CD45RA	RPL17
PICALM.5	2.01665e-60	-1.48557	0.206	0.61	7.38114e-56	CD45RA	PICALM
CISD3.6	2.3438e-60	-1.49073	0.174	0.576	8.57854e-56	CD45RA	CISD3
JOSD2.6	2.43328e-60	-1.40932	0.155	0.565	8.90606e-56	CD45RA	JOSD2
SDC4.6	2.51257e-60	-8.39536	0	0.313	9.19627e-56	CD45RA	SDC4
SMC4.3	2.64564e-60	-2.38851	0.068	0.422	9.68329e-56	CD45RA	SMC4
AP2S1.6	2.93584e-60	-1.10353	0.331	0.745	1.07455e-55	CD45RA	AP2S1
PSMD14.5	3.13556e-60	-1.48095	0.172	0.574	1.14765e-55	CD45RA	PSMD14
AP1S1.6	3.37543e-60	-1.72555	0.098	0.483	1.23544e-55	CD45RA	AP1S1
CCR4.5	3.85083e-60	-3.95084	0.024	0.35	1.40944e-55	CD45RA	CCR4
ILK.6	4.01266e-60	-1.22065	0.258	0.688	1.46867e-55	CD45RA	ILK
GLIPR2.4	5.19056e-60	-2.4777	0.049	0.395	1.8998e-55	CD45RA	GLIPR2
DDOST.6	5.1953e-60	-0.854564	0.536	0.866	1.90153e-55	CD45RA	DDOST
DNAJC1.5	5.30278e-60	-1.3499	0.185	0.603	1.94087e-55	CD45RA	DNAJC1
ASB2.5	5.37545e-60	-8.18888	0	0.311	1.96747e-55	CD45RA	ASB2
CCDC88B.6	6.29589e-60	-2.1711	0.062	0.417	2.30436e-55	CD45RA	CCDC88B
PPIA.4	6.62728e-60	-0.523961	0.978	0.991	2.42565e-55	CD45RA	PPIA
UBE2F.6	7.42696e-60	-1.65152	0.155	0.546	2.71834e-55	CD45RA	UBE2F
SMCO4.6	7.85061e-60	-5.22666	0.005	0.319	2.8734e-55	CD45RA	SMCO4
TCIRG1.5	1.1021e-59	-1.22241	0.225	0.653	4.03381e-55	CD45RA	TCIRG1
CD68.4	1.54647e-59	-5.90886	0.005	0.317	5.66024e-55	CD45RA	CD68
CD79B.5	1.80196e-59	-1.91284	0.084	0.45	6.59535e-55	CD45RA	CD79B
CEACAM1.5	4.19149e-59	-3.40999	0.03	0.357	1.53413e-54	CD45RA	CEACAM1
CALHM2.4	5.95871e-59	-3.029	0.027	0.356	2.18095e-54	CD45RA	CALHM2
EIF4A1.4	9.06304e-59	-0.758926	0.783	0.944	3.31716e-54	CD45RA	EIF4A1
HPRT1.5	1.43521e-58	-1.41936	0.198	0.595	5.253e-54	CD45RA	HPRT1
H3F3B.4	1.44921e-58	-0.518156	0.968	0.994	5.30425e-54	CD45RA	H3F3B
CCDC107.5	1.55844e-58	-1.13482	0.248	0.683	5.70405e-54	CD45RA	CCDC107
ETFA.5	1.64044e-58	-1.21853	0.217	0.637	6.00416e-54	CD45RA	ETFA
SLC35D2.5	1.7741e-58	-2.30516	0.063	0.411	6.49338e-54	CD45RA	SLC35D2
IQGAP2.5	1.77503e-58	-1.27843	0.253	0.657	6.49679e-54	CD45RA	IQGAP2
C1orf162.2	2.13096e-58	1.35897	0.4	0.157	7.79951e-54	CD45RA	C1orf162
MYL12A.4	3.19497e-58	-0.589491	0.919	0.984	1.16939e-53	CD45RA	MYL12A
OSBPL3.6	3.33019e-58	-2.10572	0.078	0.433	1.21888e-53	CD45RA	OSBPL3
RAPGEF1.5	3.51501e-58	-1.68475	0.1	0.475	1.28653e-53	CD45RA	RAPGEF1
DERL1.5	3.85012e-58	-1.30914	0.152	0.555	1.40918e-53	CD45RA	DERL1
ABRACL.5	4.32272e-58	-0.883786	0.506	0.853	1.58216e-53	CD45RA	ABRACL
ACADVL.6	4.39333e-58	-0.929974	0.535	0.851	1.608e-53	CD45RA	ACADVL
TMC6.4	4.70222e-58	-1.09514	0.313	0.731	1.72106e-53	CD45RA	TMC6
SRA1.5	5.6669e-58	-1.43112	0.168	0.564	2.07414e-53	CD45RA	SRA1
PAK2.5	1.11959e-57	-0.865235	0.502	0.86	4.09782e-53	CD45RA	PAK2
MRPL52.4	1.2631e-57	-1.03591	0.353	0.747	4.62309e-53	CD45RA	MRPL52
RHOF.6	1.30868e-57	-1.06403	0.323	0.744	4.78991e-53	CD45RA	RHOF
ACP5.4	1.35579e-57	-2.11736	0.127	0.488	4.96232e-53	CD45RA	ACP5
GPR108.5	1.51138e-57	-1.30616	0.158	0.563	5.53182e-53	CD45RA	GPR108
MGST2.5	2.58348e-57	-5.49043	0.005	0.309	9.45578e-53	CD45RA	MGST2
CCL5.6	3.20369e-57	-6.66532	0.009	0.315	1.17258e-52	CD45RA	CCL5
SNHG32.5	4.36971e-57	1.62807	0.578	0.406	1.59936e-52	CD45RA	SNHG32
TLN1.5	4.41332e-57	-0.95353	0.457	0.825	1.61532e-52	CD45RA	TLN1
MYCBP.5	4.41987e-57	-1.59729	0.119	0.498	1.61772e-52	CD45RA	MYCBP
NUDT5.5	4.73643e-57	-1.19748	0.259	0.669	1.73358e-52	CD45RA	NUDT5
MOSPD3.5	5.54949e-57	-2.06442	0.084	0.439	2.03117e-52	CD45RA	MOSPD3
CAPG.5	5.71106e-57	-3.65712	0.028	0.343	2.09031e-52	CD45RA	CAPG
SRP14.4	7.08447e-57	-0.523487	0.908	0.982	2.59299e-52	CD45RA	SRP14
UBALD2.6	7.88304e-57	-1.15984	0.489	0.822	2.88527e-52	CD45RA	UBALD2
PDE7A.4	8.90367e-57	1.36923	0.704	0.61	3.25883e-52	CD45RA	PDE7A
SLA.6	9.11579e-57	-1.55724	0.184	0.568	3.33647e-52	CD45RA	SLA
EMC7.5	9.63042e-57	-1.09025	0.244	0.674	3.52483e-52	CD45RA	EMC7
DENND6B.4	1.10659e-56	-2.86557	0.033	0.354	4.05024e-52	CD45RA	DENND6B
PDZD11.5	1.11585e-56	-2.40635	0.043	0.376	4.08413e-52	CD45RA	PDZD11
F5.3	1.17709e-56	-4.19531	0.016	0.322	4.30828e-52	CD45RA	F5
LPXN.5	1.41463e-56	-1.02749	0.399	0.788	5.17769e-52	CD45RA	LPXN
PSMA7.5	2.16036e-56	-0.765588	0.717	0.923	7.90713e-52	CD45RA	PSMA7
CLTA.5	2.72763e-56	-0.860101	0.506	0.84	9.98339e-52	CD45RA	CLTA
BIN2.6	2.86632e-56	-1.05643	0.384	0.783	1.0491e-51	CD45RA	BIN2
SEPTIN11.6	3.33697e-56	-2.87087	0.032	0.352	1.22137e-51	CD45RA	SEPTIN11
NFE2L3.4	3.34906e-56	-2.45815	0.044	0.374	1.22579e-51	CD45RA	NFE2L3
TALDO1.5	3.58348e-56	-0.833403	0.563	0.87	1.31159e-51	CD45RA	TALDO1
TPP1.6	3.95905e-56	-1.29708	0.209	0.615	1.44905e-51	CD45RA	TPP1
RPL18A.6	5.25756e-56	0.352231	0.998	0.995	1.92432e-51	CD45RA	RPL18A
UBE2A.5	5.27101e-56	-1.3032	0.184	0.587	1.92924e-51	CD45RA	UBE2A
UBL5.5	5.36161e-56	-0.58761	0.82	0.957	1.9624e-51	CD45RA	UBL5
PDE4D.6	6.22695e-56	-1.94401	0.146	0.504	2.27913e-51	CD45RA	PDE4D
VAMP2.4	7.10183e-56	0.800233	0.886	0.886	2.59934e-51	CD45RA	VAMP2
MYL6B.6	7.90238e-56	-1.78077	0.09	0.449	2.89235e-51	CD45RA	MYL6B
SFT2D1.6	8.86766e-56	-1.25152	0.233	0.638	3.24565e-51	CD45RA	SFT2D1
ZDHHC14.5	8.87156e-56	-3.88627	0.019	0.327	3.24708e-51	CD45RA	ZDHHC14
LASP1.4	9.89209e-56	-1.32669	0.172	0.571	3.62061e-51	CD45RA	LASP1
CAST.4	1.27507e-55	-0.904814	0.413	0.807	4.66689e-51	CD45RA	CAST
TPGS2.5	1.75851e-55	-1.36863	0.168	0.565	6.43632e-51	CD45RA	TPGS2
JUND.5	1.92644e-55	-0.755935	0.744	0.937	7.05096e-51	CD45RA	JUND
CAPZB.3	2.08521e-55	-0.706146	0.723	0.932	7.63206e-51	CD45RA	CAPZB
PPM1G.4	2.24318e-55	-1.03672	0.415	0.788	8.21026e-51	CD45RA	PPM1G
CASK.6	2.93112e-55	-1.65352	0.155	0.527	1.07282e-50	CD45RA	CASK
PFKL.5	4.30399e-55	-1.14113	0.28	0.695	1.5753e-50	CD45RA	PFKL
ATP6V0B.5	4.81895e-55	-0.983518	0.418	0.786	1.76379e-50	CD45RA	ATP6V0B
PMF1.4	5.74174e-55	-1.17416	0.223	0.627	2.10153e-50	CD45RA	PMF1
ANXA1.5	5.99243e-55	-2.60647	0.097	0.416	2.19329e-50	CD45RA	ANXA1
CTNNA1.3	6.9582e-55	-4.34354	0.008	0.305	2.54677e-50	CD45RA	CTNNA1
ANP32E.4	8.02788e-55	-1.12223	0.274	0.677	2.93828e-50	CD45RA	ANP32E
PPM1M.5	8.38857e-55	-1.50709	0.128	0.504	3.0703e-50	CD45RA	PPM1M
MPG.3	9.04981e-55	-1.04982	0.294	0.719	3.31232e-50	CD45RA	MPG
UBE2M.5	1.17872e-54	-1.06257	0.304	0.709	4.31423e-50	CD45RA	UBE2M
ACTR3.6	1.22616e-54	-0.7282	0.707	0.918	4.48787e-50	CD45RA	ACTR3
LEPROT.4	1.44005e-54	-1.68682	0.097	0.454	5.27074e-50	CD45RA	LEPROT
MEI1.4	1.84654e-54	-1.92505	0.078	0.422	6.75851e-50	CD45RA	MEI1
TUBB4B.3	2.06566e-54	-1.43883	0.245	0.629	7.56051e-50	CD45RA	TUBB4B
CD55.4	2.37272e-54	1.29739	0.653	0.494	8.68441e-50	CD45RA	CD55
DNAJB11.6	3.97752e-54	-1.40705	0.147	0.526	1.45581e-49	CD45RA	DNAJB11
PSTPIP1.5	5.52961e-54	-1.31377	0.184	0.575	2.02389e-49	CD45RA	PSTPIP1
ELOVL1.5	5.84271e-54	-1.26305	0.172	0.565	2.13849e-49	CD45RA	ELOVL1
MIS18BP1.6	5.85236e-54	-1.47792	0.117	0.482	2.14202e-49	CD45RA	MIS18BP1
YIPF3.5	7.17033e-54	-1.08569	0.225	0.64	2.62441e-49	CD45RA	YIPF3
VAMP8.5	7.50695e-54	-0.835261	0.552	0.883	2.74762e-49	CD45RA	VAMP8
YWHAQ.6	8.43946e-54	-1.08154	0.378	0.746	3.08892e-49	CD45RA	YWHAQ
EED.4	9.05373e-54	-1.93607	0.106	0.457	3.31376e-49	CD45RA	EED
RNF125.4	9.44266e-54	1.5124	0.617	0.46	3.45611e-49	CD45RA	RNF125
HSD17B10.4	9.73716e-54	-1.24403	0.169	0.565	3.5639e-49	CD45RA	HSD17B10
ERP29.4	1.16305e-53	0.803653	0.848	0.851	4.25686e-49	CD45RA	ERP29
MIF.6	1.39582e-53	-0.753704	0.979	0.99	5.10883e-49	CD45RA	MIF
TMEM273.5	1.81212e-53	-4.84603	0.006	0.295	6.63255e-49	CD45RA	TMEM273
EPS15.3	2.29436e-53	-1.25148	0.172	0.56	8.3976e-49	CD45RA	EPS15
RER1.6	2.90484e-53	-0.984421	0.313	0.719	1.0632e-48	CD45RA	RER1
CAPZA1.6	2.99012e-53	-0.885743	0.399	0.791	1.09441e-48	CD45RA	CAPZA1
ANKRD39.5	3.63245e-53	-1.77155	0.085	0.433	1.32951e-48	CD45RA	ANKRD39
RPN1.5	3.70299e-53	-0.920168	0.419	0.785	1.35533e-48	CD45RA	RPN1
SH2D1A.5	3.76975e-53	-1.64522	0.103	0.455	1.37976e-48	CD45RA	SH2D1A
SRI.5	4.04807e-53	-0.924094	0.46	0.809	1.48163e-48	CD45RA	SRI
ADRM1.5	5.38717e-53	-1.03846	0.366	0.745	1.97176e-48	CD45RA	ADRM1
LINC00861.6	6.58926e-53	1.43296	0.56	0.326	2.41173e-48	CD45RA	LINC00861
TAF4B	6.87349e-53	2.5767	0.248	0.081	2.51576e-48	CD45RA	TAF4B
GDE1.5	1.65867e-52	-2.02387	0.078	0.411	6.0709e-48	CD45RA	GDE1
ARRB2.6	1.73297e-52	-1.02996	0.331	0.726	6.34283e-48	CD45RA	ARRB2
NETO2.5	1.89129e-52	-4.47024	0.011	0.299	6.92231e-48	CD45RA	NETO2
TUBA1C.5	1.99818e-52	-1.50677	0.174	0.542	7.31353e-48	CD45RA	TUBA1C
RTN3.3	2.03484e-52	-1.19984	0.179	0.573	7.4477e-48	CD45RA	RTN3
ARF5.4	2.20607e-52	-0.758733	0.547	0.871	8.07443e-48	CD45RA	ARF5
SEL1L3.5	2.30906e-52	-1.52046	0.116	0.472	8.45139e-48	CD45RA	SEL1L3
NDUFA6.5	2.45727e-52	-0.913137	0.418	0.787	8.99384e-48	CD45RA	NDUFA6
DBNL.5	2.63263e-52	-1.05927	0.342	0.721	9.6357e-48	CD45RA	DBNL
MTHFD2.4	3.20726e-52	-1.16048	0.286	0.667	1.17389e-47	CD45RA	MTHFD2
RDH10.6	3.43801e-52	-4.86508	0.011	0.297	1.25835e-47	CD45RA	RDH10
CSF2.6	5.21453e-52	-6.60621	0.022	0.309	1.90857e-47	CD45RA	CSF2
STAM.6	6.9777e-52	-1.49832	0.111	0.468	2.55391e-47	CD45RA	STAM
H2AFY.4	8.21682e-52	-1.08235	0.316	0.695	3.00744e-47	CD45RA	H2AFY
WDR83OS.6	9.73072e-52	-0.76155	0.528	0.859	3.56154e-47	CD45RA	WDR83OS
SH3GLB1.4	1.19036e-51	-1.14524	0.193	0.592	4.35683e-47	CD45RA	SH3GLB1
CAPN1.3	1.21593e-51	-1.16342	0.214	0.613	4.45042e-47	CD45RA	CAPN1
RNASEK.4	1.24839e-51	-0.598672	0.862	0.966	4.56923e-47	CD45RA	RNASEK
GRN.4	1.32283e-51	-1.4527	0.133	0.497	4.8417e-47	CD45RA	GRN
MAP2K3.5	1.42472e-51	-1.33622	0.16	0.536	5.21462e-47	CD45RA	MAP2K3
TFRC.6	1.43957e-51	-2.18409	0.082	0.408	5.26897e-47	CD45RA	TFRC
FAM104A.4	1.48614e-51	-1.28618	0.15	0.531	5.43941e-47	CD45RA	FAM104A
UQCRQ.4	1.53708e-51	-0.861097	0.538	0.835	5.62586e-47	CD45RA	UQCRQ
RNF138.3	1.57932e-51	1.82136	0.517	0.354	5.78047e-47	CD45RA	RNF138
SMS.5	1.68777e-51	-1.4397	0.163	0.524	6.1774e-47	CD45RA	SMS
PTPN22.5	1.77449e-51	-1.17889	0.231	0.621	6.4948e-47	CD45RA	PTPN22
NCALD.6	2.05273e-51	-4.07902	0.014	0.3	7.51318e-47	CD45RA	NCALD
TMED5.6	2.28159e-51	-1.1407	0.176	0.566	8.35085e-47	CD45RA	TMED5
MAP4.3	2.43816e-51	-1.17289	0.203	0.592	8.92391e-47	CD45RA	MAP4
BRK1.4	2.72431e-51	-0.674015	0.653	0.908	9.97126e-47	CD45RA	BRK1
PARP1.3	3.07661e-51	-0.933767	0.397	0.773	1.12607e-46	CD45RA	PARP1
UHRF1BP1L.6	3.55383e-51	-1.79789	0.082	0.419	1.30074e-46	CD45RA	UHRF1BP1L
SEC14L1.5	3.6347e-51	-1.4413	0.117	0.471	1.33034e-46	CD45RA	SEC14L1
ARHGDIA.3	4.12124e-51	-0.786814	0.533	0.869	1.50841e-46	CD45RA	ARHGDIA
COMMD3.6	4.9762e-51	-1.08933	0.239	0.638	1.82134e-46	CD45RA	COMMD3
UFD1.4	5.16923e-51	-1.11717	0.245	0.64	1.89199e-46	CD45RA	UFD1
LAMTOR2.4	5.25425e-51	-1.07361	0.225	0.624	1.92311e-46	CD45RA	LAMTOR2
NPDC1.6	5.27043e-51	-2.61194	0.036	0.339	1.92903e-46	CD45RA	NPDC1
LINC00963.5	5.45434e-51	-2.81617	0.025	0.319	1.99634e-46	CD45RA	LINC00963
RAB5IF.6	7.73845e-51	-1.00556	0.386	0.748	2.83235e-46	CD45RA	RAB5IF
MYL12B.4	8.43426e-51	-0.511863	0.889	0.974	3.08702e-46	CD45RA	MYL12B
SEM1.5	1.0669e-50	-0.745991	0.598	0.87	3.90497e-46	CD45RA	SEM1
NDUFA12.4	1.14093e-50	-0.875942	0.464	0.817	4.17593e-46	CD45RA	NDUFA12
BCAP31.5	1.34386e-50	-0.796613	0.509	0.844	4.91865e-46	CD45RA	BCAP31
ALYREF.5	1.41325e-50	-1.17857	0.313	0.686	5.17263e-46	CD45RA	ALYREF
IL12RB1.4	1.46123e-50	-1.3718	0.119	0.473	5.34826e-46	CD45RA	IL12RB1
METRNL.5	1.7682e-50	-5.33557	0.005	0.28	6.47178e-46	CD45RA	METRNL
HSBP1.6	2.01648e-50	-1.13221	0.239	0.629	7.38052e-46	CD45RA	HSBP1
TRIM59.5	2.20445e-50	-1.83441	0.068	0.392	8.06849e-46	CD45RA	TRIM59
SNRPB.4	2.40947e-50	-0.872254	0.547	0.847	8.8189e-46	CD45RA	SNRPB
ATP2A3.3	2.4481e-50	-1.41088	0.131	0.491	8.96028e-46	CD45RA	ATP2A3
CEMIP2.4	3.04853e-50	-2.0716	0.084	0.406	1.11579e-45	CD45RA	CEMIP2
COPZ1.5	3.14144e-50	-1.11111	0.241	0.64	1.1498e-45	CD45RA	COPZ1
EZH2.5	3.25822e-50	-2.70223	0.035	0.331	1.19254e-45	CD45RA	EZH2
ZBTB20.5	3.59561e-50	1.15788	0.66	0.518	1.31603e-45	CD45RA	ZBTB20
CORO7.5	3.98524e-50	-1.18377	0.182	0.563	1.45864e-45	CD45RA	CORO7
CDC42.5	3.99255e-50	-0.715119	0.619	0.89	1.46131e-45	CD45RA	CDC42
BCAP29.6	4.07625e-50	-1.56407	0.095	0.437	1.49195e-45	CD45RA	BCAP29
RBPJ.6	4.16328e-50	-1.33257	0.269	0.633	1.5238e-45	CD45RA	RBPJ
NT5C.4	4.34555e-50	-1.06878	0.218	0.613	1.59052e-45	CD45RA	NT5C
C16orf87.6	4.59839e-50	-1.66518	0.073	0.401	1.68306e-45	CD45RA	C16orf87
PRNP.4	5.15332e-50	-1.20864	0.263	0.639	1.88617e-45	CD45RA	PRNP
EID1.4	5.28843e-50	-0.766129	0.566	0.883	1.93562e-45	CD45RA	EID1
SELENOT.6	5.79687e-50	-0.951978	0.373	0.756	2.12171e-45	CD45RA	SELENOT
TANK.5	5.93428e-50	-1.08802	0.29	0.682	2.17201e-45	CD45RA	TANK
AKIP1.4	5.98702e-50	-1.92379	0.065	0.385	2.19131e-45	CD45RA	AKIP1
ANTXR2.3	7.20655e-50	-1.49885	0.176	0.532	2.63767e-45	CD45RA	ANTXR2
CRELD2.5	8.27386e-50	-1.44947	0.131	0.484	3.02832e-45	CD45RA	CRELD2
SNHG8.5	8.9677e-50	1.22752	0.655	0.541	3.28227e-45	CD45RA	SNHG8
HM13.4	1.17987e-49	-0.973247	0.403	0.765	4.31844e-45	CD45RA	HM13
AC013652.1.4	1.18003e-49	-6.83248	0.002	0.27	4.31902e-45	CD45RA	AC013652.1
AK4.6	1.36167e-49	-2.38606	0.043	0.342	4.98384e-45	CD45RA	AK4
MRPS36.4	1.60218e-49	-1.00313	0.225	0.625	5.86414e-45	CD45RA	MRPS36
PKD2.4	1.79603e-49	-2.15309	0.063	0.372	6.57364e-45	CD45RA	PKD2
MIB1.3	2.01951e-49	-1.55269	0.093	0.427	7.39161e-45	CD45RA	MIB1
ARF1.3	2.15029e-49	-0.683452	0.653	0.911	7.87027e-45	CD45RA	ARF1
PLCL1.6	2.17239e-49	1.29789	0.547	0.335	7.95118e-45	CD45RA	PLCL1
SNRPG.4	2.48904e-49	-0.793264	0.604	0.872	9.11012e-45	CD45RA	SNRPG
PLSCR3.6	2.55235e-49	-0.985154	0.334	0.737	9.34185e-45	CD45RA	PLSCR3
PSMA4.4	2.56346e-49	-0.981546	0.296	0.688	9.38251e-45	CD45RA	PSMA4
CKS2.4	2.6153e-49	-1.97747	0.073	0.392	9.57224e-45	CD45RA	CKS2
PLEKHF1.4	2.65949e-49	-1.52426	0.12	0.466	9.73402e-45	CD45RA	PLEKHF1
MFHAS1.5	2.94507e-49	-1.18794	0.196	0.568	1.07793e-44	CD45RA	MFHAS1
IL7R.5	3.02592e-49	0.401236	0.679	0.362	1.10752e-44	CD45RA	IL7R
CDKN1A.4	3.11691e-49	-5.46007	0.008	0.279	1.14082e-44	CD45RA	CDKN1A
UBA52.4	3.90393e-49	0.336252	1	0.993	1.42888e-44	CD45RA	UBA52
LDLRAD4.3	4.29777e-49	-1.27653	0.134	0.488	1.57303e-44	CD45RA	LDLRAD4
OGDH.4	4.52313e-49	-1.15629	0.153	0.524	1.65551e-44	CD45RA	OGDH
SYTL1.5	5.10459e-49	-1.25521	0.22	0.591	1.86833e-44	CD45RA	SYTL1
E2F3.4	5.43544e-49	-1.93909	0.043	0.343	1.98943e-44	CD45RA	E2F3
PRDX5.6	5.67888e-49	-0.844394	0.502	0.836	2.07853e-44	CD45RA	PRDX5
PSMC3.4	6.21821e-49	-1.16724	0.253	0.628	2.27593e-44	CD45RA	PSMC3
SNAP47.4	7.1579e-49	-1.47403	0.131	0.48	2.61986e-44	CD45RA	SNAP47
TMEM205.6	7.94624e-49	-1.50004	0.112	0.455	2.9084e-44	CD45RA	TMEM205
PDCD1.6	1.00603e-48	-5.45767	0.005	0.272	3.68216e-44	CD45RA	PDCD1
PIP5K1B.3	1.14272e-48	-4.49016	0.009	0.28	4.18247e-44	CD45RA	PIP5K1B
ARF6.5	1.22812e-48	-0.78561	0.56	0.87	4.49503e-44	CD45RA	ARF6
TMEM167A.5	1.3265e-48	-1.18094	0.158	0.527	4.85514e-44	CD45RA	TMEM167A
MYO1E.5	1.35628e-48	-5.0927	0.006	0.274	4.96412e-44	CD45RA	MYO1E
MYH9.5	1.36589e-48	-0.720125	0.737	0.938	4.99929e-44	CD45RA	MYH9
RPL8.6	1.44813e-48	0.331609	0.998	0.996	5.3003e-44	CD45RA	RPL8
NECAP2.4	1.5385e-48	-1.00742	0.321	0.711	5.63106e-44	CD45RA	NECAP2
PIM1.4	2.01967e-48	-1.14024	0.476	0.785	7.3922e-44	CD45RA	PIM1
NABP2.5	2.13217e-48	-1.64	0.078	0.402	7.80394e-44	CD45RA	NABP2
TMOD3.6	2.19526e-48	-0.9432	0.304	0.704	8.03486e-44	CD45RA	TMOD3
RPL27A.6	2.42971e-48	0.392967	0.987	0.987	8.893e-44	CD45RA	RPL27A
TMX4.4	3.18423e-48	-1.21417	0.166	0.532	1.16546e-43	CD45RA	TMX4
RNF181.5	4.02877e-48	-0.862265	0.41	0.781	1.47457e-43	CD45RA	RNF181
AC006064.4.5	4.6204e-48	-2.14979	0.059	0.361	1.69111e-43	CD45RA	AC006064.4
LMAN1.5	5.7011e-48	-0.93088	0.384	0.752	2.08666e-43	CD45RA	LMAN1
FAM117B	6.54324e-48	2.39937	0.256	0.091	2.39489e-43	CD45RA	FAM117B
ASL.5	6.64434e-48	-2.84531	0.022	0.302	2.43189e-43	CD45RA	ASL
CENPM.3	7.25043e-48	-4.35376	0.013	0.281	2.65373e-43	CD45RA	CENPM
SMAP1.2	7.7827e-48	-0.919323	0.283	0.681	2.84855e-43	CD45RA	SMAP1
MANF.4	9.64747e-48	-1.18118	0.269	0.623	3.53107e-43	CD45RA	MANF
CYB5B.4	9.85304e-48	-1.21174	0.157	0.524	3.60631e-43	CD45RA	CYB5B
APOBEC3H.4	1.07606e-47	-5.13397	0.003	0.265	3.9385e-43	CD45RA	APOBEC3H
PSMA5.4	1.12917e-47	-0.792722	0.522	0.839	4.13289e-43	CD45RA	PSMA5
GNPTAB.5	1.13911e-47	-1.271	0.187	0.547	4.16927e-43	CD45RA	GNPTAB
ADGRE5.4	1.27599e-47	-1.29471	0.184	0.548	4.67024e-43	CD45RA	ADGRE5
SELENOS.6	1.33469e-47	-1.12253	0.207	0.578	4.88509e-43	CD45RA	SELENOS
IL12RB2.6	1.83897e-47	-4.94327	0.009	0.274	6.73082e-43	CD45RA	IL12RB2
VIM.5	2.53452e-47	-0.825857	0.903	0.959	9.27659e-43	CD45RA	VIM
FOSL2.4	2.74225e-47	-3.99448	0.017	0.287	1.00369e-42	CD45RA	FOSL2
LUCAT1.4	3.35356e-47	-3.78339	0.016	0.285	1.22744e-42	CD45RA	LUCAT1
NDUFB4.5	4.11465e-47	-0.686976	0.604	0.889	1.506e-42	CD45RA	NDUFB4
NDUFA1.4	4.11893e-47	-0.593097	0.718	0.935	1.50757e-42	CD45RA	NDUFA1
SAT1.6	4.34471e-47	-1.52834	0.366	0.714	1.59021e-42	CD45RA	SAT1
TNFRSF11A.6	5.08798e-47	-4.32823	0.008	0.27	1.86225e-42	CD45RA	TNFRSF11A
TMEM179B.4	5.16791e-47	-0.9501	0.324	0.722	1.8915e-42	CD45RA	TMEM179B
TACC1.4	5.3286e-47	-1.11983	0.214	0.591	1.95032e-42	CD45RA	TACC1
PBX4.5	6.12884e-47	-1.47687	0.125	0.461	2.24322e-42	CD45RA	PBX4
SUMO1.5	7.38646e-47	-0.838868	0.438	0.804	2.70352e-42	CD45RA	SUMO1
WSB2.5	7.6077e-47	-1.66015	0.066	0.375	2.7845e-42	CD45RA	WSB2
SH3BP5.5	7.65992e-47	-2.1241	0.065	0.365	2.80361e-42	CD45RA	SH3BP5
MPDU1.4	8.26576e-47	-1.36847	0.128	0.469	3.02535e-42	CD45RA	MPDU1
RFTN1.3	8.59059e-47	-1.18603	0.176	0.54	3.14424e-42	CD45RA	RFTN1
CASP3.4	8.72118e-47	-1.25381	0.133	0.479	3.19204e-42	CD45RA	CASP3
CARD16.5	9.06181e-47	-1.16886	0.28	0.651	3.31671e-42	CD45RA	CARD16
MIR155HG.5	9.2351e-47	-5.18218	0.021	0.287	3.38014e-42	CD45RA	MIR155HG
NDUFB2.4	9.83162e-47	-0.696781	0.587	0.866	3.59847e-42	CD45RA	NDUFB2
SPCS3.6	1.04789e-46	-0.951435	0.318	0.7	3.83537e-42	CD45RA	SPCS3
NFKBIA.5	1.05219e-46	-1.46382	0.511	0.784	3.85114e-42	CD45RA	NFKBIA
FAM107B.4	1.06245e-46	-0.887829	0.521	0.842	3.88866e-42	CD45RA	FAM107B
MOB1A.5	1.17317e-46	-0.982566	0.315	0.702	4.29393e-42	CD45RA	MOB1A
TMBIM1.3	1.32741e-46	-1.16627	0.16	0.518	4.85844e-42	CD45RA	TMBIM1
ATP5F1B.4	1.40605e-46	-0.585319	0.785	0.943	5.14628e-42	CD45RA	ATP5F1B
TMED9.6	1.42411e-46	-0.850116	0.438	0.803	5.21238e-42	CD45RA	TMED9
ANTKMT.5	1.75488e-46	-2.1463	0.052	0.346	6.42303e-42	CD45RA	ANTKMT
MAP3K5.3	1.76454e-46	-1.32904	0.152	0.5	6.4584e-42	CD45RA	MAP3K5
LMAN2.6	1.87806e-46	-0.787638	0.494	0.829	6.87388e-42	CD45RA	LMAN2
ERP44.5	2.28312e-46	-1.00079	0.223	0.612	8.35644e-42	CD45RA	ERP44
PPIF.5	2.29596e-46	-1.64961	0.101	0.422	8.40345e-42	CD45RA	PPIF
ZDHHC12.5	2.3447e-46	-1.15758	0.184	0.552	8.58184e-42	CD45RA	ZDHHC12
GYG1.5	2.58976e-46	-1.54838	0.095	0.418	9.47876e-42	CD45RA	GYG1
SNX5.4	2.74085e-46	-1.0401	0.274	0.648	1.00318e-41	CD45RA	SNX5
COX6B1.4	2.81298e-46	-0.476428	0.862	0.966	1.02958e-41	CD45RA	COX6B1
COX17.5	3.238e-46	-0.886982	0.415	0.765	1.18514e-41	CD45RA	COX17
BEX3.5	3.31038e-46	1.43806	0.386	0.175	1.21163e-41	CD45RA	BEX3
ATM.3	3.42043e-46	1.23731	0.633	0.513	1.25191e-41	CD45RA	ATM
ITGAL.4	3.80108e-46	-1.01299	0.282	0.655	1.39123e-41	CD45RA	ITGAL
ACSL5.5	3.8201e-46	-1.23238	0.144	0.497	1.3982e-41	CD45RA	ACSL5
HOPX.6	3.97719e-46	-7.58753	0.003	0.257	1.45569e-41	CD45RA	HOPX
CIAO2A.5	4.80834e-46	-0.997315	0.266	0.654	1.7599e-41	CD45RA	CIAO2A
SNX6.3	5.10644e-46	-0.815314	0.453	0.815	1.86901e-41	CD45RA	SNX6
ACLY.5	5.546e-46	-1.21443	0.122	0.466	2.02989e-41	CD45RA	ACLY
RNF19A.4	5.76852e-46	-1.13742	0.233	0.606	2.11134e-41	CD45RA	RNF19A
ZDHHC24.4	6.61751e-46	-1.40985	0.097	0.424	2.42207e-41	CD45RA	ZDHHC24
PARP11.1	6.76903e-46	2.0828	0.345	0.161	2.47753e-41	CD45RA	PARP11
TBX21.5	7.83038e-46	-4.59984	0.009	0.267	2.866e-41	CD45RA	TBX21
ZYX.5	8.11407e-46	-0.829673	0.506	0.843	2.96983e-41	CD45RA	ZYX
FAH.6	9.22369e-46	-3.0991	0.021	0.289	3.37596e-41	CD45RA	FAH
PPP4C.5	1.12827e-45	-0.795043	0.484	0.825	4.12959e-41	CD45RA	PPP4C
CIB1.3	1.30254e-45	-0.736403	0.552	0.879	4.76742e-41	CD45RA	CIB1
MTCH2.5	1.31724e-45	-1.08067	0.184	0.548	4.82123e-41	CD45RA	MTCH2
MRPL28.5	1.3323e-45	-1.04569	0.201	0.581	4.87637e-41	CD45RA	MRPL28
CCR2.6	1.33599e-45	-6.03785	0.003	0.255	4.88984e-41	CD45RA	CCR2
DPP3.6	1.47829e-45	-1.66778	0.071	0.378	5.41069e-41	CD45RA	DPP3
AIG1.1	1.64642e-45	2.60224	0.259	0.097	6.02605e-41	CD45RA	AIG1
PDCD5.6	1.75754e-45	-0.851721	0.373	0.754	6.43279e-41	CD45RA	PDCD5
IKBKE.4	1.86064e-45	-1.27046	0.139	0.48	6.81012e-41	CD45RA	IKBKE
GZMB.6	1.91221e-45	-6.4786	0.055	0.319	6.9989e-41	CD45RA	GZMB
NDUFB8.5	1.92327e-45	-0.613868	0.698	0.915	7.03938e-41	CD45RA	NDUFB8
RRM1.2	2.13363e-45	-1.48264	0.12	0.448	7.80928e-41	CD45RA	RRM1
GNLY.5	2.34791e-45	-7.02523	0.047	0.31	8.5936e-41	CD45RA	GNLY
EML2.4	2.36029e-45	-0.986066	0.153	0.512	8.6389e-41	CD45RA	EML2
ARHGEF6.3	2.43523e-45	-1.04552	0.244	0.612	8.9132e-41	CD45RA	ARHGEF6
SLC27A2.5	2.62704e-45	-7.55509	0	0.248	9.61523e-41	CD45RA	SLC27A2
PSMD1.5	2.79127e-45	-1.06418	0.237	0.602	1.02163e-40	CD45RA	PSMD1
NFKB1.4	3.39499e-45	-1.08552	0.222	0.587	1.2426e-40	CD45RA	NFKB1
ITGAE.6	3.49895e-45	-1.26458	0.152	0.495	1.28065e-40	CD45RA	ITGAE
LINC00892.6	3.70181e-45	-5.725	0.006	0.258	1.3549e-40	CD45RA	LINC00892
NR3C2.1	4.08918e-45	2.17955	0.206	0.062	1.49668e-40	CD45RA	NR3C2
EIF6.5	4.10723e-45	-1.00302	0.269	0.652	1.50329e-40	CD45RA	EIF6
CD80.5	4.47043e-45	-6.26648	0.002	0.25	1.63622e-40	CD45RA	CD80
G6PD.4	5.60245e-45	-1.25569	0.152	0.5	2.05055e-40	CD45RA	G6PD
GMIP.5	5.79888e-45	-1.0304	0.214	0.594	2.12245e-40	CD45RA	GMIP
PAG1.2	5.92146e-45	-1.10651	0.237	0.596	2.16731e-40	CD45RA	PAG1
TEX30.6	6.17377e-45	-1.99607	0.066	0.361	2.25966e-40	CD45RA	TEX30
MRPL51.6	6.36353e-45	-0.819534	0.432	0.783	2.32911e-40	CD45RA	MRPL51
COX5B.5	6.94553e-45	-0.516029	0.85	0.958	2.54213e-40	CD45RA	COX5B
NOP10.6	7.23953e-45	-0.692379	0.616	0.874	2.64974e-40	CD45RA	NOP10
TEX264.4	7.87969e-45	-0.937804	0.258	0.643	2.88404e-40	CD45RA	TEX264
SMIM12.5	8.36213e-45	-1.15209	0.141	0.485	3.06062e-40	CD45RA	SMIM12
GLMP.5	9.7522e-45	-1.49539	0.097	0.415	3.5694e-40	CD45RA	GLMP
HNRNPA3.5	1.05827e-44	-0.673079	0.661	0.901	3.87339e-40	CD45RA	HNRNPA3
SERINC5.6	1.24142e-44	1.34682	0.571	0.415	4.54372e-40	CD45RA	SERINC5
HK1.4	1.34775e-44	-1.02216	0.199	0.569	4.9329e-40	CD45RA	HK1
PTMA.6	1.47969e-44	0.294534	1	0.996	5.41581e-40	CD45RA	PTMA
FAM110A.4	1.57037e-44	-1.53378	0.097	0.414	5.74772e-40	CD45RA	FAM110A
ACOT9.5	1.89174e-44	-2.55977	0.028	0.298	6.92397e-40	CD45RA	ACOT9
COX16.4	2.70854e-44	-0.874956	0.269	0.671	9.91352e-40	CD45RA	COX16
ID2.6	2.71237e-44	-2.02591	0.201	0.496	9.92756e-40	CD45RA	ID2
NANS.6	2.96484e-44	-1.51175	0.101	0.418	1.08516e-39	CD45RA	NANS
KDM5B.5	3.21633e-44	-1.39921	0.165	0.5	1.17721e-39	CD45RA	KDM5B
PTPN9.6	3.55179e-44	-2.02016	0.049	0.331	1.29999e-39	CD45RA	PTPN9
ATP6V0D1.5	3.65969e-44	-1.08528	0.177	0.54	1.33948e-39	CD45RA	ATP6V0D1
KPNA2.6	4.15191e-44	-2.20845	0.04	0.316	1.51964e-39	CD45RA	KPNA2
LUZP1.5	4.52281e-44	-1.75998	0.071	0.367	1.6554e-39	CD45RA	LUZP1
DOK1.5	4.63866e-44	-1.52214	0.081	0.388	1.69779e-39	CD45RA	DOK1
UQCRC1.6	4.79132e-44	-0.913247	0.339	0.712	1.75367e-39	CD45RA	UQCRC1
BIRC3.5	5.89547e-44	-1.27912	0.241	0.586	2.1578e-39	CD45RA	BIRC3
PIEZO1.3	7.54238e-44	-2.71679	0.027	0.292	2.76059e-39	CD45RA	PIEZO1
MDM2.4	8.33421e-44	-1.44457	0.146	0.475	3.0504e-39	CD45RA	MDM2
COMMD4.5	8.49261e-44	-1.15118	0.125	0.463	3.10838e-39	CD45RA	COMMD4
TTC7A.5	8.76876e-44	-1.62238	0.073	0.368	3.20945e-39	CD45RA	TTC7A
LAP3.3	9.50553e-44	-1.2154	0.157	0.5	3.47912e-39	CD45RA	LAP3
MLEC.6	9.80332e-44	-0.947485	0.282	0.645	3.58811e-39	CD45RA	MLEC
PDIA3.6	1.25832e-43	-0.6729	0.72	0.916	4.60556e-39	CD45RA	PDIA3
BACH2.5	1.27262e-43	1.2358	0.559	0.377	4.6579e-39	CD45RA	BACH2
ATP13A3.6	1.3086e-43	-1.52487	0.104	0.419	4.78959e-39	CD45RA	ATP13A3
RPA1.4	1.35793e-43	-1.16965	0.198	0.551	4.97015e-39	CD45RA	RPA1
SNX9.6	1.57936e-43	-1.37785	0.259	0.595	5.78061e-39	CD45RA	SNX9
TWF2.4	1.5799e-43	-0.860175	0.407	0.769	5.78259e-39	CD45RA	TWF2
MSRB1.4	1.6082e-43	-2.40538	0.032	0.299	5.88616e-39	CD45RA	MSRB1
CD40LG.6	1.61913e-43	-2.47915	0.111	0.394	5.92617e-39	CD45RA	CD40LG
COMT.6	1.73607e-43	-0.949765	0.275	0.659	6.35418e-39	CD45RA	COMT
ITGB1BP1.4	1.74766e-43	-1.10269	0.19	0.55	6.3966e-39	CD45RA	ITGB1BP1
CSRP1.3	1.94636e-43	-1.21279	0.12	0.453	7.12388e-39	CD45RA	CSRP1
AGTRAP.6	2.24161e-43	-2.1819	0.047	0.324	8.20452e-39	CD45RA	AGTRAP
ITGAM.5	2.42895e-43	-7.91532	0	0.239	8.8902e-39	CD45RA	ITGAM
VMP1.4	2.57117e-43	-0.900475	0.348	0.724	9.41074e-39	CD45RA	VMP1
NAPG.5	2.61459e-43	-1.29505	0.13	0.457	9.56968e-39	CD45RA	NAPG
PNISR.3	3.02436e-43	0.785212	0.824	0.844	1.10695e-38	CD45RA	PNISR
SNX10.6	3.40331e-43	-1.66524	0.093	0.394	1.24565e-38	CD45RA	SNX10
UBE2J1.4	3.53315e-43	-1.08718	0.141	0.483	1.29317e-38	CD45RA	UBE2J1
IGF1R	3.68897e-43	2.60817	0.228	0.08	1.3502e-38	CD45RA	IGF1R
MTHFD1.5	3.99866e-43	-2.03321	0.074	0.362	1.46355e-38	CD45RA	MTHFD1
TIMM8B.6	4.06638e-43	-0.97516	0.253	0.624	1.48833e-38	CD45RA	TIMM8B
UBB.5	4.48402e-43	-0.58236	0.788	0.939	1.6412e-38	CD45RA	UBB
ZBTB32.5	4.66287e-43	-5.83945	0.003	0.243	1.70666e-38	CD45RA	ZBTB32
MAPKAPK2.5	4.85326e-43	-1.0614	0.134	0.472	1.77634e-38	CD45RA	MAPKAPK2
FCMR.5	5.69287e-43	-1.28938	0.34	0.654	2.08365e-38	CD45RA	FCMR
C1GALT1C1.5	5.93954e-43	-1.2031	0.134	0.47	2.17393e-38	CD45RA	C1GALT1C1
DNAJC15.5	6.04859e-43	-0.889303	0.247	0.623	2.21385e-38	CD45RA	DNAJC15
TM9SF2.5	6.63937e-43	-0.890805	0.313	0.694	2.43008e-38	CD45RA	TM9SF2
UQCRH.3	6.76233e-43	-0.623797	0.595	0.876	2.47508e-38	CD45RA	UQCRH
GLB1.4	9.56197e-43	-1.25465	0.139	0.468	3.49978e-38	CD45RA	GLB1
RECQL.3	9.67688e-43	-0.978748	0.206	0.569	3.54184e-38	CD45RA	RECQL
HMOX1.4	1.12987e-42	-6.26659	0.002	0.239	4.13545e-38	CD45RA	HMOX1
DESI1.5	1.16256e-42	-1.33748	0.139	0.465	4.25507e-38	CD45RA	DESI1
PLK3.4	1.17205e-42	-1.43834	0.109	0.422	4.28983e-38	CD45RA	PLK3
TLNRD1.6	1.30739e-42	-1.30805	0.116	0.437	4.78518e-38	CD45RA	TLNRD1
BLM.6	1.34329e-42	-2.83123	0.025	0.283	4.91656e-38	CD45RA	BLM
COX10-AS1.4	1.36572e-42	-2.03728	0.057	0.336	4.99867e-38	CD45RA	COX10-AS1
RAB8B.5	1.40566e-42	-1.02326	0.182	0.534	5.14487e-38	CD45RA	RAB8B
SMOX.6	1.4307e-42	-6.48546	0.002	0.238	5.2365e-38	CD45RA	SMOX
CLTB.5	1.4374e-42	-0.926583	0.318	0.699	5.26104e-38	CD45RA	CLTB
MIAT.3	1.62697e-42	-2.47827	0.044	0.312	5.95486e-38	CD45RA	MIAT
CERS5.5	1.6524e-42	-1.24568	0.12	0.445	6.04793e-38	CD45RA	CERS5
ADAM10.4	1.80543e-42	-0.975215	0.255	0.62	6.60804e-38	CD45RA	ADAM10
PRDX4.5	2.44516e-42	-1.3408	0.15	0.474	8.94953e-38	CD45RA	PRDX4
TGFBR1.4	2.80824e-42	-1.88612	0.073	0.359	1.02784e-37	CD45RA	TGFBR1
RUNX3.4	3.44113e-42	-0.986328	0.241	0.601	1.25949e-37	CD45RA	RUNX3
OS9.5	3.7381e-42	-0.857149	0.324	0.711	1.36818e-37	CD45RA	OS9
RPL4.5	3.82417e-42	0.394006	0.994	0.989	1.39968e-37	CD45RA	RPL4
BLOC1S1.5	3.87482e-42	-0.783097	0.437	0.788	1.41822e-37	CD45RA	BLOC1S1
ICAM1.5	3.93741e-42	-2.14338	0.062	0.339	1.44113e-37	CD45RA	ICAM1
COX7A2.3	4.46643e-42	-0.550368	0.759	0.94	1.63476e-37	CD45RA	COX7A2
SDF2.4	4.87597e-42	-1.02365	0.176	0.53	1.78465e-37	CD45RA	SDF2
ARNTL2.6	5.48728e-42	-5.18957	0.003	0.239	2.0084e-37	CD45RA	ARNTL2
NCKAP1L.3	5.53653e-42	-0.905866	0.302	0.677	2.02643e-37	CD45RA	NCKAP1L
RAB27A.5	5.75402e-42	-1.12015	0.168	0.507	2.10603e-37	CD45RA	RAB27A
TSPAN5.5	5.9786e-42	-1.19939	0.111	0.423	2.18823e-37	CD45RA	TSPAN5
CCDC124.4	6.13424e-42	-1.13347	0.184	0.53	2.24519e-37	CD45RA	CCDC124
PELI1.5	6.39425e-42	-1.45507	0.119	0.429	2.34036e-37	CD45RA	PELI1
CCR5.6	7.60037e-42	-6.1408	0.002	0.235	2.78181e-37	CD45RA	CCR5
TNFSF10.4	9.32314e-42	-1.59032	0.134	0.445	3.41236e-37	CD45RA	TNFSF10
GCHFR.5	9.36698e-42	-1.15251	0.182	0.522	3.42841e-37	CD45RA	GCHFR
SEC24D.4	9.40129e-42	-1.5509	0.073	0.362	3.44097e-37	CD45RA	SEC24D
RNF19B.4	9.43182e-42	-2.52893	0.036	0.297	3.45214e-37	CD45RA	RNF19B
TMEM208.5	1.02378e-41	-0.991701	0.214	0.576	3.74715e-37	CD45RA	TMEM208
WDR1.5	1.15039e-41	-0.671105	0.633	0.881	4.21054e-37	CD45RA	WDR1
ALKBH7.4	1.28658e-41	1.14549	0.66	0.586	4.70903e-37	CD45RA	ALKBH7
CAB39.5	1.31687e-41	-0.926153	0.323	0.684	4.81988e-37	CD45RA	CAB39
TSPOAP1-AS1.6	1.50877e-41	-1.66952	0.068	0.351	5.52225e-37	CD45RA	TSPOAP1-AS1
TMEM14C.5	1.72279e-41	-0.902665	0.21	0.571	6.30558e-37	CD45RA	TMEM14C
PITPNA.6	1.73145e-41	-1.04185	0.123	0.447	6.33728e-37	CD45RA	PITPNA
FAM3C.5	1.76386e-41	-1.73517	0.103	0.394	6.45591e-37	CD45RA	FAM3C
TPST2.4	1.97526e-41	-1.51996	0.085	0.382	7.22964e-37	CD45RA	TPST2
HELLS.4	1.98603e-41	-2.97077	0.028	0.279	7.26907e-37	CD45RA	HELLS
ARL3.6	2.04722e-41	-1.81761	0.071	0.355	7.49303e-37	CD45RA	ARL3
MBD2.5	2.13074e-41	-1.08294	0.177	0.525	7.79873e-37	CD45RA	MBD2
KDELR2.5	2.24502e-41	-0.976168	0.241	0.603	8.21699e-37	CD45RA	KDELR2
NSD2.5	2.37311e-41	-1.57654	0.089	0.383	8.68582e-37	CD45RA	NSD2
HLA-DMA.5	2.44852e-41	-2.85914	0.04	0.296	8.96183e-37	CD45RA	HLA-DMA
TMBIM4.3	2.6694e-41	-0.715871	0.449	0.807	9.77027e-37	CD45RA	TMBIM4
REEP3.4	2.78826e-41	-1.16398	0.133	0.46	1.02053e-36	CD45RA	REEP3
MAP1LC3A.6	2.86482e-41	-2.45433	0.033	0.289	1.04855e-36	CD45RA	MAP1LC3A
BCL7C.6	3.13628e-41	-0.870857	0.321	0.703	1.14791e-36	CD45RA	BCL7C
TXNDC15.5	3.61616e-41	-1.05308	0.149	0.485	1.32355e-36	CD45RA	TXNDC15
LMNB1.4	4.98514e-41	-1.50028	0.122	0.428	1.82461e-36	CD45RA	LMNB1
CLSTN3.4	5.96988e-41	-2.6558	0.032	0.285	2.18504e-36	CD45RA	CLSTN3
PRKAR1A.5	7.86613e-41	-0.947336	0.165	0.507	2.87908e-36	CD45RA	PRKAR1A
RTKN2.6	7.91481e-41	-2.52713	0.062	0.32	2.8969e-36	CD45RA	RTKN2
PMVK.6	7.9357e-41	-0.987215	0.176	0.523	2.90455e-36	CD45RA	PMVK
MT-CYB.6	8.68508e-41	-0.465597	0.987	0.989	3.17883e-36	CD45RA	MT-CYB
PIGX.5	8.95721e-41	-1.33011	0.095	0.395	3.27843e-36	CD45RA	PIGX
ISG15.5	9.72164e-41	-1.02795	0.275	0.635	3.55822e-36	CD45RA	ISG15
BABAM1.4	1.02382e-40	-0.887989	0.245	0.624	3.74727e-36	CD45RA	BABAM1
LINC01871.6	1.17125e-40	-2.65677	0.1	0.359	4.2869e-36	CD45RA	LINC01871
OST4.4	1.4087e-40	-0.437183	0.905	0.974	5.156e-36	CD45RA	OST4
MB21D2.4	1.4313e-40	-2.97402	0.017	0.259	5.2387e-36	CD45RA	MB21D2
PGLS.3	1.82261e-40	-0.855416	0.269	0.64	6.67094e-36	CD45RA	PGLS
ATP2B4.5	1.85077e-40	-0.915382	0.288	0.653	6.77399e-36	CD45RA	ATP2B4
ST8SIA4.5	1.87157e-40	-1.15241	0.182	0.518	6.85013e-36	CD45RA	ST8SIA4
TFPT.4	1.88144e-40	-1.30616	0.1	0.403	6.88624e-36	CD45RA	TFPT
TRPV2.4	1.89352e-40	-1.05804	0.146	0.471	6.93048e-36	CD45RA	TRPV2
EIF4G3.6	1.89717e-40	-0.939666	0.18	0.524	6.94382e-36	CD45RA	EIF4G3
TRIM69.4	1.94632e-40	-1.3351	0.116	0.423	7.12371e-36	CD45RA	TRIM69
TCAF2.4	1.99916e-40	-1.15776	0.123	0.437	7.31712e-36	CD45RA	TCAF2
LYPLA2.4	2.25634e-40	-0.903894	0.264	0.64	8.25841e-36	CD45RA	LYPLA2
UNC119.4	2.44985e-40	-1.03084	0.174	0.511	8.9667e-36	CD45RA	UNC119
LCP2.5	2.66286e-40	-0.688033	0.633	0.898	9.74635e-36	CD45RA	LCP2
SLC52A2.5	3.12211e-40	-1.18532	0.114	0.425	1.14272e-35	CD45RA	SLC52A2
RGS1.4	3.35827e-40	-2.78573	0.046	0.299	1.22916e-35	CD45RA	RGS1
OSM.6	3.43605e-40	-7.51434	0.002	0.227	1.25763e-35	CD45RA	OSM
PSIP1.5	3.67429e-40	0.86226	0.766	0.755	1.34483e-35	CD45RA	PSIP1
PDE7B.6	3.89535e-40	-4.09018	0.021	0.257	1.42574e-35	CD45RA	PDE7B
RAP2B.3	4.29376e-40	-1.15318	0.136	0.455	1.57156e-35	CD45RA	RAP2B
SNHG1.5	4.40259e-40	1.52773	0.492	0.347	1.61139e-35	CD45RA	SNHG1
ANXA7.5	4.65007e-40	-0.830998	0.386	0.742	1.70197e-35	CD45RA	ANXA7
HAUS1.3	4.69713e-40	-1.34717	0.095	0.392	1.7192e-35	CD45RA	HAUS1
NEDD8.4	4.9024e-40	-0.630965	0.619	0.899	1.79433e-35	CD45RA	NEDD8
CNN2.5	5.5687e-40	-0.761564	0.56	0.846	2.0382e-35	CD45RA	CNN2
CERS6.5	5.57904e-40	2.24942	0.353	0.187	2.04198e-35	CD45RA	CERS6
MAP2K2.5	5.59251e-40	-0.760131	0.446	0.801	2.04691e-35	CD45RA	MAP2K2
KDELR1.5	6.27118e-40	-0.764365	0.361	0.745	2.29531e-35	CD45RA	KDELR1
SLCO4A1.5	6.38076e-40	-4.8233	0.006	0.234	2.33542e-35	CD45RA	SLCO4A1
ELL2.5	7.02891e-40	-2.3424	0.043	0.298	2.57265e-35	CD45RA	ELL2
ATP8B4.6	7.40383e-40	-5.38845	0.005	0.231	2.70988e-35	CD45RA	ATP8B4
INPP5D.4	7.43832e-40	-0.997493	0.223	0.572	2.7225e-35	CD45RA	INPP5D
ITPA.5	7.83358e-40	-1.01321	0.191	0.532	2.86717e-35	CD45RA	ITPA
FBXW5.4	8.3535e-40	-0.836666	0.302	0.688	3.05747e-35	CD45RA	FBXW5
PFKP.5	8.58594e-40	-0.70128	0.294	0.663	3.14254e-35	CD45RA	PFKP
MRPS15.4	8.58925e-40	-0.825992	0.253	0.623	3.14375e-35	CD45RA	MRPS15
CNPY2.6	9.57977e-40	-0.759633	0.399	0.759	3.50629e-35	CD45RA	CNPY2
SKA2.6	9.85666e-40	-1.28884	0.097	0.394	3.60764e-35	CD45RA	SKA2
NFIL3.6	1.00865e-39	-2.09486	0.054	0.315	3.69176e-35	CD45RA	NFIL3
NEDD9.6	1.06805e-39	-1.32379	0.138	0.442	3.90917e-35	CD45RA	NEDD9
COMMD5.5	1.19089e-39	-1.08087	0.108	0.417	4.35879e-35	CD45RA	COMMD5
HPGD.4	1.32097e-39	-5.29759	0.014	0.244	4.8349e-35	CD45RA	HPGD
GBA.5	1.38339e-39	-1.52913	0.073	0.355	5.06336e-35	CD45RA	GBA
ATP1B1.5	1.45955e-39	-4.19797	0.009	0.239	5.34209e-35	CD45RA	ATP1B1
EEF2.6	1.46794e-39	0.328895	1	0.994	5.37282e-35	CD45RA	EEF2
TMEM9B.5	1.47115e-39	-0.910511	0.223	0.592	5.38456e-35	CD45RA	TMEM9B
LAMTOR5.4	1.62301e-39	-0.745265	0.44	0.78	5.94036e-35	CD45RA	LAMTOR5
RHBDD2.2	1.69311e-39	-0.995706	0.229	0.575	6.19694e-35	CD45RA	RHBDD2
PSMB8.4	1.70761e-39	-0.572748	0.722	0.923	6.25001e-35	CD45RA	PSMB8
AHR.4	1.73725e-39	-1.86204	0.055	0.32	6.35849e-35	CD45RA	AHR
CDK2AP1.5	1.80928e-39	-1.58635	0.087	0.37	6.62213e-35	CD45RA	CDK2AP1
SHKBP1.4	1.87856e-39	-0.841969	0.283	0.665	6.87573e-35	CD45RA	SHKBP1
ORMDL2.5	2.08472e-39	-0.941274	0.195	0.543	7.63029e-35	CD45RA	ORMDL2
EBP.3	2.12793e-39	-1.12574	0.15	0.474	7.78843e-35	CD45RA	EBP
BTG2.6	2.1315e-39	-0.980516	0.286	0.634	7.80149e-35	CD45RA	BTG2
SLC35B1.5	2.19627e-39	-1.39202	0.095	0.389	8.03857e-35	CD45RA	SLC35B1
RAB8A.4	2.2579e-39	-1.01659	0.233	0.587	8.26412e-35	CD45RA	RAB8A
ICAM3.6	2.28149e-39	-0.668733	0.665	0.909	8.35048e-35	CD45RA	ICAM3
UBE2L3.4	2.69383e-39	-0.758588	0.378	0.751	9.85967e-35	CD45RA	UBE2L3
NOL3.6	3.2793e-39	-5.76159	0.002	0.223	1.20026e-34	CD45RA	NOL3
HLA-DRB5.4	3.51762e-39	-8.11774	0	0.22	1.28748e-34	CD45RA	HLA-DRB5
CD48.4	3.61247e-39	0.710482	0.816	0.715	1.3222e-34	CD45RA	CD48
LAPTM4B.5	3.76081e-39	-1.45654	0.139	0.438	1.37649e-34	CD45RA	LAPTM4B
ADK.5	3.97614e-39	-0.855486	0.312	0.672	1.45531e-34	CD45RA	ADK
FCHSD2.3	4.04054e-39	1.62911	0.449	0.289	1.47888e-34	CD45RA	FCHSD2
NDUFA4.4	4.49389e-39	-0.535522	0.783	0.936	1.64481e-34	CD45RA	NDUFA4
CCDC71L.6	4.75902e-39	-1.66871	0.109	0.396	1.74185e-34	CD45RA	CCDC71L
C3AR1.5	5.03869e-39	-5.24275	0.005	0.227	1.84421e-34	CD45RA	C3AR1
EIF4E2.4	5.27782e-39	-0.876426	0.225	0.587	1.93173e-34	CD45RA	EIF4E2
TNFRSF1A.5	5.30642e-39	-1.34669	0.108	0.405	1.9422e-34	CD45RA	TNFRSF1A
MRPL41.4	5.4796e-39	-0.713949	0.437	0.774	2.00559e-34	CD45RA	MRPL41
BAK1.5	5.7366e-39	-1.13123	0.111	0.414	2.09965e-34	CD45RA	BAK1
HADHB.4	5.78428e-39	-0.804811	0.206	0.569	2.11711e-34	CD45RA	HADHB
STYXL1.3	6.15999e-39	-1.42925	0.073	0.352	2.25462e-34	CD45RA	STYXL1
BUD31.6	7.93225e-39	-0.857605	0.264	0.63	2.90328e-34	CD45RA	BUD31
HDAC7.5	8.26469e-39	-1.12259	0.184	0.509	3.02496e-34	CD45RA	HDAC7
IL6ST.3	1.12018e-38	1.33674	0.543	0.409	4.09999e-34	CD45RA	IL6ST
FUCA2.4	1.25246e-38	-2.07128	0.03	0.275	4.58411e-34	CD45RA	FUCA2
PTDSS1.5	1.2829e-38	-0.828793	0.285	0.653	4.69555e-34	CD45RA	PTDSS1
POC1B.5	1.31494e-38	-1.62761	0.063	0.333	4.81279e-34	CD45RA	POC1B
SLC25A20.3	1.41487e-38	-1.27018	0.098	0.39	5.17858e-34	CD45RA	SLC25A20
CREB3L2.4	1.47864e-38	-1.9264	0.038	0.288	5.41198e-34	CD45RA	CREB3L2
ITGB2-AS1.4	1.48176e-38	-2.2529	0.04	0.288	5.42341e-34	CD45RA	ITGB2-AS1
STT3B.5	1.6589e-38	-0.883682	0.348	0.699	6.07173e-34	CD45RA	STT3B
NFKBIB.4	1.75253e-38	-1.2576	0.097	0.389	6.41445e-34	CD45RA	NFKBIB
PTPN18.5	1.88854e-38	-1.04502	0.141	0.458	6.91226e-34	CD45RA	PTPN18
ERO1A.5	1.97757e-38	-0.921914	0.274	0.631	7.23811e-34	CD45RA	ERO1A
SLFN5.6	2.03591e-38	-0.853669	0.445	0.768	7.45162e-34	CD45RA	SLFN5
CAMK1.6	2.2375e-38	-3.3944	0.014	0.242	8.18948e-34	CD45RA	CAMK1
PHF19.5	2.3421e-38	-1.35676	0.12	0.416	8.57233e-34	CD45RA	PHF19
ZNF282.6	2.43792e-38	-2.18526	0.046	0.298	8.92303e-34	CD45RA	ZNF282
PDLIM7.5	2.49381e-38	-2.2627	0.027	0.267	9.1276e-34	CD45RA	PDLIM7
SPTSSA.6	2.86971e-38	-2.26118	0.027	0.267	1.05034e-33	CD45RA	SPTSSA
MARCKSL1.6	3.13306e-38	1.60134	0.427	0.257	1.14673e-33	CD45RA	MARCKSL1
CHP1.4	3.43287e-38	-1.98728	0.04	0.29	1.25647e-33	CD45RA	CHP1
CDC37.4	3.5362e-38	-0.602057	0.623	0.895	1.29429e-33	CD45RA	CDC37
SLC16A1.6	4.09696e-38	-1.84323	0.063	0.325	1.49953e-33	CD45RA	SLC16A1
ENTPD1.6	4.65452e-38	-4.76894	0.006	0.226	1.7036e-33	CD45RA	ENTPD1
TMEM59.5	5.13242e-38	-0.583447	0.672	0.913	1.87852e-33	CD45RA	TMEM59
DCTN2.4	6.13659e-38	-0.758533	0.277	0.656	2.24605e-33	CD45RA	DCTN2
ARHGEF12.6	6.77171e-38	-4.13414	0.006	0.225	2.47851e-33	CD45RA	ARHGEF12
FDPS.4	7.08968e-38	-0.882768	0.275	0.632	2.59489e-33	CD45RA	FDPS
CIAO2B.5	7.90465e-38	-0.685798	0.525	0.832	2.89318e-33	CD45RA	CIAO2B
ARPC5.5	7.92552e-38	-0.583407	0.677	0.892	2.90082e-33	CD45RA	ARPC5
COMMD7.5	9.6806e-38	-0.845694	0.274	0.642	3.5432e-33	CD45RA	COMMD7
DCPS.6	1.00307e-37	-1.0955	0.127	0.432	3.67134e-33	CD45RA	DCPS
GPR171.4	1.00667e-37	-1.38716	0.198	0.488	3.68452e-33	CD45RA	GPR171
SLC38A10.5	1.04283e-37	-0.944047	0.171	0.506	3.81687e-33	CD45RA	SLC38A10
NME4.2	1.04915e-37	1.95124	0.337	0.173	3.84001e-33	CD45RA	NME4
SAMD3.5	1.25239e-37	-2.77095	0.035	0.272	4.58388e-33	CD45RA	SAMD3
TSPAN17.4	1.27514e-37	-1.6148	0.057	0.317	4.66715e-33	CD45RA	TSPAN17
MDH2.4	1.42269e-37	-0.647639	0.511	0.832	5.20718e-33	CD45RA	MDH2
IFI30.4	1.4718e-37	-1.87096	0.06	0.317	5.38692e-33	CD45RA	IFI30
EIF3E.6	1.59066e-37	0.64039	0.875	0.888	5.82198e-33	CD45RA	EIF3E
UQCR11.3	1.79179e-37	-0.459036	0.832	0.96	6.55815e-33	CD45RA	UQCR11
NBEAL2.3	1.83655e-37	-1.43053	0.098	0.381	6.72197e-33	CD45RA	NBEAL2
SPTLC2.5	1.92709e-37	-1.32709	0.09	0.371	7.05333e-33	CD45RA	SPTLC2
CDK5.4	1.9299e-37	-2.03893	0.04	0.285	7.06363e-33	CD45RA	CDK5
RUNX2.5	2.03222e-37	-2.65368	0.028	0.263	7.43815e-33	CD45RA	RUNX2
YBX1.4	2.16005e-37	-0.543249	0.813	0.952	7.90601e-33	CD45RA	YBX1
PLSCR1.6	2.2906e-37	-2.34384	0.04	0.281	8.38381e-33	CD45RA	PLSCR1
RALB.6	2.32451e-37	-1.62745	0.063	0.325	8.50793e-33	CD45RA	RALB
CKAP2.4	2.4596e-37	-1.24822	0.082	0.357	9.00238e-33	CD45RA	CKAP2
MICAL1.5	2.71233e-37	-1.21992	0.123	0.42	9.92741e-33	CD45RA	MICAL1
PRDX3.4	3.05271e-37	-0.771376	0.367	0.711	1.11732e-32	CD45RA	PRDX3
PPP1R7.5	3.23844e-37	-0.740865	0.263	0.63	1.1853e-32	CD45RA	PPP1R7
TNIP2.5	3.34879e-37	-0.945012	0.193	0.526	1.22569e-32	CD45RA	TNIP2
CLPTM1.4	3.36345e-37	-0.876786	0.176	0.511	1.23106e-32	CD45RA	CLPTM1
LTA.6	3.37434e-37	-3.03836	0.112	0.372	1.23504e-32	CD45RA	LTA
BEX4.1	3.39282e-37	1.82863	0.343	0.178	1.2418e-32	CD45RA	BEX4
MGAT4A.6	3.4282e-37	1.38245	0.467	0.3	1.25475e-32	CD45RA	MGAT4A
NRBP1.4	3.56888e-37	-0.728746	0.288	0.661	1.30624e-32	CD45RA	NRBP1
FLNB.3	3.65225e-37	-2.02712	0.047	0.295	1.33676e-32	CD45RA	FLNB
AC008105.3.4	3.76355e-37	-1.04098	0.184	0.505	1.3775e-32	CD45RA	AC008105.3
SNF8.5	3.86769e-37	-0.833419	0.248	0.605	1.41561e-32	CD45RA	SNF8
RASAL3.4	4.37247e-37	-0.754479	0.465	0.796	1.60037e-32	CD45RA	RASAL3
ELOC.4	4.37704e-37	-0.762163	0.388	0.739	1.60204e-32	CD45RA	ELOC
GPR137.5	4.46222e-37	-1.49499	0.063	0.326	1.63322e-32	CD45RA	GPR137
STX11.5	4.4781e-37	-2.52547	0.022	0.251	1.63903e-32	CD45RA	STX11
SAP30.5	4.81683e-37	-2.79509	0.021	0.248	1.76301e-32	CD45RA	SAP30
DTD1.5	4.82501e-37	-1.13143	0.108	0.401	1.766e-32	CD45RA	DTD1
ALAS1.4	5.0021e-37	-1.58829	0.136	0.437	1.83082e-32	CD45RA	ALAS1
RTN4.6	5.03154e-37	-0.809154	0.318	0.672	1.84159e-32	CD45RA	RTN4
MYO1C.6	5.1099e-37	-1.84737	0.035	0.275	1.87028e-32	CD45RA	MYO1C
GTDC1.6	5.35177e-37	-2.11611	0.036	0.276	1.9588e-32	CD45RA	GTDC1
IKZF2.6	5.36742e-37	-3.5615	0.024	0.246	1.96453e-32	CD45RA	IKZF2
CDC123.5	6.18858e-37	-0.824093	0.278	0.641	2.26508e-32	CD45RA	CDC123
OVCA2.5	6.31855e-37	-1.12243	0.112	0.408	2.31265e-32	CD45RA	OVCA2
FUS.4	6.64967e-37	0.601503	0.877	0.887	2.43385e-32	CD45RA	FUS
RPA3.3	6.65674e-37	-0.901215	0.247	0.588	2.43643e-32	CD45RA	RPA3
CPOX.4	6.80277e-37	-1.79393	0.059	0.313	2.48988e-32	CD45RA	CPOX
SH3BP2.5	6.81585e-37	-2.7046	0.024	0.253	2.49467e-32	CD45RA	SH3BP2
RNF167.4	6.99427e-37	-0.836798	0.354	0.711	2.55997e-32	CD45RA	RNF167
ARPP19.4	8.3821e-37	-0.915575	0.177	0.509	3.06793e-32	CD45RA	ARPP19
DERA.3	9.38619e-37	-2.01387	0.03	0.266	3.43544e-32	CD45RA	DERA
IMPDH2.6	9.76606e-37	0.999161	0.652	0.575	3.57448e-32	CD45RA	IMPDH2
EIF4A3.4	1.01279e-36	-0.908047	0.231	0.578	3.70691e-32	CD45RA	EIF4A3
H3F3A.3	1.0233e-36	-0.330993	0.979	0.991	3.74536e-32	CD45RA	H3F3A
CMC2.4	1.17628e-36	-0.945518	0.204	0.535	4.30531e-32	CD45RA	CMC2
DEK.4	1.20476e-36	-0.74864	0.495	0.806	4.40955e-32	CD45RA	DEK
SELENOM.6	1.24784e-36	1.3947	0.437	0.265	4.56721e-32	CD45RA	SELENOM
RPS26.6	1.31209e-36	0.386764	0.989	0.993	4.80237e-32	CD45RA	RPS26
PSMC4.4	1.42361e-36	-0.840323	0.301	0.66	5.21055e-32	CD45RA	PSMC4
RABGAP1L.4	1.4621e-36	-0.744985	0.392	0.747	5.35144e-32	CD45RA	RABGAP1L
RRBP1.5	1.55152e-36	-1.16009	0.149	0.446	5.67873e-32	CD45RA	RRBP1
SAE1.4	1.56095e-36	-1.07342	0.147	0.458	5.71324e-32	CD45RA	SAE1
TADA3.4	1.6169e-36	-0.795406	0.283	0.643	5.91803e-32	CD45RA	TADA3
TOR3A.5	1.65961e-36	-1.26094	0.087	0.365	6.07434e-32	CD45RA	TOR3A
POLR2K.4	1.96865e-36	-0.881835	0.222	0.564	7.20546e-32	CD45RA	POLR2K
SRSF9.5	2.00741e-36	-0.583238	0.611	0.88	7.34732e-32	CD45RA	SRSF9
PYM1.2	2.23178e-36	-0.849652	0.161	0.482	8.16853e-32	CD45RA	PYM1
SUSD6.6	2.41032e-36	-1.49291	0.073	0.337	8.82202e-32	CD45RA	SUSD6
SLA2.5	2.43246e-36	-1.59162	0.065	0.323	8.90305e-32	CD45RA	SLA2
NEK7.6	2.51334e-36	-0.957995	0.228	0.567	9.19907e-32	CD45RA	NEK7
MCM5.5	2.70675e-36	-1.80854	0.098	0.362	9.90698e-32	CD45RA	MCM5
KEAP1.4	2.90769e-36	-0.855003	0.215	0.561	1.06424e-31	CD45RA	KEAP1
PIN1.5	3.07146e-36	-0.802316	0.302	0.675	1.12419e-31	CD45RA	PIN1
STX8.5	3.13285e-36	-0.95106	0.193	0.524	1.14666e-31	CD45RA	STX8
SCP2.3	3.45353e-36	-0.720222	0.313	0.689	1.26403e-31	CD45RA	SCP2
UEVLD.6	3.58677e-36	-2.8411	0.017	0.238	1.31279e-31	CD45RA	UEVLD
PSMD11.5	3.71601e-36	-0.874576	0.282	0.633	1.3601e-31	CD45RA	PSMD11
PSMC5.3	4.02904e-36	-0.657373	0.464	0.791	1.47467e-31	CD45RA	PSMC5
PLIN3.6	4.03407e-36	-1.07461	0.111	0.402	1.47651e-31	CD45RA	PLIN3
PIN4.3	4.40807e-36	-0.765047	0.193	0.538	1.6134e-31	CD45RA	PIN4
TNFRSF25.4	5.34756e-36	-1.03685	0.177	0.497	1.95726e-31	CD45RA	TNFRSF25
CENPK.4	5.58436e-36	-1.40798	0.082	0.348	2.04393e-31	CD45RA	CENPK
ZEB2.5	5.94291e-36	-5.3822	0.003	0.21	2.17517e-31	CD45RA	ZEB2
RAB1B.6	6.19091e-36	-0.771247	0.384	0.738	2.26593e-31	CD45RA	RAB1B
GALNT10.5	6.26875e-36	-1.06285	0.092	0.368	2.29442e-31	CD45RA	GALNT10
RANBP9.4	6.36679e-36	-0.939895	0.201	0.532	2.33031e-31	CD45RA	RANBP9
TTC3.4	6.65233e-36	1.05352	0.619	0.544	2.43482e-31	CD45RA	TTC3
LCK.6	7.1942e-36	-0.518968	0.813	0.956	2.63315e-31	CD45RA	LCK
IFI35.4	7.2229e-36	-0.814278	0.226	0.572	2.64365e-31	CD45RA	IFI35
ZC2HC1A.5	7.26224e-36	-3.76257	0.011	0.224	2.65805e-31	CD45RA	ZC2HC1A
HLA-DQA1.4	7.5613e-36	-6.78305	0.003	0.209	2.76751e-31	CD45RA	HLA-DQA1
EHBP1L1.6	7.74501e-36	-0.98298	0.155	0.465	2.83475e-31	CD45RA	EHBP1L1
SPCS2.6	7.82629e-36	-0.667019	0.524	0.834	2.8645e-31	CD45RA	SPCS2
LRPAP1.5	8.76828e-36	-0.797111	0.283	0.648	3.20928e-31	CD45RA	LRPAP1
ARHGAP30.5	8.95442e-36	-0.69956	0.484	0.815	3.27741e-31	CD45RA	ARHGAP30
PNP.6	1.02469e-35	-1.00019	0.177	0.493	3.75046e-31	CD45RA	PNP
MRPL47.4	1.22144e-35	-0.89638	0.179	0.506	4.47058e-31	CD45RA	MRPL47
TBCB.5	1.23264e-35	-0.691001	0.454	0.795	4.51159e-31	CD45RA	TBCB
PRKCD.6	1.4352e-35	-1.53564	0.063	0.319	5.25298e-31	CD45RA	PRKCD
IKZF4.6	1.52379e-35	-2.01406	0.033	0.264	5.57722e-31	CD45RA	IKZF4
ZNF267.5	1.54894e-35	-0.923033	0.185	0.505	5.66926e-31	CD45RA	ZNF267
MRPS11.4	1.69079e-35	-0.887336	0.133	0.439	6.18847e-31	CD45RA	MRPS11
SCML4.1	1.91904e-35	1.90515	0.248	0.1	7.02387e-31	CD45RA	SCML4
PSMB7.4	1.93259e-35	-0.814015	0.264	0.62	7.07348e-31	CD45RA	PSMB7
PARP4.3	1.94944e-35	-0.825938	0.199	0.532	7.13515e-31	CD45RA	PARP4
CYBC1.4	2.01406e-35	-0.744188	0.367	0.732	7.37167e-31	CD45RA	CYBC1
SP140.3	2.33035e-35	-0.764193	0.312	0.664	8.52931e-31	CD45RA	SP140
KLRB1.6	2.50113e-35	-3.85291	0.033	0.251	9.15437e-31	CD45RA	KLRB1
PLPP5.4	2.66118e-35	-1.14138	0.106	0.384	9.74018e-31	CD45RA	PLPP5
GPHN.3	2.69077e-35	-0.885449	0.231	0.562	9.8485e-31	CD45RA	GPHN
CSNK2B.5	2.69529e-35	-0.538651	0.677	0.908	9.86502e-31	CD45RA	CSNK2B
MAP1LC3B.4	2.74692e-35	-0.751739	0.343	0.709	1.0054e-30	CD45RA	MAP1LC3B
TESC.5	2.75418e-35	-3.75759	0.011	0.221	1.00806e-30	CD45RA	TESC
TMC8.5	2.77258e-35	-0.724987	0.299	0.657	1.01479e-30	CD45RA	TMC8
CACYBP.5	2.79265e-35	-0.800114	0.456	0.77	1.02214e-30	CD45RA	CACYBP
ABHD5.5	2.88089e-35	-2.50032	0.028	0.253	1.05443e-30	CD45RA	ABHD5
PEX2.5	2.89714e-35	-1.02337	0.133	0.43	1.06038e-30	CD45RA	PEX2
FLII.4	3.13994e-35	-0.80387	0.229	0.571	1.14925e-30	CD45RA	FLII
CTSA.4	3.21054e-35	-0.954445	0.282	0.62	1.17509e-30	CD45RA	CTSA
RPN2.5	3.73103e-35	-0.673617	0.557	0.831	1.36559e-30	CD45RA	RPN2
DEGS1.6	3.77231e-35	-0.871882	0.237	0.578	1.3807e-30	CD45RA	DEGS1
MYC.3	3.83775e-35	1.29121	0.483	0.31	1.40465e-30	CD45RA	MYC
CBFB.4	3.98301e-35	-0.887849	0.241	0.583	1.45782e-30	CD45RA	CBFB
TNFAIP3.4	4.08898e-35	-1.19522	0.179	0.479	1.49661e-30	CD45RA	TNFAIP3
ATP5IF1.5	5.01874e-35	-0.510415	0.676	0.906	1.83691e-30	CD45RA	ATP5IF1
SKAP2.4	5.58168e-35	-5.27225	0.003	0.205	2.04295e-30	CD45RA	SKAP2
NDUFS6.4	5.67993e-35	-0.747259	0.407	0.74	2.07891e-30	CD45RA	NDUFS6
DNPH1.6	5.7047e-35	-0.750286	0.465	0.77	2.08798e-30	CD45RA	DNPH1
MYO5A.4	6.07952e-35	-1.16574	0.134	0.427	2.22516e-30	CD45RA	MYO5A
IRF4.5	6.62888e-35	-2.50855	0.046	0.275	2.42624e-30	CD45RA	IRF4
AP3D1.5	6.74709e-35	-0.835962	0.157	0.473	2.4695e-30	CD45RA	AP3D1
KLHL2.4	6.97123e-35	-1.28229	0.097	0.368	2.55154e-30	CD45RA	KLHL2
BCL2L11.5	7.10526e-35	-2.46072	0.04	0.267	2.6006e-30	CD45RA	BCL2L11
ATP5F1C.5	7.40286e-35	-0.633357	0.495	0.811	2.70952e-30	CD45RA	ATP5F1C
ASXL2.4	7.51006e-35	-0.935688	0.239	0.57	2.74876e-30	CD45RA	ASXL2
ARID5A.3	7.51874e-35	-1.21348	0.358	0.678	2.75193e-30	CD45RA	ARID5A
FHOD1.6	8.02033e-35	-1.47718	0.071	0.326	2.93552e-30	CD45RA	FHOD1
TENT5C.4	8.10414e-35	-1.61275	0.07	0.32	2.96619e-30	CD45RA	TENT5C
HSPB11.5	8.27831e-35	-0.772043	0.269	0.615	3.02994e-30	CD45RA	HSPB11
TOX.2	8.44247e-35	-4.16177	0.008	0.213	3.09003e-30	CD45RA	TOX
HTRA2.4	8.47859e-35	-1.24467	0.106	0.383	3.10325e-30	CD45RA	HTRA2
CARD19.5	9.43182e-35	-1.27729	0.101	0.375	3.45214e-30	CD45RA	CARD19
PDE4DIP.5	1.06212e-34	-1.13287	0.114	0.393	3.88745e-30	CD45RA	PDE4DIP
EML4.5	1.19847e-34	-0.731067	0.476	0.802	4.38653e-30	CD45RA	EML4
MAP3K8.6	1.20881e-34	-3.42321	0.013	0.221	4.42438e-30	CD45RA	MAP3K8
LAT.4	1.21815e-34	-0.624308	0.668	0.892	4.45855e-30	CD45RA	LAT
TNFRSF9.6	1.62324e-34	-4.80787	0.006	0.208	5.94122e-30	CD45RA	TNFRSF9
RAB10.4	1.73655e-34	-0.734943	0.35	0.71	6.35595e-30	CD45RA	RAB10
AC016074.2.1	1.74728e-34	1.92272	0.245	0.099	6.39522e-30	CD45RA	AC016074.2
ARHGAP10.5	1.90995e-34	-2.53566	0.027	0.246	6.99059e-30	CD45RA	ARHGAP10
PLAAT3.6	1.9345e-34	-5.0695	0.003	0.202	7.08048e-30	CD45RA	PLAAT3
SYNE3.4	2.15327e-34	-1.68512	0.052	0.292	7.88119e-30	CD45RA	SYNE3
ATP2A2.5	2.19921e-34	-1.04516	0.144	0.441	8.04934e-30	CD45RA	ATP2A2
RALGDS.4	2.23694e-34	-0.809604	0.199	0.532	8.18741e-30	CD45RA	RALGDS
ADAM15.4	2.36326e-34	-1.31731	0.079	0.338	8.64975e-30	CD45RA	ADAM15
BAD.5	2.6535e-34	-1.02435	0.134	0.428	9.71208e-30	CD45RA	BAD
ABI1.4	2.76757e-34	-0.799917	0.299	0.651	1.01296e-29	CD45RA	ABI1
YARS.4	2.82637e-34	-0.840439	0.215	0.544	1.03448e-29	CD45RA	YARS
COX7B.4	2.93227e-34	-0.580066	0.612	0.858	1.07324e-29	CD45RA	COX7B
SKAP1.6	3.75128e-34	-0.643941	0.687	0.918	1.37301e-29	CD45RA	SKAP1
CHPF.6	4.16204e-34	-1.6961	0.054	0.292	1.52335e-29	CD45RA	CHPF
SDF2L1.4	4.6113e-34	-0.937553	0.29	0.608	1.68778e-29	CD45RA	SDF2L1
DPM2.6	5.10883e-34	-0.972973	0.152	0.456	1.86988e-29	CD45RA	DPM2
STK17B.5	5.17481e-34	0.683259	0.854	0.861	1.89403e-29	CD45RA	STK17B
ZMAT5.4	5.32709e-34	-1.06629	0.108	0.384	1.94977e-29	CD45RA	ZMAT5
PPP3CA.2	5.62281e-34	-0.942836	0.18	0.493	2.058e-29	CD45RA	PPP3CA
RASSF2.6	5.66763e-34	-1.53191	0.063	0.308	2.07441e-29	CD45RA	RASSF2
DHRS3.1	6.02319e-34	1.70389	0.269	0.117	2.20455e-29	CD45RA	DHRS3
ANAPC11.5	7.89925e-34	-0.641045	0.473	0.777	2.8912e-29	CD45RA	ANAPC11
MYADM.5	8.14335e-34	-1.32686	0.136	0.409	2.98055e-29	CD45RA	MYADM
PTTG1IP.4	8.49481e-34	-0.864723	0.196	0.515	3.10918e-29	CD45RA	PTTG1IP
NFAT5.4	9.27208e-34	-0.880433	0.258	0.589	3.39367e-29	CD45RA	NFAT5
PMM1.3	9.79487e-34	-1.03423	0.116	0.397	3.58502e-29	CD45RA	PMM1
SPTAN1.5	1.02378e-33	-0.753242	0.418	0.757	3.74714e-29	CD45RA	SPTAN1
FBXL8.4	1.08449e-33	-1.99159	0.043	0.27	3.96933e-29	CD45RA	FBXL8
TSHZ2.5	1.1898e-33	1.21557	0.448	0.272	4.35479e-29	CD45RA	TSHZ2
PDE6D.3	1.19872e-33	-0.931863	0.144	0.446	4.38744e-29	CD45RA	PDE6D
SMC6.3	1.24744e-33	-1.07378	0.123	0.405	4.56577e-29	CD45RA	SMC6
TMEM65.4	1.3103e-33	-1.07182	0.142	0.434	4.79584e-29	CD45RA	TMEM65
MKNK1.5	1.45698e-33	-1.18482	0.084	0.342	5.33268e-29	CD45RA	MKNK1
ACSL4.5	1.61025e-33	-1.11213	0.141	0.429	5.89366e-29	CD45RA	ACSL4
ETV6.4	1.6667e-33	-0.972184	0.231	0.546	6.10027e-29	CD45RA	ETV6
B4GALT5.4	1.93101e-33	-2.35859	0.032	0.249	7.06769e-29	CD45RA	B4GALT5
DPY19L1.4	1.96812e-33	-2.92564	0.016	0.222	7.20353e-29	CD45RA	DPY19L1
BOLA3.5	2.21065e-33	-0.781888	0.231	0.556	8.09122e-29	CD45RA	BOLA3
GNG10.4	2.33173e-33	-0.785912	0.223	0.559	8.53437e-29	CD45RA	GNG10
KLF6.5	2.36084e-33	-0.719171	0.394	0.733	8.64092e-29	CD45RA	KLF6
CHD3.2	2.46431e-33	1.04618	0.655	0.629	9.01961e-29	CD45RA	CHD3
NFKB2.4	2.5239e-33	-0.934412	0.28	0.583	9.23774e-29	CD45RA	NFKB2
NDUFB3.5	2.53136e-33	-0.656203	0.441	0.77	9.26501e-29	CD45RA	NDUFB3
KCTD20.5	2.72709e-33	-0.806799	0.122	0.408	9.98141e-29	CD45RA	KCTD20
POLR2E.6	2.7886e-33	-0.743056	0.356	0.694	1.02066e-28	CD45RA	POLR2E
PXK.6	3.42084e-33	-1.27712	0.084	0.339	1.25206e-28	CD45RA	PXK
ASMTL.5	3.91794e-33	-0.86703	0.114	0.393	1.43401e-28	CD45RA	ASMTL
KIF5B.4	3.94793e-33	-0.689918	0.366	0.72	1.44498e-28	CD45RA	KIF5B
GSTM2	4.16657e-33	2.25884	0.223	0.09	1.52501e-28	CD45RA	GSTM2
CD81.5	4.48932e-33	-0.568767	0.698	0.893	1.64314e-28	CD45RA	CD81
SYTL2.6	4.52161e-33	-2.15586	0.051	0.277	1.65496e-28	CD45RA	SYTL2
TXNDC5.5	4.9995e-33	-1.69659	0.047	0.277	1.82987e-28	CD45RA	TXNDC5
ARL6IP6.4	5.1641e-33	-0.777915	0.195	0.516	1.89011e-28	CD45RA	ARL6IP6
AGPAT2.5	5.37941e-33	-1.44252	0.066	0.311	1.96892e-28	CD45RA	AGPAT2
STXBP2.4	5.44863e-33	-0.724065	0.316	0.677	1.99425e-28	CD45RA	STXBP2
ARL4C.5	5.58615e-33	-0.79291	0.625	0.841	2.04459e-28	CD45RA	ARL4C
AUP1.4	6.01648e-33	-0.702421	0.434	0.769	2.20209e-28	CD45RA	AUP1
PSMD13.5	6.3726e-33	-0.76744	0.347	0.689	2.33243e-28	CD45RA	PSMD13
CLTC.6	6.63193e-33	-0.75754	0.29	0.628	2.42735e-28	CD45RA	CLTC
NEU1.5	6.67851e-33	-1.18992	0.09	0.351	2.4444e-28	CD45RA	NEU1
POLR2G.5	7.21462e-33	-0.787306	0.334	0.673	2.64062e-28	CD45RA	POLR2G
ARF3.6	7.75903e-33	-0.795201	0.191	0.509	2.83988e-28	CD45RA	ARF3
RBBP8.5	7.79646e-33	-3.87896	0.006	0.201	2.85358e-28	CD45RA	RBBP8
DCUN1D5.6	7.93213e-33	-0.875547	0.149	0.446	2.90324e-28	CD45RA	DCUN1D5
PCMT1.4	8.71124e-33	-0.733649	0.307	0.656	3.1884e-28	CD45RA	PCMT1
LRRC8C.5	9.37599e-33	-0.937131	0.12	0.397	3.43171e-28	CD45RA	LRRC8C
PCYT1A.3	9.57526e-33	-1.11843	0.111	0.384	3.50464e-28	CD45RA	PCYT1A
SESN3.2	9.72618e-33	1.39776	0.432	0.271	3.55988e-28	CD45RA	SESN3
ST6GALNAC6.3	9.88668e-33	-0.884367	0.117	0.395	3.61862e-28	CD45RA	ST6GALNAC6
MRPL13.6	1.00125e-32	-0.762154	0.201	0.527	3.66467e-28	CD45RA	MRPL13
STIM1.6	1.0035e-32	-0.862756	0.204	0.521	3.67291e-28	CD45RA	STIM1
AP2M1.5	1.04556e-32	-0.643157	0.475	0.804	3.82685e-28	CD45RA	AP2M1
CRYBG3.5	1.09544e-32	-3.00841	0.014	0.215	4.00941e-28	CD45RA	CRYBG3
COL9A2.5	1.10617e-32	-3.75967	0.008	0.202	4.04868e-28	CD45RA	COL9A2
MESD.4	1.21429e-32	-0.659702	0.335	0.687	4.44443e-28	CD45RA	MESD
AK2.5	1.22757e-32	-0.754249	0.207	0.53	4.49303e-28	CD45RA	AK2
PSMC1.5	1.24372e-32	-0.796196	0.285	0.631	4.55213e-28	CD45RA	PSMC1
UBE2S.4	1.38927e-32	-1.04387	0.206	0.517	5.08487e-28	CD45RA	UBE2S
MVD.5	1.39661e-32	-1.1082	0.084	0.34	5.11173e-28	CD45RA	MVD
PKIA.6	1.43802e-32	-1.1112	0.128	0.406	5.26331e-28	CD45RA	PKIA
PLOD3.5	1.59195e-32	-1.28602	0.084	0.337	5.8267e-28	CD45RA	PLOD3
FAM160B1.6	1.61507e-32	-1.14895	0.103	0.368	5.91132e-28	CD45RA	FAM160B1
ABHD12.3	1.66214e-32	-1.07149	0.087	0.344	6.08359e-28	CD45RA	ABHD12
FAM50A.5	1.90312e-32	-0.698911	0.269	0.608	6.9656e-28	CD45RA	FAM50A
SLC6A6.5	2.07562e-32	-1.1883	0.103	0.364	7.59696e-28	CD45RA	SLC6A6
TMEM120A.3	2.283e-32	-1.26244	0.092	0.349	8.35602e-28	CD45RA	TMEM120A
PHF21A.5	2.28399e-32	-1.07342	0.116	0.389	8.35964e-28	CD45RA	PHF21A
SLBP.4	2.85101e-32	-0.953397	0.263	0.577	1.0435e-27	CD45RA	SLBP
SLC39A6.5	3.03867e-32	-1.22369	0.078	0.326	1.11218e-27	CD45RA	SLC39A6
ELOF1.3	3.55686e-32	-0.789838	0.134	0.426	1.30185e-27	CD45RA	ELOF1
STK39.3	3.71743e-32	-0.993932	0.141	0.423	1.36062e-27	CD45RA	STK39
PLPP1.6	4.01669e-32	-1.6455	0.203	0.474	1.47015e-27	CD45RA	PLPP1
CPPED1.5	4.60608e-32	-2.51561	0.019	0.22	1.68587e-27	CD45RA	CPPED1
SRSF5.5	4.63983e-32	0.46655	0.967	0.965	1.69822e-27	CD45RA	SRSF5
ERGIC3.3	4.73922e-32	-0.638167	0.448	0.785	1.7346e-27	CD45RA	ERGIC3
ATP5MD.6	4.80953e-32	-0.518623	0.672	0.908	1.76034e-27	CD45RA	ATP5MD
HIVEP3.4	4.93973e-32	-1.52777	0.089	0.336	1.80799e-27	CD45RA	HIVEP3
STK10.5	5.58634e-32	-0.67351	0.408	0.753	2.04466e-27	CD45RA	STK10
ACTR1A.3	5.63513e-32	-1.01126	0.13	0.409	2.06252e-27	CD45RA	ACTR1A
UXS1.6	5.75466e-32	-0.850192	0.182	0.485	2.10626e-27	CD45RA	UXS1
IKBKG.4	6.0953e-32	-1.05126	0.128	0.406	2.23094e-27	CD45RA	IKBKG
LGMN.5	6.09739e-32	-3.74072	0.06	0.27	2.23171e-27	CD45RA	LGMN
MIDN.4	6.29222e-32	-0.901109	0.172	0.469	2.30302e-27	CD45RA	MIDN
DGKD.1	6.3067e-32	2.24667	0.285	0.142	2.30832e-27	CD45RA	DGKD
STK24.5	6.72091e-32	-0.675037	0.397	0.741	2.45992e-27	CD45RA	STK24
SNRNP25.3	7.32328e-32	-1.50908	0.07	0.306	2.6804e-27	CD45RA	SNRNP25
SLC4A7.4	8.65624e-32	-1.03605	0.136	0.411	3.16827e-27	CD45RA	SLC4A7
CANX.6	9.10658e-32	-0.623781	0.6	0.851	3.3331e-27	CD45RA	CANX
REEP4.4	1.02628e-31	-1.51248	0.052	0.28	3.75628e-27	CD45RA	REEP4
GLRX3.5	1.10787e-31	-0.904095	0.198	0.511	4.0549e-27	CD45RA	GLRX3
BUB3.3	1.22272e-31	-0.556863	0.522	0.844	4.47529e-27	CD45RA	BUB3
PSME2.6	1.25258e-31	-0.665047	0.728	0.904	4.58457e-27	CD45RA	PSME2
PLGRKT.5	1.28582e-31	-0.928356	0.136	0.417	4.70623e-27	CD45RA	PLGRKT
UBE2D2.4	1.28865e-31	-0.510406	0.704	0.915	4.7166e-27	CD45RA	UBE2D2
HIKESHI.3	1.43082e-31	-0.692993	0.22	0.552	5.23694e-27	CD45RA	HIKESHI
LAMP2.5	1.46839e-31	-0.876799	0.141	0.427	5.37444e-27	CD45RA	LAMP2
DUSP23.3	1.5998e-31	-1.27457	0.09	0.34	5.85542e-27	CD45RA	DUSP23
ABHD17A.6	1.70825e-31	-0.638007	0.514	0.842	6.25235e-27	CD45RA	ABHD17A
MPC2.4	1.72436e-31	-0.736808	0.255	0.596	6.31134e-27	CD45RA	MPC2
P2RY10.4	1.76311e-31	-0.847889	0.161	0.453	6.45315e-27	CD45RA	P2RY10
MKNK2.5	1.86046e-31	-0.776105	0.367	0.706	6.80949e-27	CD45RA	MKNK2
EHD1.4	1.92665e-31	-0.968202	0.125	0.399	7.05171e-27	CD45RA	EHD1
CTDSP1.4	1.92826e-31	-0.830016	0.185	0.494	7.05762e-27	CD45RA	CTDSP1
WAS.3	1.93756e-31	-0.628035	0.508	0.826	7.09167e-27	CD45RA	WAS
GCH1.4	1.94022e-31	-1.00566	0.082	0.33	7.10141e-27	CD45RA	GCH1
TGFBR3.5	1.94251e-31	-2.23104	0.035	0.243	7.10978e-27	CD45RA	TGFBR3
ARSA.5	2.17822e-31	-1.02369	0.116	0.382	7.97251e-27	CD45RA	ARSA
B4GALT1.5	2.21843e-31	-1.06119	0.108	0.369	8.11969e-27	CD45RA	B4GALT1
PTGIR.4	2.2449e-31	-2.56097	0.022	0.22	8.21656e-27	CD45RA	PTGIR
MGAT4B.6	2.27388e-31	-0.825116	0.182	0.488	8.32261e-27	CD45RA	MGAT4B
RBM8A.5	2.28297e-31	-0.593363	0.53	0.826	8.35591e-27	CD45RA	RBM8A
PGD.5	2.33812e-31	-1.06235	0.229	0.521	8.55775e-27	CD45RA	PGD
SAMM50.4	2.45483e-31	-0.827491	0.139	0.429	8.98491e-27	CD45RA	SAMM50
VKORC1.5	2.82072e-31	-0.690505	0.316	0.664	1.03241e-26	CD45RA	VKORC1
TPD52L2.6	2.86355e-31	-0.879698	0.141	0.425	1.04809e-26	CD45RA	TPD52L2
C1orf122.5	2.87422e-31	-0.71185	0.168	0.473	1.05199e-26	CD45RA	C1orf122
GOLGA8B.5	2.92587e-31	-0.890777	0.171	0.47	1.0709e-26	CD45RA	GOLGA8B
CDC42SE1.5	3.098e-31	-0.628846	0.389	0.744	1.1339e-26	CD45RA	CDC42SE1
FAM177A1.2	3.55092e-31	-0.754825	0.261	0.593	1.29967e-26	CD45RA	FAM177A1
TIMM17A.4	3.76567e-31	-0.808928	0.171	0.477	1.37827e-26	CD45RA	TIMM17A
TOR2A.4	3.78948e-31	-1.26374	0.07	0.308	1.38699e-26	CD45RA	TOR2A
FDXR.6	3.92433e-31	-2.11578	0.032	0.237	1.43635e-26	CD45RA	FDXR
DOCK8.5	4.6096e-31	-0.625428	0.546	0.847	1.68716e-26	CD45RA	DOCK8
SH3KBP1.5	4.95985e-31	-0.656789	0.464	0.787	1.81536e-26	CD45RA	SH3KBP1
SEC13.4	5.07207e-31	-0.764366	0.275	0.608	1.85643e-26	CD45RA	SEC13
DELE1.5	5.09125e-31	-0.993487	0.119	0.389	1.86345e-26	CD45RA	DELE1
GOLGB1.5	5.21087e-31	-0.687638	0.255	0.586	1.90723e-26	CD45RA	GOLGB1
NTAN1.4	5.30842e-31	-0.849125	0.171	0.468	1.94294e-26	CD45RA	NTAN1
PRDX2.5	5.62079e-31	-0.49249	0.723	0.924	2.05727e-26	CD45RA	PRDX2
TXNDC12.5	5.89809e-31	-0.704627	0.233	0.563	2.15876e-26	CD45RA	TXNDC12
FAF2.5	6.07712e-31	-0.792461	0.16	0.458	2.22429e-26	CD45RA	FAF2
RBM42.5	6.28317e-31	-0.69651	0.288	0.645	2.2997e-26	CD45RA	RBM42
SNAP29.3	6.30129e-31	-0.883889	0.125	0.4	2.30634e-26	CD45RA	SNAP29
SLC39A7.5	6.64356e-31	-0.883684	0.15	0.437	2.43161e-26	CD45RA	SLC39A7
MIIP.6	6.98552e-31	-1.08008	0.133	0.405	2.55677e-26	CD45RA	MIIP
FAM53B.4	7.03722e-31	-1.57293	0.057	0.281	2.57569e-26	CD45RA	FAM53B
SRPK1.4	7.22064e-31	-0.885271	0.204	0.509	2.64283e-26	CD45RA	SRPK1
POP7.4	7.30503e-31	-0.854852	0.133	0.414	2.67371e-26	CD45RA	POP7
TYK2.5	7.44305e-31	-1.0684	0.103	0.361	2.72423e-26	CD45RA	TYK2
MRPL36.3	7.56132e-31	-0.842535	0.188	0.492	2.76752e-26	CD45RA	MRPL36
CLPTM1L.3	7.74785e-31	-0.710249	0.229	0.557	2.83579e-26	CD45RA	CLPTM1L
CHST7.3	7.97431e-31	-2.55303	0.021	0.217	2.91868e-26	CD45RA	CHST7
PTPRE.4	7.9752e-31	-1.23068	0.106	0.358	2.919e-26	CD45RA	PTPRE
CISD1.4	8.8705e-31	-0.92443	0.142	0.423	3.24669e-26	CD45RA	CISD1
ALOX5AP.5	9.16217e-31	-1.90848	0.362	0.55	3.35345e-26	CD45RA	ALOX5AP
GOLGA7.4	1.01662e-30	-0.721669	0.223	0.552	3.72092e-26	CD45RA	GOLGA7
JKAMP.5	1.0177e-30	-0.726493	0.128	0.406	3.7249e-26	CD45RA	JKAMP
TMEM242.6	1.09273e-30	-0.94238	0.097	0.351	3.99951e-26	CD45RA	TMEM242
RHNO1.3	1.10492e-30	-1.00568	0.092	0.344	4.04414e-26	CD45RA	RHNO1
AL133415.1.4	1.19408e-30	-1.12945	0.141	0.405	4.37044e-26	CD45RA	AL133415.1
MT1E.5	1.20288e-30	-2.73786	0.032	0.231	4.40267e-26	CD45RA	MT1E
MAP3K1.2	1.21053e-30	-0.928604	0.166	0.448	4.43067e-26	CD45RA	MAP3K1
PFDN4.4	1.4296e-30	-0.784481	0.191	0.499	5.23248e-26	CD45RA	PFDN4
IL10RB.3	1.44507e-30	-0.705856	0.158	0.45	5.28911e-26	CD45RA	IL10RB
ORAI2.6	1.52102e-30	-1.12383	0.081	0.322	5.56709e-26	CD45RA	ORAI2
FBXO45.3	1.5902e-30	-1.10049	0.071	0.308	5.8203e-26	CD45RA	FBXO45
EIF3I.3	1.64417e-30	-0.572064	0.494	0.801	6.01784e-26	CD45RA	EIF3I
TRAF3.5	1.74634e-30	-0.802153	0.187	0.488	6.39178e-26	CD45RA	TRAF3
SIAH2.5	1.88154e-30	-1.05511	0.177	0.462	6.88661e-26	CD45RA	SIAH2
MGME1.4	1.89181e-30	-1.10268	0.1	0.35	6.92422e-26	CD45RA	MGME1
GUSB.5	1.94525e-30	-0.782009	0.184	0.485	7.11982e-26	CD45RA	GUSB
AGFG2.6	2.02843e-30	-1.04815	0.07	0.304	7.42424e-26	CD45RA	AGFG2
BID.6	2.05405e-30	-1.00841	0.116	0.375	7.51804e-26	CD45RA	BID
UBE2V2.5	2.13575e-30	-0.724856	0.172	0.475	7.81706e-26	CD45RA	UBE2V2
PNKP.5	2.30053e-30	-0.676411	0.168	0.468	8.42018e-26	CD45RA	PNKP
NPTN.4	2.32759e-30	-0.976169	0.214	0.52	8.51921e-26	CD45RA	NPTN
GPAA1.5	2.32773e-30	-0.716211	0.248	0.579	8.51973e-26	CD45RA	GPAA1
DNM2.5	2.36003e-30	-0.695931	0.28	0.616	8.63793e-26	CD45RA	DNM2
GCLM.5	2.43302e-30	-0.933173	0.122	0.388	8.90511e-26	CD45RA	GCLM
IL18R1.3	2.66397e-30	-2.09557	0.04	0.246	9.75041e-26	CD45RA	IL18R1
ARL4A.5	2.80834e-30	-1.87168	0.049	0.263	1.02788e-25	CD45RA	ARL4A
VDAC3.5	3.01667e-30	-0.657083	0.422	0.743	1.10413e-25	CD45RA	VDAC3
PITPNM1.5	3.31652e-30	-1.145	0.084	0.325	1.21388e-25	CD45RA	PITPNM1
ELAVL1.4	3.32489e-30	-0.740515	0.218	0.532	1.21694e-25	CD45RA	ELAVL1
CDS2.3	3.3786e-30	-0.8046	0.157	0.447	1.2366e-25	CD45RA	CDS2
TSTA3.3	3.38484e-30	-0.856464	0.172	0.466	1.23889e-25	CD45RA	TSTA3
RIOX2.6	3.5047e-30	-1.36512	0.082	0.319	1.28276e-25	CD45RA	RIOX2
GLRX2.5	3.53667e-30	-1.30448	0.052	0.271	1.29446e-25	CD45RA	GLRX2
NINJ1.5	3.6693e-30	-0.947433	0.207	0.504	1.343e-25	CD45RA	NINJ1
PSMC2.5	3.7112e-30	-0.69123	0.263	0.595	1.35834e-25	CD45RA	PSMC2
TOR1A.5	3.77842e-30	-0.864434	0.112	0.376	1.38294e-25	CD45RA	TOR1A
ATP6V1B2.5	3.82752e-30	-0.741766	0.158	0.45	1.40091e-25	CD45RA	ATP6V1B2
BCL6.5	4.1094e-30	1.55417	0.351	0.201	1.50408e-25	CD45RA	BCL6
IER3.5	4.1907e-30	-3.28633	0.022	0.213	1.53384e-25	CD45RA	IER3
TBXAS1.6	4.28884e-30	-2.24169	0.043	0.248	1.56976e-25	CD45RA	TBXAS1
ZBTB7B.5	4.33275e-30	-1.21486	0.084	0.324	1.58583e-25	CD45RA	ZBTB7B
ARFIP1.3	4.53928e-30	-1.50815	0.047	0.263	1.66142e-25	CD45RA	ARFIP1
AC007384.1.6	4.69395e-30	-1.814	0.044	0.255	1.71803e-25	CD45RA	AC007384.1
HDGFL2.5	5.31827e-30	-0.815131	0.141	0.422	1.94654e-25	CD45RA	HDGFL2
MCTS1.4	5.51511e-30	-0.663809	0.149	0.437	2.01859e-25	CD45RA	MCTS1
RPUSD3.3	5.61612e-30	-0.797876	0.177	0.473	2.05556e-25	CD45RA	RPUSD3
TRAPPC2L.3	5.79103e-30	-0.751951	0.226	0.543	2.11958e-25	CD45RA	TRAPPC2L
COMMD1.5	5.83137e-30	-0.746264	0.199	0.51	2.13434e-25	CD45RA	COMMD1
PGK1.5	5.85455e-30	-0.525134	0.875	0.967	2.14282e-25	CD45RA	PGK1
NDUFS5.4	5.93243e-30	-0.430978	0.728	0.925	2.17133e-25	CD45RA	NDUFS5
RFXANK.4	6.16206e-30	-0.775158	0.169	0.468	2.25537e-25	CD45RA	RFXANK
NDRG1.4	6.56095e-30	-1.18685	0.108	0.356	2.40137e-25	CD45RA	NDRG1
MCL1.5	6.57752e-30	-0.654223	0.584	0.857	2.40744e-25	CD45RA	MCL1
UBE2V1.5	7.30709e-30	-0.589674	0.5	0.817	2.67447e-25	CD45RA	UBE2V1
VPS25.6	7.67807e-30	-0.677172	0.177	0.482	2.81025e-25	CD45RA	VPS25
STT3A.3	7.68127e-30	-0.721567	0.207	0.52	2.81142e-25	CD45RA	STT3A
YIF1B.5	8.91951e-30	-0.674816	0.207	0.527	3.26463e-25	CD45RA	YIF1B
PSMD4.3	9.00884e-30	-0.633816	0.459	0.774	3.29733e-25	CD45RA	PSMD4
GNB1.5	9.84745e-30	-0.62398	0.486	0.793	3.60427e-25	CD45RA	GNB1
ALG5.4	9.86144e-30	-0.788713	0.177	0.477	3.60939e-25	CD45RA	ALG5
MT-ND3.5	1.07602e-29	0.360515	0.991	0.983	3.93833e-25	CD45RA	MT-ND3
APLP2.3	1.08101e-29	-0.938145	0.144	0.414	3.9566e-25	CD45RA	APLP2
RILPL2.5	1.18719e-29	-0.779946	0.201	0.507	4.34524e-25	CD45RA	RILPL2
IKBIP.2	1.3751e-29	-1.00029	0.112	0.369	5.033e-25	CD45RA	IKBIP
P4HA1.5	1.51312e-29	-0.713389	0.163	0.446	5.53817e-25	CD45RA	P4HA1
STMN3.6	1.51707e-29	1.35681	0.434	0.288	5.55264e-25	CD45RA	STMN3
CASP9.5	1.55998e-29	-2.15947	0.025	0.22	5.7097e-25	CD45RA	CASP9
NME1.5	1.56673e-29	-1.21777	0.231	0.501	5.73438e-25	CD45RA	NME1
KRTCAP2.4	1.66875e-29	-0.462581	0.728	0.927	6.10778e-25	CD45RA	KRTCAP2
PRKX.4	1.85334e-29	-1.0363	0.191	0.469	6.7834e-25	CD45RA	PRKX
CYB561D2.4	1.96133e-29	-0.732581	0.218	0.535	7.17868e-25	CD45RA	CYB561D2
TMEM106C.4	2.04857e-29	-1.13976	0.122	0.374	7.49797e-25	CD45RA	TMEM106C
RALY.3	2.07809e-29	-0.582688	0.517	0.827	7.606e-25	CD45RA	RALY
PSMB10.5	2.22623e-29	-0.49628	0.668	0.895	8.14822e-25	CD45RA	PSMB10
PTPN11.5	2.33101e-29	-0.795898	0.19	0.484	8.53174e-25	CD45RA	PTPN11
HIC1.5	2.45269e-29	-3.03556	0.016	0.2	8.97711e-25	CD45RA	HIC1
IL1RAP.6	2.56656e-29	-2.41175	0.024	0.215	9.39387e-25	CD45RA	IL1RAP
CMTM8.5	2.62025e-29	1.56615	0.342	0.193	9.59036e-25	CD45RA	CMTM8
TAP1.4	2.81093e-29	-0.614354	0.623	0.871	1.02883e-24	CD45RA	TAP1
UQCR10.5	2.81519e-29	-0.462425	0.731	0.929	1.03039e-24	CD45RA	UQCR10
MLKL.2	2.90868e-29	-2.22364	0.03	0.225	1.06461e-24	CD45RA	MLKL
BARD1.3	3.12298e-29	-2.20812	0.03	0.226	1.14304e-24	CD45RA	BARD1
IFT27.6	3.14005e-29	-1.23335	0.071	0.299	1.14929e-24	CD45RA	IFT27
TMED8.5	3.29584e-29	-1.41793	0.049	0.261	1.20631e-24	CD45RA	TMED8
ILRUN.4	3.51816e-29	-1.07762	0.089	0.327	1.28768e-24	CD45RA	ILRUN
TRIOBP.4	3.54123e-29	-1.16286	0.074	0.305	1.29613e-24	CD45RA	TRIOBP
RABAC1.3	3.76033e-29	-0.536961	0.593	0.873	1.37632e-24	CD45RA	RABAC1
KPNA6.3	4.08854e-29	1.5775	0.441	0.331	1.49645e-24	CD45RA	KPNA6
ST13.4	4.142e-29	0.697665	0.802	0.834	1.51601e-24	CD45RA	ST13
PTPRCAP.4	4.74321e-29	-0.751946	0.228	0.534	1.73606e-24	CD45RA	PTPRCAP
TBC1D1.3	4.83198e-29	1.49874	0.479	0.38	1.76855e-24	CD45RA	TBC1D1
IGF2R.3	4.87968e-29	-0.761029	0.288	0.603	1.78601e-24	CD45RA	IGF2R
H2AFX.3	4.88032e-29	-1.35449	0.114	0.36	1.78625e-24	CD45RA	H2AFX
PDXK.5	4.91205e-29	-0.860263	0.127	0.39	1.79786e-24	CD45RA	PDXK
ACVR1.2	5.12718e-29	-1.27353	0.059	0.274	1.8766e-24	CD45RA	ACVR1
UNC13D.4	5.68837e-29	-0.819957	0.168	0.455	2.082e-24	CD45RA	UNC13D
KIAA1324.5	6.00434e-29	-2.61795	0.024	0.212	2.19765e-24	CD45RA	KIAA1324
SRXN1.4	6.21623e-29	-2.16266	0.027	0.219	2.2752e-24	CD45RA	SRXN1
HS3ST3B1.5	7.09264e-29	-1.84583	0.052	0.259	2.59598e-24	CD45RA	HS3ST3B1
FLOT1.5	7.5226e-29	-0.837002	0.258	0.555	2.75335e-24	CD45RA	FLOT1
FAM49B.4	7.74529e-29	-0.64262	0.451	0.779	2.83485e-24	CD45RA	FAM49B
PSMA1.5	7.82963e-29	-0.483432	0.636	0.886	2.86572e-24	CD45RA	PSMA1
MZT2A.5	9.54806e-29	-0.547975	0.559	0.843	3.49469e-24	CD45RA	MZT2A
MRPL37.4	9.68155e-29	-0.652649	0.191	0.491	3.54355e-24	CD45RA	MRPL37
RARA.4	1.02113e-28	-1.42628	0.06	0.276	3.73745e-24	CD45RA	RARA
SSR3.4	1.0272e-28	-0.64434	0.326	0.654	3.75966e-24	CD45RA	SSR3
ELK1.6	1.03127e-28	-0.871563	0.112	0.368	3.77453e-24	CD45RA	ELK1
SEPTIN2.5	1.11225e-28	-0.6296	0.326	0.669	4.07094e-24	CD45RA	SEPTIN2
NUDT2.4	1.13266e-28	-0.91624	0.106	0.355	4.14564e-24	CD45RA	NUDT2
PML.3	1.14371e-28	-0.726948	0.147	0.428	4.18611e-24	CD45RA	PML
KIF21A.5	1.14524e-28	-1.59702	0.049	0.256	4.19169e-24	CD45RA	KIF21A
DLD.5	1.1492e-28	-0.704265	0.169	0.46	4.20619e-24	CD45RA	DLD
MRPL40.4	1.26893e-28	-0.654233	0.163	0.45	4.6444e-24	CD45RA	MRPL40
NDUFB1.5	1.33962e-28	-0.577704	0.491	0.799	4.90316e-24	CD45RA	NDUFB1
LRP8.5	1.38854e-28	-1.72139	0.04	0.24	5.08218e-24	CD45RA	LRP8
MPV17.4	1.39016e-28	-0.65564	0.206	0.515	5.08812e-24	CD45RA	MPV17
CRTAP.4	1.40809e-28	-0.999531	0.168	0.436	5.15376e-24	CD45RA	CRTAP
DPYD.3	1.4391e-28	-0.678353	0.394	0.729	5.26724e-24	CD45RA	DPYD
NAGA.5	1.48085e-28	-1.67153	0.035	0.232	5.42004e-24	CD45RA	NAGA
RAB37.4	1.5915e-28	-2.72932	0.022	0.206	5.82505e-24	CD45RA	RAB37
RAB33A.6	1.59989e-28	-1.09861	0.073	0.298	5.85577e-24	CD45RA	RAB33A
DLEU2.4	1.77013e-28	-1.073	0.144	0.401	6.47886e-24	CD45RA	DLEU2
GOLPH3.4	1.78598e-28	-0.664024	0.259	0.585	6.53685e-24	CD45RA	GOLPH3
EIF4EBP1.3	1.83286e-28	-1.36326	0.059	0.273	6.70846e-24	CD45RA	EIF4EBP1
POLR2F.3	1.89222e-28	-0.589029	0.263	0.596	6.9257e-24	CD45RA	POLR2F
SPIDR.3	2.04408e-28	-0.773127	0.168	0.445	7.48153e-24	CD45RA	SPIDR
C11orf49.4	2.07836e-28	-0.795362	0.101	0.347	7.60701e-24	CD45RA	C11orf49
CSK.3	2.08583e-28	-0.555594	0.576	0.863	7.63435e-24	CD45RA	CSK
SYNJ2.5	2.29841e-28	-1.10562	0.092	0.326	8.4124e-24	CD45RA	SYNJ2
DNTTIP1.4	2.42076e-28	-0.784607	0.117	0.376	8.86023e-24	CD45RA	DNTTIP1
DUSP2.5	2.51452e-28	-1.91942	0.117	0.347	9.20341e-24	CD45RA	DUSP2
TIMM23.4	2.5238e-28	-0.815268	0.15	0.428	9.23737e-24	CD45RA	TIMM23
ANXA11.4	2.55348e-28	-0.522536	0.609	0.89	9.346e-24	CD45RA	ANXA11
VAMP4.6	2.62472e-28	-0.752605	0.187	0.475	9.60673e-24	CD45RA	VAMP4
DVL3.5	2.7398e-28	-1.41465	0.052	0.262	1.0028e-23	CD45RA	DVL3
PGRMC1.4	2.79806e-28	-1.13841	0.095	0.332	1.02412e-23	CD45RA	PGRMC1
STIMATE.5	3.09182e-28	-1.43218	0.049	0.254	1.13164e-23	CD45RA	STIMATE
NUDT21.4	3.32541e-28	-0.675105	0.283	0.603	1.21713e-23	CD45RA	NUDT21
NSD3.3	3.42958e-28	-0.620528	0.491	0.822	1.25526e-23	CD45RA	NSD3
COA3.4	3.45974e-28	-0.631322	0.242	0.565	1.2663e-23	CD45RA	COA3
IKZF1.5	3.47495e-28	0.489903	0.889	0.913	1.27187e-23	CD45RA	IKZF1
CDC34.4	3.67425e-28	-0.696686	0.157	0.44	1.34481e-23	CD45RA	CDC34
SLC9A7.5	3.83838e-28	-2.12989	0.024	0.209	1.40489e-23	CD45RA	SLC9A7
ACP2.6	4.07049e-28	-1.29292	0.06	0.273	1.48984e-23	CD45RA	ACP2
TMEM216.6	4.13932e-28	-1.17267	0.073	0.296	1.51503e-23	CD45RA	TMEM216
CMTM3.5	4.34422e-28	-0.650791	0.407	0.737	1.59003e-23	CD45RA	CMTM3
HIST1H1D.5	4.5327e-28	0.723626	0.627	0.51	1.65901e-23	CD45RA	HIST1H1D
SH3BP1.3	5.033e-28	-0.654191	0.277	0.596	1.84213e-23	CD45RA	SH3BP1
ZCRB1.2	5.03443e-28	-0.597786	0.207	0.513	1.84265e-23	CD45RA	ZCRB1
TMEM154.5	5.09008e-28	-1.13389	0.076	0.299	1.86302e-23	CD45RA	TMEM154
YWHAE.4	5.12655e-28	-0.616295	0.353	0.679	1.87637e-23	CD45RA	YWHAE
ETHE1.3	5.17374e-28	-0.636363	0.271	0.586	1.89364e-23	CD45RA	ETHE1
VEGFB.5	5.2718e-28	1.03981	0.612	0.574	1.92953e-23	CD45RA	VEGFB
PSENEN.3	5.34412e-28	-0.577901	0.258	0.582	1.956e-23	CD45RA	PSENEN
PA2G4.5	5.36168e-28	-0.579414	0.642	0.86	1.96243e-23	CD45RA	PA2G4
EIF4EBP3	5.71174e-28	1.97146	0.229	0.103	2.09055e-23	CD45RA	EIF4EBP3
TMX1.4	5.73379e-28	-0.607098	0.25	0.579	2.09863e-23	CD45RA	TMX1
P2RX5.6	5.76195e-28	-1.74445	0.051	0.254	2.10893e-23	CD45RA	P2RX5
FANCI.6	5.82705e-28	-2.58271	0.025	0.208	2.13276e-23	CD45RA	FANCI
EIF4G1.4	6.07717e-28	-0.663207	0.328	0.644	2.22431e-23	CD45RA	EIF4G1
TFE3.3	6.10101e-28	-0.992277	0.087	0.32	2.23303e-23	CD45RA	TFE3
SLC26A6.5	6.47125e-28	-1.51523	0.036	0.231	2.36854e-23	CD45RA	SLC26A6
NDUFA2.5	6.68161e-28	-0.555981	0.489	0.798	2.44554e-23	CD45RA	NDUFA2
ACTR2.4	6.80845e-28	-0.511404	0.63	0.884	2.49196e-23	CD45RA	ACTR2
IFNAR2.4	7.2798e-28	-0.625801	0.361	0.696	2.66448e-23	CD45RA	IFNAR2
STRAP.5	7.38137e-28	-0.630514	0.296	0.633	2.70166e-23	CD45RA	STRAP
PRKCSH.3	7.44455e-28	-0.617219	0.329	0.663	2.72478e-23	CD45RA	PRKCSH
POLR2J.4	7.53828e-28	-0.714185	0.16	0.438	2.75909e-23	CD45RA	POLR2J
ELMO2.5	7.57969e-28	-1.51394	0.049	0.252	2.77424e-23	CD45RA	ELMO2
EIF4EBP2.4	7.5952e-28	-0.640266	0.212	0.514	2.77992e-23	CD45RA	EIF4EBP2
SYNGR2.2	8.15795e-28	-0.768302	0.528	0.793	2.98589e-23	CD45RA	SYNGR2
TRBC2.6	8.47064e-28	-0.653386	0.666	0.888	3.10034e-23	CD45RA	TRBC2
UBE2E3.6	8.47593e-28	-0.664408	0.241	0.547	3.10228e-23	CD45RA	UBE2E3
HMGA1.5	8.55576e-28	0.88169	0.612	0.534	3.13149e-23	CD45RA	HMGA1
EIF3A.5	8.62344e-28	-0.541276	0.552	0.834	3.15627e-23	CD45RA	EIF3A
RAB35.4	8.83977e-28	-0.888019	0.127	0.383	3.23545e-23	CD45RA	RAB35
TPGS1.3	8.89132e-28	-0.724282	0.179	0.467	3.25431e-23	CD45RA	TPGS1
OTUD5.4	9.33668e-28	-0.778745	0.241	0.546	3.41732e-23	CD45RA	OTUD5
FLOT2.3	9.55937e-28	-0.601143	0.283	0.615	3.49883e-23	CD45RA	FLOT2
ASPHD2.2	9.90261e-28	-1.45523	0.049	0.252	3.62445e-23	CD45RA	ASPHD2
C12orf49.2	1.01741e-27	-1.61318	0.047	0.249	3.72382e-23	CD45RA	C12orf49
LRRC59.4	1.07607e-27	-0.82604	0.157	0.43	3.93854e-23	CD45RA	LRRC59
RIC3	1.07971e-27	2.00793	0.234	0.108	3.95186e-23	CD45RA	RIC3
PSD4.5	1.08343e-27	-0.749072	0.166	0.441	3.96545e-23	CD45RA	PSD4
WASHC3.3	1.10401e-27	-0.576732	0.275	0.605	4.04081e-23	CD45RA	WASHC3
HSPA1B.3	1.15247e-27	-1.01007	0.081	0.308	4.21817e-23	CD45RA	HSPA1B
FKBP3.6	1.27145e-27	-0.673759	0.247	0.557	4.65364e-23	CD45RA	FKBP3
SLC5A3.6	1.27163e-27	-0.957014	0.134	0.387	4.65431e-23	CD45RA	SLC5A3
TIPRL.5	1.27857e-27	-0.59258	0.218	0.53	4.67968e-23	CD45RA	TIPRL
SARNP.5	1.27963e-27	-0.599035	0.282	0.614	4.68358e-23	CD45RA	SARNP
TBCD.5	1.28602e-27	-0.746761	0.158	0.433	4.70695e-23	CD45RA	TBCD
PAPSS1.4	1.33031e-27	-0.787327	0.146	0.411	4.86908e-23	CD45RA	PAPSS1
TNRC6B.4	1.45042e-27	0.939052	0.616	0.58	5.30869e-23	CD45RA	TNRC6B
ZDHHC16.5	1.47627e-27	-1.03752	0.082	0.31	5.4033e-23	CD45RA	ZDHHC16
NDUFAB1.4	1.48952e-27	-0.572949	0.502	0.792	5.45181e-23	CD45RA	NDUFAB1
MSI2.5	1.5009e-27	-0.827696	0.187	0.47	5.49343e-23	CD45RA	MSI2
ADI1.3	1.51401e-27	-0.71463	0.204	0.495	5.54144e-23	CD45RA	ADI1
AURKAIP1.3	1.5299e-27	-0.610139	0.487	0.791	5.59958e-23	CD45RA	AURKAIP1
ZDHHC18.4	1.63275e-27	-0.805782	0.152	0.421	5.97603e-23	CD45RA	ZDHHC18
UROD.3	1.64742e-27	-0.647649	0.179	0.471	6.02973e-23	CD45RA	UROD
PSMD2.4	1.66319e-27	-0.658408	0.334	0.655	6.08745e-23	CD45RA	PSMD2
DPH3.4	1.72251e-27	-0.997379	0.089	0.319	6.30454e-23	CD45RA	DPH3
TBC1D5.2	1.75541e-27	-0.558988	0.261	0.581	6.42499e-23	CD45RA	TBC1D5
UGGT1.4	1.78246e-27	-1.13208	0.071	0.29	6.52399e-23	CD45RA	UGGT1
CCDC47.5	1.85273e-27	-0.689036	0.212	0.519	6.78117e-23	CD45RA	CCDC47
ZFYVE28.2	1.88024e-27	-1.09523	0.111	0.349	6.88188e-23	CD45RA	ZFYVE28
OSTC.6	1.88685e-27	-0.596961	0.445	0.753	6.90605e-23	CD45RA	OSTC
TMEM214.4	2.08977e-27	-1.10864	0.073	0.294	7.64877e-23	CD45RA	TMEM214
BECN1.3	2.28018e-27	-0.626308	0.231	0.547	8.34568e-23	CD45RA	BECN1
SLC20A1.6	2.3529e-27	-0.886496	0.155	0.416	8.61183e-23	CD45RA	SLC20A1
PCK2.3	2.35638e-27	-1.06864	0.081	0.304	8.62459e-23	CD45RA	PCK2
SIPA1.4	2.50862e-27	-0.597857	0.25	0.572	9.18182e-23	CD45RA	SIPA1
VAMP5.5	2.60473e-27	-0.710782	0.378	0.695	9.53356e-23	CD45RA	VAMP5
PRKAG1.3	2.63439e-27	-0.703401	0.138	0.403	9.64214e-23	CD45RA	PRKAG1
PRR13.5	2.91301e-27	-0.446038	0.726	0.932	1.06619e-22	CD45RA	PRR13
ERH.4	2.91738e-27	-0.482169	0.612	0.863	1.06779e-22	CD45RA	ERH
COMMD8.4	2.9526e-27	-0.727463	0.155	0.426	1.08068e-22	CD45RA	COMMD8
LPGAT1.5	3.07098e-27	-1.11176	0.085	0.31	1.12401e-22	CD45RA	LPGAT1
LYAR.5	3.11127e-27	-1.16641	0.082	0.303	1.13876e-22	CD45RA	LYAR
SLC25A11.4	3.18986e-27	-0.65628	0.196	0.491	1.16752e-22	CD45RA	SLC25A11
TPP2.3	3.24161e-27	-0.728716	0.185	0.471	1.18646e-22	CD45RA	TPP2
ATP13A1.4	3.28274e-27	-0.774515	0.168	0.442	1.20151e-22	CD45RA	ATP13A1
RALBP1.3	3.28602e-27	-0.565528	0.288	0.621	1.20271e-22	CD45RA	RALBP1
SLC35E1.5	3.35233e-27	-1.13477	0.079	0.299	1.22698e-22	CD45RA	SLC35E1
CCPG1.3	3.69639e-27	-0.697389	0.161	0.436	1.35291e-22	CD45RA	CCPG1
SUSD3.4	3.74542e-27	-0.633035	0.293	0.614	1.37086e-22	CD45RA	SUSD3
PPP2R3C.5	3.74934e-27	-0.704103	0.163	0.44	1.3723e-22	CD45RA	PPP2R3C
NQO2.2	4.00482e-27	-1.14603	0.079	0.3	1.4658e-22	CD45RA	NQO2
ZNRF2.5	4.18439e-27	-0.872548	0.155	0.417	1.53153e-22	CD45RA	ZNRF2
DOCK2.5	4.3525e-27	-0.678313	0.331	0.655	1.59306e-22	CD45RA	DOCK2
DNAJC3.5	4.50419e-27	-0.695827	0.241	0.545	1.64858e-22	CD45RA	DNAJC3
RAP2A.3	4.83993e-27	-1.48879	0.046	0.243	1.77146e-22	CD45RA	RAP2A
TMEM189.3	4.84311e-27	-0.90553	0.085	0.314	1.77262e-22	CD45RA	TMEM189
TMEM60.3	4.85897e-27	-0.643594	0.185	0.469	1.77843e-22	CD45RA	TMEM60
MRPL58.4	5.03955e-27	-0.626437	0.166	0.45	1.84453e-22	CD45RA	MRPL58
AQP3.5	5.1544e-27	-1.32655	0.332	0.56	1.88656e-22	CD45RA	AQP3
CCDC18-AS1.2	5.44109e-27	1.14503	0.533	0.453	1.99149e-22	CD45RA	CCDC18-AS1
TXNL4A.3	5.56148e-27	-0.572582	0.438	0.757	2.03556e-22	CD45RA	TXNL4A
PCYOX1L.3	5.61961e-27	-1.32584	0.057	0.262	2.05683e-22	CD45RA	PCYOX1L
UBL7.4	5.6371e-27	-0.668097	0.207	0.507	2.06324e-22	CD45RA	UBL7
TXNL1.5	5.75726e-27	-0.652284	0.304	0.629	2.10721e-22	CD45RA	TXNL1
TSC22D4.5	5.85502e-27	-0.592961	0.369	0.712	2.143e-22	CD45RA	TSC22D4
VTI1B.4	6.02919e-27	-0.534649	0.255	0.575	2.20674e-22	CD45RA	VTI1B
SAMD9L.3	6.5552e-27	-0.799489	0.184	0.457	2.39927e-22	CD45RA	SAMD9L
BLOC1S2.4	6.65754e-27	-0.577806	0.234	0.55	2.43673e-22	CD45RA	BLOC1S2
HSP90B1.6	6.96103e-27	-0.546052	0.777	0.908	2.54781e-22	CD45RA	HSP90B1
DCTN3.4	6.96468e-27	-0.609075	0.348	0.684	2.54914e-22	CD45RA	DCTN3
MFAP1.5	7.00301e-27	-0.646838	0.172	0.452	2.56317e-22	CD45RA	MFAP1
NDUFB10.5	7.5163e-27	-0.549222	0.549	0.844	2.75104e-22	CD45RA	NDUFB10
DBF4.1	7.64205e-27	-0.829946	0.128	0.38	2.79707e-22	CD45RA	DBF4
MINDY2.4	7.66337e-27	-0.948505	0.089	0.317	2.80487e-22	CD45RA	MINDY2
CDIPT.4	7.77509e-27	-0.579633	0.223	0.53	2.84576e-22	CD45RA	CDIPT
IKBKB.5	8.05486e-27	-0.863397	0.147	0.407	2.94816e-22	CD45RA	IKBKB
CD320.5	8.07351e-27	-0.869114	0.252	0.539	2.95499e-22	CD45RA	CD320
DNASE2.3	8.23923e-27	-0.77219	0.146	0.411	3.01564e-22	CD45RA	DNASE2
RAB5C.5	9.25171e-27	-0.594483	0.356	0.706	3.38622e-22	CD45RA	RAB5C
SMAD3.4	9.69858e-27	-1.09443	0.108	0.341	3.54978e-22	CD45RA	SMAD3
RYBP.5	9.76572e-27	-1.1841	0.082	0.3	3.57435e-22	CD45RA	RYBP
OAS1.3	9.85048e-27	-1.65008	0.068	0.273	3.60537e-22	CD45RA	OAS1
HYOU1.5	1.01303e-26	-0.906591	0.146	0.399	3.70778e-22	CD45RA	HYOU1
PCNA.5	1.03362e-26	-1.27993	0.18	0.428	3.78314e-22	CD45RA	PCNA
TRBC1.5	1.08295e-26	-0.916753	0.434	0.671	3.96369e-22	CD45RA	TRBC1
PDIA4.5	1.15185e-26	-0.754209	0.293	0.589	4.21587e-22	CD45RA	PDIA4
CD2BP2.5	1.17572e-26	-0.596005	0.245	0.562	4.30326e-22	CD45RA	CD2BP2
OTULIN.2	1.2025e-26	-0.859275	0.117	0.36	4.40127e-22	CD45RA	OTULIN
NCOA2.4	1.22841e-26	-0.768566	0.191	0.469	4.49612e-22	CD45RA	NCOA2
NUTF2.4	1.244e-26	-0.612306	0.396	0.708	4.55318e-22	CD45RA	NUTF2
DECR1.4	1.27613e-26	-0.553375	0.315	0.649	4.67077e-22	CD45RA	DECR1
RRP36.4	1.34714e-26	-0.565384	0.233	0.542	4.93066e-22	CD45RA	RRP36
LSM1.4	1.36289e-26	-0.655434	0.206	0.509	4.9883e-22	CD45RA	LSM1
NUDT16.4	1.36957e-26	-1.87301	0.035	0.22	5.01277e-22	CD45RA	NUDT16
DCTN5.6	1.48261e-26	-0.965739	0.085	0.311	5.4265e-22	CD45RA	DCTN5
TMF1.4	1.55283e-26	-0.631171	0.258	0.571	5.68352e-22	CD45RA	TMF1
DHRSX.5	1.58897e-26	-0.92803	0.104	0.34	5.81579e-22	CD45RA	DHRSX
NME7.5	1.61987e-26	-1.05081	0.059	0.263	5.92888e-22	CD45RA	NME7
GLUD1.5	1.65801e-26	-0.75448	0.278	0.591	6.06849e-22	CD45RA	GLUD1
ETF1.4	1.66732e-26	-0.652017	0.157	0.424	6.10255e-22	CD45RA	ETF1
LAMTOR1.5	1.69759e-26	-0.600815	0.427	0.747	6.21336e-22	CD45RA	LAMTOR1
TNIK.5	1.71538e-26	-0.629325	0.244	0.548	6.27848e-22	CD45RA	TNIK
GIMAP6.4	1.75347e-26	-1.17131	0.087	0.306	6.41787e-22	CD45RA	GIMAP6
CDC42EP3.6	1.82052e-26	-0.964752	0.104	0.333	6.6633e-22	CD45RA	CDC42EP3
SPAG9.2	1.83076e-26	-0.775262	0.166	0.436	6.70077e-22	CD45RA	SPAG9
UBXN11.3	1.85414e-26	-1.35693	0.079	0.289	6.78633e-22	CD45RA	UBXN11
HDAC8.6	1.85445e-26	-0.777667	0.127	0.374	6.78748e-22	CD45RA	HDAC8
ALDOC.4	1.86993e-26	-0.923659	0.147	0.396	6.84412e-22	CD45RA	ALDOC
SZRD1.5	1.8955e-26	-0.662738	0.263	0.579	6.93773e-22	CD45RA	SZRD1
ARID5B.5	1.96114e-26	-0.623511	0.457	0.753	7.17795e-22	CD45RA	ARID5B
RNPEP.2	1.96374e-26	-0.782545	0.141	0.398	7.1875e-22	CD45RA	RNPEP
COPB2.5	1.96616e-26	-0.506019	0.305	0.644	7.19634e-22	CD45RA	COPB2
ELK3.2	1.9981e-26	-0.888527	0.122	0.365	7.31326e-22	CD45RA	ELK3
PBDC1.5	2.13692e-26	-0.700001	0.184	0.466	7.82134e-22	CD45RA	PBDC1
OTUB1.4	2.16932e-26	-0.495984	0.502	0.812	7.93993e-22	CD45RA	OTUB1
CNKSR2.1	2.17545e-26	2.1572	0.218	0.099	7.96235e-22	CD45RA	CNKSR2
SYAP1.4	2.23099e-26	-0.634311	0.179	0.463	8.16565e-22	CD45RA	SYAP1
RPS6KA3.5	2.3638e-26	-0.666873	0.264	0.574	8.65173e-22	CD45RA	RPS6KA3
GPR65.4	2.37647e-26	-1.39151	0.079	0.29	8.69812e-22	CD45RA	GPR65
PXN.4	2.42944e-26	-0.757102	0.218	0.502	8.89201e-22	CD45RA	PXN
DLGAP1-AS1.4	2.43958e-26	-1.3252	0.063	0.268	8.9291e-22	CD45RA	DLGAP1-AS1
BPGM.3	2.56598e-26	-1.76277	0.04	0.227	9.39175e-22	CD45RA	BPGM
DCTPP1.6	2.69682e-26	-0.757096	0.201	0.476	9.87062e-22	CD45RA	DCTPP1
HSDL2.3	2.77053e-26	-0.868229	0.112	0.353	1.01404e-21	CD45RA	HSDL2
INF2.2	2.80986e-26	-1.16014	0.068	0.277	1.02844e-21	CD45RA	INF2
UBA1.6	2.8286e-26	-0.570181	0.256	0.572	1.0353e-21	CD45RA	UBA1
ZNF706.4	2.88724e-26	-0.569051	0.467	0.785	1.05676e-21	CD45RA	ZNF706
LBR.5	2.93436e-26	-0.6245	0.362	0.687	1.07401e-21	CD45RA	LBR
DDX19B.4	3.03038e-26	-0.907272	0.092	0.319	1.10915e-21	CD45RA	DDX19B
ZMIZ1.5	3.07899e-26	-1.54615	0.041	0.229	1.12694e-21	CD45RA	ZMIZ1
PRDM8.3	3.28428e-26	-2.2284	0.025	0.201	1.20208e-21	CD45RA	PRDM8
CHCHD1.5	3.28743e-26	-0.64889	0.31	0.633	1.20323e-21	CD45RA	CHCHD1
ECE1.3	3.29872e-26	-0.914118	0.104	0.337	1.20737e-21	CD45RA	ECE1
PEA15.4	3.33334e-26	-1.48771	0.049	0.243	1.22003e-21	CD45RA	PEA15
MMADHC.5	3.35206e-26	-0.559701	0.353	0.685	1.22689e-21	CD45RA	MMADHC
AL133268.4.5	3.45503e-26	-1.86886	0.032	0.212	1.26458e-21	CD45RA	AL133268.4
CHD4.5	3.56827e-26	-0.619709	0.248	0.554	1.30602e-21	CD45RA	CHD4
EIF3L.5	3.69279e-26	0.493647	0.873	0.895	1.3516e-21	CD45RA	EIF3L
H2AFJ.4	3.99793e-26	-0.665888	0.16	0.426	1.46328e-21	CD45RA	H2AFJ
GPKOW.3	4.12955e-26	-1.12794	0.071	0.282	1.51146e-21	CD45RA	GPKOW
GALNT1.5	4.14653e-26	-0.757259	0.15	0.408	1.51767e-21	CD45RA	GALNT1
TMEM33.4	4.25748e-26	-0.892847	0.092	0.318	1.55828e-21	CD45RA	TMEM33
CNOT9.4	4.30604e-26	-0.768781	0.134	0.387	1.57605e-21	CD45RA	CNOT9
ECHS1.6	4.31146e-26	-0.592271	0.253	0.566	1.57804e-21	CD45RA	ECHS1
PIK3R5.3	4.37003e-26	-0.762893	0.184	0.453	1.59947e-21	CD45RA	PIK3R5
CSNK1D.4	4.4452e-26	-0.616579	0.218	0.517	1.62699e-21	CD45RA	CSNK1D
RTCA.3	4.46506e-26	-0.632615	0.198	0.486	1.63426e-21	CD45RA	RTCA
TRIM44.5	4.64301e-26	1.62859	0.372	0.244	1.69939e-21	CD45RA	TRIM44
RBM3.5	5.05414e-26	-0.489416	0.68	0.873	1.84986e-21	CD45RA	RBM3
DAPK3.2	5.33855e-26	-1.02566	0.066	0.274	1.95396e-21	CD45RA	DAPK3
SF3B4.3	5.45279e-26	-0.603361	0.359	0.693	1.99578e-21	CD45RA	SF3B4
HNRNPDL.3	5.46736e-26	0.505808	0.88	0.906	2.00111e-21	CD45RA	HNRNPDL
MCUR1.5	5.55845e-26	-0.750911	0.1	0.332	2.03445e-21	CD45RA	MCUR1
MTFP1.4	5.6388e-26	-0.65402	0.195	0.471	2.06386e-21	CD45RA	MTFP1
DESI2.5	5.64205e-26	-0.716858	0.103	0.336	2.06505e-21	CD45RA	DESI2
RELL1.4	5.72538e-26	-2.0283	0.028	0.205	2.09555e-21	CD45RA	RELL1
PXMP2.4	6.07016e-26	-1.82205	0.03	0.208	2.22174e-21	CD45RA	PXMP2
ERLEC1.4	6.19149e-26	-0.672704	0.233	0.529	2.26615e-21	CD45RA	ERLEC1
ISOC2.4	6.34044e-26	-1.13461	0.079	0.294	2.32067e-21	CD45RA	ISOC2
TIGAR.4	6.35631e-26	-1.29199	0.065	0.268	2.32647e-21	CD45RA	TIGAR
MDH1.5	6.93022e-26	-0.527394	0.489	0.79	2.53653e-21	CD45RA	MDH1
THOC7.5	7.7193e-26	-0.637508	0.316	0.642	2.82534e-21	CD45RA	THOC7
DEF8.3	7.81095e-26	-1.31139	0.066	0.269	2.85889e-21	CD45RA	DEF8
POLR3K.4	7.81996e-26	-0.741513	0.171	0.44	2.86218e-21	CD45RA	POLR3K
HSP90AA1.4	8.14788e-26	-0.525154	0.897	0.972	2.98221e-21	CD45RA	HSP90AA1
ETFB.5	8.4256e-26	-0.570656	0.429	0.732	3.08385e-21	CD45RA	ETFB
MARCH2.4	8.65694e-26	-1.01627	0.074	0.285	3.16853e-21	CD45RA	MARCH2
GMNN.4	8.80037e-26	-1.44366	0.059	0.256	3.22102e-21	CD45RA	GMNN
ZC3H18.4	9.51945e-26	-0.6584	0.166	0.437	3.48421e-21	CD45RA	ZC3H18
SMIM29.3	9.84671e-26	-0.626059	0.174	0.45	3.60399e-21	CD45RA	SMIM29
SNX14.5	1.15748e-25	-0.700164	0.165	0.431	4.23649e-21	CD45RA	SNX14
INPP4B.4	1.18814e-25	0.840522	0.604	0.508	4.34872e-21	CD45RA	INPP4B
TPMT.2	1.28067e-25	-1.60489	0.036	0.219	4.68739e-21	CD45RA	TPMT
ABCB6.3	1.35343e-25	-1.64556	0.033	0.212	4.9537e-21	CD45RA	ABCB6
SNX15.2	1.35522e-25	-0.915655	0.082	0.299	4.96026e-21	CD45RA	SNX15
GBE1.5	1.39145e-25	-1.53985	0.059	0.255	5.09284e-21	CD45RA	GBE1
PLAA.4	1.43133e-25	-0.734655	0.144	0.397	5.23879e-21	CD45RA	PLAA
SDCBP.5	1.43298e-25	-0.591345	0.305	0.625	5.24485e-21	CD45RA	SDCBP
TMEM127.4	1.46498e-25	-0.840036	0.1	0.328	5.36199e-21	CD45RA	TMEM127
BRI3BP.5	1.52988e-25	-1.33132	0.041	0.228	5.59951e-21	CD45RA	BRI3BP
KCTD17.5	1.54474e-25	-0.877083	0.07	0.279	5.65389e-21	CD45RA	KCTD17
GSR.4	1.57147e-25	-0.808991	0.166	0.425	5.75172e-21	CD45RA	GSR
ZNF101.6	1.71789e-25	-0.930592	0.187	0.439	6.28764e-21	CD45RA	ZNF101
CHCHD5.2	1.74738e-25	-0.615518	0.206	0.494	6.39559e-21	CD45RA	CHCHD5
CHMP4B.6	1.75601e-25	-0.570758	0.218	0.516	6.42719e-21	CD45RA	CHMP4B
DENND10.3	1.76953e-25	-0.722378	0.161	0.423	6.47666e-21	CD45RA	DENND10
CD47.6	1.76967e-25	-0.556859	0.521	0.82	6.47717e-21	CD45RA	CD47
CARD11.6	1.77338e-25	-0.637346	0.293	0.602	6.49075e-21	CD45RA	CARD11
CDV3.4	1.80971e-25	-0.565353	0.505	0.801	6.6237e-21	CD45RA	CDV3
SFXN3.5	1.83935e-25	-0.910162	0.082	0.296	6.73221e-21	CD45RA	SFXN3
NCK2.4	2.02498e-25	0.849176	0.628	0.63	7.41164e-21	CD45RA	NCK2
SMIM15.6	2.05129e-25	-0.584126	0.177	0.457	7.50794e-21	CD45RA	SMIM15
DDRGK1.4	2.11683e-25	-0.637907	0.266	0.571	7.74781e-21	CD45RA	DDRGK1
GIMAP4.5	2.14664e-25	-0.848771	0.339	0.601	7.85693e-21	CD45RA	GIMAP4
SUPT4H1.4	2.15032e-25	-0.588962	0.359	0.681	7.87037e-21	CD45RA	SUPT4H1
GLA.5	2.16856e-25	-1.29965	0.051	0.242	7.93715e-21	CD45RA	GLA
STOML2.4	2.39193e-25	-0.640969	0.323	0.643	8.7547e-21	CD45RA	STOML2
AC139720.1.1	2.4562e-25	1.68379	0.272	0.138	8.98995e-21	CD45RA	AC139720.1
COX6C.6	2.50723e-25	-0.35805	0.866	0.95	9.17672e-21	CD45RA	COX6C
RINL.3	2.54977e-25	-0.722324	0.147	0.405	9.33241e-21	CD45RA	RINL
MRPL21.4	2.57077e-25	-0.61354	0.222	0.524	9.40926e-21	CD45RA	MRPL21
GSK3A.4	2.5951e-25	-0.57402	0.195	0.484	9.49834e-21	CD45RA	GSK3A
PSMG2.3	2.66791e-25	-0.554923	0.351	0.69	9.76481e-21	CD45RA	PSMG2
FAM89B.5	2.68769e-25	-1.04366	0.098	0.32	9.8372e-21	CD45RA	FAM89B
SNRPD1.5	2.69438e-25	-0.690779	0.388	0.687	9.86171e-21	CD45RA	SNRPD1
AP3M2.5	2.71814e-25	-0.858221	0.119	0.353	9.94865e-21	CD45RA	AP3M2
M6PR.4	2.93297e-25	-0.563745	0.378	0.707	1.0735e-20	CD45RA	M6PR
PSAP.5	3.01123e-25	-0.560475	0.538	0.832	1.10214e-20	CD45RA	PSAP
TBC1D10B.5	3.29143e-25	-0.853127	0.109	0.341	1.2047e-20	CD45RA	TBC1D10B
SLC35B2.5	3.2978e-25	-0.721565	0.144	0.398	1.20703e-20	CD45RA	SLC35B2
HACD4.3	3.42895e-25	-0.760906	0.187	0.452	1.25503e-20	CD45RA	HACD4
ATP8B2.4	3.73668e-25	-1.10215	0.134	0.365	1.36766e-20	CD45RA	ATP8B2
USP48.3	3.8151e-25	-0.617526	0.237	0.538	1.39637e-20	CD45RA	USP48
AP2A1.3	3.8789e-25	-0.695183	0.138	0.389	1.41972e-20	CD45RA	AP2A1
PARP14.4	3.88417e-25	-0.659117	0.261	0.557	1.42164e-20	CD45RA	PARP14
ARL15.3	3.8921e-25	-0.949334	0.116	0.343	1.42455e-20	CD45RA	ARL15
CERK.2	3.93684e-25	-0.675263	0.207	0.491	1.44092e-20	CD45RA	CERK
PPP1R3E.1	4.07158e-25	1.88719	0.263	0.138	1.49024e-20	CD45RA	PPP1R3E
NFKBIE.4	4.19821e-25	-1.45194	0.047	0.235	1.53659e-20	CD45RA	NFKBIE
SAMSN1.6	4.26535e-25	-0.571838	0.315	0.619	1.56116e-20	CD45RA	SAMSN1
DCUN1D1.5	4.39774e-25	-0.845458	0.076	0.286	1.60962e-20	CD45RA	DCUN1D1
CCDC32.4	4.46138e-25	-0.746909	0.149	0.403	1.63291e-20	CD45RA	CCDC32
CAMTA2.6	4.50981e-25	-1.22118	0.081	0.289	1.65063e-20	CD45RA	CAMTA2
TES.3	4.5113e-25	-0.665658	0.234	0.52	1.65118e-20	CD45RA	TES
TBC1D7.3	4.60195e-25	-1.6086	0.032	0.208	1.68436e-20	CD45RA	TBC1D7
SAR1B.3	4.6216e-25	-0.73822	0.144	0.399	1.69155e-20	CD45RA	SAR1B
GTF2H5.6	4.70007e-25	-0.570817	0.212	0.505	1.72027e-20	CD45RA	GTF2H5
SMC2.5	4.72566e-25	-1.57791	0.063	0.256	1.72964e-20	CD45RA	SMC2
AP3B1.3	4.74574e-25	-0.489062	0.259	0.575	1.73699e-20	CD45RA	AP3B1
RPL26L1.5	5.052e-25	-0.649931	0.141	0.394	1.84908e-20	CD45RA	RPL26L1
TMEM156.5	5.11539e-25	-0.660313	0.139	0.382	1.87228e-20	CD45RA	TMEM156
COMTD1.3	5.44002e-25	-1.0274	0.089	0.305	1.9911e-20	CD45RA	COMTD1
ARHGAP4.5	5.53152e-25	-0.587128	0.383	0.709	2.02459e-20	CD45RA	ARHGAP4
CHMP4A.5	5.90084e-25	-0.523628	0.389	0.721	2.15977e-20	CD45RA	CHMP4A
OLA1.4	5.91185e-25	-0.525118	0.277	0.599	2.16379e-20	CD45RA	OLA1
SLC10A3.4	5.94325e-25	-0.68137	0.138	0.39	2.17529e-20	CD45RA	SLC10A3
MVB12A.5	6.05564e-25	-0.772729	0.098	0.324	2.21643e-20	CD45RA	MVB12A
ATP6V1D.4	6.14044e-25	-0.66171	0.139	0.39	2.24746e-20	CD45RA	ATP6V1D
MCM4.5	6.16222e-25	-2.22765	0.033	0.204	2.25543e-20	CD45RA	MCM4
BAG1.3	6.33332e-25	-0.628025	0.225	0.518	2.31806e-20	CD45RA	BAG1
MFSD5.4	6.33728e-25	-0.6138	0.195	0.482	2.31951e-20	CD45RA	MFSD5
PSMD9.4	6.61684e-25	-0.60071	0.28	0.598	2.42183e-20	CD45RA	PSMD9
ACTL6A.3	6.8201e-25	-0.705537	0.139	0.389	2.49622e-20	CD45RA	ACTL6A
AKIRIN2.6	6.86591e-25	-0.600727	0.195	0.475	2.51299e-20	CD45RA	AKIRIN2
YIF1A.4	6.96951e-25	-0.615124	0.201	0.482	2.55091e-20	CD45RA	YIF1A
IMPDH1.4	7.04578e-25	-0.708003	0.176	0.439	2.57883e-20	CD45RA	IMPDH1
CARD8.3	7.13542e-25	-0.527541	0.228	0.524	2.61164e-20	CD45RA	CARD8
DDX49.4	7.2399e-25	-0.713506	0.104	0.333	2.64988e-20	CD45RA	DDX49
FBXL6.4	7.59928e-25	-0.787008	0.127	0.369	2.78141e-20	CD45RA	FBXL6
CAT.5	7.92041e-25	-0.693865	0.177	0.442	2.89895e-20	CD45RA	CAT
C8orf76.3	8.31206e-25	-0.676428	0.12	0.358	3.0423e-20	CD45RA	C8orf76
PEF1.4	8.46925e-25	-0.614598	0.193	0.476	3.09983e-20	CD45RA	PEF1
RFC2.5	8.48383e-25	-0.95447	0.085	0.297	3.10516e-20	CD45RA	RFC2
PRAG1	8.54331e-25	2.08318	0.206	0.093	3.12694e-20	CD45RA	PRAG1
NIPA1.4	8.5854e-25	-1.6855	0.038	0.216	3.14234e-20	CD45RA	NIPA1
CSF1.5	8.83193e-25	-1.19861	0.274	0.524	3.23258e-20	CD45RA	CSF1
SLC38A5.3	8.91986e-25	-1.28148	0.066	0.265	3.26476e-20	CD45RA	SLC38A5
NAA38.4	9.01721e-25	-0.528711	0.372	0.699	3.30039e-20	CD45RA	NAA38
ANKIB1.2	9.11138e-25	-0.593504	0.152	0.411	3.33486e-20	CD45RA	ANKIB1
BCKDK.5	9.85315e-25	-0.794753	0.112	0.344	3.60635e-20	CD45RA	BCKDK
SCAMP2.3	9.93304e-25	-0.530158	0.422	0.757	3.63559e-20	CD45RA	SCAMP2
ZNF524.3	1.02729e-24	-0.649699	0.163	0.424	3.75999e-20	CD45RA	ZNF524
HEXB.3	1.03386e-24	-0.56146	0.19	0.469	3.78404e-20	CD45RA	HEXB
AVEN.4	1.0372e-24	-1.6189	0.036	0.213	3.79626e-20	CD45RA	AVEN
CCDC90B.4	1.10364e-24	-0.65881	0.172	0.44	4.03942e-20	CD45RA	CCDC90B
SEPTIN1.3	1.11521e-24	-0.445353	0.612	0.878	4.08179e-20	CD45RA	SEPTIN1
NFATC3.5	1.16755e-24	-0.617009	0.297	0.598	4.27335e-20	CD45RA	NFATC3
KIF20B.4	1.2083e-24	-0.954433	0.106	0.327	4.4225e-20	CD45RA	KIF20B
UBE2T.6	1.26634e-24	-1.85507	0.036	0.211	4.63493e-20	CD45RA	UBE2T
PPP2R5A.3	1.32652e-24	-0.570947	0.212	0.502	4.85519e-20	CD45RA	PPP2R5A
ZMPSTE24.4	1.33957e-24	-0.96482	0.104	0.328	4.90296e-20	CD45RA	ZMPSTE24
ARRDC1.3	1.343e-24	-0.416049	0.198	0.488	4.91553e-20	CD45RA	ARRDC1
N4BP2.6	1.35265e-24	-0.957144	0.093	0.31	4.95084e-20	CD45RA	N4BP2
INPP1.3	1.35518e-24	-1.71472	0.03	0.201	4.96009e-20	CD45RA	INPP1
ENSA.6	1.36208e-24	-0.527343	0.424	0.741	4.98535e-20	CD45RA	ENSA
GALK1.4	1.45329e-24	-0.55843	0.144	0.397	5.31917e-20	CD45RA	GALK1
AZIN1.5	1.57252e-24	-0.717254	0.168	0.428	5.75559e-20	CD45RA	AZIN1
BOLA2.4	1.5751e-24	-1.29255	0.047	0.233	5.76504e-20	CD45RA	BOLA2
FABP5.5	1.58503e-24	-2.39012	0.084	0.275	5.80138e-20	CD45RA	FABP5
CSNK1E.3	1.62364e-24	-1.22631	0.06	0.254	5.94268e-20	CD45RA	CSNK1E
WDR45.3	1.67117e-24	-0.671662	0.185	0.457	6.11664e-20	CD45RA	WDR45
GNA12.5	1.67681e-24	-1.62306	0.038	0.215	6.13728e-20	CD45RA	GNA12
CASP4.2	1.6986e-24	-0.693824	0.217	0.498	6.21703e-20	CD45RA	CASP4
CLSTN1.3	1.73261e-24	-0.593522	0.204	0.48	6.34151e-20	CD45RA	CLSTN1
CHMP1A.5	1.78391e-24	-0.687433	0.157	0.414	6.52928e-20	CD45RA	CHMP1A
MAP1S.3	1.83856e-24	-0.87479	0.106	0.331	6.72931e-20	CD45RA	MAP1S
RAB4B.3	1.87081e-24	-0.635372	0.184	0.452	6.84735e-20	CD45RA	RAB4B
CPTP.4	1.98192e-24	-1.06565	0.073	0.275	7.25403e-20	CD45RA	CPTP
IDH2.6	1.98218e-24	-0.797157	0.305	0.582	7.25498e-20	CD45RA	IDH2
GLO1.6	1.98908e-24	-0.629703	0.277	0.572	7.28024e-20	CD45RA	GLO1
LRRFIP2.5	2.00503e-24	-0.616589	0.155	0.413	7.33861e-20	CD45RA	LRRFIP2
TUT7.6	2.01355e-24	-0.624922	0.233	0.518	7.3698e-20	CD45RA	TUT7
CMAS.5	2.03602e-24	-0.722546	0.155	0.413	7.45204e-20	CD45RA	CMAS
ATG5.3	2.11356e-24	-0.632628	0.239	0.538	7.73583e-20	CD45RA	ATG5
SGTA.4	2.19499e-24	-0.776501	0.089	0.304	8.0339e-20	CD45RA	SGTA
ELP6.4	2.20275e-24	-0.749002	0.108	0.334	8.0623e-20	CD45RA	ELP6
GOLGA8A.4	2.22446e-24	-0.598309	0.165	0.422	8.14175e-20	CD45RA	GOLGA8A
PDCD10.3	2.44686e-24	-0.600104	0.294	0.611	8.95575e-20	CD45RA	PDCD10
MRPL11.4	2.48061e-24	-0.566181	0.237	0.527	9.07928e-20	CD45RA	MRPL11
NRAS.4	2.53492e-24	-0.805027	0.085	0.298	9.27806e-20	CD45RA	NRAS
CARS.5	2.58121e-24	-0.55582	0.163	0.42	9.44747e-20	CD45RA	CARS
STX4.4	2.68569e-24	-0.665703	0.161	0.421	9.82991e-20	CD45RA	STX4
SLC25A5.4	2.7e-24	-0.546811	0.641	0.858	9.88229e-20	CD45RA	SLC25A5
MED27.4	2.70813e-24	-0.61515	0.12	0.357	9.91204e-20	CD45RA	MED27
SLC25A24.3	2.71283e-24	-0.80232	0.098	0.318	9.92925e-20	CD45RA	SLC25A24
CPSF3.5	2.90732e-24	-0.775149	0.092	0.308	1.06411e-19	CD45RA	CPSF3
NADSYN1.2	3.05221e-24	-0.580489	0.191	0.469	1.11714e-19	CD45RA	NADSYN1
USB1.5	3.06541e-24	-0.710572	0.123	0.36	1.12197e-19	CD45RA	USB1
EPS8L2.4	3.08773e-24	-0.930647	0.092	0.305	1.13014e-19	CD45RA	EPS8L2
TMEM165.5	3.1516e-24	-0.543636	0.286	0.603	1.15352e-19	CD45RA	TMEM165
IFI16.5	3.24949e-24	-0.530929	0.451	0.76	1.18935e-19	CD45RA	IFI16
TMEM14A.3	3.33593e-24	-0.705684	0.144	0.39	1.22098e-19	CD45RA	TMEM14A
PPP2R5D.4	3.36623e-24	-0.795628	0.1	0.32	1.23207e-19	CD45RA	PPP2R5D
TAX1BP1.4	3.58665e-24	-0.499588	0.486	0.801	1.31275e-19	CD45RA	TAX1BP1
CALM3.4	3.70497e-24	-0.521816	0.66	0.86	1.35605e-19	CD45RA	CALM3
RALA.6	3.71108e-24	-0.608957	0.259	0.561	1.35829e-19	CD45RA	RALA
CBLB.5	3.76007e-24	-0.766172	0.309	0.591	1.37622e-19	CD45RA	CBLB
CNIH4.5	3.90109e-24	-0.622895	0.228	0.518	1.42784e-19	CD45RA	CNIH4
PIK3CG.4	4.05158e-24	-1.12754	0.097	0.308	1.48292e-19	CD45RA	PIK3CG
ZC3H12A.4	4.10683e-24	-0.965752	0.087	0.296	1.50314e-19	CD45RA	ZC3H12A
HMOX2.4	4.1416e-24	-0.580009	0.335	0.659	1.51587e-19	CD45RA	HMOX2
CHST14.4	4.20676e-24	-1.25179	0.052	0.238	1.53972e-19	CD45RA	CHST14
MRPL42.3	4.21212e-24	-0.763822	0.108	0.331	1.54168e-19	CD45RA	MRPL42
XBP1.4	4.55207e-24	0.884283	0.747	0.708	1.6661e-19	CD45RA	XBP1
LITAF.2	4.64899e-24	-0.581432	0.411	0.719	1.70158e-19	CD45RA	LITAF
DPP9.5	4.65095e-24	-0.730243	0.108	0.334	1.70229e-19	CD45RA	DPP9
SFT2D2.4	4.65815e-24	-0.773203	0.134	0.375	1.70493e-19	CD45RA	SFT2D2
IMPAD1.6	4.87534e-24	-0.760446	0.095	0.312	1.78442e-19	CD45RA	IMPAD1
SNTB2.4	4.88649e-24	-1.0512	0.078	0.279	1.7885e-19	CD45RA	SNTB2
FYCO1.3	5.05844e-24	-1.44336	0.052	0.236	1.85144e-19	CD45RA	FYCO1
EIF2S1.4	5.2778e-24	-0.582488	0.199	0.475	1.93173e-19	CD45RA	EIF2S1
PPP4R1.5	5.74943e-24	-1.28853	0.052	0.237	2.10435e-19	CD45RA	PPP4R1
UBE2H.4	5.85749e-24	-0.468894	0.21	0.499	2.1439e-19	CD45RA	UBE2H
CRIPT.4	5.8791e-24	-0.576381	0.131	0.371	2.15181e-19	CD45RA	CRIPT
VOPP1.6	5.89429e-24	-0.58673	0.392	0.705	2.15737e-19	CD45RA	VOPP1
EIF4G2.5	6.59099e-24	-0.437963	0.633	0.88	2.41237e-19	CD45RA	EIF4G2
LMF2.3	6.70829e-24	-0.550057	0.247	0.55	2.4553e-19	CD45RA	LMF2
INSIG1.5	6.85467e-24	-0.88736	0.111	0.333	2.50888e-19	CD45RA	INSIG1
FH.5	7.15982e-24	-0.833159	0.108	0.331	2.62057e-19	CD45RA	FH
APBB1IP.5	7.39333e-24	-0.505886	0.555	0.845	2.70603e-19	CD45RA	APBB1IP
PSME3.4	7.58766e-24	-0.645318	0.161	0.417	2.77716e-19	CD45RA	PSME3
ARFGAP3.5	7.60792e-24	-0.695611	0.155	0.404	2.78458e-19	CD45RA	ARFGAP3
MGAT2.5	7.89546e-24	-0.62431	0.177	0.441	2.88982e-19	CD45RA	MGAT2
AL441992.1.4	8.36633e-24	-1.75411	0.041	0.214	3.06216e-19	CD45RA	AL441992.1
RAB18.5	8.40294e-24	-0.541651	0.229	0.524	3.07556e-19	CD45RA	RAB18
KIF3B.6	8.45491e-24	-1.19635	0.052	0.236	3.09458e-19	CD45RA	KIF3B
SLAIN2.2	8.66365e-24	-0.560852	0.155	0.409	3.17098e-19	CD45RA	SLAIN2
ATAD2.5	8.92189e-24	-1.28631	0.082	0.279	3.2655e-19	CD45RA	ATAD2
CERS2.4	9.75313e-24	-0.511682	0.259	0.565	3.56974e-19	CD45RA	CERS2
SRPRB.4	9.98279e-24	-0.763319	0.125	0.354	3.6538e-19	CD45RA	SRPRB
ATP6V1A.4	1.0058e-23	-0.758629	0.116	0.342	3.68132e-19	CD45RA	ATP6V1A
EIF4B.5	1.01643e-23	0.528374	0.829	0.889	3.72023e-19	CD45RA	EIF4B
GABARAP.5	1.15709e-23	-0.327741	0.881	0.967	4.23506e-19	CD45RA	GABARAP
SMAD7.4	1.18927e-23	-1.13185	0.055	0.241	4.35286e-19	CD45RA	SMAD7
PSMF1.3	1.24062e-23	-0.545789	0.35	0.676	4.54078e-19	CD45RA	PSMF1
RAP1GDS1.4	1.25487e-23	-0.564596	0.212	0.496	4.59295e-19	CD45RA	RAP1GDS1
COPS9.3	1.30794e-23	-0.575271	0.465	0.772	4.78718e-19	CD45RA	COPS9
PHF6.5	1.31675e-23	-0.886344	0.112	0.334	4.81944e-19	CD45RA	PHF6
NUP62.5	1.34145e-23	-0.646162	0.172	0.432	4.90984e-19	CD45RA	NUP62
IER3IP1.5	1.46704e-23	-0.590611	0.291	0.607	5.3695e-19	CD45RA	IER3IP1
PRKAB1.5	1.47369e-23	-1.04232	0.068	0.262	5.39384e-19	CD45RA	PRKAB1
PRPSAP1.4	1.52482e-23	-0.567705	0.133	0.374	5.581e-19	CD45RA	PRPSAP1
HDGFL3.6	1.59062e-23	-1.63501	0.04	0.208	5.82183e-19	CD45RA	HDGFL3
RABIF.3	1.60039e-23	-0.655525	0.144	0.389	5.85761e-19	CD45RA	RABIF
DIAPH2.3	1.67434e-23	-1.05418	0.085	0.288	6.12826e-19	CD45RA	DIAPH2
ARL8A.4	1.7203e-23	-0.633067	0.174	0.435	6.29648e-19	CD45RA	ARL8A
SEC61A1.5	1.73044e-23	-0.616153	0.263	0.558	6.33358e-19	CD45RA	SEC61A1
ALG1.3	1.77902e-23	-0.68142	0.093	0.307	6.51139e-19	CD45RA	ALG1
DDX41.4	1.78163e-23	-0.719497	0.103	0.322	6.52095e-19	CD45RA	DDX41
GABPB1.5	1.89949e-23	-0.931494	0.101	0.315	6.95231e-19	CD45RA	GABPB1
NDUFB5.4	1.90533e-23	-0.524199	0.315	0.639	6.9737e-19	CD45RA	NDUFB5
N4BP1.3	1.96898e-23	-0.603891	0.253	0.548	7.20665e-19	CD45RA	N4BP1
ERCC1.5	1.98388e-23	-0.581443	0.206	0.48	7.26121e-19	CD45RA	ERCC1
CC2D1A.3	1.99488e-23	-0.859485	0.065	0.257	7.30146e-19	CD45RA	CC2D1A
RAB4A.4	2.00107e-23	-0.644957	0.149	0.394	7.3241e-19	CD45RA	RAB4A
CASP1.4	2.02055e-23	-0.793981	0.153	0.39	7.3954e-19	CD45RA	CASP1
SNX17.5	2.06189e-23	-0.54241	0.399	0.727	7.54674e-19	CD45RA	SNX17
PIGS.4	2.06379e-23	-0.627659	0.15	0.398	7.55367e-19	CD45RA	PIGS
POLD4.5	2.15991e-23	-0.50616	0.497	0.802	7.90548e-19	CD45RA	POLD4
DRAP1.5	2.39476e-23	-0.453299	0.633	0.876	8.76507e-19	CD45RA	DRAP1
SMC5.3	2.44802e-23	-0.549562	0.217	0.496	8.96001e-19	CD45RA	SMC5
RTF2.5	2.52325e-23	-0.548868	0.373	0.685	9.23534e-19	CD45RA	RTF2
H2AFV.2	2.60392e-23	-0.583427	0.509	0.794	9.53059e-19	CD45RA	H2AFV
BACH1.5	2.62715e-23	-0.856855	0.131	0.36	9.61565e-19	CD45RA	BACH1
IL27RA.5	2.66816e-23	-0.531681	0.37	0.679	9.76575e-19	CD45RA	IL27RA
MMP25-AS1.4	2.74752e-23	-0.773788	0.103	0.319	1.00562e-18	CD45RA	MMP25-AS1
GGCT.4	2.96135e-23	-0.737408	0.161	0.406	1.08389e-18	CD45RA	GGCT
HINT2.3	3.11148e-23	-0.485804	0.239	0.531	1.13883e-18	CD45RA	HINT2
PFKFB3.5	3.14171e-23	-1.00587	0.089	0.292	1.1499e-18	CD45RA	PFKFB3
HSPA5.5	3.1888e-23	-0.658067	0.63	0.833	1.16713e-18	CD45RA	HSPA5
SMARCB1.4	3.23409e-23	-0.5956	0.242	0.538	1.18371e-18	CD45RA	SMARCB1
NAA50.5	3.2469e-23	-0.58311	0.169	0.429	1.1884e-18	CD45RA	NAA50
PPP5C.6	3.31865e-23	-0.635776	0.125	0.359	1.21466e-18	CD45RA	PPP5C
HMGB1.3	3.32287e-23	-0.469876	0.886	0.968	1.2162e-18	CD45RA	HMGB1
PPP4R2.5	3.45706e-23	-0.544188	0.275	0.587	1.26532e-18	CD45RA	PPP4R2
VCL.5	3.49107e-23	-1.65536	0.046	0.219	1.27777e-18	CD45RA	VCL
ELOA.5	3.54822e-23	-0.675685	0.109	0.33	1.29868e-18	CD45RA	ELOA
UBE2N.4	3.58946e-23	-0.548643	0.484	0.766	1.31378e-18	CD45RA	UBE2N
RAMAC.5	3.66039e-23	-0.561348	0.153	0.406	1.33974e-18	CD45RA	RAMAC
USO1.4	3.68581e-23	-0.49761	0.245	0.537	1.34904e-18	CD45RA	USO1
ABHD2.6	3.76134e-23	-0.895759	0.09	0.297	1.37669e-18	CD45RA	ABHD2
MAPKAPK3.5	3.79771e-23	-0.598488	0.335	0.63	1.39e-18	CD45RA	MAPKAPK3
ETS1.5	3.968e-23	-0.507371	0.737	0.92	1.45233e-18	CD45RA	ETS1
GNAI3.5	3.97247e-23	-0.507742	0.248	0.545	1.45396e-18	CD45RA	GNAI3
PTP4A2.4	4.25988e-23	-0.422134	0.639	0.878	1.55916e-18	CD45RA	PTP4A2
CGRRF1.2	4.33316e-23	-1.30246	0.043	0.216	1.58598e-18	CD45RA	CGRRF1
MED25.2	4.39353e-23	-1.03713	0.076	0.273	1.60807e-18	CD45RA	MED25
KMT5A.5	4.4246e-23	-1.10828	0.057	0.241	1.61945e-18	CD45RA	KMT5A
CHMP6.4	4.43188e-23	-0.584575	0.131	0.37	1.62211e-18	CD45RA	CHMP6
MAPK6.5	4.54059e-23	-0.882191	0.087	0.291	1.6619e-18	CD45RA	MAPK6
MRPL27.4	4.56223e-23	-0.536602	0.198	0.472	1.66982e-18	CD45RA	MRPL27
ANO6.2	4.74165e-23	-0.563593	0.131	0.365	1.73549e-18	CD45RA	ANO6
DENND1B.4	4.74522e-23	-0.61676	0.155	0.399	1.7368e-18	CD45RA	DENND1B
MED8.3	4.81176e-23	-0.533764	0.146	0.393	1.76115e-18	CD45RA	MED8
FBXO7.2	4.9835e-23	-0.497606	0.324	0.652	1.82401e-18	CD45RA	FBXO7
CD46.2	5.08977e-23	0.836703	0.646	0.669	1.86291e-18	CD45RA	CD46
ARMH1.1	5.11969e-23	1.63369	0.229	0.111	1.87386e-18	CD45RA	ARMH1
MAP7D1.4	5.23023e-23	-0.522781	0.359	0.684	1.91432e-18	CD45RA	MAP7D1
HDLBP.6	5.35383e-23	-0.54316	0.258	0.552	1.95956e-18	CD45RA	HDLBP
DAPP1.3	5.38898e-23	-0.956209	0.074	0.27	1.97242e-18	CD45RA	DAPP1
PSMD12.4	5.41846e-23	-0.557701	0.253	0.548	1.98321e-18	CD45RA	PSMD12
FDX1.3	5.59535e-23	-0.565968	0.214	0.493	2.04795e-18	CD45RA	FDX1
NUDT1.4	5.71023e-23	-0.697974	0.201	0.458	2.09e-18	CD45RA	NUDT1
ATP5PD.3	5.86381e-23	-0.412003	0.63	0.881	2.14621e-18	CD45RA	ATP5PD
EDEM2.3	6.12526e-23	-0.826207	0.103	0.315	2.24191e-18	CD45RA	EDEM2
PLEKHA2.4	6.42405e-23	-0.730404	0.157	0.399	2.35127e-18	CD45RA	PLEKHA2
SUPT5H.5	6.50266e-23	-0.588401	0.264	0.558	2.38004e-18	CD45RA	SUPT5H
ITPK1.2	6.7738e-23	-1.04016	0.07	0.26	2.47928e-18	CD45RA	ITPK1
MAPK13.3	6.83384e-23	-0.767139	0.104	0.318	2.50125e-18	CD45RA	MAPK13
RUVBL2.4	7.18247e-23	-0.627961	0.141	0.378	2.62886e-18	CD45RA	RUVBL2
CXorf40B.6	7.52127e-23	-0.789885	0.119	0.342	2.75286e-18	CD45RA	CXorf40B
ATP5ME.3	7.63049e-23	-0.473344	0.557	0.839	2.79284e-18	CD45RA	ATP5ME
LACTB.3	7.69847e-23	-0.935252	0.082	0.281	2.81772e-18	CD45RA	LACTB
DHRS4.1	7.83038e-23	-0.686498	0.142	0.379	2.866e-18	CD45RA	DHRS4
GALE.6	7.85484e-23	-1.40631	0.04	0.208	2.87495e-18	CD45RA	GALE
HCFC1R1.4	7.97001e-23	-0.648219	0.204	0.473	2.9171e-18	CD45RA	HCFC1R1
CEACAM21.5	8.16843e-23	-0.772445	0.119	0.338	2.98973e-18	CD45RA	CEACAM21
GABARAPL1.5	8.37266e-23	-1.39989	0.066	0.25	3.06448e-18	CD45RA	GABARAPL1
LYRM1.5	8.42403e-23	-0.756579	0.123	0.348	3.08328e-18	CD45RA	LYRM1
RCC1L.4	8.83736e-23	-0.739243	0.103	0.318	3.23456e-18	CD45RA	RCC1L
SMARCD2.3	9.44412e-23	-0.486755	0.201	0.477	3.45664e-18	CD45RA	SMARCD2
DCTN1.5	9.52388e-23	-0.585186	0.168	0.419	3.48584e-18	CD45RA	DCTN1
TAF1B.3	9.53686e-23	-0.878342	0.085	0.285	3.49059e-18	CD45RA	TAF1B
RAB5A.5	9.61768e-23	-0.583852	0.206	0.48	3.52017e-18	CD45RA	RAB5A
NDUFB9.4	9.76914e-23	-0.447157	0.56	0.859	3.5756e-18	CD45RA	NDUFB9
NUDT22.4	1.01755e-22	-0.476147	0.241	0.536	3.72433e-18	CD45RA	NUDT22
NDUFB7.6	1.0521e-22	-0.489711	0.481	0.787	3.85077e-18	CD45RA	NDUFB7
C5orf15.4	1.09739e-22	-0.675171	0.146	0.384	4.01656e-18	CD45RA	C5orf15
SLC25A22.4	1.15655e-22	-1.21037	0.051	0.228	4.23308e-18	CD45RA	SLC25A22
CTDNEP1.2	1.18449e-22	-0.483044	0.535	0.83	4.33534e-18	CD45RA	CTDNEP1
MSH3.5	1.21456e-22	-0.845149	0.095	0.302	4.44543e-18	CD45RA	MSH3
RNF121.4	1.22895e-22	-1.00177	0.06	0.245	4.49809e-18	CD45RA	RNF121
GPR137B.5	1.32437e-22	-1.20973	0.065	0.249	4.84734e-18	CD45RA	GPR137B
RNF166.2	1.33807e-22	-0.569642	0.25	0.531	4.89748e-18	CD45RA	RNF166
USP12.5	1.36263e-22	-0.954666	0.07	0.26	4.98736e-18	CD45RA	USP12
VPS26A.4	1.38469e-22	-0.608883	0.182	0.441	5.06809e-18	CD45RA	VPS26A
TXNRD1.6	1.43954e-22	-0.615614	0.337	0.625	5.26888e-18	CD45RA	TXNRD1
SECISBP2.3	1.46175e-22	1.05559	0.527	0.477	5.35014e-18	CD45RA	SECISBP2
CERS4.4	1.48223e-22	-1.21627	0.06	0.242	5.42511e-18	CD45RA	CERS4
DNAJB9.5	1.51241e-22	-0.752728	0.139	0.367	5.53556e-18	CD45RA	DNAJB9
COPG1.5	1.57587e-22	-0.472448	0.244	0.535	5.76783e-18	CD45RA	COPG1
CASP7.3	1.61741e-22	-0.85469	0.081	0.277	5.91989e-18	CD45RA	CASP7
MINPP1.4	1.68513e-22	-0.956756	0.062	0.247	6.16773e-18	CD45RA	MINPP1
PGM2.4	1.68717e-22	-0.922791	0.074	0.266	6.17521e-18	CD45RA	PGM2
ZFP91.3	1.69964e-22	-0.526948	0.184	0.446	6.22085e-18	CD45RA	ZFP91
MCM6.4	1.70987e-22	-0.952023	0.165	0.387	6.25831e-18	CD45RA	MCM6
SAMD9.4	1.72735e-22	-0.622014	0.21	0.472	6.32228e-18	CD45RA	SAMD9
AP3S1.4	1.73937e-22	-0.580723	0.266	0.568	6.36627e-18	CD45RA	AP3S1
RAD23B.5	1.79447e-22	-0.474645	0.315	0.628	6.56792e-18	CD45RA	RAD23B
ATG3.4	1.81511e-22	-0.560732	0.247	0.541	6.64348e-18	CD45RA	ATG3
C21orf91.3	1.87503e-22	-0.624612	0.166	0.413	6.86278e-18	CD45RA	C21orf91
NCOA4.5	1.88429e-22	-0.552371	0.272	0.577	6.89669e-18	CD45RA	NCOA4
ARHGAP9.4	1.93281e-22	-0.50491	0.345	0.649	7.07426e-18	CD45RA	ARHGAP9
KCMF1.3	1.97945e-22	-0.485075	0.207	0.489	7.245e-18	CD45RA	KCMF1
KIFAP3.3	2.01809e-22	-0.583813	0.172	0.425	7.38643e-18	CD45RA	KIFAP3
IQSEC1.4	2.03606e-22	-0.695025	0.134	0.362	7.45219e-18	CD45RA	IQSEC1
TMEM30A.3	2.08864e-22	-0.521325	0.239	0.521	7.64462e-18	CD45RA	TMEM30A
ATP5PB.3	2.14925e-22	-0.424184	0.657	0.88	7.86647e-18	CD45RA	ATP5PB
TCTEX1D2.3	2.17025e-22	-0.76348	0.095	0.298	7.94333e-18	CD45RA	TCTEX1D2
POLG.5	2.28123e-22	-0.577151	0.125	0.351	8.34951e-18	CD45RA	POLG
TMEM147.4	2.29083e-22	-0.579218	0.288	0.585	8.38467e-18	CD45RA	TMEM147
THOP1.5	2.29112e-22	-0.99278	0.065	0.25	8.38572e-18	CD45RA	THOP1
UBR7.2	2.31322e-22	-0.817374	0.085	0.286	8.4666e-18	CD45RA	UBR7
ITM2B.5	2.35853e-22	0.31255	0.965	0.975	8.63244e-18	CD45RA	ITM2B
EIF2AK1.3	2.37586e-22	-0.550958	0.272	0.565	8.69589e-18	CD45RA	EIF2AK1
NIPA2.5	2.40396e-22	-0.583597	0.147	0.388	8.79875e-18	CD45RA	NIPA2
CCNQ.2	2.42142e-22	-0.540587	0.144	0.383	8.86264e-18	CD45RA	CCNQ
CALCOCO1.5	2.44474e-22	-0.75084	0.161	0.399	8.94801e-18	CD45RA	CALCOCO1
NSA2.5	2.47379e-22	0.605906	0.755	0.791	9.05432e-18	CD45RA	NSA2
UGP2.5	2.49493e-22	-0.586643	0.416	0.725	9.1317e-18	CD45RA	UGP2
MRPL10.2	2.53819e-22	-0.678875	0.172	0.424	9.29002e-18	CD45RA	MRPL10
DCAF7.5	2.57632e-22	-0.54334	0.271	0.567	9.42959e-18	CD45RA	DCAF7
CAAP1.6	2.61664e-22	-0.762363	0.131	0.357	9.57715e-18	CD45RA	CAAP1
RELB.5	2.64325e-22	-0.636154	0.264	0.539	9.67456e-18	CD45RA	RELB
SLF1.5	2.66867e-22	-1.02452	0.07	0.256	9.76759e-18	CD45RA	SLF1
ATP2C1.2	2.71557e-22	-0.713033	0.111	0.326	9.93927e-18	CD45RA	ATP2C1
CHPF2.5	2.77653e-22	-0.993407	0.071	0.26	1.01624e-17	CD45RA	CHPF2
ZNF580.4	2.80279e-22	-0.525006	0.174	0.425	1.02585e-17	CD45RA	ZNF580
PPP1R14B.4	3.06889e-22	-0.808292	0.305	0.562	1.12324e-17	CD45RA	PPP1R14B
ABR.2	3.14997e-22	-0.762655	0.1	0.309	1.15292e-17	CD45RA	ABR
RCN2.5	3.17704e-22	-0.737208	0.31	0.604	1.16283e-17	CD45RA	RCN2
ABHD16A.3	3.24412e-22	-0.575769	0.134	0.367	1.18738e-17	CD45RA	ABHD16A
TUBA1A.2	3.27604e-22	-0.537994	0.244	0.529	1.19906e-17	CD45RA	TUBA1A
KIAA0040.5	3.30751e-22	-0.710704	0.241	0.503	1.21058e-17	CD45RA	KIAA0040
SIRT2.3	3.45184e-22	-0.574757	0.166	0.416	1.26341e-17	CD45RA	SIRT2
INO80E.3	3.48586e-22	-0.535276	0.256	0.552	1.27586e-17	CD45RA	INO80E
SPCS1.4	3.52977e-22	-0.404221	0.679	0.892	1.29193e-17	CD45RA	SPCS1
RBM38.6	3.57201e-22	-0.532695	0.331	0.638	1.30739e-17	CD45RA	RBM38
SMIM19.4	3.61411e-22	-0.515261	0.222	0.501	1.3228e-17	CD45RA	SMIM19
AC010642.2.5	3.89854e-22	-0.684641	0.1	0.305	1.4269e-17	CD45RA	AC010642.2
HTATSF1.5	3.94371e-22	-0.54582	0.293	0.582	1.44344e-17	CD45RA	HTATSF1
SH2D3C.4	4.0885e-22	-0.817242	0.098	0.302	1.49643e-17	CD45RA	SH2D3C
FNBP1.5	4.21748e-22	-0.493314	0.568	0.841	1.54364e-17	CD45RA	FNBP1
AGAP2.4	4.22085e-22	-0.883043	0.111	0.321	1.54487e-17	CD45RA	AGAP2
PANK2.3	4.28344e-22	-0.544261	0.165	0.414	1.56778e-17	CD45RA	PANK2
IAH1.6	4.43165e-22	-0.49043	0.293	0.601	1.62203e-17	CD45RA	IAH1
LGALS3BP.1	4.44014e-22	1.15081	0.397	0.266	1.62513e-17	CD45RA	LGALS3BP
NCDN.6	4.51868e-22	-1.39746	0.068	0.249	1.65388e-17	CD45RA	NCDN
ACOT13.4	4.59448e-22	-0.644671	0.106	0.318	1.68162e-17	CD45RA	ACOT13
TACO1.3	4.62386e-22	-0.595523	0.108	0.322	1.69238e-17	CD45RA	TACO1
MRPL33.3	4.6408e-22	-0.590866	0.451	0.744	1.69858e-17	CD45RA	MRPL33
GBF1.2	4.74553e-22	-0.565171	0.187	0.446	1.73691e-17	CD45RA	GBF1
SCPEP1.6	4.90109e-22	-1.09978	0.095	0.292	1.79385e-17	CD45RA	SCPEP1
ADSL.4	5.01529e-22	-0.467636	0.253	0.545	1.83565e-17	CD45RA	ADSL
SMIM3.6	5.05623e-22	-1.42824	0.044	0.211	1.85063e-17	CD45RA	SMIM3
SUGT1.4	5.61747e-22	-0.463105	0.253	0.544	2.05605e-17	CD45RA	SUGT1
TIMM13.4	5.9643e-22	-0.586147	0.225	0.495	2.18299e-17	CD45RA	TIMM13
PPP2R1A.5	6.66272e-22	-0.475391	0.508	0.801	2.43862e-17	CD45RA	PPP2R1A
WDR54.4	6.79848e-22	-0.511403	0.21	0.481	2.48831e-17	CD45RA	WDR54
PHKB.3	6.91197e-22	-0.680206	0.144	0.375	2.52985e-17	CD45RA	PHKB
ALG2.4	7.10436e-22	-0.576789	0.142	0.378	2.60027e-17	CD45RA	ALG2
NUBP1.4	7.2454e-22	-0.687489	0.112	0.328	2.65189e-17	CD45RA	NUBP1
GTF3C1.4	7.276e-22	-0.599537	0.13	0.356	2.66309e-17	CD45RA	GTF3C1
TET2.4	7.36728e-22	-0.860412	0.106	0.312	2.6965e-17	CD45RA	TET2
IFITM2.4	7.4886e-22	-0.885299	0.47	0.675	2.7409e-17	CD45RA	IFITM2
CYB5R3.4	7.90089e-22	-0.493705	0.307	0.625	2.8918e-17	CD45RA	CYB5R3
ADIPOR2.5	7.93586e-22	-0.70004	0.101	0.31	2.9046e-17	CD45RA	ADIPOR2
CELF2.4	8.02715e-22	-0.525638	0.473	0.764	2.93802e-17	CD45RA	CELF2
DYNC1H1.3	8.19767e-22	-0.495338	0.335	0.646	3.00043e-17	CD45RA	DYNC1H1
ZDHHC3.4	8.38192e-22	-0.584401	0.134	0.363	3.06787e-17	CD45RA	ZDHHC3
AKNA.4	8.72195e-22	-0.565896	0.351	0.656	3.19232e-17	CD45RA	AKNA
DR1.4	8.95778e-22	-0.496445	0.253	0.547	3.27864e-17	CD45RA	DR1
COA8.3	9.01115e-22	-0.483282	0.136	0.367	3.29817e-17	CD45RA	COA8
VPS13A.4	9.19515e-22	-0.461244	0.177	0.43	3.36552e-17	CD45RA	VPS13A
CMC1.3	9.21064e-22	-0.582828	0.207	0.474	3.37119e-17	CD45RA	CMC1
DDA1.3	9.45889e-22	-0.441915	0.212	0.489	3.46205e-17	CD45RA	DDA1
MARK4.4	9.81286e-22	-1.3217	0.047	0.215	3.5916e-17	CD45RA	MARK4
TMUB1.4	1.03696e-21	-0.488589	0.302	0.621	3.79537e-17	CD45RA	TMUB1
AP1B1.4	1.04147e-21	-0.541217	0.133	0.361	3.81187e-17	CD45RA	AP1B1
USP4.4	1.06437e-21	-0.470513	0.199	0.465	3.89572e-17	CD45RA	USP4
SERP1.5	1.09049e-21	0.43771	0.892	0.917	3.99129e-17	CD45RA	SERP1
COPS2.2	1.13801e-21	-0.543646	0.196	0.46	4.16524e-17	CD45RA	COPS2
MAD2L2.4	1.15303e-21	-0.618457	0.191	0.447	4.22021e-17	CD45RA	MAD2L2
DNAJC21.4	1.17273e-21	-0.532105	0.282	0.574	4.29231e-17	CD45RA	DNAJC21
VIM-AS1.3	1.22493e-21	-0.979435	0.085	0.276	4.48336e-17	CD45RA	VIM-AS1
ST3GAL1.6	1.24648e-21	-0.531123	0.252	0.526	4.56225e-17	CD45RA	ST3GAL1
CHID1.4	1.24711e-21	-0.601559	0.117	0.336	4.56456e-17	CD45RA	CHID1
MRPL14.5	1.27135e-21	-0.493762	0.258	0.543	4.65328e-17	CD45RA	MRPL14
NDUFA9.4	1.28069e-21	-0.460076	0.248	0.54	4.68746e-17	CD45RA	NDUFA9
GPS1.3	1.31059e-21	-0.600891	0.207	0.477	4.7969e-17	CD45RA	GPS1
SEC23B.5	1.31345e-21	-0.551378	0.195	0.455	4.80737e-17	CD45RA	SEC23B
PDCL.3	1.31715e-21	-0.632937	0.106	0.316	4.82092e-17	CD45RA	PDCL
SH3BGRL.5	1.33e-21	-0.486913	0.492	0.803	4.86794e-17	CD45RA	SH3BGRL
RASSF5.5	1.36662e-21	-0.488182	0.411	0.728	5.00196e-17	CD45RA	RASSF5
UTP11.5	1.44308e-21	-0.708908	0.112	0.324	5.2818e-17	CD45RA	UTP11
NLRC3.3	1.49793e-21	-0.68961	0.155	0.388	5.48258e-17	CD45RA	NLRC3
EFR3A.3	1.50265e-21	-0.534758	0.225	0.497	5.49985e-17	CD45RA	EFR3A
WDR26.5	1.53784e-21	-0.622783	0.157	0.395	5.62863e-17	CD45RA	WDR26
RGCC.4	1.55948e-21	-0.660363	0.291	0.561	5.70784e-17	CD45RA	RGCC
UNC45A.4	1.58666e-21	-0.457779	0.214	0.485	5.80733e-17	CD45RA	UNC45A
WWP2.3	1.58885e-21	-0.50271	0.139	0.368	5.81536e-17	CD45RA	WWP2
PLRG1.4	1.68694e-21	-0.466184	0.168	0.42	6.17436e-17	CD45RA	PLRG1
LPCAT3.2	1.70587e-21	-0.53096	0.16	0.4	6.24366e-17	CD45RA	LPCAT3
VKORC1L1.5	1.73687e-21	-1.06057	0.055	0.229	6.35712e-17	CD45RA	VKORC1L1
RANBP1.5	1.84404e-21	-0.705575	0.421	0.682	6.74936e-17	CD45RA	RANBP1
ZFAND5.4	1.89369e-21	-0.520985	0.263	0.546	6.93111e-17	CD45RA	ZFAND5
DCTD.4	2.0257e-21	-0.528159	0.155	0.393	7.41428e-17	CD45RA	DCTD
SND1.5	2.02728e-21	-0.521645	0.4	0.693	7.42004e-17	CD45RA	SND1
ACTR8.4	2.02823e-21	-1.04472	0.063	0.241	7.42351e-17	CD45RA	ACTR8
KLHL11.4	2.07086e-21	-1.0422	0.095	0.289	7.57955e-17	CD45RA	KLHL11
B3GAT3.5	2.08508e-21	-0.543796	0.28	0.58	7.6316e-17	CD45RA	B3GAT3
SLC25A44.3	2.10123e-21	-1.42536	0.04	0.2	7.69073e-17	CD45RA	SLC25A44
INTS7.3	2.14464e-21	-1.2272	0.041	0.203	7.84961e-17	CD45RA	INTS7
JAK3.4	2.24467e-21	-0.484758	0.476	0.771	8.2157e-17	CD45RA	JAK3
MRPL22.5	2.25797e-21	-0.435106	0.212	0.493	8.26441e-17	CD45RA	MRPL22
LAX1.3	2.29801e-21	-1.362	0.052	0.221	8.41095e-17	CD45RA	LAX1
PTRHD1.3	2.32999e-21	-0.423372	0.212	0.478	8.528e-17	CD45RA	PTRHD1
DNM1L.5	2.33971e-21	-0.605989	0.155	0.391	8.56356e-17	CD45RA	DNM1L
KIAA0319L.6	2.34267e-21	-0.798169	0.182	0.418	8.57442e-17	CD45RA	KIAA0319L
NIT1.2	2.3457e-21	-0.72288	0.128	0.348	8.58548e-17	CD45RA	NIT1
ACY1.5	2.44985e-21	-1.26576	0.041	0.203	8.9667e-17	CD45RA	ACY1
DGKH.6	2.50586e-21	-1.26545	0.054	0.222	9.17171e-17	CD45RA	DGKH
XPNPEP1.6	2.55786e-21	-0.619471	0.114	0.329	9.36202e-17	CD45RA	XPNPEP1
EML3.4	2.72743e-21	-0.538663	0.188	0.443	9.98267e-17	CD45RA	EML3
PMAIP1.6	2.72813e-21	-1.34346	0.066	0.241	9.98522e-17	CD45RA	PMAIP1
APEH.3	2.73922e-21	-0.436608	0.228	0.51	1.00258e-16	CD45RA	APEH
CNIH1.4	2.88489e-21	-0.491678	0.307	0.612	1.0559e-16	CD45RA	CNIH1
ARHGAP1.4	3.02698e-21	-0.60359	0.15	0.385	1.1079e-16	CD45RA	ARHGAP1
EFL1.5	3.04034e-21	-0.852504	0.074	0.26	1.11279e-16	CD45RA	EFL1
VGLL4.3	3.05663e-21	-0.703248	0.12	0.335	1.11876e-16	CD45RA	VGLL4
DPY30.5	3.09397e-21	-0.532218	0.274	0.571	1.13242e-16	CD45RA	DPY30
ICMT.5	3.13043e-21	-0.906233	0.057	0.231	1.14577e-16	CD45RA	ICMT
LRR1.5	3.28862e-21	-0.96822	0.063	0.241	1.20367e-16	CD45RA	LRR1
TMED1.5	3.30122e-21	-0.810536	0.087	0.28	1.20828e-16	CD45RA	TMED1
SNRNP35.5	3.30846e-21	-0.533303	0.174	0.422	1.21093e-16	CD45RA	SNRNP35
QSOX1.4	3.3112e-21	-0.848143	0.079	0.267	1.21193e-16	CD45RA	QSOX1
NOTCH2.5	3.39955e-21	-0.810493	0.092	0.286	1.24427e-16	CD45RA	NOTCH2
CLPP.3	3.43457e-21	-0.480962	0.34	0.659	1.25709e-16	CD45RA	CLPP
CBLL1.5	3.51345e-21	-0.673572	0.169	0.406	1.28596e-16	CD45RA	CBLL1
EPB41L4A-AS1.4	3.53557e-21	1.45775	0.386	0.285	1.29405e-16	CD45RA	EPB41L4A-AS1
IRAK1.5	3.57457e-21	-0.607248	0.149	0.382	1.30833e-16	CD45RA	IRAK1
GMPS.4	3.66114e-21	-0.567593	0.198	0.455	1.34001e-16	CD45RA	GMPS
CENPX.3	3.71479e-21	-0.635601	0.242	0.51	1.35965e-16	CD45RA	CENPX
CINP.3	3.72296e-21	-0.563814	0.114	0.326	1.36264e-16	CD45RA	CINP
CBR3.5	3.87486e-21	-0.832482	0.066	0.245	1.41824e-16	CD45RA	CBR3
TARS.5	4.06988e-21	-0.459651	0.187	0.439	1.48962e-16	CD45RA	TARS
PTBP3.5	4.18487e-21	-0.508769	0.331	0.639	1.53171e-16	CD45RA	PTBP3
RFX5.3	4.21275e-21	-0.69461	0.106	0.31	1.54191e-16	CD45RA	RFX5
ACAT2.4	4.25645e-21	-0.485804	0.166	0.409	1.5579e-16	CD45RA	ACAT2
RBM18.5	4.28224e-21	-0.685377	0.1	0.301	1.56734e-16	CD45RA	RBM18
CTNNB1.5	4.29292e-21	-0.608855	0.35	0.64	1.57125e-16	CD45RA	CTNNB1
CALCOCO2.2	4.39442e-21	-0.443584	0.266	0.557	1.6084e-16	CD45RA	CALCOCO2
SLC25A3.4	4.42907e-21	-0.341085	0.791	0.933	1.62108e-16	CD45RA	SLC25A3
LARP7.2	4.57025e-21	-0.380827	0.199	0.457	1.67276e-16	CD45RA	LARP7
TP53I13.5	4.57453e-21	-0.411527	0.184	0.44	1.67432e-16	CD45RA	TP53I13
NF1.3	4.62587e-21	-0.807367	0.1	0.298	1.69312e-16	CD45RA	NF1
YAF2.3	4.75702e-21	-0.58566	0.119	0.331	1.74112e-16	CD45RA	YAF2
MAPK1IP1L.4	4.85656e-21	-0.456631	0.347	0.658	1.77755e-16	CD45RA	MAPK1IP1L
DENND1C.3	4.9347e-21	-0.53447	0.237	0.514	1.80615e-16	CD45RA	DENND1C
NDUFAF1.3	4.9677e-21	-0.90724	0.063	0.241	1.81823e-16	CD45RA	NDUFAF1
TMEM160.2	5.04761e-21	-0.500016	0.375	0.689	1.84747e-16	CD45RA	TMEM160
TM9SF3.4	5.05618e-21	-0.461147	0.253	0.541	1.85061e-16	CD45RA	TM9SF3
LPCAT4.1	5.13726e-21	-0.468878	0.203	0.461	1.88029e-16	CD45RA	LPCAT4
GMPPA.6	5.16122e-21	-0.614851	0.09	0.287	1.88906e-16	CD45RA	GMPPA
RAPGEF2.4	5.26486e-21	-1.04282	0.057	0.227	1.92699e-16	CD45RA	RAPGEF2
ELF4.3	5.38666e-21	-0.811721	0.085	0.275	1.97157e-16	CD45RA	ELF4
LIMK2.4	5.59461e-21	-1.16335	0.068	0.245	2.04768e-16	CD45RA	LIMK2
UFC1.4	5.62059e-21	-0.397998	0.46	0.785	2.05719e-16	CD45RA	UFC1
CFAP298.3	5.62271e-21	-0.430215	0.187	0.444	2.05797e-16	CD45RA	CFAP298
AKR7A2.2	5.65613e-21	-0.539287	0.233	0.513	2.0702e-16	CD45RA	AKR7A2
HMGCS1.5	5.84651e-21	-1.16713	0.06	0.233	2.13988e-16	CD45RA	HMGCS1
RTF1.2	6.02376e-21	-0.334388	0.342	0.669	2.20475e-16	CD45RA	RTF1
APBA3.4	6.25701e-21	-0.542941	0.152	0.384	2.29013e-16	CD45RA	APBA3
TXNDC9.3	6.32538e-21	-0.445377	0.185	0.44	2.31515e-16	CD45RA	TXNDC9
EMC9.6	6.46008e-21	-0.910215	0.076	0.26	2.36446e-16	CD45RA	EMC9
CEP68.1	6.54357e-21	1.80391	0.256	0.144	2.39501e-16	CD45RA	CEP68
GLRX.6	6.57565e-21	-0.778774	0.329	0.596	2.40675e-16	CD45RA	GLRX
POLH.5	6.68246e-21	-0.846722	0.084	0.272	2.44585e-16	CD45RA	POLH
HSPA4.5	6.97385e-21	-0.456152	0.255	0.533	2.5525e-16	CD45RA	HSPA4
E2F4.4	7.16804e-21	-0.509813	0.267	0.562	2.62358e-16	CD45RA	E2F4
ISOC1.5	7.42489e-21	-0.83133	0.082	0.272	2.71758e-16	CD45RA	ISOC1
RAB29.2	7.45474e-21	-0.62883	0.139	0.357	2.72851e-16	CD45RA	RAB29
NDUFA7.3	7.68574e-21	-0.45565	0.421	0.72	2.81306e-16	CD45RA	NDUFA7
ADIPOR1.3	7.76347e-21	-0.518556	0.266	0.559	2.84151e-16	CD45RA	ADIPOR1
PSEN1.4	7.82836e-21	-0.668261	0.123	0.337	2.86526e-16	CD45RA	PSEN1
BLVRA.6	7.86051e-21	-0.603346	0.133	0.35	2.87702e-16	CD45RA	BLVRA
BROX.4	7.95811e-21	-0.540804	0.133	0.352	2.91275e-16	CD45RA	BROX
MAML2.4	8.19072e-21	1.27307	0.394	0.282	2.99789e-16	CD45RA	MAML2
MAP7D3.5	8.37358e-21	-0.832334	0.074	0.256	3.06481e-16	CD45RA	MAP7D3
SNRPC.4	8.55052e-21	-0.487425	0.427	0.724	3.12957e-16	CD45RA	SNRPC
P2RX4.5	8.72426e-21	-0.917507	0.097	0.29	3.19317e-16	CD45RA	P2RX4
BNIP2.3	9.31793e-21	-0.431208	0.299	0.607	3.41045e-16	CD45RA	BNIP2
NCSTN.5	9.39442e-21	-0.51925	0.142	0.372	3.43845e-16	CD45RA	NCSTN
SEC23IP.2	9.54676e-21	-0.58982	0.119	0.331	3.49421e-16	CD45RA	SEC23IP
PIH1D1.2	9.92128e-21	-0.526553	0.315	0.625	3.63129e-16	CD45RA	PIH1D1
PNPLA6.6	9.92729e-21	-0.620523	0.116	0.325	3.63349e-16	CD45RA	PNPLA6
GRIPAP1.4	1.05961e-20	-0.475584	0.176	0.424	3.87828e-16	CD45RA	GRIPAP1
IFNGR2.1	1.09518e-20	1.48151	0.261	0.144	4.00845e-16	CD45RA	IFNGR2
TMED3.5	1.10049e-20	-0.485859	0.228	0.502	4.0279e-16	CD45RA	TMED3
ERAL1.4	1.12231e-20	-0.530961	0.116	0.328	4.10776e-16	CD45RA	ERAL1
RNASEH2A.5	1.13812e-20	-1.32945	0.046	0.207	4.16565e-16	CD45RA	RNASEH2A
TMED2.4	1.18574e-20	-0.513748	0.418	0.722	4.33993e-16	CD45RA	TMED2
DAP.4	1.18644e-20	-0.599031	0.139	0.362	4.3425e-16	CD45RA	DAP
AL135905.2.4	1.20674e-20	-0.535068	0.15	0.379	4.4168e-16	CD45RA	AL135905.2
TRNAU1AP.2	1.21515e-20	-0.439817	0.179	0.43	4.44759e-16	CD45RA	TRNAU1AP
DERL2.5	1.21561e-20	-0.504154	0.244	0.526	4.44926e-16	CD45RA	DERL2
ATP2B1.3	1.2408e-20	-0.702887	0.158	0.385	4.54146e-16	CD45RA	ATP2B1
ECH1.3	1.24224e-20	-0.417622	0.541	0.825	4.54672e-16	CD45RA	ECH1
ARPC1A.4	1.25119e-20	-0.477537	0.245	0.532	4.57947e-16	CD45RA	ARPC1A
SCNM1.3	1.30171e-20	-0.499024	0.263	0.551	4.7644e-16	CD45RA	SCNM1
AP1M1.3	1.33584e-20	-0.475673	0.236	0.511	4.88932e-16	CD45RA	AP1M1
GRHPR.6	1.34306e-20	-0.456388	0.199	0.461	4.91573e-16	CD45RA	GRHPR
PSMB4.3	1.35228e-20	-0.463297	0.475	0.767	4.94947e-16	CD45RA	PSMB4
MFSD1.5	1.38152e-20	-0.597195	0.131	0.35	5.0565e-16	CD45RA	MFSD1
ALG3.4	1.39659e-20	-0.550497	0.172	0.415	5.11164e-16	CD45RA	ALG3
SLC4A2.5	1.41644e-20	-0.842947	0.076	0.257	5.18433e-16	CD45RA	SLC4A2
NADK.3	1.51652e-20	-0.743055	0.081	0.268	5.55061e-16	CD45RA	NADK
TKT.4	1.54369e-20	-0.514164	0.489	0.756	5.65008e-16	CD45RA	TKT
STK40.3	1.59121e-20	-0.654127	0.114	0.322	5.824e-16	CD45RA	STK40
VEZT.6	1.62722e-20	-0.534616	0.133	0.351	5.9558e-16	CD45RA	VEZT
ZNF593.5	1.63571e-20	-0.466976	0.177	0.42	5.98685e-16	CD45RA	ZNF593
RFC4.4	1.66899e-20	-0.936112	0.07	0.245	6.10867e-16	CD45RA	RFC4
PRKACA.3	1.6912e-20	-0.592904	0.106	0.31	6.18996e-16	CD45RA	PRKACA
TNRC18.3	1.72302e-20	-0.97461	0.063	0.235	6.30643e-16	CD45RA	TNRC18
TRAF5.4	1.77346e-20	-0.578544	0.19	0.436	6.49103e-16	CD45RA	TRAF5
MPHOSPH6.4	1.83979e-20	-0.530663	0.157	0.389	6.73383e-16	CD45RA	MPHOSPH6
NAGK.3	1.95771e-20	-0.582492	0.153	0.383	7.1654e-16	CD45RA	NAGK
ISY1.6	1.99143e-20	-0.42774	0.201	0.468	7.28882e-16	CD45RA	ISY1
MED15.2	2.0473e-20	-0.473655	0.234	0.509	7.49333e-16	CD45RA	MED15
HTATIP2.3	2.06235e-20	-0.579706	0.343	0.642	7.54839e-16	CD45RA	HTATIP2
ATP6AP1.5	2.13508e-20	-0.483531	0.293	0.591	7.81462e-16	CD45RA	ATP6AP1
HUWE1.5	2.14498e-20	-0.543508	0.29	0.566	7.85083e-16	CD45RA	HUWE1
TRIM26.2	2.23198e-20	-0.706726	0.114	0.318	8.16926e-16	CD45RA	TRIM26
TM7SF3.4	2.3384e-20	-0.49379	0.163	0.398	8.55878e-16	CD45RA	TM7SF3
RPS6KA5.4	2.35867e-20	-0.63144	0.233	0.49	8.63297e-16	CD45RA	RPS6KA5
EVI2B.6	2.37908e-20	0.706167	0.653	0.621	8.70766e-16	CD45RA	EVI2B
TMEM101.5	2.47434e-20	-0.486465	0.16	0.398	9.05632e-16	CD45RA	TMEM101
ZMAT3.4	2.49588e-20	-0.727855	0.085	0.268	9.13516e-16	CD45RA	ZMAT3
SNAPIN.4	2.5161e-20	-0.401495	0.214	0.482	9.20917e-16	CD45RA	SNAPIN
ZC3H12D.4	2.54096e-20	-1.23344	0.063	0.232	9.30017e-16	CD45RA	ZC3H12D
IDE.2	2.67711e-20	-0.712828	0.109	0.311	9.79849e-16	CD45RA	IDE
KBTBD2.2	2.70555e-20	-0.803517	0.093	0.284	9.90257e-16	CD45RA	KBTBD2
PIM3.4	2.76394e-20	-0.870749	0.321	0.582	1.01163e-15	CD45RA	PIM3
COA6.3	2.82042e-20	-0.48869	0.255	0.537	1.0323e-15	CD45RA	COA6
SIRT6.4	3.01715e-20	-0.787195	0.07	0.246	1.10431e-15	CD45RA	SIRT6
STX5.2	3.12929e-20	-0.44996	0.179	0.428	1.14535e-15	CD45RA	STX5
NUP37.4	3.17913e-20	-0.547605	0.112	0.319	1.1636e-15	CD45RA	NUP37
PPIL1.5	3.21573e-20	-0.813645	0.082	0.266	1.17699e-15	CD45RA	PPIL1
EIF1.5	3.21974e-20	-0.24687	0.992	0.996	1.17846e-15	CD45RA	EIF1
ECI1.5	3.26427e-20	-0.503978	0.22	0.482	1.19476e-15	CD45RA	ECI1
RASGRP2.4	3.31503e-20	-0.914584	0.155	0.361	1.21333e-15	CD45RA	RASGRP2
ALDH3A2.3	3.34139e-20	-0.891678	0.066	0.24	1.22298e-15	CD45RA	ALDH3A2
ATP5F1A.4	3.3708e-20	-0.394943	0.657	0.877	1.23375e-15	CD45RA	ATP5F1A
MAN1A2.3	3.41007e-20	-0.483365	0.299	0.592	1.24812e-15	CD45RA	MAN1A2
RETREG1.2	3.45186e-20	1.51892	0.285	0.171	1.26342e-15	CD45RA	RETREG1
RMC1.2	3.48404e-20	-0.606372	0.108	0.309	1.27519e-15	CD45RA	RMC1
CYC1.5	3.52535e-20	-0.490807	0.337	0.623	1.29031e-15	CD45RA	CYC1
TXN2.5	3.5785e-20	-0.462775	0.309	0.606	1.30977e-15	CD45RA	TXN2
TMEM126A.5	3.6026e-20	-0.394046	0.18	0.43	1.31859e-15	CD45RA	TMEM126A
CUEDC2.4	3.73078e-20	-0.44287	0.245	0.527	1.3655e-15	CD45RA	CUEDC2
TM2D2.5	4.02902e-20	-0.612117	0.122	0.333	1.47466e-15	CD45RA	TM2D2
CTNNBL1.4	4.06349e-20	-0.475043	0.141	0.367	1.48728e-15	CD45RA	CTNNBL1
PCGF1.4	4.06454e-20	-0.796575	0.081	0.263	1.48766e-15	CD45RA	PCGF1
DPAGT1.4	4.11354e-20	-0.694262	0.1	0.296	1.5056e-15	CD45RA	DPAGT1
TAX1BP3.6	4.20991e-20	-0.759572	0.111	0.311	1.54087e-15	CD45RA	TAX1BP3
NRBF2.4	4.32354e-20	-0.415986	0.165	0.405	1.58246e-15	CD45RA	NRBF2
CSTF2.5	4.48071e-20	-0.600555	0.103	0.301	1.63998e-15	CD45RA	CSTF2
MTMR6.3	4.58657e-20	-0.628911	0.095	0.286	1.67873e-15	CD45RA	MTMR6
ECPAS.4	4.93135e-20	-0.53618	0.152	0.378	1.80492e-15	CD45RA	ECPAS
NSF.3	4.95632e-20	-0.580219	0.125	0.334	1.81406e-15	CD45RA	NSF
EHD4.4	4.99568e-20	-1.09436	0.062	0.23	1.82847e-15	CD45RA	EHD4
HADHA.3	5.13594e-20	-0.370815	0.446	0.767	1.87981e-15	CD45RA	HADHA
PPP2R1B.5	5.18067e-20	-0.924754	0.059	0.225	1.89618e-15	CD45RA	PPP2R1B
GCC2.4	5.2122e-20	0.768655	0.679	0.716	1.90772e-15	CD45RA	GCC2
COX20.5	5.21467e-20	-0.46212	0.225	0.482	1.90862e-15	CD45RA	COX20
NCBP3.3	5.30416e-20	-0.513149	0.149	0.375	1.94138e-15	CD45RA	NCBP3
ACOT8.3	5.34988e-20	-0.657672	0.104	0.303	1.95811e-15	CD45RA	ACOT8
GRK5.3	5.40936e-20	-0.652212	0.085	0.269	1.97988e-15	CD45RA	GRK5
MRPS18A.4	5.46538e-20	-0.503827	0.152	0.383	2.00038e-15	CD45RA	MRPS18A
TNFAIP8L2.3	5.48889e-20	-0.60735	0.179	0.419	2.00899e-15	CD45RA	TNFAIP8L2
NBR1.5	5.55646e-20	-0.439632	0.229	0.502	2.03372e-15	CD45RA	NBR1
YIPF6.3	5.60885e-20	-0.773248	0.082	0.265	2.0529e-15	CD45RA	YIPF6
LIMK1.5	5.61477e-20	-1.12985	0.049	0.208	2.05506e-15	CD45RA	LIMK1
RAB30	5.90488e-20	2.08851	0.207	0.105	2.16125e-15	CD45RA	RAB30
CD5.5	5.97561e-20	-0.537039	0.432	0.718	2.18713e-15	CD45RA	CD5
THEM4.3	6.16268e-20	-0.558515	0.196	0.436	2.2556e-15	CD45RA	THEM4
MRPL12.5	6.17651e-20	-0.699152	0.184	0.415	2.26066e-15	CD45RA	MRPL12
SSH1.3	6.27201e-20	-0.940558	0.059	0.225	2.29562e-15	CD45RA	SSH1
LXN.3	6.45303e-20	-0.840574	0.076	0.254	2.36187e-15	CD45RA	LXN
OGG1.5	6.72577e-20	-0.724751	0.062	0.231	2.4617e-15	CD45RA	OGG1
STX18.5	6.75194e-20	-0.903845	0.068	0.24	2.47128e-15	CD45RA	STX18
NCLN.4	6.80383e-20	-0.798258	0.09	0.278	2.49027e-15	CD45RA	NCLN
UBA6.4	6.95504e-20	-0.460552	0.174	0.414	2.54561e-15	CD45RA	UBA6
TSG101.3	7.37748e-20	-0.446506	0.228	0.496	2.70023e-15	CD45RA	TSG101
PSMD7.4	7.4566e-20	-0.436511	0.445	0.74	2.72919e-15	CD45RA	PSMD7
HLA-B.6	7.45881e-20	-0.26173	1	0.997	2.73e-15	CD45RA	HLA-B
CTSS.5	7.56626e-20	-0.586724	0.236	0.487	2.76933e-15	CD45RA	CTSS
FEN1.5	7.61723e-20	-1.55626	0.066	0.228	2.78798e-15	CD45RA	FEN1
TBCA.5	7.83487e-20	-0.408545	0.581	0.84	2.86764e-15	CD45RA	TBCA
EIF4H.4	7.90664e-20	-0.446581	0.435	0.739	2.89391e-15	CD45RA	EIF4H
JARID2.5	7.94889e-20	-0.621043	0.196	0.435	2.90937e-15	CD45RA	JARID2
SPINDOC.5	8.21658e-20	-0.837554	0.052	0.214	3.00735e-15	CD45RA	SPINDOC
LSM3.5	8.28102e-20	-0.474204	0.334	0.624	3.03094e-15	CD45RA	LSM3
ATP6V1E1.2	8.50385e-20	-0.479403	0.21	0.471	3.11249e-15	CD45RA	ATP6V1E1
GAK.3	8.57538e-20	-0.481211	0.157	0.387	3.13867e-15	CD45RA	GAK
FAM174C.4	8.74767e-20	-0.463967	0.313	0.605	3.20173e-15	CD45RA	FAM174C
NOMO2.3	8.80758e-20	-0.956895	0.06	0.227	3.22366e-15	CD45RA	NOMO2
SSBP3.5	8.83783e-20	-0.627065	0.174	0.405	3.23473e-15	CD45RA	SSBP3
VCPIP1.1	8.9756e-20	-0.635643	0.125	0.332	3.28516e-15	CD45RA	VCPIP1
DYNC1I2.4	8.99467e-20	-0.616897	0.16	0.385	3.29214e-15	CD45RA	DYNC1I2
ACYP1.4	9.15828e-20	-0.658621	0.103	0.298	3.35202e-15	CD45RA	ACYP1
NACC1.6	9.19911e-20	-0.754028	0.07	0.244	3.36696e-15	CD45RA	NACC1
MLH1.4	9.71962e-20	-0.72115	0.074	0.251	3.55748e-15	CD45RA	MLH1
CYB5R4.4	9.72898e-20	-0.598605	0.128	0.338	3.5609e-15	CD45RA	CYB5R4
IP6K2.4	9.84472e-20	-0.540106	0.184	0.426	3.60326e-15	CD45RA	IP6K2
CMTM7.2	1.01585e-19	-0.542734	0.259	0.536	3.71811e-15	CD45RA	CMTM7
GDI2.4	1.01605e-19	-0.444023	0.472	0.767	3.71883e-15	CD45RA	GDI2
FAM111A.2	1.01801e-19	-0.801615	0.116	0.313	3.72601e-15	CD45RA	FAM111A
NF2.4	1.0314e-19	-0.703782	0.09	0.277	3.77503e-15	CD45RA	NF2
FIS1.5	1.03691e-19	-0.49418	0.478	0.767	3.79518e-15	CD45RA	FIS1
TCTN3.5	1.04915e-19	-0.942995	0.133	0.338	3.84e-15	CD45RA	TCTN3
TMEM115.4	1.04936e-19	-0.570241	0.114	0.317	3.84075e-15	CD45RA	TMEM115
VMA21.4	1.05261e-19	-0.424262	0.171	0.411	3.85265e-15	CD45RA	VMA21
PRCP.5	1.05313e-19	-0.769818	0.106	0.3	3.85455e-15	CD45RA	PRCP
STMN1.6	1.08679e-19	0.168853	0.478	0.332	3.97777e-15	CD45RA	STMN1
B4GALT3.3	1.08904e-19	-0.491866	0.226	0.494	3.98599e-15	CD45RA	B4GALT3
NBN.6	1.15007e-19	-0.441405	0.16	0.386	4.20935e-15	CD45RA	NBN
SRP68.4	1.15156e-19	-0.482568	0.215	0.476	4.21482e-15	CD45RA	SRP68
ELP5.6	1.15664e-19	-0.444506	0.182	0.426	4.23341e-15	CD45RA	ELP5
MINK1.1	1.16721e-19	-0.679164	0.142	0.354	4.27209e-15	CD45RA	MINK1
LSM12.4	1.17246e-19	-0.565576	0.16	0.389	4.29133e-15	CD45RA	LSM12
BTBD1.4	1.17327e-19	-0.447798	0.174	0.414	4.2943e-15	CD45RA	BTBD1
PALM2-AKAP2.2	1.17588e-19	-1.1557	0.046	0.2	4.30383e-15	CD45RA	PALM2-AKAP2
AIDA.3	1.18321e-19	-0.457517	0.119	0.323	4.33068e-15	CD45RA	AIDA
RIC8A.4	1.19892e-19	-0.471965	0.209	0.47	4.38815e-15	CD45RA	RIC8A
TFIP11.4	1.20827e-19	-0.538382	0.125	0.335	4.42238e-15	CD45RA	TFIP11
NTHL1.4	1.21028e-19	-0.967937	0.052	0.212	4.42974e-15	CD45RA	NTHL1
EMB.5	1.38074e-19	-0.528162	0.402	0.688	5.05364e-15	CD45RA	EMB
PTPMT1.4	1.41526e-19	-0.497427	0.127	0.338	5.17998e-15	CD45RA	PTPMT1
SLC15A4.5	1.47775e-19	-0.664566	0.085	0.268	5.40871e-15	CD45RA	SLC15A4
SQLE.4	1.50125e-19	-1.25079	0.051	0.207	5.49472e-15	CD45RA	SQLE
CHST12.5	1.54362e-19	-0.65066	0.149	0.368	5.64981e-15	CD45RA	CHST12
MRPL15.3	1.59169e-19	-0.56192	0.147	0.37	5.82574e-15	CD45RA	MRPL15
RNF115.3	1.66544e-19	-0.391224	0.223	0.49	6.09568e-15	CD45RA	RNF115
PPME1.5	1.69639e-19	-0.730159	0.095	0.281	6.20895e-15	CD45RA	PPME1
R3HCC1.5	1.76353e-19	-0.441374	0.139	0.359	6.45471e-15	CD45RA	R3HCC1
FBXW7.2	1.77081e-19	-0.489342	0.177	0.417	6.48134e-15	CD45RA	FBXW7
RNF7.3	1.77865e-19	-0.438734	0.435	0.75	6.51003e-15	CD45RA	RNF7
TMCO3.5	1.7886e-19	-0.902125	0.066	0.236	6.54644e-15	CD45RA	TMCO3
GPR132.3	1.84309e-19	-0.745244	0.106	0.299	6.74591e-15	CD45RA	GPR132
SPG11.4	1.8549e-19	-0.405497	0.155	0.38	6.78912e-15	CD45RA	SPG11
AHCYL1.3	1.9027e-19	-0.452958	0.187	0.43	6.96408e-15	CD45RA	AHCYL1
DDB1.4	1.93263e-19	-0.428436	0.316	0.612	7.07361e-15	CD45RA	DDB1
MMD.4	1.95126e-19	-0.792572	0.073	0.245	7.1418e-15	CD45RA	MMD
ZNFX1.3	2.00651e-19	-0.418489	0.296	0.582	7.34401e-15	CD45RA	ZNFX1
PARVG.3	2.08024e-19	-0.589528	0.228	0.476	7.6139e-15	CD45RA	PARVG
HELZ.4	2.12504e-19	-0.379646	0.198	0.447	7.77787e-15	CD45RA	HELZ
EPN1.2	2.16953e-19	-0.424567	0.198	0.456	7.94071e-15	CD45RA	EPN1
SRP54.4	2.23992e-19	-0.424954	0.256	0.534	8.19833e-15	CD45RA	SRP54
CREB3.5	2.24758e-19	-0.521086	0.117	0.32	8.22638e-15	CD45RA	CREB3
COPRS.5	2.31219e-19	-0.930915	0.062	0.226	8.46286e-15	CD45RA	COPRS
CCDC14.2	2.37657e-19	-0.737537	0.092	0.275	8.69848e-15	CD45RA	CCDC14
GPSM3.3	2.38574e-19	-0.366633	0.771	0.944	8.73204e-15	CD45RA	GPSM3
RBBP7.6	2.52735e-19	-0.556088	0.301	0.572	9.25035e-15	CD45RA	RBBP7
SPTY2D1.6	2.56508e-19	-0.542215	0.128	0.336	9.38844e-15	CD45RA	SPTY2D1
PPP1R12A.1	2.66525e-19	-0.405905	0.437	0.747	9.75508e-15	CD45RA	PPP1R12A
PCNX2.4	2.667e-19	-0.596564	0.144	0.357	9.76147e-15	CD45RA	PCNX2
PAIP2.5	2.7914e-19	-0.429266	0.585	0.843	1.02168e-14	CD45RA	PAIP2
ADD1.4	2.79495e-19	-0.455616	0.413	0.718	1.02298e-14	CD45RA	ADD1
STK16.4	2.83828e-19	-0.473388	0.119	0.323	1.03884e-14	CD45RA	STK16
GTF2E2.3	2.86022e-19	-0.365013	0.172	0.412	1.04687e-14	CD45RA	GTF2E2
TOMM5.4	2.87041e-19	-0.500204	0.426	0.699	1.0506e-14	CD45RA	TOMM5
UBE2K.4	2.92563e-19	-0.447956	0.323	0.62	1.07081e-14	CD45RA	UBE2K
PSMD10.3	3.02677e-19	-0.680285	0.104	0.296	1.10783e-14	CD45RA	PSMD10
MTMR2.5	3.12678e-19	-0.769437	0.068	0.236	1.14443e-14	CD45RA	MTMR2
RCC2.5	3.13498e-19	-0.553373	0.106	0.3	1.14744e-14	CD45RA	RCC2
CCT6A.6	3.21197e-19	-0.572225	0.492	0.736	1.17561e-14	CD45RA	CCT6A
HOOK3.3	3.23493e-19	-0.421313	0.214	0.474	1.18402e-14	CD45RA	HOOK3
TIMM50.5	3.2885e-19	-0.496188	0.136	0.35	1.20362e-14	CD45RA	TIMM50
CYSTM1.3	3.29598e-19	-1.24793	0.054	0.21	1.20636e-14	CD45RA	CYSTM1
STRN.2	3.29633e-19	-0.525673	0.136	0.347	1.20649e-14	CD45RA	STRN
USP38.2	3.32967e-19	-0.872616	0.076	0.249	1.21869e-14	CD45RA	USP38
RNF145.3	3.35832e-19	-0.506407	0.343	0.631	1.22918e-14	CD45RA	RNF145
CNPPD1.4	3.39522e-19	-0.407738	0.323	0.629	1.24269e-14	CD45RA	CNPPD1
TOB2.6	3.51202e-19	-0.651463	0.095	0.281	1.28543e-14	CD45RA	TOB2
ARMT1.4	3.64636e-19	-0.519769	0.093	0.281	1.3346e-14	CD45RA	ARMT1
DNAJC17.2	3.66775e-19	-0.677958	0.087	0.269	1.34243e-14	CD45RA	DNAJC17
HARS.5	3.70491e-19	-0.37779	0.234	0.506	1.35603e-14	CD45RA	HARS
GTF2A2.4	3.74995e-19	-0.43592	0.46	0.752	1.37252e-14	CD45RA	GTF2A2
GTF2F2.1	3.80409e-19	-0.597889	0.112	0.308	1.39233e-14	CD45RA	GTF2F2
SSNA1.4	3.89449e-19	-0.453465	0.422	0.73	1.42542e-14	CD45RA	SSNA1
MEMO1.3	3.95101e-19	-0.779378	0.068	0.237	1.44611e-14	CD45RA	MEMO1
SCO2.4	3.98043e-19	-0.613417	0.109	0.304	1.45688e-14	CD45RA	SCO2
KLF2.4	3.99293e-19	-1.38113	0.6	0.622	1.46145e-14	CD45RA	KLF2
SLC39A3.4	4.13199e-19	-0.439418	0.109	0.305	1.51235e-14	CD45RA	SLC39A3
ZNF410.4	4.13506e-19	-0.488023	0.122	0.327	1.51347e-14	CD45RA	ZNF410
ZEB1.5	4.174e-19	-0.512084	0.315	0.588	1.52773e-14	CD45RA	ZEB1
N4BP2L2.3	4.42178e-19	0.575348	0.734	0.806	1.61842e-14	CD45RA	N4BP2L2
CSTF1.4	4.94867e-19	-0.545474	0.117	0.319	1.81126e-14	CD45RA	CSTF1
NFYC.6	5.10083e-19	-0.469724	0.217	0.474	1.86695e-14	CD45RA	NFYC
TXNDC11.2	5.11574e-19	-0.466507	0.142	0.357	1.87241e-14	CD45RA	TXNDC11
COQ10B.2	5.23367e-19	-0.402402	0.163	0.392	1.91557e-14	CD45RA	COQ10B
BORCS8.3	5.2467e-19	-0.77532	0.076	0.249	1.92035e-14	CD45RA	BORCS8
NIT2.3	5.27336e-19	-0.437485	0.158	0.384	1.9301e-14	CD45RA	NIT2
KIF3A.6	5.31764e-19	-0.728424	0.095	0.277	1.94631e-14	CD45RA	KIF3A
FAM192A.5	5.3974e-19	-0.335953	0.165	0.397	1.9755e-14	CD45RA	FAM192A
ATP13A2.4	5.45886e-19	-0.639683	0.108	0.301	1.998e-14	CD45RA	ATP13A2
TOX4.4	5.50656e-19	-0.300106	0.31	0.614	2.01545e-14	CD45RA	TOX4
NT5C2.5	5.50846e-19	-0.531963	0.168	0.397	2.01615e-14	CD45RA	NT5C2
TMEM39A.6	5.58906e-19	-0.598872	0.073	0.243	2.04565e-14	CD45RA	TMEM39A
SIL1.4	5.61404e-19	-0.713483	0.089	0.269	2.0548e-14	CD45RA	SIL1
THAP4.1	5.62783e-19	-0.517779	0.141	0.356	2.05984e-14	CD45RA	THAP4
FEZ2.4	5.66463e-19	-0.735619	0.074	0.246	2.07331e-14	CD45RA	FEZ2
MRPS28.4	5.86766e-19	-0.539113	0.138	0.35	2.14762e-14	CD45RA	MRPS28
GSS.5	5.91689e-19	-0.433389	0.187	0.43	2.16564e-14	CD45RA	GSS
NDUFA8.3	6.03621e-19	-0.390419	0.269	0.56	2.20931e-14	CD45RA	NDUFA8
AP1G1.2	6.45998e-19	-0.481018	0.141	0.356	2.36442e-14	CD45RA	AP1G1
TPRA1.4	6.4879e-19	-0.476305	0.123	0.33	2.37464e-14	CD45RA	TPRA1
URM1.4	6.61197e-19	-0.453622	0.291	0.591	2.42005e-14	CD45RA	URM1
MEA1.4	6.62291e-19	-0.427079	0.328	0.623	2.42405e-14	CD45RA	MEA1
MT-ND6.4	6.84985e-19	-0.462322	0.669	0.859	2.50711e-14	CD45RA	MT-ND6
AFTPH.3	6.90838e-19	-0.475347	0.214	0.468	2.52854e-14	CD45RA	AFTPH
DCAF13.4	7.0102e-19	-0.440323	0.15	0.371	2.5658e-14	CD45RA	DCAF13
MCRS1.2	7.05878e-19	-0.434374	0.185	0.426	2.58358e-14	CD45RA	MCRS1
DLGAP4.5	7.34851e-19	-0.665074	0.117	0.311	2.68963e-14	CD45RA	DLGAP4
ALDH9A1.2	7.70261e-19	-0.464111	0.203	0.453	2.81923e-14	CD45RA	ALDH9A1
TRAPPC3.3	7.7476e-19	-0.391977	0.259	0.545	2.8357e-14	CD45RA	TRAPPC3
ZC3H4.3	7.76052e-19	-0.789237	0.097	0.28	2.84043e-14	CD45RA	ZC3H4
PREB.3	8.18421e-19	-0.499204	0.191	0.433	2.9955e-14	CD45RA	PREB
PFDN6.4	8.26813e-19	-0.446239	0.25	0.526	3.02622e-14	CD45RA	PFDN6
NT5C3A.3	8.60544e-19	-0.410525	0.226	0.489	3.14968e-14	CD45RA	NT5C3A
KXD1.3	8.80181e-19	-0.440418	0.294	0.587	3.22155e-14	CD45RA	KXD1
CANT1.3	8.81625e-19	-0.489581	0.13	0.339	3.22683e-14	CD45RA	CANT1
ZNF592.3	9.09592e-19	-0.600471	0.101	0.289	3.3292e-14	CD45RA	ZNF592
CCNG2.4	9.19132e-19	-1.20284	0.071	0.234	3.36411e-14	CD45RA	CCNG2
STX6.5	9.9356e-19	-0.554772	0.127	0.33	3.63653e-14	CD45RA	STX6
STAMBP.4	1.02042e-18	-0.511211	0.179	0.41	3.73486e-14	CD45RA	STAMBP
SLC39A1.5	1.02289e-18	-0.454184	0.201	0.451	3.74388e-14	CD45RA	SLC39A1
C1GALT1.6	1.02534e-18	-0.45503	0.176	0.409	3.75286e-14	CD45RA	C1GALT1
POLE3.3	1.03366e-18	-0.325402	0.214	0.466	3.78332e-14	CD45RA	POLE3
TOR1AIP1.3	1.04802e-18	-0.422816	0.231	0.496	3.83585e-14	CD45RA	TOR1AIP1
CCDC69.3	1.0567e-18	-0.403095	0.225	0.477	3.86762e-14	CD45RA	CCDC69
SLIRP.5	1.06101e-18	-0.510524	0.421	0.704	3.88341e-14	CD45RA	SLIRP
PSMD6.4	1.08802e-18	-0.497446	0.35	0.65	3.98226e-14	CD45RA	PSMD6
FAM136A.4	1.08902e-18	-0.507502	0.185	0.419	3.98591e-14	CD45RA	FAM136A
RCHY1.4	1.10566e-18	-0.743566	0.09	0.269	4.04682e-14	CD45RA	RCHY1
FBXO44.3	1.11324e-18	1.60239	0.304	0.202	4.07455e-14	CD45RA	FBXO44
MTDH.4	1.11973e-18	-0.392578	0.56	0.822	4.09834e-14	CD45RA	MTDH
MED13.3	1.16236e-18	-0.692479	0.095	0.277	4.25437e-14	CD45RA	MED13
BAG2.5	1.18339e-18	-0.672573	0.073	0.24	4.33132e-14	CD45RA	BAG2
PSMA3.5	1.19141e-18	-0.457377	0.505	0.769	4.36066e-14	CD45RA	PSMA3
HNRNPAB.5	1.21478e-18	-0.734757	0.315	0.555	4.44623e-14	CD45RA	HNRNPAB
NDUFV3.3	1.21787e-18	-0.544522	0.153	0.373	4.45754e-14	CD45RA	NDUFV3
HIST1H4C.6	1.23503e-18	-0.1579	0.851	0.871	4.52032e-14	CD45RA	HIST1H4C
TRIAP1.2	1.25935e-18	-0.47784	0.153	0.372	4.60936e-14	CD45RA	TRIAP1
SNX20.5	1.26306e-18	-0.483028	0.264	0.53	4.62293e-14	CD45RA	SNX20
EEF2K.2	1.2745e-18	-1.06932	0.051	0.203	4.66479e-14	CD45RA	EEF2K
ZSWIM8.5	1.28726e-18	-0.953481	0.063	0.224	4.71151e-14	CD45RA	ZSWIM8
AGPS.4	1.30236e-18	-0.499749	0.114	0.309	4.76676e-14	CD45RA	AGPS
LRRC8B.6	1.30536e-18	-0.840138	0.059	0.216	4.77776e-14	CD45RA	LRRC8B
SUPT16H.4	1.31382e-18	-0.487444	0.337	0.617	4.8087e-14	CD45RA	SUPT16H
PTGER4.4	1.31563e-18	-0.863844	0.095	0.272	4.81535e-14	CD45RA	PTGER4
NOP14-AS1.5	1.33012e-18	-0.792294	0.078	0.248	4.86837e-14	CD45RA	NOP14-AS1
GOT2.6	1.34238e-18	-0.47934	0.152	0.37	4.91324e-14	CD45RA	GOT2
KPNA4.4	1.47572e-18	-0.434655	0.18	0.414	5.40127e-14	CD45RA	KPNA4
CERT1.3	1.50603e-18	-0.421778	0.191	0.428	5.51221e-14	CD45RA	CERT1
MFNG.4	1.52902e-18	-0.509645	0.299	0.581	5.59637e-14	CD45RA	MFNG
UBLCP1.3	1.5424e-18	-0.356087	0.204	0.452	5.64534e-14	CD45RA	UBLCP1
ABCB10.2	1.54532e-18	-0.835046	0.06	0.218	5.65601e-14	CD45RA	ABCB10
TBC1D4.4	1.55136e-18	-0.89376	0.21	0.42	5.67813e-14	CD45RA	TBC1D4
UBN1.2	1.55526e-18	-0.40523	0.217	0.471	5.6924e-14	CD45RA	UBN1
RNF10.5	1.56155e-18	-0.425308	0.294	0.577	5.71542e-14	CD45RA	RNF10
RASSF1.4	1.6226e-18	-0.504175	0.19	0.421	5.93887e-14	CD45RA	RASSF1
ICAM2.3	1.70414e-18	-0.576026	0.351	0.627	6.23733e-14	CD45RA	ICAM2
NPC1.5	1.72814e-18	-0.695906	0.093	0.272	6.32518e-14	CD45RA	NPC1
RRAS2.5	1.8303e-18	-0.669882	0.1	0.283	6.69907e-14	CD45RA	RRAS2
JMJD6.5	1.83374e-18	-0.554685	0.128	0.331	6.71168e-14	CD45RA	JMJD6
PFDN2.5	1.95831e-18	-0.4995	0.351	0.637	7.1676e-14	CD45RA	PFDN2
EMC4.6	1.96718e-18	-0.376972	0.377	0.689	7.20008e-14	CD45RA	EMC4
COQ4.4	1.98078e-18	-0.404231	0.174	0.406	7.24987e-14	CD45RA	COQ4
TOPBP1.5	1.98505e-18	-0.57473	0.15	0.36	7.26548e-14	CD45RA	TOPBP1
PUF60.4	2.00123e-18	-0.487622	0.359	0.653	7.32469e-14	CD45RA	PUF60
ANKRD28.4	2.26629e-18	-0.908062	0.079	0.247	8.29484e-14	CD45RA	ANKRD28
KIF1C.3	2.3283e-18	-1.03169	0.051	0.201	8.52183e-14	CD45RA	KIF1C
IMPA1.2	2.3359e-18	-0.398465	0.119	0.316	8.54963e-14	CD45RA	IMPA1
ITM2A.6	2.34341e-18	-0.606948	0.372	0.608	8.57712e-14	CD45RA	ITM2A
NELFB.4	2.36344e-18	-0.402816	0.18	0.417	8.65042e-14	CD45RA	NELFB
STAU1.2	2.40775e-18	-0.408827	0.312	0.604	8.81261e-14	CD45RA	STAU1
BCAS2.3	2.41407e-18	-0.332758	0.239	0.512	8.83574e-14	CD45RA	BCAS2
VPS37A.5	2.45495e-18	-0.535924	0.117	0.313	8.98535e-14	CD45RA	VPS37A
RMDN3.3	2.50673e-18	-0.807356	0.071	0.236	9.17487e-14	CD45RA	RMDN3
ARRDC2.3	2.62408e-18	-0.554909	0.131	0.332	9.60439e-14	CD45RA	ARRDC2
RMDN1.2	2.64514e-18	-0.517505	0.125	0.324	9.68148e-14	CD45RA	RMDN1
COX4I1.5	2.65718e-18	0.253571	0.984	0.987	9.72554e-14	CD45RA	COX4I1
GART.4	2.66395e-18	-0.487324	0.169	0.392	9.75032e-14	CD45RA	GART
ZBP1.5	2.66669e-18	-1.00354	0.081	0.247	9.76033e-14	CD45RA	ZBP1
MTMR14.4	2.76109e-18	-0.361639	0.185	0.424	1.01059e-13	CD45RA	MTMR14
ZNF720.5	2.76967e-18	-0.642452	0.109	0.297	1.01373e-13	CD45RA	ZNF720
MAP2K1.5	2.8414e-18	-0.471302	0.266	0.541	1.03998e-13	CD45RA	MAP2K1
COPS3.3	2.92396e-18	-0.459998	0.22	0.47	1.0702e-13	CD45RA	COPS3
TMEM43.5	2.96367e-18	-0.559292	0.15	0.362	1.08473e-13	CD45RA	TMEM43
VPS45.3	2.98613e-18	-0.493064	0.087	0.262	1.09295e-13	CD45RA	VPS45
HMGN3.4	3.04245e-18	-0.402755	0.335	0.62	1.11357e-13	CD45RA	HMGN3
FO393401.1.4	3.08657e-18	-0.640393	0.095	0.271	1.12971e-13	CD45RA	FO393401.1
MIEN1.4	3.43541e-18	-0.401279	0.359	0.664	1.2574e-13	CD45RA	MIEN1
GFER.3	3.59131e-18	-0.481616	0.141	0.353	1.31446e-13	CD45RA	GFER
MEX3C.3	3.60323e-18	-0.726907	0.087	0.259	1.31882e-13	CD45RA	MEX3C
DCP2.2	3.6396e-18	-0.475541	0.255	0.519	1.33213e-13	CD45RA	DCP2
ARHGAP27.3	3.64141e-18	-0.729876	0.095	0.273	1.33279e-13	CD45RA	ARHGAP27
FRMD8.2	3.7127e-18	-0.64828	0.097	0.276	1.35889e-13	CD45RA	FRMD8
RAP1A.3	3.88902e-18	-0.399786	0.739	0.906	1.42342e-13	CD45RA	RAP1A
DYNC1LI1.5	4.06774e-18	-0.446836	0.146	0.359	1.48883e-13	CD45RA	DYNC1LI1
HMGXB4.2	4.12097e-18	-0.493664	0.128	0.329	1.50832e-13	CD45RA	HMGXB4
PREP.5	4.28033e-18	-0.461471	0.157	0.376	1.56664e-13	CD45RA	PREP
C19orf12.4	4.35572e-18	-0.38206	0.179	0.41	1.59424e-13	CD45RA	C19orf12
STMP1.6	4.61394e-18	-0.415473	0.321	0.614	1.68875e-13	CD45RA	STMP1
CCT8.4	4.70646e-18	-0.430503	0.498	0.77	1.72261e-13	CD45RA	CCT8
GBP2.6	4.87327e-18	-0.484517	0.706	0.877	1.78366e-13	CD45RA	GBP2
ARMC10.3	4.87667e-18	-0.426926	0.176	0.403	1.78491e-13	CD45RA	ARMC10
MT-ND5.5	4.88346e-18	-0.29277	0.948	0.982	1.7874e-13	CD45RA	MT-ND5
RPP30.3	4.89577e-18	-0.438331	0.153	0.372	1.7919e-13	CD45RA	RPP30
CPD.4	4.95805e-18	-0.820842	0.084	0.253	1.8147e-13	CD45RA	CPD
PEAK1.6	4.96287e-18	-0.929321	0.066	0.225	1.81646e-13	CD45RA	PEAK1
STARD7.5	4.97855e-18	-0.457792	0.237	0.497	1.8222e-13	CD45RA	STARD7
LAIR1.5	4.98633e-18	-1.16801	0.074	0.232	1.82505e-13	CD45RA	LAIR1
SCLT1.3	4.99263e-18	-0.424792	0.176	0.399	1.82735e-13	CD45RA	SCLT1
TMEM199.3	5.07121e-18	-0.420112	0.1	0.282	1.85611e-13	CD45RA	TMEM199
CLN3.3	5.17698e-18	-0.394041	0.201	0.448	1.89483e-13	CD45RA	CLN3
TM9SF1.5	5.23504e-18	-0.441377	0.147	0.361	1.91608e-13	CD45RA	TM9SF1
PHB.4	5.23517e-18	-0.507819	0.337	0.612	1.91612e-13	CD45RA	PHB
PIGT.3	5.26962e-18	-0.399414	0.188	0.424	1.92873e-13	CD45RA	PIGT
MRPS12.4	5.38336e-18	-0.477213	0.302	0.59	1.97036e-13	CD45RA	MRPS12
VAMP7.5	5.46613e-18	-0.56052	0.104	0.29	2.00066e-13	CD45RA	VAMP7
CPT1A.4	5.48305e-18	-0.389704	0.266	0.541	2.00685e-13	CD45RA	CPT1A
GNPTG.3	5.52535e-18	-0.33375	0.223	0.479	2.02233e-13	CD45RA	GNPTG
PFDN5.3	5.6333e-18	0.270053	0.986	0.988	2.06184e-13	CD45RA	PFDN5
POLD3.4	5.64863e-18	-0.983486	0.068	0.226	2.06746e-13	CD45RA	POLD3
STARD3.3	5.74978e-18	-0.303506	0.207	0.459	2.10448e-13	CD45RA	STARD3
PATL2.1	5.87045e-18	1.45597	0.285	0.18	2.14864e-13	CD45RA	PATL2
ALDH18A1.4	5.9471e-18	-0.615188	0.084	0.255	2.1767e-13	CD45RA	ALDH18A1
MCM3.5	6.15763e-18	-0.812162	0.19	0.396	2.25375e-13	CD45RA	MCM3
ABHD3.3	6.44202e-18	-0.443802	0.234	0.492	2.35784e-13	CD45RA	ABHD3
DHRS7B.4	6.53931e-18	-0.668175	0.074	0.239	2.39345e-13	CD45RA	DHRS7B
SERTAD1.4	6.94278e-18	-0.447944	0.152	0.364	2.54113e-13	CD45RA	SERTAD1
RIOK3.5	6.98685e-18	-0.368033	0.242	0.501	2.55726e-13	CD45RA	RIOK3
GMPR2.1	7.06337e-18	-0.471904	0.195	0.43	2.58526e-13	CD45RA	GMPR2
GMPPB.5	7.21094e-18	-0.700244	0.103	0.283	2.63928e-13	CD45RA	GMPPB
TMX3.5	7.23727e-18	-0.353694	0.147	0.362	2.64891e-13	CD45RA	TMX3
POP4.4	7.35983e-18	-0.38637	0.242	0.511	2.69377e-13	CD45RA	POP4
UQCC2.5	7.52796e-18	-0.48571	0.222	0.454	2.75531e-13	CD45RA	UQCC2
UBE2Q2.2	7.57061e-18	-0.395702	0.141	0.349	2.77092e-13	CD45RA	UBE2Q2
ALKBH6.5	7.97327e-18	-0.361892	0.142	0.352	2.9183e-13	CD45RA	ALKBH6
AC011603.2.4	8.11994e-18	-1.29279	0.06	0.21	2.97198e-13	CD45RA	AC011603.2
RNF8.5	8.17474e-18	-0.358653	0.104	0.29	2.99204e-13	CD45RA	RNF8
PFDN1.3	8.21093e-18	-0.411302	0.239	0.503	3.00528e-13	CD45RA	PFDN1
CEBPG.4	8.26774e-18	-0.52395	0.101	0.283	3.02607e-13	CD45RA	CEBPG
GSKIP.3	8.30993e-18	-0.619097	0.106	0.29	3.04152e-13	CD45RA	GSKIP
FKBP8.5	8.3288e-18	-0.328562	0.747	0.926	3.04842e-13	CD45RA	FKBP8
FYN.5	8.7127e-18	-0.538225	0.56	0.796	3.18894e-13	CD45RA	FYN
FAM91A1.3	8.74698e-18	-0.77228	0.071	0.233	3.20148e-13	CD45RA	FAM91A1
FAM102B.5	8.75988e-18	1.39987	0.353	0.257	3.2062e-13	CD45RA	FAM102B
PRPF38A.5	8.7896e-18	-0.287446	0.212	0.468	3.21708e-13	CD45RA	PRPF38A
DDB2.4	8.90267e-18	-0.448486	0.332	0.606	3.25847e-13	CD45RA	DDB2
TAF2.4	8.96849e-18	-0.536595	0.106	0.291	3.28256e-13	CD45RA	TAF2
ATF7.3	9.28926e-18	-0.58353	0.109	0.295	3.39996e-13	CD45RA	ATF7
CAPN15.1	9.372e-18	-0.751609	0.084	0.254	3.43025e-13	CD45RA	CAPN15
HSPBP1.4	9.50832e-18	-0.455321	0.111	0.3	3.48014e-13	CD45RA	HSPBP1
ZNF688.3	9.69603e-18	-0.553744	0.111	0.296	3.54884e-13	CD45RA	ZNF688
DDX52.4	9.75674e-18	-0.352034	0.111	0.299	3.57106e-13	CD45RA	DDX52
XPO5.4	9.76731e-18	-0.658468	0.071	0.233	3.57493e-13	CD45RA	XPO5
UXT.4	9.77593e-18	0.529857	0.766	0.838	3.57809e-13	CD45RA	UXT
MOSPD1.4	9.89443e-18	-0.903595	0.059	0.21	3.62146e-13	CD45RA	MOSPD1
MFSD12.4	9.98614e-18	-0.467932	0.163	0.385	3.65503e-13	CD45RA	MFSD12
DNAJB12.3	1.00231e-17	-0.455681	0.134	0.336	3.66855e-13	CD45RA	DNAJB12
GALK2.3	1.04271e-17	-0.646523	0.106	0.288	3.81644e-13	CD45RA	GALK2
BTBD6.4	1.11508e-17	-0.46553	0.16	0.378	4.0813e-13	CD45RA	BTBD6
TICAM1.3	1.13691e-17	-0.557534	0.108	0.293	4.1612e-13	CD45RA	TICAM1
CSRNP1.6	1.16857e-17	-0.716926	0.111	0.293	4.27708e-13	CD45RA	CSRNP1
EIPR1.3	1.18389e-17	-0.492567	0.136	0.339	4.33316e-13	CD45RA	EIPR1
SLC2A1.3	1.19505e-17	-0.883097	0.054	0.203	4.374e-13	CD45RA	SLC2A1
RPA2.5	1.19566e-17	-0.444558	0.354	0.643	4.37622e-13	CD45RA	RPA2
EIF5A.6	1.23964e-17	-0.523154	0.704	0.877	4.5372e-13	CD45RA	EIF5A
MEF2D.3	1.24087e-17	-0.556829	0.101	0.28	4.54171e-13	CD45RA	MEF2D
DENND4C.3	1.24699e-17	-0.479422	0.255	0.513	4.56411e-13	CD45RA	DENND4C
DGKE.4	1.26697e-17	-0.702581	0.128	0.318	4.63725e-13	CD45RA	DGKE
FAM120A.3	1.36616e-17	-0.384752	0.313	0.598	5.00027e-13	CD45RA	FAM120A
JTB.6	1.37695e-17	-0.337075	0.671	0.894	5.03979e-13	CD45RA	JTB
ST6GALNAC4.5	1.4266e-17	-0.639068	0.092	0.266	5.22149e-13	CD45RA	ST6GALNAC4
DAD1.4	1.43469e-17	-0.406918	0.707	0.886	5.2511e-13	CD45RA	DAD1
WASHC4.4	1.47837e-17	-0.458302	0.176	0.398	5.41099e-13	CD45RA	WASHC4
KDM4A.4	1.48816e-17	-0.464491	0.103	0.285	5.44683e-13	CD45RA	KDM4A
DRG2.3	1.4965e-17	-0.387816	0.15	0.364	5.47735e-13	CD45RA	DRG2
AGO2.2	1.50067e-17	-0.452494	0.15	0.36	5.4926e-13	CD45RA	AGO2
EIF2B1.3	1.52647e-17	-0.480215	0.187	0.417	5.58703e-13	CD45RA	EIF2B1
ABRAXAS1.1	1.58693e-17	1.62031	0.266	0.166	5.80832e-13	CD45RA	ABRAXAS1
UBE2D1.3	1.59824e-17	-0.511138	0.128	0.327	5.84973e-13	CD45RA	UBE2D1
NUMB.5	1.60729e-17	-0.458273	0.155	0.369	5.88285e-13	CD45RA	NUMB
FAM32A.3	1.62175e-17	-0.346286	0.247	0.518	5.93576e-13	CD45RA	FAM32A
LRRC8A.3	1.64565e-17	-0.710656	0.076	0.238	6.02325e-13	CD45RA	LRRC8A
ITPR2.4	1.65937e-17	-0.410485	0.223	0.464	6.07346e-13	CD45RA	ITPR2
TRAPPC10.4	1.6987e-17	-0.373932	0.231	0.49	6.2174e-13	CD45RA	TRAPPC10
CITED2.5	1.71712e-17	-0.714474	0.271	0.502	6.28482e-13	CD45RA	CITED2
AAGAB.4	1.71819e-17	-0.387873	0.142	0.349	6.28874e-13	CD45RA	AAGAB
RBM10.4	1.7184e-17	-0.513073	0.119	0.309	6.28951e-13	CD45RA	RBM10
ZBTB7A.1	1.74226e-17	-0.397631	0.381	0.672	6.37683e-13	CD45RA	ZBTB7A
LRBA.2	1.7915e-17	-0.496234	0.372	0.652	6.55707e-13	CD45RA	LRBA
ANAPC10.4	1.79347e-17	-0.588231	0.085	0.255	6.56426e-13	CD45RA	ANAPC10
POLB.5	1.84572e-17	-0.423351	0.095	0.27	6.75553e-13	CD45RA	POLB
DNAJC7.4	1.8516e-17	-0.397297	0.313	0.593	6.77703e-13	CD45RA	DNAJC7
GLTP.3	1.97078e-17	-0.405724	0.163	0.383	7.21324e-13	CD45RA	GLTP
KLHL5.6	2.00388e-17	-0.381633	0.172	0.39	7.33439e-13	CD45RA	KLHL5
CASC4.3	2.00673e-17	-0.396711	0.204	0.441	7.34482e-13	CD45RA	CASC4
PEBP1.3	2.03162e-17	0.459729	0.824	0.848	7.43592e-13	CD45RA	PEBP1
LY96.5	2.04783e-17	-1.0291	0.079	0.237	7.49527e-13	CD45RA	LY96
WDR7.3	2.14312e-17	-0.514672	0.127	0.319	7.84402e-13	CD45RA	WDR7
CAMTA1.4	2.15615e-17	-0.366686	0.22	0.47	7.89172e-13	CD45RA	CAMTA1
WIPF1.5	2.27105e-17	-0.367098	0.633	0.865	8.31227e-13	CD45RA	WIPF1
ATG7.4	2.28515e-17	-0.470875	0.116	0.302	8.36389e-13	CD45RA	ATG7
CLPX.4	2.4464e-17	-0.461875	0.16	0.376	8.95408e-13	CD45RA	CLPX
PGP.5	2.45417e-17	-0.46475	0.209	0.442	8.98253e-13	CD45RA	PGP
EXOG.2	2.46541e-17	-0.560901	0.084	0.251	9.02365e-13	CD45RA	EXOG
HAT1.3	2.48107e-17	-0.462003	0.179	0.405	9.08095e-13	CD45RA	HAT1
MTX1.3	2.59114e-17	-0.439773	0.158	0.372	9.48385e-13	CD45RA	MTX1
UBA5.5	2.59631e-17	-0.360457	0.166	0.387	9.50275e-13	CD45RA	UBA5
OPA1.2	2.78054e-17	-0.350911	0.161	0.377	1.0177e-12	CD45RA	OPA1
CCDC6.4	2.7942e-17	-0.599775	0.104	0.281	1.02271e-12	CD45RA	CCDC6
GPATCH2.4	2.81258e-17	-0.523544	0.079	0.243	1.02943e-12	CD45RA	GPATCH2
RNF187.5	2.85556e-17	-0.46765	0.366	0.658	1.04516e-12	CD45RA	RNF187
SEPTIN7.5	2.87497e-17	-0.36653	0.684	0.894	1.05227e-12	CD45RA	SEPTIN7
ACAT1.5	2.93056e-17	-0.382675	0.191	0.429	1.07261e-12	CD45RA	ACAT1
ANP32A.6	2.93162e-17	-0.448309	0.522	0.784	1.073e-12	CD45RA	ANP32A
KIAA2013.4	3.11631e-17	-0.401915	0.218	0.471	1.1406e-12	CD45RA	KIAA2013
SBF1.2	3.31807e-17	-0.49029	0.138	0.336	1.21445e-12	CD45RA	SBF1
PITRM1.5	3.47186e-17	-0.590085	0.123	0.31	1.27073e-12	CD45RA	PITRM1
ARID3B.4	3.53206e-17	-0.877695	0.073	0.23	1.29277e-12	CD45RA	ARID3B
FBXW2.2	3.54346e-17	-0.507324	0.12	0.308	1.29694e-12	CD45RA	FBXW2
ATG101.5	3.72228e-17	-0.371108	0.146	0.355	1.36239e-12	CD45RA	ATG101
VPS41.4	3.93799e-17	-0.410722	0.18	0.403	1.44134e-12	CD45RA	VPS41
LMBRD1.4	3.93917e-17	-0.470596	0.369	0.657	1.44177e-12	CD45RA	LMBRD1
ATP6V0E1.5	4.03131e-17	-0.332273	0.758	0.93	1.4755e-12	CD45RA	ATP6V0E1
SMARCC2.2	4.04283e-17	-0.366715	0.329	0.626	1.47972e-12	CD45RA	SMARCC2
FN3KRP.4	4.13098e-17	-0.497743	0.106	0.286	1.51198e-12	CD45RA	FN3KRP
KIF13B.5	4.21793e-17	-0.714934	0.085	0.251	1.54381e-12	CD45RA	KIF13B
SOCS4.3	4.42887e-17	-0.837298	0.057	0.205	1.62101e-12	CD45RA	SOCS4
NDUFS2.5	4.47088e-17	-0.388431	0.389	0.692	1.63639e-12	CD45RA	NDUFS2
RUVBL1.4	4.49629e-17	-0.540533	0.165	0.374	1.64569e-12	CD45RA	RUVBL1
BCL2L12.4	4.75429e-17	-0.472641	0.108	0.29	1.74012e-12	CD45RA	BCL2L12
ARHGAP35.4	4.76333e-17	-0.674185	0.095	0.266	1.74343e-12	CD45RA	ARHGAP35
SOCS1.6	4.77066e-17	0.573599	0.771	0.759	1.74611e-12	CD45RA	SOCS1
ARL5A.3	4.81832e-17	-0.337935	0.305	0.594	1.76355e-12	CD45RA	ARL5A
DNAJA2.4	4.83028e-17	-0.401595	0.388	0.684	1.76793e-12	CD45RA	DNAJA2
MED29.2	4.89793e-17	-0.45405	0.136	0.335	1.79269e-12	CD45RA	MED29
ACOT7.6	4.90155e-17	-0.915297	0.078	0.237	1.79402e-12	CD45RA	ACOT7
NDUFS3.3	4.91515e-17	-0.391244	0.294	0.579	1.799e-12	CD45RA	NDUFS3
ATP6AP2.5	4.93431e-17	-0.441032	0.396	0.701	1.80601e-12	CD45RA	ATP6AP2
SLC7A5.5	5.00358e-17	-0.832005	0.109	0.282	1.83136e-12	CD45RA	SLC7A5
ZMAT2.5	5.11995e-17	-0.421659	0.422	0.719	1.87395e-12	CD45RA	ZMAT2
RWDD4.3	5.24495e-17	-0.424577	0.128	0.32	1.91971e-12	CD45RA	RWDD4
TMEM181	5.30337e-17	-0.541726	0.097	0.267	1.94109e-12	CD45RA	TMEM181
MAD2L1.5	5.33226e-17	-0.940641	0.074	0.229	1.95166e-12	CD45RA	MAD2L1
TSPAN14.4	5.38062e-17	-0.369691	0.252	0.512	1.96936e-12	CD45RA	TSPAN14
AGPAT5.4	5.4087e-17	-0.785849	0.071	0.227	1.97964e-12	CD45RA	AGPAT5
SLC38A9.3	5.45196e-17	-0.775923	0.068	0.222	1.99547e-12	CD45RA	SLC38A9
IFNGR1.3	5.4839e-17	-0.644966	0.144	0.337	2.00716e-12	CD45RA	IFNGR1
MFSD14B.4	5.57717e-17	-0.545422	0.111	0.293	2.0413e-12	CD45RA	MFSD14B
SCYL1.4	5.66093e-17	-0.382147	0.191	0.426	2.07196e-12	CD45RA	SCYL1
PDCL3.3	5.66493e-17	-0.486024	0.198	0.426	2.07342e-12	CD45RA	PDCL3
AIP.4	5.73696e-17	-0.405572	0.451	0.75	2.09979e-12	CD45RA	AIP
CPNE3.4	5.76475e-17	-0.43684	0.321	0.602	2.10996e-12	CD45RA	CPNE3
PSMG3.3	5.78608e-17	-0.484692	0.139	0.34	2.11776e-12	CD45RA	PSMG3
TMED10.4	5.92167e-17	-0.411792	0.415	0.694	2.16739e-12	CD45RA	TMED10
LSM2.5	6.1382e-17	-0.411541	0.362	0.639	2.24664e-12	CD45RA	LSM2
VPS16.3	6.15738e-17	-0.480074	0.125	0.316	2.25366e-12	CD45RA	VPS16
TRIM25.4	6.29631e-17	-0.657103	0.108	0.285	2.30451e-12	CD45RA	TRIM25
FXN.6	6.34671e-17	-0.429528	0.163	0.371	2.32296e-12	CD45RA	FXN
SNRPB2.4	6.3813e-17	-0.400984	0.445	0.737	2.33562e-12	CD45RA	SNRPB2
ZBTB8OS.4	6.41218e-17	-0.352399	0.266	0.541	2.34692e-12	CD45RA	ZBTB8OS
ZNF106.1	6.47505e-17	-0.318006	0.259	0.527	2.36993e-12	CD45RA	ZNF106
RO60.3	6.64464e-17	-0.285387	0.223	0.475	2.432e-12	CD45RA	RO60
SEC24C.3	7.00511e-17	-0.308484	0.18	0.406	2.56394e-12	CD45RA	SEC24C
IDS.3	7.08055e-17	-0.38226	0.424	0.719	2.59155e-12	CD45RA	IDS
DEDD.4	7.4106e-17	-0.425027	0.147	0.353	2.71235e-12	CD45RA	DEDD
PDLIM2.4	7.57336e-17	-0.444792	0.245	0.489	2.77192e-12	CD45RA	PDLIM2
CCDC92.3	7.6696e-17	-0.472891	0.139	0.336	2.80715e-12	CD45RA	CCDC92
PLEKHB2.4	7.88813e-17	-0.280938	0.212	0.455	2.88713e-12	CD45RA	PLEKHB2
TRIP12.5	7.95164e-17	-0.321747	0.301	0.581	2.91038e-12	CD45RA	TRIP12
KIF21B.4	8.01866e-17	-0.486679	0.13	0.318	2.93491e-12	CD45RA	KIF21B
EDEM1.4	8.31129e-17	-0.231316	0.153	0.362	3.04202e-12	CD45RA	EDEM1
BABAM2.3	8.33776e-17	-0.370213	0.199	0.423	3.0517e-12	CD45RA	BABAM2
LRCH1.3	8.47461e-17	-0.590809	0.101	0.275	3.10179e-12	CD45RA	LRCH1
DCAF12.2	8.58652e-17	-0.612995	0.101	0.275	3.14275e-12	CD45RA	DCAF12
INPP5F.4	8.59995e-17	-1.06366	0.057	0.201	3.14767e-12	CD45RA	INPP5F
NOC4L.3	8.66184e-17	-0.593081	0.092	0.261	3.17032e-12	CD45RA	NOC4L
ATP5MG.4	8.82197e-17	-0.230042	0.929	0.977	3.22893e-12	CD45RA	ATP5MG
PLEKHA3.2	8.89689e-17	-0.276465	0.179	0.404	3.25635e-12	CD45RA	PLEKHA3
C15orf39.4	8.92715e-17	-0.650883	0.081	0.242	3.26743e-12	CD45RA	C15orf39
NOP58.6	8.99322e-17	-0.467536	0.453	0.722	3.29161e-12	CD45RA	NOP58
EXOSC4.4	9.01242e-17	-0.396934	0.133	0.327	3.29864e-12	CD45RA	EXOSC4
EIF4E3.1	9.34782e-17	-0.434038	0.201	0.428	3.42139e-12	CD45RA	EIF4E3
SLMAP.1	9.35492e-17	-0.335275	0.19	0.419	3.424e-12	CD45RA	SLMAP
BOLA2B.4	9.39387e-17	-0.59412	0.065	0.216	3.43825e-12	CD45RA	BOLA2B
DOCK11.4	9.39396e-17	-0.508927	0.177	0.392	3.43828e-12	CD45RA	DOCK11
CNP.3	9.49695e-17	-0.573586	0.101	0.277	3.47598e-12	CD45RA	CNP
SMG9.5	9.50337e-17	-0.648587	0.068	0.221	3.47833e-12	CD45RA	SMG9
SP100.5	9.50557e-17	-0.401374	0.557	0.833	3.47913e-12	CD45RA	SP100
TIMM10.4	9.58598e-17	-0.369407	0.214	0.451	3.50856e-12	CD45RA	TIMM10
SMARCE1.4	9.65552e-17	-0.407637	0.354	0.647	3.53402e-12	CD45RA	SMARCE1
SUN2.4	9.90049e-17	-0.430292	0.521	0.797	3.62368e-12	CD45RA	SUN2
HNRNPR.4	9.92008e-17	-0.361396	0.524	0.786	3.63085e-12	CD45RA	HNRNPR
SCAF1.2	9.93026e-17	-0.386481	0.15	0.359	3.63457e-12	CD45RA	SCAF1
B3GNT2.3	1.03526e-16	-0.444133	0.12	0.306	3.78917e-12	CD45RA	B3GNT2
ATP6V0C.4	1.10011e-16	-0.369483	0.634	0.862	4.02652e-12	CD45RA	ATP6V0C
ACTR10.4	1.10271e-16	-0.24734	0.204	0.442	4.03601e-12	CD45RA	ACTR10
EAF1.5	1.12243e-16	-0.911074	0.068	0.219	4.1082e-12	CD45RA	EAF1
MANEA.3	1.15042e-16	-0.452773	0.078	0.237	4.21066e-12	CD45RA	MANEA
PLEKHA1.2	1.15265e-16	1.53523	0.255	0.156	4.21883e-12	CD45RA	PLEKHA1
C6orf89.5	1.16293e-16	-0.415222	0.215	0.454	4.25645e-12	CD45RA	C6orf89
RBBP4.4	1.16424e-16	-0.437614	0.434	0.705	4.26125e-12	CD45RA	RBBP4
C3orf38.5	1.1676e-16	-0.407386	0.093	0.263	4.27353e-12	CD45RA	C3orf38
PCED1B.4	1.17902e-16	0.661683	0.671	0.673	4.31533e-12	CD45RA	PCED1B
UBE2W.3	1.18143e-16	-0.607291	0.142	0.338	4.32414e-12	CD45RA	UBE2W
C1orf216.4	1.19377e-16	-0.807338	0.06	0.208	4.36932e-12	CD45RA	C1orf216
PLEKHO1.5	1.21578e-16	-0.439573	0.236	0.471	4.44988e-12	CD45RA	PLEKHO1
EMC10.4	1.22175e-16	-0.322693	0.275	0.547	4.47173e-12	CD45RA	EMC10
AP3M1.5	1.226e-16	-0.402324	0.139	0.336	4.48727e-12	CD45RA	AP3M1
CCDC88C.1	1.25229e-16	-0.375991	0.307	0.59	4.5835e-12	CD45RA	CCDC88C
PTPA.2	1.27812e-16	-0.391989	0.138	0.335	4.67805e-12	CD45RA	PTPA
TMEM102.3	1.29632e-16	-0.700214	0.081	0.241	4.74465e-12	CD45RA	TMEM102
HMGXB3.4	1.30068e-16	-0.45233	0.125	0.314	4.76064e-12	CD45RA	HMGXB3
FNBP4.5	1.30928e-16	0.659693	0.642	0.683	4.79211e-12	CD45RA	FNBP4
MRPL54.3	1.32644e-16	-0.323268	0.32	0.607	4.85491e-12	CD45RA	MRPL54
PPP1R15A.4	1.33698e-16	-0.767449	0.068	0.22	4.89348e-12	CD45RA	PPP1R15A
CYTH4.2	1.3785e-16	-0.446303	0.133	0.324	5.04545e-12	CD45RA	CYTH4
PRORP.2	1.39712e-16	-0.419029	0.171	0.387	5.11359e-12	CD45RA	PRORP
ZC3H13.2	1.40086e-16	-0.366023	0.274	0.537	5.1273e-12	CD45RA	ZC3H13
YBX3.4	1.43017e-16	-0.946983	0.062	0.206	5.23456e-12	CD45RA	YBX3
GABARAPL2.5	1.48715e-16	-0.393619	0.562	0.834	5.44312e-12	CD45RA	GABARAPL2
PDK2.3	1.51034e-16	-0.575672	0.089	0.253	5.52798e-12	CD45RA	PDK2
TAF12.5	1.51229e-16	-0.387528	0.184	0.409	5.53513e-12	CD45RA	TAF12
SIRT7.2	1.54422e-16	-0.401969	0.203	0.435	5.65201e-12	CD45RA	SIRT7
NDUFAF8.3	1.5778e-16	-0.468339	0.335	0.603	5.77489e-12	CD45RA	NDUFAF8
TOLLIP.5	1.60129e-16	-0.398302	0.122	0.307	5.86089e-12	CD45RA	TOLLIP
ARNTL.4	1.64006e-16	-0.480364	0.144	0.341	6.00277e-12	CD45RA	ARNTL
ATE1.4	1.65444e-16	-0.389012	0.138	0.333	6.0554e-12	CD45RA	ATE1
C12orf57.5	1.65906e-16	0.451094	0.862	0.893	6.07233e-12	CD45RA	C12orf57
AKT1.4	1.71558e-16	-0.41483	0.258	0.52	6.27921e-12	CD45RA	AKT1
VPS54.4	1.72459e-16	-0.441505	0.144	0.341	6.31218e-12	CD45RA	VPS54
CRCP.3	1.73202e-16	-0.436544	0.12	0.303	6.33937e-12	CD45RA	CRCP
RNF40.3	1.752e-16	-0.439799	0.116	0.298	6.41248e-12	CD45RA	RNF40
RANBP3.2	1.76747e-16	-0.331691	0.128	0.319	6.46912e-12	CD45RA	RANBP3
COA4.5	1.77744e-16	-0.384417	0.28	0.546	6.5056e-12	CD45RA	COA4
SREK1.3	1.80588e-16	-0.38212	0.177	0.394	6.60971e-12	CD45RA	SREK1
BRMS1.3	1.81076e-16	-0.26926	0.214	0.462	6.62754e-12	CD45RA	BRMS1
ASCC1.4	1.89928e-16	-0.695862	0.082	0.242	6.95155e-12	CD45RA	ASCC1
TUSC2.3	1.90837e-16	-0.322388	0.225	0.472	6.98482e-12	CD45RA	TUSC2
ANKZF1.3	1.9115e-16	1.3345	0.378	0.299	6.99628e-12	CD45RA	ANKZF1
SOS1.4	2.01122e-16	-0.795584	0.271	0.484	7.36126e-12	CD45RA	SOS1
ACTR1B.4	2.04815e-16	-0.408232	0.209	0.446	7.49643e-12	CD45RA	ACTR1B
INPPL1.4	2.0631e-16	-0.82944	0.057	0.2	7.55117e-12	CD45RA	INPPL1
YKT6.3	2.06464e-16	-0.47782	0.106	0.282	7.55679e-12	CD45RA	YKT6
IL15RA.3	2.06686e-16	-0.77997	0.073	0.225	7.56493e-12	CD45RA	IL15RA
HDDC3.3	2.08607e-16	-0.481301	0.153	0.354	7.63524e-12	CD45RA	HDDC3
BRCC3.4	2.14932e-16	-0.361724	0.131	0.322	7.86673e-12	CD45RA	BRCC3
RAB24.5	2.15644e-16	-0.413435	0.234	0.475	7.89277e-12	CD45RA	RAB24
TMEM64.4	2.17677e-16	-0.778551	0.063	0.21	7.96719e-12	CD45RA	TMEM64
DHFR.5	2.20152e-16	-1.09399	0.09	0.244	8.05778e-12	CD45RA	DHFR
NME6.4	2.20602e-16	-0.541486	0.106	0.28	8.07426e-12	CD45RA	NME6
MOB2.3	2.24861e-16	-0.350448	0.163	0.375	8.23012e-12	CD45RA	MOB2
APEX2.4	2.27109e-16	-0.578276	0.095	0.263	8.31241e-12	CD45RA	APEX2
WBP1.3	2.31792e-16	-0.403403	0.234	0.483	8.48381e-12	CD45RA	WBP1
SNRPF.5	2.40908e-16	-0.420442	0.456	0.731	8.81748e-12	CD45RA	SNRPF
UBA3.3	2.43611e-16	-0.281469	0.278	0.56	8.91641e-12	CD45RA	UBA3
G3BP2.5	2.48869e-16	-0.425116	0.483	0.753	9.10886e-12	CD45RA	G3BP2
ARAP2.5	2.4945e-16	-0.338127	0.28	0.538	9.13012e-12	CD45RA	ARAP2
FAM117A.4	2.54309e-16	-0.467997	0.277	0.526	9.30796e-12	CD45RA	FAM117A
HPS6.1	2.5707e-16	-0.354178	0.142	0.343	9.40901e-12	CD45RA	HPS6
PRPF31.4	2.57781e-16	-0.287333	0.242	0.504	9.43504e-12	CD45RA	PRPF31
SMDT1.4	2.58217e-16	0.580123	0.695	0.758	9.45099e-12	CD45RA	SMDT1
ZNRD2.4	2.66116e-16	-0.346543	0.191	0.416	9.74012e-12	CD45RA	ZNRD2
KANSL3.6	2.68927e-16	-0.45318	0.108	0.284	9.84299e-12	CD45RA	KANSL3
CSGALNACT1.3	2.73291e-16	-1.0565	0.076	0.225	1.00027e-11	CD45RA	CSGALNACT1
EMC2.2	2.77882e-16	-0.345766	0.139	0.335	1.01707e-11	CD45RA	EMC2
PPM1D.2	2.80236e-16	-0.668846	0.066	0.215	1.02569e-11	CD45RA	PPM1D
GANAB.4	2.89833e-16	-0.313454	0.252	0.508	1.06082e-11	CD45RA	GANAB
MCMBP.4	2.9118e-16	-0.402954	0.166	0.375	1.06575e-11	CD45RA	MCMBP
SPNS1.3	2.9438e-16	-0.229518	0.163	0.377	1.07746e-11	CD45RA	SPNS1
MCCC2.4	2.96853e-16	-0.467885	0.138	0.332	1.08651e-11	CD45RA	MCCC2
TMEM120B.4	3.01443e-16	-0.637647	0.062	0.207	1.10331e-11	CD45RA	TMEM120B
BCOR.4	3.13588e-16	-0.364673	0.131	0.321	1.14776e-11	CD45RA	BCOR
LRRC41.5	3.20733e-16	-0.268902	0.158	0.371	1.17392e-11	CD45RA	LRRC41
CIAPIN1.3	3.2874e-16	-0.364168	0.153	0.357	1.20322e-11	CD45RA	CIAPIN1
LETM1.5	3.37549e-16	-0.720307	0.062	0.207	1.23546e-11	CD45RA	LETM1
WDR61.4	3.44838e-16	-0.250389	0.21	0.453	1.26214e-11	CD45RA	WDR61
EFTUD2.4	3.48745e-16	-0.416064	0.153	0.356	1.27644e-11	CD45RA	EFTUD2
HCCS.3	3.62746e-16	-0.616419	0.06	0.204	1.32769e-11	CD45RA	HCCS
PITPNC1.5	3.66574e-16	1.05021	0.413	0.333	1.3417e-11	CD45RA	PITPNC1
MRPS34.5	3.75576e-16	-0.339382	0.464	0.754	1.37465e-11	CD45RA	MRPS34
WRAP73.3	3.81985e-16	-0.464168	0.138	0.331	1.3981e-11	CD45RA	WRAP73
LCMT1.4	3.824e-16	-0.27722	0.188	0.414	1.39962e-11	CD45RA	LCMT1
ARNT.3	3.88068e-16	-0.485348	0.114	0.292	1.42037e-11	CD45RA	ARNT
AIMP2.4	3.88573e-16	-0.529621	0.097	0.262	1.42222e-11	CD45RA	AIMP2
EXOSC9.4	4.08615e-16	-0.45858	0.155	0.357	1.49557e-11	CD45RA	EXOSC9
PET100.3	4.10001e-16	-0.40188	0.547	0.814	1.50065e-11	CD45RA	PET100
SOD2.4	4.11417e-16	-0.454691	0.282	0.536	1.50583e-11	CD45RA	SOD2
SRSF6.5	4.2048e-16	-0.401363	0.198	0.424	1.539e-11	CD45RA	SRSF6
CDC25B.4	4.65918e-16	-0.612208	0.255	0.464	1.70531e-11	CD45RA	CDC25B
FNDC3B.3	4.72164e-16	-0.636738	0.106	0.276	1.72817e-11	CD45RA	FNDC3B
MT-ND1.3	4.79597e-16	0.292164	0.967	0.976	1.75537e-11	CD45RA	MT-ND1
COX10.4	4.79923e-16	-0.490524	0.116	0.293	1.75657e-11	CD45RA	COX10
POLR3GL.6	5.19301e-16	-0.24645	0.309	0.592	1.9007e-11	CD45RA	POLR3GL
ZC4H2	5.27667e-16	1.87598	0.203	0.111	1.93132e-11	CD45RA	ZC4H2
MT-CO1.5	5.33322e-16	-0.229769	1	0.994	1.95201e-11	CD45RA	MT-CO1
LMNB2.5	5.38413e-16	-0.778774	0.089	0.248	1.97064e-11	CD45RA	LMNB2
CDK7.5	5.71649e-16	-0.500274	0.097	0.263	2.09229e-11	CD45RA	CDK7
GGA2.5	5.75941e-16	-0.35712	0.163	0.372	2.108e-11	CD45RA	GGA2
ROCK1.3	6.11936e-16	-0.330196	0.426	0.723	2.23975e-11	CD45RA	ROCK1
EIF3H.6	6.16388e-16	0.407053	0.88	0.926	2.25604e-11	CD45RA	EIF3H
UBR4.2	6.16678e-16	-0.374267	0.203	0.429	2.2571e-11	CD45RA	UBR4
MTRF1L.4	6.36532e-16	-0.754658	0.065	0.209	2.32977e-11	CD45RA	MTRF1L
NUP188.5	6.43585e-16	-0.561869	0.087	0.247	2.35559e-11	CD45RA	NUP188
EIF2AK3.6	6.43612e-16	-0.665928	0.093	0.255	2.35568e-11	CD45RA	EIF2AK3
SERINC3.5	6.64481e-16	-0.37013	0.388	0.681	2.43207e-11	CD45RA	SERINC3
PYROXD1.2	6.64813e-16	-0.373715	0.146	0.337	2.43328e-11	CD45RA	PYROXD1
HNRNPF.4	6.87099e-16	-0.320914	0.769	0.923	2.51485e-11	CD45RA	HNRNPF
AKAP11.3	6.87804e-16	-0.350751	0.19	0.408	2.51743e-11	CD45RA	AKAP11
PRELID3B.3	7.11934e-16	-0.396531	0.259	0.515	2.60575e-11	CD45RA	PRELID3B
SMPD1.3	7.22195e-16	-0.281441	0.179	0.395	2.6433e-11	CD45RA	SMPD1
IDI1.3	7.25188e-16	-0.395218	0.223	0.458	2.65426e-11	CD45RA	IDI1
XPR1.2	7.28983e-16	-0.431064	0.101	0.268	2.66815e-11	CD45RA	XPR1
FARSA.4	7.32241e-16	-0.400619	0.256	0.507	2.68008e-11	CD45RA	FARSA
SNHG5.3	7.75368e-16	0.594635	0.696	0.689	2.83792e-11	CD45RA	SNHG5
KDM4B.3	7.78254e-16	-0.137275	0.12	0.3	2.84849e-11	CD45RA	KDM4B
BORCS5.1	7.90791e-16	-0.559743	0.104	0.273	2.89437e-11	CD45RA	BORCS5
LEO1.4	7.97206e-16	-0.307787	0.153	0.356	2.91786e-11	CD45RA	LEO1
SATB1.3	8.04039e-16	0.729019	0.578	0.536	2.94286e-11	CD45RA	SATB1
SRP72.4	8.14564e-16	-0.37149	0.326	0.6	2.98139e-11	CD45RA	SRP72
HEXA.4	8.40357e-16	-0.310147	0.236	0.481	3.07579e-11	CD45RA	HEXA
SUCLG1.3	8.639e-16	-0.274017	0.29	0.566	3.16196e-11	CD45RA	SUCLG1
SCYL2.4	8.74774e-16	-0.433063	0.106	0.278	3.20176e-11	CD45RA	SCYL2
CSNK1G1.2	8.81209e-16	-0.419379	0.134	0.323	3.22531e-11	CD45RA	CSNK1G1
PPP1R12C.4	9.31232e-16	-0.620092	0.066	0.212	3.4084e-11	CD45RA	PPP1R12C
OXCT1.4	9.34213e-16	-0.384102	0.196	0.416	3.41931e-11	CD45RA	OXCT1
NDUFB6.5	9.48357e-16	-0.406073	0.392	0.658	3.47108e-11	CD45RA	NDUFB6
RNF149.4	9.59821e-16	-0.39151	0.508	0.788	3.51304e-11	CD45RA	RNF149
GET1.6	9.64943e-16	-0.442806	0.087	0.246	3.53179e-11	CD45RA	GET1
TMA7.1	9.97087e-16	-0.206232	0.976	0.986	3.64944e-11	CD45RA	TMA7
TIPARP.3	1.04524e-15	-0.829496	0.07	0.215	3.82568e-11	CD45RA	TIPARP
MT-CO2.4	1.07583e-15	-0.208717	0.998	0.992	3.93766e-11	CD45RA	MT-CO2
RRP7A.5	1.09364e-15	-0.401703	0.247	0.493	4.00283e-11	CD45RA	RRP7A
SEL1L.3	1.09467e-15	-0.387811	0.177	0.39	4.00661e-11	CD45RA	SEL1L
SF1.3	1.10655e-15	0.459124	0.774	0.858	4.05008e-11	CD45RA	SF1
MAFG.5	1.11397e-15	-0.490327	0.108	0.279	4.07724e-11	CD45RA	MAFG
APOL1.3	1.13267e-15	-0.602988	0.089	0.247	4.14567e-11	CD45RA	APOL1
DSTN.5	1.16417e-15	-0.363545	0.335	0.61	4.26099e-11	CD45RA	DSTN
NHLRC2.3	1.18749e-15	-0.810731	0.063	0.205	4.34633e-11	CD45RA	NHLRC2
SSBP4.5	1.20626e-15	-0.439039	0.437	0.714	4.41503e-11	CD45RA	SSBP4
APP.5	1.22055e-15	1.38537	0.288	0.19	4.46733e-11	CD45RA	APP
INTS13.2	1.2522e-15	-0.449348	0.092	0.252	4.58319e-11	CD45RA	INTS13
DMAC2.3	1.25409e-15	-0.361558	0.089	0.249	4.5901e-11	CD45RA	DMAC2
CBX3.5	1.26676e-15	-0.383037	0.536	0.786	4.63648e-11	CD45RA	CBX3
DBP.5	1.27365e-15	1.28199	0.286	0.189	4.6617e-11	CD45RA	DBP
DALRD3.1	1.31047e-15	-0.604281	0.104	0.27	4.79645e-11	CD45RA	DALRD3
UQCRC2.2	1.33292e-15	-0.404843	0.37	0.658	4.87861e-11	CD45RA	UQCRC2
RAD51C.4	1.33434e-15	-0.323833	0.138	0.327	4.88381e-11	CD45RA	RAD51C
STARD3NL.5	1.33613e-15	-0.411185	0.112	0.288	4.89038e-11	CD45RA	STARD3NL
TTC1.4	1.33702e-15	-0.264807	0.277	0.548	4.89364e-11	CD45RA	TTC1
STRADA.3	1.34514e-15	-0.541173	0.106	0.275	4.92336e-11	CD45RA	STRADA
AP2B1.4	1.34614e-15	-0.322371	0.29	0.553	4.927e-11	CD45RA	AP2B1
THEMIS2.4	1.34813e-15	-0.62278	0.106	0.272	4.93428e-11	CD45RA	THEMIS2
RPUSD1.3	1.40516e-15	-0.358746	0.123	0.306	5.14302e-11	CD45RA	RPUSD1
MPP1.5	1.4197e-15	-0.791075	0.081	0.231	5.19625e-11	CD45RA	MPP1
CDK9.5	1.42951e-15	-0.277916	0.231	0.474	5.23214e-11	CD45RA	CDK9
MTIF2.2	1.46036e-15	-0.750964	0.06	0.2	5.34506e-11	CD45RA	MTIF2
ARMCX6.3	1.47282e-15	-0.398697	0.117	0.293	5.39066e-11	CD45RA	ARMCX6
C1RL.2	1.48006e-15	-0.694619	0.084	0.237	5.41717e-11	CD45RA	C1RL
SCFD1.3	1.48414e-15	-0.328514	0.222	0.458	5.43212e-11	CD45RA	SCFD1
TMEM183A.1	1.52476e-15	-0.374503	0.25	0.501	5.58078e-11	CD45RA	TMEM183A
LSM10.2	1.52839e-15	-0.341768	0.312	0.592	5.59404e-11	CD45RA	LSM10
SFMBT1.3	1.5428e-15	-0.335755	0.138	0.326	5.64682e-11	CD45RA	SFMBT1
RSPRY1.5	1.57895e-15	-0.348451	0.116	0.291	5.77912e-11	CD45RA	RSPRY1
APOLD1.4	1.58621e-15	-0.744078	0.085	0.237	5.8057e-11	CD45RA	APOLD1
SF3B5.3	1.62235e-15	-0.418312	0.525	0.793	5.93797e-11	CD45RA	SF3B5
AC004687.1.5	1.62976e-15	-0.501754	0.532	0.767	5.9651e-11	CD45RA	AC004687.1
SNRPE.6	1.6427e-15	-0.441658	0.418	0.674	6.01246e-11	CD45RA	SNRPE
RIT1.4	1.6522e-15	-0.523352	0.093	0.254	6.04722e-11	CD45RA	RIT1
ADA.6	1.67707e-15	-0.467716	0.093	0.254	6.13824e-11	CD45RA	ADA
PPP1R3F.6	1.68204e-15	-0.647572	0.139	0.316	6.15643e-11	CD45RA	PPP1R3F
ING3.3	1.6941e-15	-0.651682	0.097	0.257	6.20058e-11	CD45RA	ING3
CCT5.5	1.74378e-15	-0.453403	0.396	0.651	6.38242e-11	CD45RA	CCT5
CARD8-AS1.5	1.79157e-15	-0.739993	0.065	0.207	6.55731e-11	CD45RA	CARD8-AS1
SLC50A1.3	1.82131e-15	-0.325757	0.166	0.37	6.66617e-11	CD45RA	SLC50A1
HSPA8.4	1.88525e-15	-0.288035	0.959	0.985	6.90021e-11	CD45RA	HSPA8
CBX6.6	1.88999e-15	-0.432843	0.127	0.307	6.91755e-11	CD45RA	CBX6
BIN3.3	1.89441e-15	-0.385189	0.1	0.266	6.93372e-11	CD45RA	BIN3
AP1S2.1	1.93402e-15	-0.213324	0.204	0.431	7.07872e-11	CD45RA	AP1S2
TMEM35B.3	1.94858e-15	-0.28739	0.353	0.65	7.132e-11	CD45RA	TMEM35B
CCNK.2	1.97706e-15	-0.28304	0.215	0.448	7.23624e-11	CD45RA	CCNK
LARP4.4	2.01859e-15	-0.260543	0.157	0.356	7.38826e-11	CD45RA	LARP4
HDGF.4	2.04007e-15	-0.38509	0.323	0.593	7.46687e-11	CD45RA	HDGF
PHAX.3	2.04199e-15	-0.248615	0.222	0.463	7.4739e-11	CD45RA	PHAX
POLDIP2.4	2.05119e-15	-0.27159	0.203	0.434	7.50756e-11	CD45RA	POLDIP2
GPR174.5	2.09088e-15	-0.503876	0.138	0.319	7.65283e-11	CD45RA	GPR174
COPS6.6	2.10416e-15	-0.324998	0.38	0.68	7.70142e-11	CD45RA	COPS6
SMIM10L1.4	2.17191e-15	-0.264369	0.215	0.448	7.94942e-11	CD45RA	SMIM10L1
DEF6.5	2.17218e-15	-0.378404	0.508	0.793	7.95039e-11	CD45RA	DEF6
RBM19.5	2.22418e-15	-0.425618	0.136	0.32	8.14073e-11	CD45RA	RBM19
ARHGEF2.4	2.22686e-15	-0.278849	0.198	0.418	8.15055e-11	CD45RA	ARHGEF2
PLPBP.3	2.24567e-15	-0.208476	0.179	0.396	8.21938e-11	CD45RA	PLPBP
SMARCC1.3	2.28816e-15	-0.34307	0.354	0.635	8.37491e-11	CD45RA	SMARCC1
CCDC25.1	2.3255e-15	-0.199299	0.207	0.435	8.51158e-11	CD45RA	CCDC25
PLCB2.3	2.34487e-15	-0.486238	0.141	0.327	8.58245e-11	CD45RA	PLCB2
PTGER2.5	2.36544e-15	-0.361008	0.328	0.563	8.65775e-11	CD45RA	PTGER2
HSD17B4.4	2.38312e-15	-0.331429	0.104	0.271	8.72246e-11	CD45RA	HSD17B4
UTRN.5	2.39319e-15	-0.393087	0.288	0.535	8.75933e-11	CD45RA	UTRN
PHB2.2	2.41015e-15	-0.353085	0.559	0.816	8.82138e-11	CD45RA	PHB2
MYD88.2	2.4517e-15	-0.410235	0.222	0.45	8.97346e-11	CD45RA	MYD88
RPS6KA4.3	2.5077e-15	-0.516592	0.106	0.273	9.17843e-11	CD45RA	RPS6KA4
MUL1.4	2.53824e-15	-0.578823	0.085	0.241	9.29021e-11	CD45RA	MUL1
ILF3-DT.3	2.55527e-15	1.3369	0.324	0.235	9.35254e-11	CD45RA	ILF3-DT
WDR48.3	2.62269e-15	-0.443249	0.125	0.304	9.59931e-11	CD45RA	WDR48
VHL.4	2.73614e-15	-0.380128	0.204	0.428	1.00145e-10	CD45RA	VHL
CREBL2.3	2.764e-15	-0.464854	0.114	0.286	1.01165e-10	CD45RA	CREBL2
CLINT1.2	2.81846e-15	-0.326743	0.252	0.493	1.03158e-10	CD45RA	CLINT1
ADCY7.4	2.86693e-15	-0.370443	0.133	0.314	1.04933e-10	CD45RA	ADCY7
NCOR2.5	2.87557e-15	-0.327393	0.157	0.355	1.05249e-10	CD45RA	NCOR2
C12orf10.2	2.88553e-15	-0.339515	0.188	0.404	1.05613e-10	CD45RA	C12orf10
ATP6V1F.4	2.90251e-15	-0.373205	0.513	0.794	1.06235e-10	CD45RA	ATP6V1F
TXK	2.93481e-15	1.3873	0.228	0.132	1.07417e-10	CD45RA	TXK
GPAT4.4	3.02059e-15	-0.356401	0.089	0.246	1.10556e-10	CD45RA	GPAT4
CNTRL.2	3.22374e-15	-0.326676	0.271	0.519	1.17992e-10	CD45RA	CNTRL
STK25.3	3.3038e-15	-0.327831	0.212	0.444	1.20922e-10	CD45RA	STK25
SRRD.3	3.52436e-15	-0.635585	0.065	0.206	1.28995e-10	CD45RA	SRRD
NUDC.5	3.56252e-15	-0.397704	0.388	0.659	1.30392e-10	CD45RA	NUDC
MRPS7.5	3.62505e-15	-0.439561	0.331	0.605	1.32681e-10	CD45RA	MRPS7
HRAS.3	3.62579e-15	-0.382503	0.171	0.377	1.32708e-10	CD45RA	HRAS
BLZF1.4	3.76289e-15	-0.527582	0.101	0.264	1.37726e-10	CD45RA	BLZF1
EMC8.3	3.82366e-15	-0.321959	0.136	0.323	1.3995e-10	CD45RA	EMC8
RIOK1.4	3.84117e-15	-0.328668	0.122	0.296	1.40591e-10	CD45RA	RIOK1
AIFM1.4	3.85648e-15	-0.445457	0.116	0.288	1.41151e-10	CD45RA	AIFM1
MRPS22.3	3.91071e-15	-0.334299	0.147	0.339	1.43136e-10	CD45RA	MRPS22
PAX8-AS1.5	4.06247e-15	-0.560879	0.074	0.219	1.4869e-10	CD45RA	PAX8-AS1
ABCB8.3	4.11053e-15	-0.633677	0.084	0.235	1.50449e-10	CD45RA	ABCB8
ENY2.4	4.12622e-15	-0.393661	0.378	0.659	1.51024e-10	CD45RA	ENY2
STX12.2	4.25506e-15	-0.329666	0.152	0.347	1.5574e-10	CD45RA	STX12
HTT.4	4.37317e-15	-0.314223	0.133	0.314	1.60062e-10	CD45RA	HTT
VPS37B.3	4.41112e-15	-0.412392	0.16	0.356	1.61451e-10	CD45RA	VPS37B
ATP5MPL.3	4.41607e-15	-0.305819	0.623	0.856	1.61633e-10	CD45RA	ATP5MPL
DNAAF2.3	4.46434e-15	-0.325019	0.141	0.325	1.63399e-10	CD45RA	DNAAF2
TAOK3.2	4.4849e-15	-0.301905	0.367	0.661	1.64152e-10	CD45RA	TAOK3
SUGP1.2	4.50629e-15	-0.467917	0.089	0.243	1.64935e-10	CD45RA	SUGP1
MTPN	4.5358e-15	-0.345642	0.396	0.697	1.66015e-10	CD45RA	MTPN
UNG.3	4.55032e-15	-0.808345	0.085	0.233	1.66546e-10	CD45RA	UNG
INIP.4	4.57732e-15	-0.374104	0.103	0.267	1.67535e-10	CD45RA	INIP
INPP5K.2	4.67577e-15	-0.341915	0.161	0.361	1.71138e-10	CD45RA	INPP5K
ANXA2R.5	4.81159e-15	1.18702	0.354	0.267	1.76109e-10	CD45RA	ANXA2R
FOXK2.3	4.83984e-15	-0.470272	0.066	0.208	1.77143e-10	CD45RA	FOXK2
PSMD5.2	4.87349e-15	-0.396569	0.146	0.335	1.78375e-10	CD45RA	PSMD5
GEMIN7.4	4.95711e-15	-0.407099	0.125	0.303	1.81435e-10	CD45RA	GEMIN7
TRAF7.3	5.11462e-15	-0.381477	0.136	0.32	1.872e-10	CD45RA	TRAF7
SNAPC2.6	5.23979e-15	-0.37565	0.12	0.296	1.91782e-10	CD45RA	SNAPC2
TRMT6.4	5.30779e-15	-0.325931	0.095	0.254	1.9427e-10	CD45RA	TRMT6
WDR11.4	5.32662e-15	-0.434326	0.12	0.295	1.9496e-10	CD45RA	WDR11
COPS5.5	5.35497e-15	-0.31772	0.282	0.549	1.95997e-10	CD45RA	COPS5
ZNF22.3	5.36e-15	1.19006	0.408	0.352	1.96181e-10	CD45RA	ZNF22
DDX23.3	5.38302e-15	-0.365167	0.199	0.418	1.97024e-10	CD45RA	DDX23
CDC27.5	5.41717e-15	-0.300802	0.218	0.453	1.98274e-10	CD45RA	CDC27
BCAS4	5.53451e-15	1.79705	0.204	0.117	2.02568e-10	CD45RA	BCAS4
WDFY2.6	5.56259e-15	-0.458995	0.141	0.324	2.03596e-10	CD45RA	WDFY2
FOPNL.4	5.57031e-15	-0.298147	0.147	0.341	2.03879e-10	CD45RA	FOPNL
PDS5B.3	5.7048e-15	-0.410877	0.163	0.362	2.08801e-10	CD45RA	PDS5B
BCL7B.3	5.88368e-15	-0.270108	0.244	0.494	2.15349e-10	CD45RA	BCL7B
MGAT5.4	5.95341e-15	-0.538617	0.122	0.291	2.17901e-10	CD45RA	MGAT5
PHF1.2	6.14014e-15	1.07282	0.443	0.398	2.24735e-10	CD45RA	PHF1
MIF4GD.3	6.21624e-15	-0.280027	0.196	0.419	2.27521e-10	CD45RA	MIF4GD
SLC25A17.3	6.30268e-15	-0.431201	0.09	0.247	2.30685e-10	CD45RA	SLC25A17
SELENOF.3	6.32331e-15	-0.348699	0.522	0.791	2.31439e-10	CD45RA	SELENOF
SAMD10.5	6.45072e-15	-0.739599	0.065	0.204	2.36103e-10	CD45RA	SAMD10
MAP3K11.5	6.63624e-15	-0.245368	0.165	0.366	2.42893e-10	CD45RA	MAP3K11
CUL2.3	6.912e-15	-0.36034	0.155	0.349	2.52986e-10	CD45RA	CUL2
NUP42.3	7.06069e-15	-0.276437	0.147	0.338	2.58428e-10	CD45RA	NUP42
UROS.6	7.29135e-15	-0.278737	0.217	0.453	2.66871e-10	CD45RA	UROS
MSH2.4	7.61356e-15	-0.550258	0.109	0.273	2.78664e-10	CD45RA	MSH2
JMJD4.6	7.62633e-15	-0.436274	0.122	0.295	2.79131e-10	CD45RA	JMJD4
RYK.1	7.65551e-15	1.53911	0.258	0.167	2.80199e-10	CD45RA	RYK
STK11.3	7.65997e-15	-0.304558	0.146	0.338	2.80362e-10	CD45RA	STK11
JOSD1.2	7.79217e-15	-0.366452	0.133	0.314	2.85201e-10	CD45RA	JOSD1
TMEM223.1	7.82486e-15	-0.189362	0.218	0.451	2.86398e-10	CD45RA	TMEM223
FAM219B.4	7.86235e-15	-0.445311	0.139	0.32	2.8777e-10	CD45RA	FAM219B
TSEN15.6	8.11091e-15	-0.297834	0.184	0.394	2.96867e-10	CD45RA	TSEN15
TRAK2.5	8.16078e-15	-0.401947	0.218	0.435	2.98693e-10	CD45RA	TRAK2
ILVBL.4	8.19325e-15	-0.368709	0.081	0.23	2.99881e-10	CD45RA	ILVBL
COG4.2	8.21148e-15	-0.481853	0.116	0.285	3.00548e-10	CD45RA	COG4
CTBP1.2	8.46022e-15	-0.32846	0.348	0.635	3.09653e-10	CD45RA	CTBP1
ARL1.4	8.61567e-15	-0.31714	0.187	0.398	3.15342e-10	CD45RA	ARL1
TNPO3.2	8.8158e-15	-0.355797	0.15	0.342	3.22667e-10	CD45RA	TNPO3
AGK.5	8.8258e-15	-0.459037	0.128	0.305	3.23033e-10	CD45RA	AGK
MAPRE1.4	8.99401e-15	-0.251353	0.233	0.476	3.2919e-10	CD45RA	MAPRE1
NPEPPS.4	9.01232e-15	-0.268593	0.329	0.609	3.2986e-10	CD45RA	NPEPPS
MON1B.1	9.35933e-15	-0.417337	0.133	0.311	3.42561e-10	CD45RA	MON1B
NFU1.4	9.49165e-15	-0.259827	0.141	0.327	3.47404e-10	CD45RA	NFU1
FYTTD1.2	9.76281e-15	-0.277414	0.215	0.444	3.57329e-10	CD45RA	FYTTD1
FKBP15.4	9.90921e-15	-0.342548	0.141	0.325	3.62687e-10	CD45RA	FKBP15
NKIRAS2.4	9.91561e-15	-0.519073	0.081	0.23	3.62921e-10	CD45RA	NKIRAS2
GIPC1.4	1.00449e-14	-0.38927	0.195	0.407	3.67653e-10	CD45RA	GIPC1
DNAJC9.4	1.00945e-14	-0.481001	0.201	0.404	3.69467e-10	CD45RA	DNAJC9
TMEM131.3	1.02232e-14	-0.215185	0.19	0.403	3.74178e-10	CD45RA	TMEM131
GNL2.4	1.03821e-14	-0.321973	0.147	0.335	3.79995e-10	CD45RA	GNL2
OXSR1.2	1.04112e-14	-0.425184	0.153	0.343	3.81062e-10	CD45RA	OXSR1
SGPP1.2	1.06072e-14	-0.671235	0.079	0.224	3.88232e-10	CD45RA	SGPP1
BCL10.3	1.11678e-14	-0.399533	0.128	0.303	4.08753e-10	CD45RA	BCL10
SYMPK.2	1.13692e-14	-0.367346	0.146	0.334	4.16124e-10	CD45RA	SYMPK
FMNL3.5	1.16943e-14	-0.555943	0.078	0.222	4.28024e-10	CD45RA	FMNL3
SH3GL1.2	1.2043e-14	-0.317518	0.133	0.314	4.40787e-10	CD45RA	SH3GL1
C18orf32.4	1.22545e-14	-0.368655	0.328	0.606	4.48527e-10	CD45RA	C18orf32
TATDN2.4	1.26007e-14	-0.32306	0.147	0.334	4.61199e-10	CD45RA	TATDN2
ABI2.4	1.26206e-14	-0.435801	0.082	0.23	4.61928e-10	CD45RA	ABI2
TMEM107.5	1.28075e-14	-0.59597	0.073	0.214	4.68766e-10	CD45RA	TMEM107
DYNC1LI2.2	1.28186e-14	-0.228027	0.165	0.364	4.69174e-10	CD45RA	DYNC1LI2
METTL6.2	1.28642e-14	-0.630715	0.07	0.209	4.70843e-10	CD45RA	METTL6
FYB1.4	1.30238e-14	0.430953	0.785	0.818	4.76683e-10	CD45RA	FYB1
TMEM70.4	1.31655e-14	-0.34962	0.195	0.411	4.81871e-10	CD45RA	TMEM70
VPS29.4	1.32602e-14	-0.3979	0.389	0.662	4.85336e-10	CD45RA	VPS29
PSPC1.3	1.32955e-14	-0.41084	0.185	0.392	4.86627e-10	CD45RA	PSPC1
SLC30A6.4	1.33308e-14	-0.320714	0.119	0.289	4.8792e-10	CD45RA	SLC30A6
CEP164.3	1.33622e-14	-0.633335	0.084	0.23	4.89069e-10	CD45RA	CEP164
LYRM4.5	1.34927e-14	-0.466732	0.12	0.29	4.93847e-10	CD45RA	LYRM4
TOR1AIP2.3	1.38385e-14	-0.535852	0.085	0.234	5.06502e-10	CD45RA	TOR1AIP2
WNK1.3	1.39973e-14	-0.316379	0.37	0.652	5.12315e-10	CD45RA	WNK1
TERF1.4	1.42642e-14	-0.179061	0.147	0.337	5.22086e-10	CD45RA	TERF1
GIGYF2.4	1.49105e-14	-0.340288	0.225	0.452	5.4574e-10	CD45RA	GIGYF2
ARHGEF1.4	1.50748e-14	-0.368472	0.623	0.863	5.51754e-10	CD45RA	ARHGEF1
SHOC2.1	1.50934e-14	-0.389536	0.203	0.419	5.52433e-10	CD45RA	SHOC2
SNHG3.6	1.52353e-14	1.28662	0.367	0.297	5.57627e-10	CD45RA	SNHG3
STRN4.4	1.54164e-14	-0.367724	0.089	0.241	5.64257e-10	CD45RA	STRN4
PRKD2.3	1.59227e-14	-0.314568	0.209	0.429	5.82787e-10	CD45RA	PRKD2
TMEM218.3	1.6223e-14	-0.585074	0.068	0.206	5.93778e-10	CD45RA	TMEM218
PNKD.2	1.64839e-14	-0.25458	0.299	0.57	6.03328e-10	CD45RA	PNKD
TRAF2.5	1.66035e-14	-0.382489	0.1	0.259	6.07704e-10	CD45RA	TRAF2
SLC4A1AP.4	1.70662e-14	-0.157828	0.185	0.4	6.24639e-10	CD45RA	SLC4A1AP
ERBIN.2	1.712e-14	-0.387769	0.199	0.41	6.26608e-10	CD45RA	ERBIN
RAB1A.5	1.71886e-14	-0.27034	0.263	0.513	6.29118e-10	CD45RA	RAB1A
TBL1XR1.2	1.72646e-14	-0.338863	0.245	0.484	6.31903e-10	CD45RA	TBL1XR1
GLRX5.4	1.73742e-14	-0.283193	0.29	0.556	6.35913e-10	CD45RA	GLRX5
ZC3H6.3	1.7495e-14	1.28436	0.318	0.229	6.40334e-10	CD45RA	ZC3H6
UBE2D3.4	1.76758e-14	-0.273803	0.736	0.923	6.46952e-10	CD45RA	UBE2D3
RARS.4	1.76759e-14	-0.240553	0.149	0.339	6.46956e-10	CD45RA	RARS
ODF2L.2	1.77171e-14	-0.340551	0.229	0.452	6.48465e-10	CD45RA	ODF2L
MYO18A.3	1.77627e-14	-0.506322	0.07	0.208	6.50134e-10	CD45RA	MYO18A
SVBP.4	1.80127e-14	-0.367931	0.184	0.382	6.59282e-10	CD45RA	SVBP
FAM207A.3	1.84712e-14	-0.364164	0.155	0.344	6.76063e-10	CD45RA	FAM207A
MOB3A.4	1.85667e-14	-0.270685	0.266	0.516	6.79562e-10	CD45RA	MOB3A
ATG4B.2	1.86354e-14	-0.27701	0.222	0.456	6.82074e-10	CD45RA	ATG4B
DDX24.6	1.878e-14	0.422077	0.807	0.881	6.87367e-10	CD45RA	DDX24
HAUS6.3	1.89252e-14	-0.412406	0.093	0.247	6.92681e-10	CD45RA	HAUS6
TRIM11.2	1.90421e-14	-0.371396	0.149	0.335	6.96961e-10	CD45RA	TRIM11
DLST.2	1.91767e-14	-0.263332	0.166	0.367	7.01885e-10	CD45RA	DLST
S1PR1.5	1.93994e-14	-0.774268	0.252	0.429	7.10038e-10	CD45RA	S1PR1
DMAP1.4	2.02728e-14	-0.354624	0.117	0.287	7.42006e-10	CD45RA	DMAP1
EXOC4.2	2.03041e-14	-0.304766	0.277	0.525	7.4315e-10	CD45RA	EXOC4
C12orf43.3	2.0443e-14	-0.321022	0.092	0.245	7.48235e-10	CD45RA	C12orf43
HDHD2.2	2.06501e-14	-0.380254	0.098	0.254	7.55815e-10	CD45RA	HDHD2
MED24.3	2.09172e-14	-0.342758	0.127	0.302	7.65589e-10	CD45RA	MED24
PREPL.4	2.12583e-14	1.3084	0.362	0.293	7.78075e-10	CD45RA	PREPL
MX2.2	2.15384e-14	1.24419	0.252	0.157	7.88328e-10	CD45RA	MX2
PPHLN1.3	2.26365e-14	-0.264124	0.337	0.618	8.28518e-10	CD45RA	PPHLN1
PARD6A.1	2.30773e-14	-0.523825	0.073	0.212	8.44653e-10	CD45RA	PARD6A
KCTD7.4	2.32118e-14	-0.648618	0.074	0.214	8.49577e-10	CD45RA	KCTD7
TRMT1L.4	2.33348e-14	-0.429919	0.103	0.262	8.54075e-10	CD45RA	TRMT1L
CTBS.3	2.36542e-14	-0.287681	0.236	0.469	8.65766e-10	CD45RA	CTBS
GADD45B.6	2.38206e-14	-0.704839	0.204	0.397	8.71857e-10	CD45RA	GADD45B
PSMD3.4	2.43702e-14	-0.356361	0.323	0.586	8.91974e-10	CD45RA	PSMD3
YJU2.2	2.46444e-14	-0.413926	0.104	0.265	9.0201e-10	CD45RA	YJU2
CAPZA2.4	2.52032e-14	-0.39542	0.353	0.63	9.22464e-10	CD45RA	CAPZA2
TERF2IP.4	2.6103e-14	-0.356967	0.5	0.787	9.55396e-10	CD45RA	TERF2IP
MYO9B.4	2.63336e-14	-0.332637	0.278	0.533	9.63835e-10	CD45RA	MYO9B
EIF2S3.3	2.63344e-14	0.667677	0.638	0.69	9.63867e-10	CD45RA	EIF2S3
LPAR2.4	2.80014e-14	-0.487291	0.128	0.298	1.02488e-09	CD45RA	LPAR2
KDM2B.4	2.81086e-14	-0.314386	0.146	0.329	1.0288e-09	CD45RA	KDM2B
COQ9.4	2.82816e-14	-0.251376	0.104	0.264	1.03513e-09	CD45RA	COQ9
ZNF493	2.84314e-14	1.48183	0.234	0.145	1.04062e-09	CD45RA	ZNF493
RASA3.5	2.86861e-14	-0.62478	0.316	0.53	1.04994e-09	CD45RA	RASA3
RNF130.1	2.87959e-14	1.38497	0.203	0.114	1.05396e-09	CD45RA	RNF130
AUH.5	2.91738e-14	-0.236211	0.177	0.374	1.06779e-09	CD45RA	AUH
SUPT6H.1	2.96396e-14	-0.281617	0.255	0.504	1.08484e-09	CD45RA	SUPT6H
HAUS2.4	3.21338e-14	-0.35778	0.103	0.26	1.17613e-09	CD45RA	HAUS2
GOT1.4	3.22632e-14	-0.443882	0.074	0.215	1.18087e-09	CD45RA	GOT1
TINF2.2	3.24224e-14	-0.34061	0.285	0.535	1.18669e-09	CD45RA	TINF2
KCTD10.4	3.31118e-14	-0.498669	0.066	0.202	1.21192e-09	CD45RA	KCTD10
C9orf78.6	3.31826e-14	0.560069	0.677	0.739	1.21452e-09	CD45RA	C9orf78
PHYH.5	3.34328e-14	-0.458252	0.071	0.21	1.22367e-09	CD45RA	PHYH
BTF3.5	3.34919e-14	0.20422	0.989	0.988	1.22584e-09	CD45RA	BTF3
SECISBP2L.4	3.37066e-14	-0.342594	0.258	0.492	1.2337e-09	CD45RA	SECISBP2L
CDC5L.5	3.40462e-14	-0.293028	0.256	0.499	1.24612e-09	CD45RA	CDC5L
TAF11.3	3.43857e-14	-0.270852	0.193	0.403	1.25855e-09	CD45RA	TAF11
C1orf112.6	3.45164e-14	-1.04597	0.076	0.21	1.26333e-09	CD45RA	C1orf112
MAP4K2.4	3.51853e-14	-0.372396	0.21	0.429	1.28782e-09	CD45RA	MAP4K2
ESRRA.2	3.58802e-14	-0.350402	0.119	0.285	1.31325e-09	CD45RA	ESRRA
NAXE.4	3.58862e-14	-0.272749	0.326	0.595	1.31347e-09	CD45RA	NAXE
WDFY1.3	3.61887e-14	-0.44711	0.116	0.277	1.32454e-09	CD45RA	WDFY1
POC5.3	3.66219e-14	-0.326158	0.109	0.27	1.3404e-09	CD45RA	POC5
APMAP.3	3.68375e-14	-0.295543	0.264	0.506	1.34829e-09	CD45RA	APMAP
CNOT11.2	3.6953e-14	-0.20233	0.253	0.504	1.35252e-09	CD45RA	CNOT11
VPS36.2	3.79539e-14	-0.284417	0.288	0.552	1.38915e-09	CD45RA	VPS36
FUOM.5	3.80562e-14	-0.336956	0.133	0.31	1.39289e-09	CD45RA	FUOM
YWHAG.4	3.83686e-14	-0.365146	0.184	0.386	1.40433e-09	CD45RA	YWHAG
DFFA.4	3.96327e-14	-0.235542	0.116	0.282	1.4506e-09	CD45RA	DFFA
PRKCB.4	3.96782e-14	-0.379937	0.347	0.6	1.45226e-09	CD45RA	PRKCB
UQCC3.3	3.99488e-14	-0.271218	0.18	0.383	1.46216e-09	CD45RA	UQCC3
TSR3.4	4.0329e-14	-0.339969	0.307	0.575	1.47608e-09	CD45RA	TSR3
GRB2.3	4.11361e-14	-0.361293	0.464	0.741	1.50562e-09	CD45RA	GRB2
OSBPL8.3	4.13459e-14	-0.275984	0.43	0.715	1.5133e-09	CD45RA	OSBPL8
ZBTB17.4	4.30602e-14	-0.357935	0.084	0.23	1.57604e-09	CD45RA	ZBTB17
TBC1D14.3	4.33469e-14	-0.359835	0.176	0.372	1.58654e-09	CD45RA	TBC1D14
MAD2L1BP.5	4.35664e-14	-0.244992	0.168	0.369	1.59458e-09	CD45RA	MAD2L1BP
ESS2.4	4.3769e-14	-0.610083	0.066	0.201	1.60199e-09	CD45RA	ESS2
MED4.3	4.38767e-14	-0.325495	0.324	0.595	1.60593e-09	CD45RA	MED4
UBE2I.4	4.42949e-14	-0.342566	0.585	0.825	1.62124e-09	CD45RA	UBE2I
COPS8.4	4.43979e-14	-0.274582	0.206	0.427	1.62501e-09	CD45RA	COPS8
PECR.3	4.47159e-14	-0.62675	0.092	0.24	1.63665e-09	CD45RA	PECR
UBR5.2	4.51451e-14	-0.251486	0.25	0.486	1.65236e-09	CD45RA	UBR5
KPNB1.5	4.60318e-14	-0.33982	0.506	0.753	1.68481e-09	CD45RA	KPNB1
ERGIC2.4	4.65533e-14	-0.302354	0.266	0.518	1.7039e-09	CD45RA	ERGIC2
COPS4.4	4.70011e-14	-0.276856	0.174	0.375	1.72029e-09	CD45RA	COPS4
EXOC6B.4	4.77386e-14	-0.490716	0.176	0.362	1.74728e-09	CD45RA	EXOC6B
PPP1R11.4	4.86838e-14	-0.296783	0.321	0.598	1.78188e-09	CD45RA	PPP1R11
ABI3.4	4.97864e-14	-0.731516	0.071	0.206	1.82223e-09	CD45RA	ABI3
SCAMP3.3	5.07054e-14	-0.2987	0.375	0.662	1.85587e-09	CD45RA	SCAMP3
ATL3.3	5.2738e-14	-0.396192	0.147	0.33	1.93026e-09	CD45RA	ATL3
MIA2.3	5.39778e-14	-0.248993	0.193	0.403	1.97564e-09	CD45RA	MIA2
PHF23.5	5.67814e-14	-0.298847	0.203	0.418	2.07826e-09	CD45RA	PHF23
ANKRD10.3	5.82302e-14	-0.267875	0.271	0.515	2.13128e-09	CD45RA	ANKRD10
WDR55.1	5.85763e-14	-0.366949	0.109	0.27	2.14395e-09	CD45RA	WDR55
CYTH2.3	5.96637e-14	-0.406889	0.122	0.29	2.18375e-09	CD45RA	CYTH2
PDCD6IP.3	5.96818e-14	-0.321556	0.351	0.629	2.18441e-09	CD45RA	PDCD6IP
ZCCHC10.3	5.97835e-14	-0.188654	0.141	0.32	2.18813e-09	CD45RA	ZCCHC10
SLC25A1.5	6.08257e-14	-0.286556	0.215	0.432	2.22628e-09	CD45RA	SLC25A1
PIGF.5	6.11449e-14	-0.156557	0.15	0.339	2.23797e-09	CD45RA	PIGF
EEF1AKNMT.3	6.24885e-14	-0.349071	0.098	0.252	2.28714e-09	CD45RA	EEF1AKNMT
POLR2I.2	6.38869e-14	-0.303272	0.348	0.623	2.33832e-09	CD45RA	POLR2I
GLMN.5	6.5866e-14	-0.292348	0.146	0.329	2.41076e-09	CD45RA	GLMN
CHPT1.4	6.77473e-14	-0.27308	0.127	0.298	2.47962e-09	CD45RA	CHPT1
SLAMF6.5	6.77551e-14	-0.412571	0.109	0.266	2.47991e-09	CD45RA	SLAMF6
HSH2D.2	6.80261e-14	-0.465341	0.112	0.271	2.48982e-09	CD45RA	HSH2D
RPL23.4	6.9052e-14	0.286361	0.959	0.974	2.52737e-09	CD45RA	RPL23
EXOC5.5	6.93316e-14	-0.314471	0.15	0.335	2.53761e-09	CD45RA	EXOC5
RNF11.3	7.19711e-14	-0.277209	0.168	0.359	2.63422e-09	CD45RA	RNF11
UBL4A.2	7.204e-14	-0.277167	0.165	0.36	2.63674e-09	CD45RA	UBL4A
PMPCA.3	7.32594e-14	-0.282359	0.16	0.352	2.68137e-09	CD45RA	PMPCA
ABCF1.4	7.40645e-14	-0.189359	0.275	0.524	2.71083e-09	CD45RA	ABCF1
GCLC.1	7.60002e-14	-0.558432	0.085	0.229	2.78168e-09	CD45RA	GCLC
MAEA.1	7.61297e-14	-0.215193	0.184	0.391	2.78642e-09	CD45RA	MAEA
ANKLE2.5	7.69379e-14	-0.277283	0.199	0.408	2.816e-09	CD45RA	ANKLE2
BCAT2.3	7.7606e-14	-0.27229	0.147	0.331	2.84046e-09	CD45RA	BCAT2
SEC62.3	7.78126e-14	0.550422	0.709	0.791	2.84802e-09	CD45RA	SEC62
EPSTI1.4	7.89892e-14	-0.366721	0.252	0.46	2.89108e-09	CD45RA	EPSTI1
ZBTB38.5	7.90584e-14	-0.245059	0.261	0.487	2.89362e-09	CD45RA	ZBTB38
RAB21.3	7.9619e-14	-0.293855	0.21	0.427	2.91414e-09	CD45RA	RAB21
TRIP4.5	8.26502e-14	-0.318106	0.098	0.251	3.02508e-09	CD45RA	TRIP4
MFSD14A.3	8.27143e-14	-0.283648	0.234	0.469	3.02743e-09	CD45RA	MFSD14A
PRCC.4	8.50944e-14	-0.268797	0.16	0.352	3.11454e-09	CD45RA	PRCC
CBX5.4	8.69762e-14	-0.314476	0.198	0.403	3.18342e-09	CD45RA	CBX5
YTHDF1	8.7271e-14	-0.244171	0.152	0.336	3.19421e-09	CD45RA	YTHDF1
ERG28.2	8.91209e-14	-0.228505	0.184	0.392	3.26192e-09	CD45RA	ERG28
PEX19.4	8.94352e-14	-0.287415	0.139	0.315	3.27342e-09	CD45RA	PEX19
MTX2.4	8.95162e-14	-0.324271	0.119	0.284	3.27638e-09	CD45RA	MTX2
NCOA7.4	9.07116e-14	-0.281449	0.182	0.377	3.32014e-09	CD45RA	NCOA7
CSNK1G3.4	9.43055e-14	-0.449018	0.119	0.282	3.45168e-09	CD45RA	CSNK1G3
PTGES2.3	9.50305e-14	-0.238819	0.198	0.41	3.47821e-09	CD45RA	PTGES2
DDX27.3	9.50714e-14	-0.259495	0.21	0.425	3.47971e-09	CD45RA	DDX27
HEATR6.1	9.82768e-14	-0.657821	0.078	0.215	3.59703e-09	CD45RA	HEATR6
MRTFA.2	9.86742e-14	-0.249728	0.191	0.4	3.61157e-09	CD45RA	MRTFA
MTIF3.1	1.0042e-13	-0.184059	0.261	0.502	3.67547e-09	CD45RA	MTIF3
POLR2H.4	1.01672e-13	-0.255107	0.256	0.491	3.7213e-09	CD45RA	POLR2H
CHFR.3	1.02624e-13	-0.287163	0.117	0.281	3.75615e-09	CD45RA	CHFR
DCLRE1C.3	1.03723e-13	-0.394173	0.114	0.274	3.79637e-09	CD45RA	DCLRE1C
ZBED1.3	1.06866e-13	-0.409139	0.085	0.229	3.9114e-09	CD45RA	ZBED1
MGST3.4	1.07373e-13	-0.352999	0.329	0.589	3.92996e-09	CD45RA	MGST3
ZNF326.4	1.07994e-13	-0.263969	0.155	0.34	3.95269e-09	CD45RA	ZNF326
IBTK.5	1.09157e-13	-0.252536	0.209	0.427	3.99526e-09	CD45RA	IBTK
YY1AP1.1	1.09958e-13	-0.236673	0.193	0.4	4.02457e-09	CD45RA	YY1AP1
PI4K2B.3	1.12441e-13	-0.537376	0.1	0.25	4.11545e-09	CD45RA	PI4K2B
RUSC1.2	1.15088e-13	-0.433869	0.097	0.247	4.21232e-09	CD45RA	RUSC1
ARL8B.5	1.18108e-13	-0.215302	0.233	0.463	4.32286e-09	CD45RA	ARL8B
VRK2.3	1.1944e-13	-0.145788	0.119	0.283	4.37161e-09	CD45RA	VRK2
IFI6.4	1.23232e-13	-0.48671	0.307	0.547	4.51042e-09	CD45RA	IFI6
EBNA1BP2.5	1.26168e-13	-0.355976	0.18	0.373	4.61788e-09	CD45RA	EBNA1BP2
TRA2B.6	1.27101e-13	-0.296793	0.427	0.695	4.65202e-09	CD45RA	TRA2B
TEN1.4	1.27343e-13	-0.488005	0.074	0.209	4.6609e-09	CD45RA	TEN1
BLMH.4	1.28204e-13	-0.394448	0.122	0.287	4.69239e-09	CD45RA	BLMH
SCAND1.4	1.3103e-13	-0.374546	0.555	0.812	4.79584e-09	CD45RA	SCAND1
UBE2R2.3	1.33103e-13	-0.27928	0.377	0.663	4.87171e-09	CD45RA	UBE2R2
ZMIZ2.4	1.3333e-13	-0.434909	0.117	0.277	4.88002e-09	CD45RA	ZMIZ2
ASB6.2	1.3622e-13	-0.381456	0.076	0.213	4.98578e-09	CD45RA	ASB6
MED1	1.36919e-13	-0.306643	0.146	0.322	5.01137e-09	CD45RA	MED1
SLC9A9.4	1.37498e-13	-0.52407	0.131	0.292	5.03258e-09	CD45RA	SLC9A9
GDI1.1	1.37686e-13	-0.260346	0.326	0.598	5.03944e-09	CD45RA	GDI1
PIK3R1.4	1.41145e-13	0.736769	0.565	0.586	5.16604e-09	CD45RA	PIK3R1
ACAP2.3	1.41656e-13	-0.369236	0.419	0.698	5.18474e-09	CD45RA	ACAP2
GYS1.5	1.43971e-13	-0.499245	0.081	0.219	5.26948e-09	CD45RA	GYS1
UBXN4.5	1.48109e-13	-0.274582	0.634	0.859	5.42094e-09	CD45RA	UBXN4
UBQLN4.2	1.50295e-13	-0.622785	0.074	0.209	5.50094e-09	CD45RA	UBQLN4
LRRC47.2	1.56216e-13	-0.180184	0.147	0.329	5.71765e-09	CD45RA	LRRC47
RNASEH2C.4	1.56449e-13	-0.253761	0.272	0.518	5.72619e-09	CD45RA	RNASEH2C
ALDH16A1.3	1.6497e-13	-0.336571	0.142	0.319	6.03807e-09	CD45RA	ALDH16A1
UBE2J2.4	1.65406e-13	-0.195244	0.245	0.489	6.05403e-09	CD45RA	UBE2J2
KIN.5	1.66024e-13	-0.233893	0.141	0.317	6.07666e-09	CD45RA	KIN
NASP.5	1.66784e-13	-0.484528	0.328	0.553	6.10447e-09	CD45RA	NASP
CCAR2.1	1.68809e-13	-0.306149	0.191	0.395	6.17857e-09	CD45RA	CCAR2
THOC5.2	1.69762e-13	-0.361162	0.082	0.223	6.21347e-09	CD45RA	THOC5
PELO.5	1.70356e-13	-0.283371	0.123	0.29	6.23521e-09	CD45RA	PELO
ACADS.4	1.71798e-13	-0.30561	0.111	0.269	6.28796e-09	CD45RA	ACADS
TMEM256.2	1.74347e-13	-0.303683	0.397	0.679	6.38129e-09	CD45RA	TMEM256
INO80B.4	1.75695e-13	-0.341999	0.095	0.243	6.43061e-09	CD45RA	INO80B
TMEM68.4	1.8193e-13	-0.403682	0.07	0.202	6.6588e-09	CD45RA	TMEM68
NUDT4.5	1.8361e-13	-0.333353	0.172	0.367	6.7203e-09	CD45RA	NUDT4
SYNC.4	1.87452e-13	-0.336939	0.152	0.335	6.86094e-09	CD45RA	SYNC
MRPL32.3	1.88582e-13	-0.288603	0.212	0.433	6.90231e-09	CD45RA	MRPL32
FAM204A.4	1.89136e-13	-0.27606	0.274	0.517	6.92257e-09	CD45RA	FAM204A
GNAQ.3	1.89862e-13	-0.27814	0.163	0.344	6.94915e-09	CD45RA	GNAQ
GPATCH11.1	1.90146e-13	-0.285963	0.1	0.25	6.95953e-09	CD45RA	GPATCH11
MINDY3.3	1.90827e-13	-0.66031	0.071	0.202	6.98444e-09	CD45RA	MINDY3
ACP1.4	1.90868e-13	-0.346524	0.405	0.677	6.98594e-09	CD45RA	ACP1
PAAF1.3	1.91331e-13	-0.374587	0.079	0.217	7.00289e-09	CD45RA	PAAF1
TIMMDC1.3	1.91641e-13	-0.283244	0.212	0.425	7.01426e-09	CD45RA	TIMMDC1
STX7.4	1.91715e-13	-0.466227	0.092	0.237	7.01697e-09	CD45RA	STX7
PSMC6.5	1.94724e-13	-0.27918	0.285	0.542	7.1271e-09	CD45RA	PSMC6
SMC3.4	1.9609e-13	-0.392724	0.359	0.606	7.17707e-09	CD45RA	SMC3
CLASP2.4	1.99585e-13	-0.212902	0.169	0.359	7.305e-09	CD45RA	CLASP2
MRPS23.4	2.00701e-13	-0.224852	0.209	0.427	7.34587e-09	CD45RA	MRPS23
NDE1.3	2.06159e-13	-0.282696	0.177	0.373	7.54563e-09	CD45RA	NDE1
SNU13.3	2.08432e-13	-0.312577	0.663	0.879	7.62883e-09	CD45RA	SNU13
CCNC.3	2.12237e-13	-0.230957	0.177	0.379	7.76808e-09	CD45RA	CCNC
TFCP2.3	2.17082e-13	-0.370722	0.119	0.279	7.94544e-09	CD45RA	TFCP2
HSD17B11.3	2.24196e-13	-0.328882	0.198	0.397	8.2058e-09	CD45RA	HSD17B11
SNX3.3	2.24208e-13	-0.294351	0.532	0.827	8.20624e-09	CD45RA	SNX3
ZC3H7A.4	2.25303e-13	-0.338144	0.247	0.473	8.24631e-09	CD45RA	ZC3H7A
DYRK2.3	2.27587e-13	1.23368	0.331	0.253	8.3299e-09	CD45RA	DYRK2
COQ5.3	2.27919e-13	-0.334745	0.104	0.257	8.34208e-09	CD45RA	COQ5
SHISA5.5	2.30027e-13	-0.303593	0.449	0.733	8.41923e-09	CD45RA	SHISA5
HMGCR.3	2.32275e-13	-0.513517	0.071	0.203	8.5015e-09	CD45RA	HMGCR
MSRB2.4	2.34114e-13	-0.516038	0.084	0.223	8.5688e-09	CD45RA	MSRB2
ACBD5.3	2.3455e-13	-0.374631	0.085	0.225	8.58476e-09	CD45RA	ACBD5
EIF2B2.5	2.3632e-13	-0.334364	0.117	0.278	8.64953e-09	CD45RA	EIF2B2
PLEC.4	2.40594e-13	-0.507835	0.22	0.413	8.80598e-09	CD45RA	PLEC
ZNRD1.3	2.4116e-13	-0.306128	0.372	0.657	8.8267e-09	CD45RA	ZNRD1
ID3.6	2.42018e-13	-1.0368	0.108	0.244	8.85811e-09	CD45RA	ID3
RCE1.4	2.42408e-13	-0.273156	0.127	0.294	8.87236e-09	CD45RA	RCE1
USP28.4	2.42885e-13	-0.708227	0.071	0.202	8.88983e-09	CD45RA	USP28
NMI.4	2.49408e-13	-0.332238	0.231	0.45	9.12856e-09	CD45RA	NMI
AC245407.2	2.5488e-13	1.48205	0.214	0.129	9.32885e-09	CD45RA	AC245407.2
SEC24A.4	2.59292e-13	-0.654379	0.071	0.201	9.49034e-09	CD45RA	SEC24A
TCEA2.3	2.61525e-13	-0.327518	0.15	0.329	9.57206e-09	CD45RA	TCEA2
HNRNPA2B1.5	2.62264e-13	-0.29441	0.953	0.982	9.59911e-09	CD45RA	HNRNPA2B1
LAPTM4A.1	2.62381e-13	-0.296767	0.343	0.626	9.60342e-09	CD45RA	LAPTM4A
YIPF2.3	2.65841e-13	-0.334518	0.112	0.271	9.73004e-09	CD45RA	YIPF2
AGPAT3.4	2.73932e-13	-0.271074	0.206	0.419	1.00262e-08	CD45RA	AGPAT3
TFDP1.4	2.76832e-13	-0.271966	0.258	0.482	1.01323e-08	CD45RA	TFDP1
DHX38.2	2.77857e-13	-0.290251	0.15	0.327	1.01699e-08	CD45RA	DHX38
HNRNPK.4	2.88519e-13	-0.249754	0.869	0.958	1.05601e-08	CD45RA	HNRNPK
COPA.2	2.89508e-13	-0.302312	0.32	0.588	1.05963e-08	CD45RA	COPA
DIS3.3	2.91138e-13	-0.421268	0.157	0.335	1.0656e-08	CD45RA	DIS3
SEC16A.4	2.95959e-13	-0.292256	0.152	0.331	1.08324e-08	CD45RA	SEC16A
SRPK2.3	2.99165e-13	-0.335134	0.408	0.684	1.09497e-08	CD45RA	SRPK2
CD3E.4	3.06205e-13	-0.236874	0.983	0.987	1.12074e-08	CD45RA	CD3E
TDG.4	3.06541e-13	-0.378139	0.252	0.479	1.12197e-08	CD45RA	TDG
NSMAF.5	3.18567e-13	-0.21287	0.188	0.389	1.16599e-08	CD45RA	NSMAF
LUC7L3.2	3.1861e-13	0.592167	0.639	0.696	1.16614e-08	CD45RA	LUC7L3
USP9X.3	3.30841e-13	-0.249951	0.206	0.415	1.21091e-08	CD45RA	USP9X
SMIM7.6	3.34335e-13	-0.207469	0.258	0.501	1.2237e-08	CD45RA	SMIM7
SHC1.3	3.3627e-13	-0.235143	0.139	0.313	1.23078e-08	CD45RA	SHC1
RAB22A.4	3.41033e-13	-0.304592	0.199	0.407	1.24821e-08	CD45RA	RAB22A
USP39.4	3.43489e-13	-0.247533	0.209	0.421	1.25721e-08	CD45RA	USP39
BAZ2A.2	3.43656e-13	-0.323864	0.305	0.554	1.25781e-08	CD45RA	BAZ2A
CEP295.4	3.45307e-13	-0.481008	0.078	0.211	1.26386e-08	CD45RA	CEP295
DNAJC5.4	3.45939e-13	-0.405814	0.087	0.228	1.26617e-08	CD45RA	DNAJC5
SNX4.4	3.4814e-13	-0.21192	0.149	0.327	1.27423e-08	CD45RA	SNX4
HDAC10.3	3.48738e-13	-0.47423	0.106	0.258	1.27642e-08	CD45RA	HDAC10
RFX7.3	3.49564e-13	-0.292462	0.146	0.317	1.27944e-08	CD45RA	RFX7
APH1A.2	3.53591e-13	-0.332702	0.434	0.721	1.29418e-08	CD45RA	APH1A
SNX1.4	3.57103e-13	-0.254136	0.304	0.563	1.30703e-08	CD45RA	SNX1
RUFY1.1	3.58298e-13	-0.295864	0.144	0.318	1.31141e-08	CD45RA	RUFY1
TAB3.4	3.58398e-13	-0.453521	0.071	0.201	1.31177e-08	CD45RA	TAB3
CHRAC1.2	3.60057e-13	-0.24592	0.168	0.353	1.31785e-08	CD45RA	CHRAC1
CFAP20.5	3.64371e-13	-0.124498	0.136	0.309	1.33364e-08	CD45RA	CFAP20
INTS12.2	3.72472e-13	-0.253312	0.1	0.249	1.36329e-08	CD45RA	INTS12
