## Extended Data Table III for "Tracking antigen-specific T cell responses in patients with myocardial infarction" (part 3 of 3)

### Sheet: adrb1_cluster_list (continued)
	p_val	avg_log2FC	pct.1	pct.2	p_val_adj	cluster	gene
CIAO1.5	3.75443e-13	-0.271733	0.288	0.537	1.37416e-08	CD45RA	CIAO1
MPC1.1	3.83476e-13	-0.163207	0.168	0.355	1.40356e-08	CD45RA	MPC1
FIP1L1.3	3.83929e-13	-0.258982	0.307	0.571	1.40522e-08	CD45RA	FIP1L1
MGMT.2	3.8429e-13	-0.35266	0.228	0.445	1.40654e-08	CD45RA	MGMT
NVL.4	3.9024e-13	-0.171918	0.104	0.256	1.42832e-08	CD45RA	NVL
DTYMK.4	3.93452e-13	-0.590854	0.128	0.284	1.44007e-08	CD45RA	DTYMK
TSSC4.3	3.94024e-13	-0.206552	0.201	0.414	1.44217e-08	CD45RA	TSSC4
APPL2.4	4.05234e-13	-0.271751	0.139	0.308	1.4832e-08	CD45RA	APPL2
P2RY8.6	4.20646e-13	0.706052	0.581	0.572	1.53961e-08	CD45RA	P2RY8
TUFM.3	4.22312e-13	-0.34186	0.498	0.767	1.5457e-08	CD45RA	TUFM
IVNS1ABP.4	4.36945e-13	-0.294607	0.25	0.471	1.59926e-08	CD45RA	IVNS1ABP
HPF1.3	4.38524e-13	-0.333418	0.179	0.372	1.60504e-08	CD45RA	HPF1
SF3B6.4	4.4155e-13	-0.333319	0.521	0.781	1.61612e-08	CD45RA	SF3B6
CSNK1A1.4	4.42259e-13	-0.260117	0.486	0.754	1.61871e-08	CD45RA	CSNK1A1
DAZAP1.4	4.44949e-13	-0.354196	0.324	0.569	1.62856e-08	CD45RA	DAZAP1
CNPY4.3	4.69699e-13	-0.433927	0.076	0.209	1.71914e-08	CD45RA	CNPY4
TP53BP1.3	4.70421e-13	-0.311435	0.116	0.272	1.72179e-08	CD45RA	TP53BP1
SLC12A9.4	4.728e-13	-0.521713	0.081	0.216	1.7305e-08	CD45RA	SLC12A9
REL.5	4.74888e-13	-0.33541	0.204	0.4	1.73814e-08	CD45RA	REL
UBE2G1.6	4.79806e-13	-0.283232	0.226	0.448	1.75614e-08	CD45RA	UBE2G1
TSPAN31.5	4.81658e-13	-0.458492	0.109	0.261	1.76292e-08	CD45RA	TSPAN31
CYP51A1.5	4.8514e-13	-0.348905	0.089	0.229	1.77566e-08	CD45RA	CYP51A1
AMFR.3	4.85197e-13	-0.233654	0.179	0.376	1.77587e-08	CD45RA	AMFR
MRPL9.3	4.8717e-13	-0.232976	0.239	0.473	1.78309e-08	CD45RA	MRPL9
NOL9.3	4.8756e-13	-0.392395	0.141	0.308	1.78452e-08	CD45RA	NOL9
GRPEL1.4	5.00726e-13	-0.290166	0.207	0.414	1.83271e-08	CD45RA	GRPEL1
RETREG3.3	5.0358e-13	-0.463037	0.114	0.268	1.84315e-08	CD45RA	RETREG3
PDZD8.4	5.14938e-13	-0.385543	0.092	0.233	1.88472e-08	CD45RA	PDZD8
ARHGEF7.2	5.15287e-13	-0.25742	0.193	0.392	1.886e-08	CD45RA	ARHGEF7
PARP12.5	5.16906e-13	-0.499505	0.158	0.329	1.89193e-08	CD45RA	PARP12
RABGGTA.3	5.18648e-13	-0.405348	0.119	0.276	1.8983e-08	CD45RA	RABGGTA
LINC01578.4	5.20824e-13	0.410382	0.802	0.874	1.90627e-08	CD45RA	LINC01578
POLK	5.33066e-13	-0.172795	0.139	0.31	1.95108e-08	CD45RA	POLK
AK3.5	5.48243e-13	-0.229617	0.209	0.423	2.00662e-08	CD45RA	AK3
RASGEF1B.2	5.56713e-13	-0.239608	0.119	0.278	2.03763e-08	CD45RA	RASGEF1B
VPS4B.1	5.61749e-13	-0.29816	0.331	0.593	2.05606e-08	CD45RA	VPS4B
ANKRD36C.2	5.64351e-13	-0.283271	0.16	0.339	2.06558e-08	CD45RA	ANKRD36C
FADD.4	5.65047e-13	-0.234811	0.209	0.42	2.06813e-08	CD45RA	FADD
NT5DC1.4	5.66452e-13	-0.183928	0.217	0.434	2.07327e-08	CD45RA	NT5DC1
CRYBG1.4	5.66847e-13	-0.44648	0.185	0.371	2.07472e-08	CD45RA	CRYBG1
SSR1.4	5.67465e-13	-0.289415	0.367	0.634	2.07698e-08	CD45RA	SSR1
CHIC2.2	5.77279e-13	-0.231646	0.223	0.441	2.1129e-08	CD45RA	CHIC2
TCP1.5	5.79714e-13	-0.311461	0.373	0.623	2.12181e-08	CD45RA	TCP1
RBM22.3	6.18353e-13	-0.132916	0.223	0.444	2.26323e-08	CD45RA	RBM22
C9orf85.3	6.23813e-13	-0.545342	0.089	0.227	2.28322e-08	CD45RA	C9orf85
IFRD1.4	6.30699e-13	-0.341233	0.095	0.238	2.30842e-08	CD45RA	IFRD1
YTHDF3.4	6.39179e-13	-0.174335	0.133	0.3	2.33946e-08	CD45RA	YTHDF3
MRPL19.3	6.43053e-13	-0.18186	0.185	0.384	2.35364e-08	CD45RA	MRPL19
SS18.4	6.53115e-13	-0.165721	0.193	0.397	2.39047e-08	CD45RA	SS18
ABCC1.4	6.57534e-13	-0.320066	0.209	0.416	2.40664e-08	CD45RA	ABCC1
BAZ1B.6	6.57887e-13	-0.243088	0.293	0.535	2.40793e-08	CD45RA	BAZ1B
DNAJC8.4	6.60121e-13	-0.280327	0.505	0.777	2.41611e-08	CD45RA	DNAJC8
SLC38A1.2	6.62493e-13	-0.336563	0.478	0.745	2.42479e-08	CD45RA	SLC38A1
PCGF6.3	6.72971e-13	-0.297022	0.076	0.208	2.46314e-08	CD45RA	PCGF6
MCM7.5	6.73653e-13	-1.306	0.111	0.24	2.46564e-08	CD45RA	MCM7
ATP6V1C1.3	6.90113e-13	-0.227419	0.123	0.284	2.52588e-08	CD45RA	ATP6V1C1
GRPEL2.4	6.96199e-13	-0.555974	0.087	0.224	2.54816e-08	CD45RA	GRPEL2
STK38.5	7.24782e-13	-0.371641	0.323	0.553	2.65277e-08	CD45RA	STK38
CALU.4	7.3037e-13	-0.332687	0.147	0.321	2.67323e-08	CD45RA	CALU
GIT1.1	7.45988e-13	-0.314313	0.1	0.245	2.73039e-08	CD45RA	GIT1
TRAPPC4.3	7.50083e-13	-0.333985	0.296	0.542	2.74538e-08	CD45RA	TRAPPC4
SRP19.3	7.51472e-13	-0.242468	0.416	0.698	2.75046e-08	CD45RA	SRP19
VPS33A.3	7.62571e-13	-0.253544	0.153	0.33	2.79109e-08	CD45RA	VPS33A
IDH3G.4	7.71005e-13	-0.244979	0.31	0.576	2.82196e-08	CD45RA	IDH3G
CEP250.4	7.75804e-13	-0.284885	0.168	0.35	2.83952e-08	CD45RA	CEP250
SATB1-AS1.3	7.99962e-13	1.11552	0.381	0.316	2.92794e-08	CD45RA	SATB1-AS1
RTL8C.3	8.16182e-13	-0.235593	0.215	0.43	2.98731e-08	CD45RA	RTL8C
ADSS.5	8.23178e-13	-0.31887	0.302	0.548	3.01291e-08	CD45RA	ADSS
UBE2Z.4	8.3079e-13	-0.2307	0.277	0.519	3.04077e-08	CD45RA	UBE2Z
RASGRP1.3	8.33585e-13	-0.382665	0.484	0.724	3.05101e-08	CD45RA	RASGRP1
RPS6KB2.3	8.35415e-13	-0.315362	0.252	0.484	3.0577e-08	CD45RA	RPS6KB2
NUTM2B-AS1.4	8.37099e-13	-0.261493	0.259	0.491	3.06387e-08	CD45RA	NUTM2B-AS1
PPP1CB.6	8.37504e-13	-0.302224	0.288	0.534	3.06535e-08	CD45RA	PPP1CB
SEPTIN9.4	8.43144e-13	-0.338737	0.666	0.887	3.08599e-08	CD45RA	SEPTIN9
LLPH.3	8.51366e-13	-0.237428	0.231	0.449	3.11609e-08	CD45RA	LLPH
OAZ2.2	8.60524e-13	-0.317502	0.09	0.23	3.1496e-08	CD45RA	OAZ2
ZHX1.1	8.62204e-13	-0.176511	0.093	0.235	3.15575e-08	CD45RA	ZHX1
MSMO1.4	9.11031e-13	-0.422748	0.097	0.239	3.33446e-08	CD45RA	MSMO1
CDCA4.5	9.11347e-13	-0.425488	0.112	0.263	3.33562e-08	CD45RA	CDCA4
DIP2A.3	9.15837e-13	-0.246352	0.182	0.372	3.35205e-08	CD45RA	DIP2A
TRAPPC6B.5	9.17628e-13	-0.345078	0.103	0.248	3.35861e-08	CD45RA	TRAPPC6B
NRIP1.5	9.42715e-13	-0.675883	0.093	0.229	3.45043e-08	CD45RA	NRIP1
RAB11B.3	9.49326e-13	-0.301919	0.41	0.699	3.47463e-08	CD45RA	RAB11B
CYP20A1	9.61723e-13	-0.147437	0.19	0.389	3.52e-08	CD45RA	CYP20A1
VAMP3.2	9.89728e-13	-0.274509	0.12	0.276	3.6225e-08	CD45RA	VAMP3
PTPN2.3	1.02939e-12	-0.226984	0.316	0.576	3.76767e-08	CD45RA	PTPN2
HDDC2.5	1.03359e-12	-0.26566	0.25	0.479	3.78306e-08	CD45RA	HDDC2
RSU1.2	1.04243e-12	-0.232541	0.274	0.516	3.81539e-08	CD45RA	RSU1
ULK1.4	1.06502e-12	-0.592086	0.073	0.2	3.89808e-08	CD45RA	ULK1
RB1.3	1.06996e-12	-0.277025	0.222	0.431	3.91618e-08	CD45RA	RB1
POR.5	1.07141e-12	-0.256389	0.136	0.304	3.92147e-08	CD45RA	POR
ARHGAP19.3	1.08146e-12	-0.355674	0.078	0.208	3.95826e-08	CD45RA	ARHGAP19
CDIP1.5	1.08627e-12	-0.294338	0.163	0.343	3.97585e-08	CD45RA	CDIP1
EEF1E1.5	1.0929e-12	-0.281893	0.21	0.418	4.00013e-08	CD45RA	EEF1E1
PPM1K.2	1.10134e-12	1.01311	0.43	0.387	4.03102e-08	CD45RA	PPM1K
CPSF4.3	1.10372e-12	-0.303365	0.097	0.24	4.03972e-08	CD45RA	CPSF4
TOMM20.6	1.12008e-12	0.47728	0.72	0.816	4.09959e-08	CD45RA	TOMM20
LRRC42.4	1.12241e-12	-0.408707	0.074	0.204	4.10814e-08	CD45RA	LRRC42
DRAM2.2	1.12454e-12	-0.192061	0.169	0.356	4.11593e-08	CD45RA	DRAM2
TTF1.4	1.14712e-12	-0.15812	0.138	0.305	4.19858e-08	CD45RA	TTF1
CSNK2A1.3	1.16513e-12	-0.26412	0.168	0.351	4.26449e-08	CD45RA	CSNK2A1
HECTD3.3	1.22462e-12	-0.506707	0.076	0.205	4.48221e-08	CD45RA	HECTD3
NKAPD1.2	1.24797e-12	-0.213309	0.147	0.32	4.5677e-08	CD45RA	NKAPD1
USP7.3	1.25963e-12	-0.286174	0.153	0.329	4.61038e-08	CD45RA	USP7
PNMA1.3	1.26866e-12	-0.260953	0.116	0.27	4.64343e-08	CD45RA	PNMA1
SLC66A3.3	1.27518e-12	-0.306263	0.199	0.399	4.66727e-08	CD45RA	SLC66A3
TRAK1.3	1.27812e-12	-0.492718	0.078	0.207	4.67806e-08	CD45RA	TRAK1
SLK.4	1.2803e-12	-0.196104	0.239	0.458	4.68603e-08	CD45RA	SLK
GNL3L.3	1.28367e-12	-0.437662	0.09	0.228	4.69835e-08	CD45RA	GNL3L
MGRN1.4	1.28479e-12	-0.204989	0.165	0.348	4.70247e-08	CD45RA	MGRN1
SSR2.4	1.30208e-12	-0.25951	0.813	0.93	4.76573e-08	CD45RA	SSR2
TOM1.3	1.3052e-12	-0.236005	0.176	0.362	4.77717e-08	CD45RA	TOM1
NCK1.4	1.30981e-12	-0.186054	0.207	0.416	4.79403e-08	CD45RA	NCK1
PSMG1.5	1.31179e-12	-0.313241	0.158	0.338	4.80128e-08	CD45RA	PSMG1
DDX1.4	1.31835e-12	-0.225992	0.163	0.35	4.82529e-08	CD45RA	DDX1
EYA3.3	1.31882e-12	-0.252596	0.119	0.272	4.82703e-08	CD45RA	EYA3
ZBTB45.4	1.3207e-12	-0.35147	0.074	0.203	4.83389e-08	CD45RA	ZBTB45
UBASH3B.4	1.34158e-12	-0.594508	0.084	0.214	4.91032e-08	CD45RA	UBASH3B
SCAMP4.2	1.37782e-12	-0.414765	0.081	0.213	5.04298e-08	CD45RA	SCAMP4
GNPAT.1	1.41623e-12	-0.146102	0.196	0.401	5.18354e-08	CD45RA	GNPAT
TRIM33	1.42374e-12	-0.165899	0.198	0.397	5.21103e-08	CD45RA	TRIM33
CPSF2.3	1.42918e-12	-0.150704	0.15	0.323	5.23095e-08	CD45RA	CPSF2
NIP7.4	1.42983e-12	-0.176235	0.174	0.364	5.23331e-08	CD45RA	NIP7
YIPF5.4	1.44397e-12	-0.174961	0.191	0.392	5.28506e-08	CD45RA	YIPF5
TRIM27.3	1.45125e-12	-0.269513	0.258	0.49	5.31173e-08	CD45RA	TRIM27
CRNKL1.2	1.45953e-12	-0.315137	0.141	0.309	5.34202e-08	CD45RA	CRNKL1
TSNAX.1	1.46205e-12	-0.183961	0.184	0.376	5.35123e-08	CD45RA	TSNAX
ZBTB24.3	1.46705e-12	-0.157123	0.188	0.385	5.36953e-08	CD45RA	ZBTB24
FAM222B.3	1.48628e-12	-0.399682	0.101	0.245	5.43994e-08	CD45RA	FAM222B
FMR1.4	1.4972e-12	-0.281023	0.108	0.254	5.47991e-08	CD45RA	FMR1
TOP2B.3	1.50639e-12	-0.208644	0.316	0.566	5.51354e-08	CD45RA	TOP2B
NBDY.2	1.5084e-12	-0.276872	0.348	0.6	5.52091e-08	CD45RA	NBDY
CABIN1.3	1.51235e-12	-0.290762	0.22	0.428	5.53535e-08	CD45RA	CABIN1
TMEM11.3	1.5325e-12	-0.218322	0.168	0.354	5.6091e-08	CD45RA	TMEM11
PASK.4	1.5362e-12	-0.719632	0.104	0.241	5.62266e-08	CD45RA	PASK
TTN.4	1.58287e-12	-0.850256	0.078	0.201	5.79346e-08	CD45RA	TTN
FAM114A2.2	1.5833e-12	-0.23802	0.095	0.234	5.79504e-08	CD45RA	FAM114A2
PATL1.4	1.59786e-12	-0.20892	0.142	0.312	5.84833e-08	CD45RA	PATL1
SCLY.5	1.61615e-12	-0.329324	0.082	0.215	5.91528e-08	CD45RA	SCLY
GMDS.3	1.66375e-12	-0.245407	0.215	0.421	6.0895e-08	CD45RA	GMDS
SLFN12L.4	1.67507e-12	-0.338509	0.217	0.421	6.13093e-08	CD45RA	SLFN12L
TMEM109.4	1.67816e-12	-0.22232	0.247	0.472	6.14224e-08	CD45RA	TMEM109
TRIM28.4	1.69683e-12	0.542384	0.646	0.675	6.21057e-08	CD45RA	TRIM28
TSN.3	1.69761e-12	-0.160072	0.19	0.391	6.21343e-08	CD45RA	TSN
SIK3.2	1.70206e-12	-0.313208	0.215	0.417	6.22972e-08	CD45RA	SIK3
TXNRD2.3	1.71642e-12	-0.432689	0.087	0.222	6.28228e-08	CD45RA	TXNRD2
GHITM.4	1.72929e-12	-0.312212	0.566	0.822	6.32937e-08	CD45RA	GHITM
GTPBP4.5	1.75288e-12	-0.239083	0.193	0.386	6.41573e-08	CD45RA	GTPBP4
RORA-AS1.4	1.78267e-12	-0.523735	0.081	0.211	6.52474e-08	CD45RA	RORA-AS1
IMMP2L.4	1.79223e-12	1.18773	0.362	0.299	6.55973e-08	CD45RA	IMMP2L
MRPL17.4	1.8122e-12	-0.329049	0.236	0.444	6.63284e-08	CD45RA	MRPL17
MED16.3	1.91219e-12	-0.234355	0.217	0.429	6.99879e-08	CD45RA	MED16
DNLZ.2	1.91738e-12	-0.302503	0.138	0.299	7.01782e-08	CD45RA	DNLZ
MAN2A1.3	1.93497e-12	-0.161599	0.157	0.332	7.08219e-08	CD45RA	MAN2A1
SLC9A8.4	1.9459e-12	-0.481218	0.082	0.215	7.12218e-08	CD45RA	SLC9A8
KATNA1.3	1.96197e-12	-0.23278	0.114	0.266	7.181e-08	CD45RA	KATNA1
KCNAB2.3	1.98391e-12	-0.330864	0.37	0.633	7.26129e-08	CD45RA	KCNAB2
REPS1.6	1.9923e-12	-0.191159	0.169	0.355	7.29203e-08	CD45RA	REPS1
PARP15.3	2.02754e-12	-0.584621	0.078	0.204	7.42099e-08	CD45RA	PARP15
STAU2.4	2.05655e-12	-0.343136	0.163	0.34	7.52716e-08	CD45RA	STAU2
PDLIM5.3	2.06498e-12	-0.407317	0.125	0.28	7.55805e-08	CD45RA	PDLIM5
FLAD1.3	2.08293e-12	-0.1955	0.133	0.296	7.62372e-08	CD45RA	FLAD1
CNOT3.2	2.12717e-12	-0.299542	0.123	0.28	7.78564e-08	CD45RA	CNOT3
GFPT1.4	2.14615e-12	-0.17767	0.168	0.351	7.85513e-08	CD45RA	GFPT1
STAT4.3	2.15584e-12	0.493141	0.687	0.699	7.89059e-08	CD45RA	STAT4
NOL10.3	2.16898e-12	-0.319801	0.117	0.269	7.93869e-08	CD45RA	NOL10
ETS2.5	2.18445e-12	-0.727392	0.108	0.247	7.9953e-08	CD45RA	ETS2
VPS35L.3	2.21994e-12	-0.167875	0.114	0.265	8.12519e-08	CD45RA	VPS35L
CDC73.2	2.26015e-12	-0.258948	0.271	0.5	8.27236e-08	CD45RA	CDC73
SETD1B.4	2.27756e-12	-0.480998	0.098	0.236	8.33609e-08	CD45RA	SETD1B
NPEPL1.2	2.31813e-12	-0.381393	0.097	0.236	8.48458e-08	CD45RA	NPEPL1
SMARCA4.4	2.33502e-12	-0.246988	0.245	0.464	8.5464e-08	CD45RA	SMARCA4
SDHC.5	2.36638e-12	-0.284841	0.449	0.737	8.66118e-08	CD45RA	SDHC
LINC01934.6	2.41e-12	-0.561189	0.153	0.309	8.82085e-08	CD45RA	LINC01934
RFLNB.6	2.41468e-12	-0.224142	0.146	0.315	8.83797e-08	CD45RA	RFLNB
ANKRD52.3	2.44027e-12	-0.357197	0.085	0.219	8.93163e-08	CD45RA	ANKRD52
TCHP.2	2.44234e-12	-0.262502	0.131	0.293	8.93921e-08	CD45RA	TCHP
GTF2F1.3	2.49186e-12	-0.231992	0.328	0.593	9.12045e-08	CD45RA	GTF2F1
VARS.5	2.51035e-12	-0.323588	0.085	0.218	9.18814e-08	CD45RA	VARS
RNF41.3	2.5119e-12	-0.263258	0.12	0.274	9.1938e-08	CD45RA	RNF41
B3GALT4.3	2.51371e-12	-0.343455	0.13	0.287	9.20044e-08	CD45RA	B3GALT4
ACBD3.3	2.54014e-12	-0.20619	0.196	0.394	9.29717e-08	CD45RA	ACBD3
SUDS3.3	2.54944e-12	-0.179147	0.19	0.387	9.3312e-08	CD45RA	SUDS3
WDR45B.1	2.60436e-12	-0.309305	0.128	0.287	9.53223e-08	CD45RA	WDR45B
KLHL22.2	2.60815e-12	-0.327815	0.119	0.269	9.54607e-08	CD45RA	KLHL22
CTSW.5	2.6452e-12	-1.27133	0.089	0.21	9.68169e-08	CD45RA	CTSW
HIBCH.4	2.64635e-12	-0.159338	0.166	0.349	9.68589e-08	CD45RA	HIBCH
CIRBP.2	2.64838e-12	0.366802	0.864	0.926	9.69335e-08	CD45RA	CIRBP
NDFIP2.5	2.65091e-12	-0.439322	0.313	0.516	9.70261e-08	CD45RA	NDFIP2
TRPS1.5	2.66213e-12	-0.614634	0.081	0.208	9.74365e-08	CD45RA	TRPS1
CRTC2.3	2.6928e-12	-0.272943	0.188	0.376	9.85592e-08	CD45RA	CRTC2
CCDC127.3	2.84092e-12	-0.403625	0.082	0.213	1.0398e-07	CD45RA	CCDC127
NTMT1.4	2.85545e-12	-0.246139	0.165	0.343	1.04512e-07	CD45RA	NTMT1
MR1.3	2.95051e-12	-0.247992	0.13	0.289	1.07992e-07	CD45RA	MR1
ADARB1.3	2.96427e-12	-0.201541	0.12	0.273	1.08495e-07	CD45RA	ADARB1
NCOA6.1	2.97345e-12	-0.34602	0.141	0.303	1.08831e-07	CD45RA	NCOA6
TMEM71.2	2.98761e-12	1.52115	0.231	0.15	1.0935e-07	CD45RA	TMEM71
PHKG2.2	2.98793e-12	-0.140757	0.172	0.361	1.09361e-07	CD45RA	PHKG2
PCYT2.2	3.02022e-12	-0.254656	0.089	0.224	1.10543e-07	CD45RA	PCYT2
IFT20.3	3.03632e-12	-0.180488	0.13	0.289	1.11132e-07	CD45RA	IFT20
CHMP5.2	3.08029e-12	-0.343765	0.312	0.549	1.12742e-07	CD45RA	CHMP5
ZFPL1.4	3.08576e-12	-0.174628	0.134	0.298	1.12942e-07	CD45RA	ZFPL1
GOLT1B.5	3.10854e-12	-0.166606	0.196	0.397	1.13776e-07	CD45RA	GOLT1B
TANGO2.1	3.11188e-12	-0.283247	0.1	0.241	1.13898e-07	CD45RA	TANGO2
ASH2L.2	3.13564e-12	-0.321815	0.123	0.278	1.14768e-07	CD45RA	ASH2L
ANKFY1.2	3.15586e-12	-0.239719	0.12	0.272	1.15508e-07	CD45RA	ANKFY1
MAPK9.3	3.16274e-12	-0.289793	0.153	0.326	1.1576e-07	CD45RA	MAPK9
SLC25A46.4	3.17795e-12	-0.222278	0.185	0.375	1.16316e-07	CD45RA	SLC25A46
TGFBRAP1.1	3.18838e-12	-0.404866	0.078	0.204	1.16698e-07	CD45RA	TGFBRAP1
SS18L2.2	3.205e-12	-0.311974	0.413	0.7	1.17306e-07	CD45RA	SS18L2
PPP2R5E.1	3.25093e-12	-0.27634	0.248	0.47	1.18987e-07	CD45RA	PPP2R5E
TRPC4AP.3	3.26735e-12	-0.185729	0.304	0.555	1.19588e-07	CD45RA	TRPC4AP
FTO.2	3.28344e-12	-0.300804	0.153	0.324	1.20177e-07	CD45RA	FTO
EP300.3	3.29272e-12	-0.291121	0.199	0.394	1.20517e-07	CD45RA	EP300
NDUFS8.4	3.30517e-12	-0.284981	0.478	0.734	1.20973e-07	CD45RA	NDUFS8
COG8.3	3.31145e-12	-0.413184	0.089	0.223	1.21203e-07	CD45RA	COG8
SSBP1.5	3.33541e-12	-0.273504	0.576	0.819	1.22079e-07	CD45RA	SSBP1
ARMC6.3	3.35276e-12	-0.401146	0.084	0.214	1.22714e-07	CD45RA	ARMC6
EXOC6.3	3.36564e-12	-0.213849	0.12	0.272	1.23186e-07	CD45RA	EXOC6
YTHDF2.3	3.37996e-12	-0.270701	0.348	0.616	1.2371e-07	CD45RA	YTHDF2
IMMP1L.3	3.44313e-12	-0.164735	0.122	0.277	1.26022e-07	CD45RA	IMMP1L
CCDC43.3	3.4839e-12	-0.204588	0.13	0.289	1.27514e-07	CD45RA	CCDC43
ZFP36L1.5	3.54346e-12	-0.728503	0.592	0.767	1.29694e-07	CD45RA	ZFP36L1
NFATC2IP.4	3.56556e-12	-0.20047	0.236	0.454	1.30503e-07	CD45RA	NFATC2IP
KYAT3.1	3.57887e-12	-0.203138	0.169	0.349	1.3099e-07	CD45RA	KYAT3
MLLT6.2	3.62693e-12	-0.219711	0.225	0.434	1.32749e-07	CD45RA	MLLT6
ACADM.4	3.65732e-12	-0.151785	0.209	0.417	1.33861e-07	CD45RA	ACADM
SNRPA.3	3.66773e-12	-0.227103	0.326	0.574	1.34243e-07	CD45RA	SNRPA
DENND6A	3.75267e-12	-0.315384	0.13	0.286	1.37351e-07	CD45RA	DENND6A
VPS11.2	3.77737e-12	-0.523767	0.079	0.207	1.38255e-07	CD45RA	VPS11
ARIH2.5	3.78911e-12	-0.178025	0.326	0.587	1.38685e-07	CD45RA	ARIH2
TCAIM.1	3.80638e-12	-0.423968	0.076	0.201	1.39317e-07	CD45RA	TCAIM
CHMP2B.3	3.81664e-12	-0.145939	0.207	0.41	1.39693e-07	CD45RA	CHMP2B
BFAR.2	3.84724e-12	-0.194218	0.207	0.409	1.40813e-07	CD45RA	BFAR
PLCG1.5	3.87474e-12	-0.253068	0.263	0.479	1.41819e-07	CD45RA	PLCG1
HAPLN3.4	3.9089e-12	-0.419919	0.222	0.406	1.4307e-07	CD45RA	HAPLN3
FAM214A.2	4.08562e-12	-0.432996	0.138	0.293	1.49538e-07	CD45RA	FAM214A
ERI3.4	4.11619e-12	-0.211545	0.138	0.301	1.50657e-07	CD45RA	ERI3
KLF10.3	4.12392e-12	-0.562272	0.103	0.24	1.5094e-07	CD45RA	KLF10
FTSJ3.4	4.13859e-12	-0.163814	0.185	0.375	1.51476e-07	CD45RA	FTSJ3
PRDM4.4	4.14834e-12	-0.316573	0.1	0.24	1.51833e-07	CD45RA	PRDM4
UPF1.3	4.16933e-12	-0.257533	0.182	0.369	1.52602e-07	CD45RA	UPF1
CPNE1.2	4.16984e-12	-0.261995	0.354	0.62	1.5262e-07	CD45RA	CPNE1
HPS1.2	4.19386e-12	-0.219771	0.301	0.547	1.53499e-07	CD45RA	HPS1
MZT1.4	4.23123e-12	-0.154481	0.196	0.398	1.54867e-07	CD45RA	MZT1
CTPS1.6	4.37835e-12	-0.451564	0.078	0.202	1.60252e-07	CD45RA	CTPS1
SPTLC1.4	4.38789e-12	-0.156274	0.174	0.361	1.60601e-07	CD45RA	SPTLC1
ZPR1.3	4.52218e-12	-0.239022	0.198	0.393	1.65516e-07	CD45RA	ZPR1
ABCD4.4	4.52351e-12	-0.34502	0.109	0.254	1.65565e-07	CD45RA	ABCD4
PINK1.3	4.58508e-12	-0.455948	0.082	0.211	1.67818e-07	CD45RA	PINK1
SENP5.3	4.59202e-12	-0.312995	0.157	0.327	1.68073e-07	CD45RA	SENP5
GSPT1.3	4.74463e-12	-0.333556	0.419	0.68	1.73658e-07	CD45RA	GSPT1
FAR1.3	4.77202e-12	-0.307657	0.12	0.272	1.74661e-07	CD45RA	FAR1
TM2D1.2	4.80892e-12	-0.150773	0.229	0.448	1.76011e-07	CD45RA	TM2D1
NUDCD1.4	4.86155e-12	-0.195369	0.1	0.24	1.77938e-07	CD45RA	NUDCD1
NAPRT.4	4.88459e-12	-0.185604	0.19	0.384	1.78781e-07	CD45RA	NAPRT
SERPINB1.4	4.88988e-12	-0.464163	0.535	0.753	1.78974e-07	CD45RA	SERPINB1
AGPAT1.2	4.93443e-12	-0.186302	0.146	0.313	1.80605e-07	CD45RA	AGPAT1
CEP78.4	4.95225e-12	-0.36702	0.084	0.213	1.81257e-07	CD45RA	CEP78
TPRKB.3	4.99839e-12	-0.12764	0.226	0.44	1.82946e-07	CD45RA	TPRKB
YEATS2.4	5.03515e-12	-0.104632	0.142	0.31	1.84292e-07	CD45RA	YEATS2
NRDC.3	5.04302e-12	-0.177216	0.378	0.657	1.8458e-07	CD45RA	NRDC
MIOS.3	5.0649e-12	-0.466702	0.076	0.2	1.8538e-07	CD45RA	MIOS
NCAPD3.5	5.17641e-12	-0.283899	0.12	0.267	1.89462e-07	CD45RA	NCAPD3
DRG1.4	5.18064e-12	-0.164345	0.198	0.4	1.89617e-07	CD45RA	DRG1
SEC22B.5	5.20713e-12	-0.138328	0.203	0.404	1.90586e-07	CD45RA	SEC22B
METTL3.2	5.2379e-12	-0.21014	0.125	0.281	1.91713e-07	CD45RA	METTL3
BUD13.2	5.26878e-12	-0.251005	0.112	0.26	1.92843e-07	CD45RA	BUD13
TMA16.4	5.40805e-12	-0.357912	0.101	0.241	1.9794e-07	CD45RA	TMA16
GPATCH2L.4	5.46839e-12	-0.168628	0.144	0.309	2.00148e-07	CD45RA	GPATCH2L
UBALD1.3	5.59156e-12	-0.462102	0.085	0.215	2.04657e-07	CD45RA	UBALD1
METTL9.4	5.83181e-12	-0.33376	0.405	0.678	2.1345e-07	CD45RA	METTL9
ATXN2.3	5.99565e-12	-0.163941	0.142	0.307	2.19447e-07	CD45RA	ATXN2
ASCC3.1	6.04273e-12	-0.320103	0.302	0.53	2.2117e-07	CD45RA	ASCC3
SRSF3.4	6.08411e-12	-0.349199	0.633	0.813	2.22684e-07	CD45RA	SRSF3
KPNA5.1	6.12768e-12	1.4524	0.253	0.176	2.24279e-07	CD45RA	KPNA5
MARCH5.4	6.16754e-12	-0.175718	0.176	0.361	2.25738e-07	CD45RA	MARCH5
NARF.3	6.2061e-12	-0.297981	0.378	0.642	2.27149e-07	CD45RA	NARF
SNX2.6	6.24932e-12	-0.237484	0.269	0.496	2.28731e-07	CD45RA	SNX2
TRIM38.3	6.49491e-12	-0.245203	0.278	0.509	2.3772e-07	CD45RA	TRIM38
RAB28.4	6.59683e-12	-0.121554	0.174	0.36	2.41451e-07	CD45RA	RAB28
MAGOH.4	6.6287e-12	-0.285445	0.426	0.704	2.42617e-07	CD45RA	MAGOH
MRPS14.4	6.70656e-12	-0.20989	0.198	0.396	2.45467e-07	CD45RA	MRPS14
IFT52.4	7.24987e-12	-0.370822	0.084	0.212	2.65353e-07	CD45RA	IFT52
APOL2.5	7.28792e-12	-0.288972	0.195	0.382	2.66745e-07	CD45RA	APOL2
TAF6.2	7.33891e-12	-0.183678	0.153	0.327	2.68611e-07	CD45RA	TAF6
GINM1.4	7.36845e-12	-0.112576	0.172	0.358	2.69693e-07	CD45RA	GINM1
EIF3J.3	7.45613e-12	-0.227978	0.266	0.488	2.72902e-07	CD45RA	EIF3J
MT-ATP6.4	7.45822e-12	-0.195122	0.991	0.986	2.72978e-07	CD45RA	MT-ATP6
RNGTT.5	7.56389e-12	-0.124295	0.18	0.369	2.76846e-07	CD45RA	RNGTT
NUP85.2	7.6607e-12	-0.354303	0.09	0.223	2.80389e-07	CD45RA	NUP85
PYGB.3	7.68862e-12	-0.346933	0.084	0.213	2.81411e-07	CD45RA	PYGB
EGLN1.3	7.75676e-12	-0.219789	0.214	0.419	2.83905e-07	CD45RA	EGLN1
MT-ATP8.5	7.93183e-12	-0.275518	0.775	0.912	2.90313e-07	CD45RA	MT-ATP8
NDUFS1.4	7.9765e-12	-0.163924	0.172	0.355	2.91948e-07	CD45RA	NDUFS1
HECTD4.3	7.98483e-12	-0.171962	0.171	0.349	2.92253e-07	CD45RA	HECTD4
C6orf47.3	8.09394e-12	-0.218494	0.128	0.283	2.96246e-07	CD45RA	C6orf47
SAP30L.2	8.21595e-12	-0.195241	0.134	0.294	3.00712e-07	CD45RA	SAP30L
LDB1.4	8.26344e-12	-0.172248	0.237	0.455	3.0245e-07	CD45RA	LDB1
EIF2AK2.1	8.49941e-12	-0.220972	0.18	0.359	3.11087e-07	CD45RA	EIF2AK2
SLC35A4.3	8.51072e-12	-0.101123	0.161	0.339	3.11501e-07	CD45RA	SLC35A4
NFATC1.4	8.56991e-12	-0.355392	0.185	0.363	3.13667e-07	CD45RA	NFATC1
HPS3.1	8.80638e-12	-0.220878	0.112	0.257	3.22322e-07	CD45RA	HPS3
TDP1.6	8.87565e-12	-0.221927	0.138	0.298	3.24858e-07	CD45RA	TDP1
ITGA6.1	9.011e-12	1.34715	0.203	0.122	3.29812e-07	CD45RA	ITGA6
NUCB1.5	9.44303e-12	-0.265807	0.552	0.799	3.45624e-07	CD45RA	NUCB1
RNF170.3	9.48466e-12	-0.209717	0.101	0.24	3.47148e-07	CD45RA	RNF170
AGTPBP1.2	9.69533e-12	-0.239886	0.15	0.316	3.54859e-07	CD45RA	AGTPBP1
RNASEH1.4	9.85094e-12	-0.193429	0.171	0.35	3.60554e-07	CD45RA	RNASEH1
SCO1.4	9.95859e-12	-0.339627	0.097	0.232	3.64494e-07	CD45RA	SCO1
SERBP1.5	1.01609e-11	-0.298568	0.712	0.885	3.719e-07	CD45RA	SERBP1
BCL2.3	1.02343e-11	-0.256106	0.484	0.737	3.74585e-07	CD45RA	BCL2
GTF2A1.2	1.07919e-11	-0.248854	0.117	0.265	3.94993e-07	CD45RA	GTF2A1
TIMM17B.6	1.08514e-11	-0.277749	0.291	0.534	3.97173e-07	CD45RA	TIMM17B
DOHH.4	1.09949e-11	-0.181942	0.111	0.257	4.02425e-07	CD45RA	DOHH
ASAP1.4	1.10036e-11	1.07331	0.372	0.319	4.02743e-07	CD45RA	ASAP1
UBE2Q1.3	1.12484e-11	-0.213729	0.103	0.242	4.11704e-07	CD45RA	UBE2Q1
HNRNPUL1.5	1.13972e-11	-0.324815	0.472	0.728	4.1715e-07	CD45RA	HNRNPUL1
PPP2CA.4	1.14172e-11	-0.275118	0.443	0.713	4.17882e-07	CD45RA	PPP2CA
SLC12A6.3	1.14697e-11	-0.457561	0.146	0.3	4.19801e-07	CD45RA	SLC12A6
NAA20.4	1.16562e-11	-0.23747	0.275	0.515	4.2663e-07	CD45RA	NAA20
RRAGC.3	1.1808e-11	-0.348221	0.109	0.251	4.32186e-07	CD45RA	RRAGC
MAPK3.1	1.18144e-11	-0.182955	0.165	0.339	4.3242e-07	CD45RA	MAPK3
MRPS18C.3	1.18308e-11	-0.240769	0.377	0.642	4.33019e-07	CD45RA	MRPS18C
GSK3B.2	1.22282e-11	-0.200625	0.272	0.504	4.47565e-07	CD45RA	GSK3B
KLC1.2	1.22746e-11	-0.165444	0.214	0.416	4.49261e-07	CD45RA	KLC1
ACAA1.4	1.2328e-11	-0.230602	0.29	0.528	4.51217e-07	CD45RA	ACAA1
ZDHHC5.3	1.25412e-11	-0.120584	0.125	0.277	4.59021e-07	CD45RA	ZDHHC5
STN1.4	1.30004e-11	-0.21057	0.253	0.467	4.75828e-07	CD45RA	STN1
REX1BD.5	1.30319e-11	-0.278637	0.579	0.814	4.76982e-07	CD45RA	REX1BD
AKR1A1.4	1.30871e-11	-0.270303	0.324	0.575	4.79001e-07	CD45RA	AKR1A1
EIF2AK4.3	1.31096e-11	-0.211241	0.131	0.286	4.79826e-07	CD45RA	EIF2AK4
KIF2A.5	1.32894e-11	-0.404453	0.601	0.815	4.86407e-07	CD45RA	KIF2A
RFK.3	1.32966e-11	-0.262304	0.114	0.258	4.86669e-07	CD45RA	RFK
TBC1D10C.6	1.33005e-11	-0.314457	0.634	0.849	4.86812e-07	CD45RA	TBC1D10C
CCDC186.2	1.36112e-11	-0.164126	0.182	0.361	4.98185e-07	CD45RA	CCDC186
NEDD1.1	1.37975e-11	-0.153734	0.108	0.25	5.05003e-07	CD45RA	NEDD1
AFF1.2	1.38564e-11	-0.286332	0.25	0.462	5.07156e-07	CD45RA	AFF1
RAN.5	1.3947e-11	-0.396147	0.794	0.922	5.10474e-07	CD45RA	RAN
ALG12.3	1.42137e-11	-0.136276	0.117	0.265	5.20236e-07	CD45RA	ALG12
PPP6R1.5	1.43625e-11	-0.192622	0.372	0.637	5.2568e-07	CD45RA	PPP6R1
DNAJC13.2	1.44693e-11	-0.290075	0.103	0.239	5.29591e-07	CD45RA	DNAJC13
PTK2B.4	1.48818e-11	-0.229653	0.241	0.449	5.4469e-07	CD45RA	PTK2B
FRG1.2	1.49483e-11	-0.149441	0.288	0.53	5.47121e-07	CD45RA	FRG1
COG6.3	1.52494e-11	-0.227824	0.1	0.235	5.58144e-07	CD45RA	COG6
BMS1.4	1.58512e-11	-0.162568	0.182	0.364	5.80169e-07	CD45RA	BMS1
HIF1AN.4	1.60793e-11	-0.275628	0.108	0.248	5.88518e-07	CD45RA	HIF1AN
CD44.5	1.60796e-11	0.31294	0.845	0.869	5.88531e-07	CD45RA	CD44
PIP5K1A.2	1.6175e-11	-0.286372	0.104	0.243	5.92022e-07	CD45RA	PIP5K1A
TRAPPC2B.3	1.69116e-11	-0.317565	0.097	0.229	6.18981e-07	CD45RA	TRAPPC2B
MECP2.3	1.70406e-11	-0.232218	0.255	0.474	6.23704e-07	CD45RA	MECP2
PCSK7.3	1.70739e-11	-0.20359	0.259	0.478	6.24921e-07	CD45RA	PCSK7
EMG1.3	1.7097e-11	-0.223211	0.184	0.37	6.25766e-07	CD45RA	EMG1
AGFG1.4	1.7468e-11	-0.263613	0.241	0.452	6.39345e-07	CD45RA	AGFG1
ZBTB43.3	1.83583e-11	-0.237696	0.1	0.235	6.71934e-07	CD45RA	ZBTB43
RAVER1.2	1.85323e-11	-0.247293	0.163	0.336	6.78301e-07	CD45RA	RAVER1
PTBP1.5	1.86183e-11	-0.318355	0.369	0.619	6.8145e-07	CD45RA	PTBP1
ISG20L2.4	1.87895e-11	-0.258376	0.157	0.324	6.87713e-07	CD45RA	ISG20L2
RNF20	1.88493e-11	-0.182289	0.136	0.292	6.89905e-07	CD45RA	RNF20
IDH3B.3	1.89319e-11	-0.159742	0.228	0.438	6.92927e-07	CD45RA	IDH3B
VAV1.2	1.91191e-11	-0.153675	0.214	0.417	6.99778e-07	CD45RA	VAV1
DHX16.3	2.03596e-11	-0.126418	0.152	0.318	7.45183e-07	CD45RA	DHX16
MAN2B2.4	2.05342e-11	-0.267099	0.123	0.271	7.51571e-07	CD45RA	MAN2B2
MARK2.2	2.11993e-11	-0.176552	0.19	0.376	7.75916e-07	CD45RA	MARK2
ATG4D.2	2.17906e-11	-0.274795	0.116	0.259	7.97558e-07	CD45RA	ATG4D
RFT1.4	2.18552e-11	-0.161783	0.089	0.219	7.99923e-07	CD45RA	RFT1
KIAA1143.2	2.1929e-11	-0.196679	0.18	0.362	8.02624e-07	CD45RA	KIAA1143
NMD3.3	2.22578e-11	-0.256856	0.109	0.249	8.14657e-07	CD45RA	NMD3
RPS19BP1.4	2.24037e-11	-0.357833	0.427	0.69	8.19998e-07	CD45RA	RPS19BP1
POLR2A	2.26126e-11	-0.146088	0.299	0.543	8.27644e-07	CD45RA	POLR2A
CLCN3.3	2.27071e-11	-0.209682	0.165	0.335	8.31101e-07	CD45RA	CLCN3
TMEM167B.4	2.27619e-11	-0.23663	0.123	0.27	8.33109e-07	CD45RA	TMEM167B
GEMIN6.3	2.29668e-11	-0.285714	0.09	0.22	8.40607e-07	CD45RA	GEMIN6
GALNT2.4	2.29749e-11	-0.247467	0.112	0.253	8.40903e-07	CD45RA	GALNT2
TYW3.3	2.31059e-11	-0.13452	0.174	0.348	8.45699e-07	CD45RA	TYW3
MRPL1.4	2.31224e-11	-0.340867	0.103	0.237	8.46303e-07	CD45RA	MRPL1
GMCL1.2	2.32826e-11	-0.172508	0.18	0.361	8.52167e-07	CD45RA	GMCL1
TTF2.4	2.35678e-11	-0.34776	0.079	0.2	8.62605e-07	CD45RA	TTF2
FARS2.5	2.36688e-11	-0.332452	0.188	0.369	8.66301e-07	CD45RA	FARS2
SMARCAD1.3	2.40096e-11	-0.113622	0.131	0.284	8.78777e-07	CD45RA	SMARCAD1
SMARCD1.2	2.43718e-11	-0.104218	0.196	0.388	8.9203e-07	CD45RA	SMARCD1
MTLN.4	2.43958e-11	-0.252711	0.286	0.514	8.9291e-07	CD45RA	MTLN
ELP3.1	2.50658e-11	-0.190034	0.108	0.247	9.17435e-07	CD45RA	ELP3
CDC14A.4	2.51146e-11	-0.419413	0.21	0.391	9.1922e-07	CD45RA	CDC14A
SLC35B3.2	2.52596e-11	-0.377169	0.111	0.25	9.24528e-07	CD45RA	SLC35B3
TRIM37	2.52976e-11	-0.435883	0.093	0.223	9.25918e-07	CD45RA	TRIM37
BOP1.5	2.55401e-11	-0.456506	0.111	0.248	9.34793e-07	CD45RA	BOP1
TAF1D.3	2.58734e-11	0.660061	0.608	0.669	9.46992e-07	CD45RA	TAF1D
LARP4B.3	2.58836e-11	-0.160867	0.225	0.433	9.47366e-07	CD45RA	LARP4B
ICOS.6	2.62008e-11	-0.507433	0.384	0.603	9.58974e-07	CD45RA	ICOS
CCM2.4	2.63178e-11	-0.260483	0.468	0.739	9.63257e-07	CD45RA	CCM2
PCNT.3	2.63471e-11	-0.365239	0.103	0.235	9.6433e-07	CD45RA	PCNT
SSBP2.5	2.68815e-11	1.39302	0.267	0.192	9.83888e-07	CD45RA	SSBP2
CCSER2.2	2.68916e-11	-0.188916	0.261	0.482	9.8426e-07	CD45RA	CCSER2
DNAJC10.3	2.70523e-11	-0.163947	0.116	0.259	9.90141e-07	CD45RA	DNAJC10
CDR2.2	2.82995e-11	-0.264847	0.256	0.469	1.03579e-06	CD45RA	CDR2
SMNDC1.2	2.85081e-11	-0.185421	0.252	0.471	1.04343e-06	CD45RA	SMNDC1
SERPINB6.4	2.85485e-11	1.43959	0.263	0.187	1.0449e-06	CD45RA	SERPINB6
VRK3.3	2.90414e-11	-0.18333	0.18	0.362	1.06294e-06	CD45RA	VRK3
MFSD11.2	2.90929e-11	-0.198818	0.196	0.384	1.06483e-06	CD45RA	MFSD11
CC2D1B.2	2.95503e-11	-0.407598	0.095	0.224	1.08157e-06	CD45RA	CC2D1B
JPT2.4	2.99137e-11	-0.320804	0.082	0.206	1.09487e-06	CD45RA	JPT2
S100PBP.3	3.02172e-11	-0.243059	0.152	0.312	1.10598e-06	CD45RA	S100PBP
MHENCR.4	3.0541e-11	1.06817	0.323	0.249	1.11783e-06	CD45RA	MHENCR
ZNF330.4	3.06563e-11	-0.26871	0.22	0.417	1.12205e-06	CD45RA	ZNF330
INTS9.2	3.08553e-11	-0.283784	0.108	0.246	1.12934e-06	CD45RA	INTS9
TMEM126B.3	3.13257e-11	-0.165326	0.218	0.421	1.14655e-06	CD45RA	TMEM126B
YME1L1.4	3.13482e-11	-0.206235	0.354	0.627	1.14738e-06	CD45RA	YME1L1
NSMCE2.3	3.14786e-11	-0.120054	0.209	0.405	1.15215e-06	CD45RA	NSMCE2
PPIL3.2	3.17813e-11	-0.190293	0.147	0.308	1.16323e-06	CD45RA	PPIL3
RAPGEF6.3	3.20385e-11	0.674733	0.563	0.596	1.17264e-06	CD45RA	RAPGEF6
PRR14L.2	3.24263e-11	-0.140868	0.174	0.347	1.18683e-06	CD45RA	PRR14L
BTF3L4.3	3.26004e-11	-0.190683	0.258	0.484	1.19321e-06	CD45RA	BTF3L4
ATP6V0E2.3	3.26076e-11	-0.209649	0.267	0.497	1.19347e-06	CD45RA	ATP6V0E2
PAFAH1B1.5	3.31825e-11	-0.247041	0.396	0.669	1.21451e-06	CD45RA	PAFAH1B1
ATF5.5	3.32308e-11	-0.62114	0.114	0.248	1.21628e-06	CD45RA	ATF5
RNF14.5	3.35712e-11	-0.324687	0.092	0.221	1.22874e-06	CD45RA	RNF14
MRGBP.2	3.38992e-11	-0.144737	0.15	0.316	1.24075e-06	CD45RA	MRGBP
YIPF1.4	3.44944e-11	-0.412137	0.085	0.209	1.26253e-06	CD45RA	YIPF1
PRDM2.2	3.48381e-11	-0.118834	0.237	0.449	1.27511e-06	CD45RA	PRDM2
SENP1.4	3.51781e-11	-0.157558	0.103	0.239	1.28755e-06	CD45RA	SENP1
COMMD9.3	3.5445e-11	-0.184931	0.142	0.302	1.29732e-06	CD45RA	COMMD9
TGDS.1	3.57726e-11	-0.170225	0.109	0.248	1.30931e-06	CD45RA	TGDS
ELAC2.4	3.63926e-11	-0.103599	0.169	0.347	1.332e-06	CD45RA	ELAC2
PPP2R2A.2	3.7107e-11	-0.179725	0.196	0.383	1.35815e-06	CD45RA	PPP2R2A
RNF214.2	3.83741e-11	-0.289104	0.122	0.266	1.40453e-06	CD45RA	RNF214
PIAS4.2	3.89514e-11	-0.261416	0.09	0.218	1.42566e-06	CD45RA	PIAS4
PPP6C	3.91787e-11	-0.163756	0.315	0.577	1.43398e-06	CD45RA	PPP6C
TOMM40.5	3.92061e-11	-0.243799	0.222	0.418	1.43498e-06	CD45RA	TOMM40
NMT1.3	3.95985e-11	-0.144421	0.209	0.403	1.44935e-06	CD45RA	NMT1
WASHC5.2	3.98638e-11	-0.178909	0.166	0.337	1.45906e-06	CD45RA	WASHC5
SPG21.2	4.11177e-11	-0.128851	0.267	0.497	1.50495e-06	CD45RA	SPG21
WDR13.3	4.24254e-11	-0.292073	0.106	0.241	1.55281e-06	CD45RA	WDR13
ASPSCR1.3	4.31935e-11	-0.215928	0.119	0.264	1.58092e-06	CD45RA	ASPSCR1
CRACR2A.1	4.32995e-11	-0.380699	0.093	0.22	1.5848e-06	CD45RA	CRACR2A
DGAT1.2	4.40594e-11	-0.24605	0.158	0.324	1.61262e-06	CD45RA	DGAT1
ADAM17.3	4.4274e-11	-0.239878	0.122	0.265	1.62047e-06	CD45RA	ADAM17
KCNK6.1	4.45037e-11	-0.227744	0.082	0.205	1.62888e-06	CD45RA	KCNK6
MTOR.4	4.47048e-11	-0.178086	0.092	0.219	1.63624e-06	CD45RA	MTOR
MTG1.2	4.6963e-11	-0.158748	0.239	0.451	1.71889e-06	CD45RA	MTG1
PCBP4.4	4.75553e-11	-0.389882	0.085	0.208	1.74057e-06	CD45RA	PCBP4
OTUD4.1	4.79201e-11	-0.188716	0.166	0.335	1.75392e-06	CD45RA	OTUD4
PTS.2	4.96457e-11	-0.126493	0.149	0.309	1.81708e-06	CD45RA	PTS
ORC3.4	4.98966e-11	-0.101802	0.141	0.297	1.82627e-06	CD45RA	ORC3
NCBP1.4	5.17267e-11	-0.154532	0.144	0.303	1.89325e-06	CD45RA	NCBP1
TMED7.4	5.23133e-11	-0.189436	0.138	0.293	1.91472e-06	CD45RA	TMED7
BAG3.5	5.23574e-11	-0.154267	0.12	0.265	1.91633e-06	CD45RA	BAG3
TBC1D17.5	5.31607e-11	-0.205819	0.15	0.309	1.94573e-06	CD45RA	TBC1D17
CDK19.4	5.49433e-11	-0.350062	0.114	0.252	2.01098e-06	CD45RA	CDK19
HENMT1.5	5.66895e-11	-0.346538	0.085	0.207	2.07489e-06	CD45RA	HENMT1
RNF126.5	5.67205e-11	-0.211601	0.297	0.54	2.07603e-06	CD45RA	RNF126
ARAF.3	5.75043e-11	-0.135503	0.236	0.447	2.10472e-06	CD45RA	ARAF
NCAPD2.4	5.75836e-11	-0.349535	0.13	0.274	2.10762e-06	CD45RA	NCAPD2
ZNF737.1	5.83695e-11	1.47548	0.215	0.141	2.13638e-06	CD45RA	ZNF737
SAP130.3	5.90317e-11	-0.277293	0.104	0.237	2.16062e-06	CD45RA	SAP130
APPBP2.1	5.94408e-11	-0.167272	0.163	0.33	2.17559e-06	CD45RA	APPBP2
ZNF672.2	6.01853e-11	-0.259588	0.089	0.213	2.20284e-06	CD45RA	ZNF672
TOMM34.5	6.02619e-11	-0.225822	0.098	0.229	2.20564e-06	CD45RA	TOMM34
PRKCH.4	6.09145e-11	-0.336745	0.517	0.762	2.22953e-06	CD45RA	PRKCH
NPLOC4.4	6.10478e-11	-0.196806	0.168	0.338	2.23441e-06	CD45RA	NPLOC4
GNS.3	6.15509e-11	-0.260865	0.1	0.23	2.25283e-06	CD45RA	GNS
NUP210.4	6.18058e-11	-0.202356	0.269	0.484	2.26215e-06	CD45RA	NUP210
AIMP1.3	6.20379e-11	-0.195547	0.312	0.551	2.27065e-06	CD45RA	AIMP1
CAMK1D.6	6.32423e-11	-0.381743	0.15	0.3	2.31473e-06	CD45RA	CAMK1D
RAB2A.2	6.55021e-11	-0.187117	0.394	0.669	2.39744e-06	CD45RA	RAB2A
BTN2A1.2	6.59244e-11	-0.294689	0.1	0.23	2.4129e-06	CD45RA	BTN2A1
SKIL.5	6.64088e-11	-0.334688	0.09	0.213	2.43063e-06	CD45RA	SKIL
WIPF2.3	6.79204e-11	-0.376466	0.092	0.217	2.48596e-06	CD45RA	WIPF2
INTS4.2	6.86052e-11	-0.197728	0.119	0.26	2.51102e-06	CD45RA	INTS4
EXOSC1.3	6.89813e-11	-0.165805	0.239	0.45	2.52478e-06	CD45RA	EXOSC1
YIPF4.5	6.95051e-11	-0.183671	0.264	0.491	2.54396e-06	CD45RA	YIPF4
EIF1AY.5	6.96842e-11	-0.17106	0.161	0.316	2.55051e-06	CD45RA	EIF1AY
CASP6.4	7.15683e-11	-0.112698	0.157	0.321	2.61947e-06	CD45RA	CASP6
POMT1.4	7.80607e-11	-0.197413	0.1	0.231	2.8571e-06	CD45RA	POMT1
SLC39A9.2	7.83044e-11	-0.21513	0.092	0.217	2.86602e-06	CD45RA	SLC39A9
MOGS.4	7.9122e-11	-0.154176	0.259	0.485	2.89594e-06	CD45RA	MOGS
SLC38A2.3	7.91289e-11	0.765984	0.513	0.539	2.8962e-06	CD45RA	SLC38A2
SLC44A2.3	7.96197e-11	-0.22219	0.339	0.583	2.91416e-06	CD45RA	SLC44A2
RABL3	8.05668e-11	-0.31129	0.082	0.202	2.94883e-06	CD45RA	RABL3
PRKDC.4	8.19579e-11	-0.421305	0.437	0.64	2.99974e-06	CD45RA	PRKDC
L3MBTL2.2	8.75699e-11	-0.257933	0.104	0.237	3.20514e-06	CD45RA	L3MBTL2
MID1IP1.6	8.96883e-11	-0.307991	0.116	0.253	3.28268e-06	CD45RA	MID1IP1
CCDC12.2	9.01056e-11	-0.254727	0.358	0.62	3.29795e-06	CD45RA	CCDC12
DDX18.2	9.06746e-11	0.549423	0.644	0.699	3.31878e-06	CD45RA	DDX18
NDUFS7.5	9.28682e-11	-0.272689	0.497	0.759	3.39907e-06	CD45RA	NDUFS7
SMARCA5.5	9.4355e-11	-0.147575	0.348	0.604	3.45349e-06	CD45RA	SMARCA5
SRPRA.1	9.51123e-11	-0.250353	0.503	0.76	3.48121e-06	CD45RA	SRPRA
PEX11B.4	9.82505e-11	-0.13238	0.188	0.371	3.59607e-06	CD45RA	PEX11B
UBE3C.4	1.0028e-10	-0.138463	0.18	0.357	3.67036e-06	CD45RA	UBE3C
PLEKHJ1.4	1.00402e-10	-0.231575	0.258	0.478	3.67481e-06	CD45RA	PLEKHJ1
NDUFC1.3	1.01584e-10	-0.28071	0.597	0.823	3.71806e-06	CD45RA	NDUFC1
SLC41A3.3	1.02509e-10	-0.228643	0.122	0.262	3.75195e-06	CD45RA	SLC41A3
TLK1.2	1.03621e-10	-0.241147	0.334	0.572	3.79263e-06	CD45RA	TLK1
HNRNPUL2.3	1.05443e-10	-0.252552	0.468	0.728	3.85931e-06	CD45RA	HNRNPUL2
TBL3.3	1.07383e-10	-0.222449	0.13	0.277	3.93031e-06	CD45RA	TBL3
MAVS.5	1.08412e-10	-0.229082	0.09	0.214	3.968e-06	CD45RA	MAVS
C18orf25.3	1.09574e-10	-0.172099	0.103	0.233	4.0105e-06	CD45RA	C18orf25
HERPUD2.1	1.11787e-10	-0.139548	0.234	0.439	4.0915e-06	CD45RA	HERPUD2
IER2.2	1.13865e-10	-0.359741	0.535	0.762	4.16757e-06	CD45RA	IER2
SRSF4.4	1.15615e-10	-0.254638	0.467	0.733	4.23164e-06	CD45RA	SRSF4
MADD.4	1.15676e-10	-0.238556	0.141	0.291	4.23385e-06	CD45RA	MADD
SETX.3	1.16624e-10	-0.234419	0.392	0.652	4.26855e-06	CD45RA	SETX
ASB3.2	1.18515e-10	-0.165154	0.166	0.333	4.33777e-06	CD45RA	ASB3
YRDC.5	1.19081e-10	-0.199237	0.119	0.259	4.35849e-06	CD45RA	YRDC
MTHFS.3	1.19534e-10	-0.190725	0.171	0.341	4.37507e-06	CD45RA	MTHFS
UHRF2.4	1.19646e-10	-0.326111	0.163	0.322	4.37916e-06	CD45RA	UHRF2
TCEA1.2	1.1986e-10	-0.211405	0.555	0.803	4.38701e-06	CD45RA	TCEA1
BCCIP.5	1.20293e-10	-0.197993	0.304	0.539	4.40283e-06	CD45RA	BCCIP
SURF2.4	1.231e-10	-0.25792	0.138	0.287	4.5056e-06	CD45RA	SURF2
MRPS17.4	1.23606e-10	-0.153474	0.152	0.312	4.5241e-06	CD45RA	MRPS17
EXT2.2	1.24316e-10	-0.291563	0.098	0.226	4.55009e-06	CD45RA	EXT2
LIN52.6	1.27254e-10	-0.26137	0.085	0.206	4.65763e-06	CD45RA	LIN52
BDH2.3	1.29063e-10	-0.224331	0.109	0.242	4.72382e-06	CD45RA	BDH2
LAMTOR4.5	1.29605e-10	-0.238043	0.642	0.863	4.74366e-06	CD45RA	LAMTOR4
FLYWCH1.2	1.30002e-10	-0.222057	0.12	0.261	4.7582e-06	CD45RA	FLYWCH1
HIVEP1.6	1.31236e-10	-0.305547	0.141	0.287	4.80338e-06	CD45RA	HIVEP1
GABPB1-AS1.3	1.31588e-10	1.2522	0.321	0.262	4.81627e-06	CD45RA	GABPB1-AS1
ATG16L1.4	1.3224e-10	-0.413313	0.09	0.212	4.8401e-06	CD45RA	ATG16L1
TIMM29.2	1.32359e-10	-0.104086	0.098	0.227	4.84447e-06	CD45RA	TIMM29
LDHB.5	1.35194e-10	0.223887	0.965	0.976	4.94824e-06	CD45RA	LDHB
PDHB.2	1.37132e-10	-0.237243	0.283	0.516	5.01915e-06	CD45RA	PDHB
UGCG.2	1.37738e-10	-0.228913	0.191	0.366	5.04134e-06	CD45RA	UGCG
INTS14.3	1.40028e-10	-0.151043	0.106	0.239	5.12517e-06	CD45RA	INTS14
DUSP11.2	1.45022e-10	-0.124263	0.241	0.448	5.30796e-06	CD45RA	DUSP11
CASP2.5	1.45091e-10	-0.129225	0.136	0.286	5.31046e-06	CD45RA	CASP2
TRIM14.4	1.45214e-10	-0.316157	0.185	0.353	5.31498e-06	CD45RA	TRIM14
EIF4ENIF1.4	1.48484e-10	-0.229773	0.09	0.213	5.43466e-06	CD45RA	EIF4ENIF1
AMDHD2.2	1.48685e-10	-0.299818	0.103	0.231	5.44202e-06	CD45RA	AMDHD2
COX15.2	1.48986e-10	-0.248085	0.109	0.242	5.45303e-06	CD45RA	COX15
PHF5A.4	1.49322e-10	-0.201127	0.261	0.48	5.46535e-06	CD45RA	PHF5A
RARS2.1	1.53867e-10	-0.143411	0.166	0.332	5.6317e-06	CD45RA	RARS2
ZNF91.2	1.58439e-10	1.30499	0.312	0.252	5.79901e-06	CD45RA	ZNF91
CCNI.3	1.60123e-10	0.2619	0.945	0.97	5.86066e-06	CD45RA	CCNI
SNAP23.4	1.60724e-10	-0.191896	0.294	0.529	5.88267e-06	CD45RA	SNAP23
DCAF11.3	1.62073e-10	-0.229876	0.274	0.496	5.93202e-06	CD45RA	DCAF11
HSPH1.4	1.65388e-10	-0.318818	0.29	0.489	6.05335e-06	CD45RA	HSPH1
ZSWIM6.4	1.69484e-10	-0.44311	0.117	0.25	6.20329e-06	CD45RA	ZSWIM6
RABGEF1.4	1.70808e-10	-0.124404	0.174	0.345	6.25175e-06	CD45RA	RABGEF1
HIST1H1C.3	1.72802e-10	-0.488859	0.381	0.591	6.32472e-06	CD45RA	HIST1H1C
GSTM1.4	1.72896e-10	-0.185949	0.223	0.416	6.32815e-06	CD45RA	GSTM1
PROSER1.2	1.76713e-10	-0.24875	0.092	0.214	6.46788e-06	CD45RA	PROSER1
MT-ND2.6	1.82959e-10	0.249356	0.956	0.969	6.69649e-06	CD45RA	MT-ND2
NCOR1.3	1.83275e-10	-0.248464	0.527	0.791	6.70804e-06	CD45RA	NCOR1
TNPO1.4	1.83555e-10	-0.193802	0.218	0.414	6.7183e-06	CD45RA	TNPO1
GAB2.5	1.8365e-10	-0.282616	0.147	0.292	6.72179e-06	CD45RA	GAB2
MRPS35.4	1.84571e-10	-0.154866	0.271	0.489	6.7555e-06	CD45RA	MRPS35
WASHC2A.3	1.85102e-10	-0.262349	0.103	0.23	6.7749e-06	CD45RA	WASHC2A
TBC1D22A.3	1.86294e-10	-0.146509	0.31	0.548	6.81855e-06	CD45RA	TBC1D22A
CCDC18.4	1.8662e-10	-0.350203	0.1	0.224	6.83049e-06	CD45RA	CCDC18
GARS.4	1.8879e-10	-0.233821	0.301	0.526	6.90989e-06	CD45RA	GARS
VPS35.3	1.91119e-10	-0.16868	0.31	0.548	6.99516e-06	CD45RA	VPS35
SYNCRIP.4	1.91813e-10	-0.303108	0.397	0.624	7.02055e-06	CD45RA	SYNCRIP
TRIM8.4	1.93358e-10	-0.229477	0.244	0.445	7.0771e-06	CD45RA	TRIM8
NFATC2.5	1.9404e-10	-0.269665	0.282	0.484	7.10206e-06	CD45RA	NFATC2
RPRD1B.3	1.9464e-10	-0.129692	0.095	0.22	7.124e-06	CD45RA	RPRD1B
AKR1B1.4	1.95488e-10	-0.232164	0.288	0.519	7.15506e-06	CD45RA	AKR1B1
MPZL3.2	1.97242e-10	-0.250349	0.127	0.265	7.21927e-06	CD45RA	MPZL3
FBXO38.1	2.02428e-10	-0.250873	0.13	0.272	7.40907e-06	CD45RA	FBXO38
BCL2L13.2	2.03647e-10	-0.15504	0.138	0.284	7.4537e-06	CD45RA	BCL2L13
CKS1B.5	2.13993e-10	-0.530068	0.101	0.222	7.83236e-06	CD45RA	CKS1B
ARAP1.4	2.16207e-10	-0.264323	0.142	0.293	7.91338e-06	CD45RA	ARAP1
C1orf43.3	2.20467e-10	-0.263563	0.468	0.727	8.06931e-06	CD45RA	C1orf43
KIAA1109.1	2.21651e-10	-0.239338	0.209	0.389	8.11266e-06	CD45RA	KIAA1109
JMJD1C.2	2.247e-10	0.792831	0.524	0.555	8.22424e-06	CD45RA	JMJD1C
WASHC1.3	2.2508e-10	-0.153856	0.34	0.594	8.23815e-06	CD45RA	WASHC1
WDR82.1	2.27893e-10	-0.189165	0.282	0.509	8.34111e-06	CD45RA	WDR82
USF2.3	2.2941e-10	-0.203003	0.131	0.275	8.39662e-06	CD45RA	USF2
UCHL3.5	2.34228e-10	-0.142462	0.172	0.34	8.57297e-06	CD45RA	UCHL3
ZNF37A.1	2.43662e-10	-0.246082	0.195	0.371	8.91826e-06	CD45RA	ZNF37A
ANKRD44.3	2.51434e-10	0.413421	0.75	0.835	9.20272e-06	CD45RA	ANKRD44
UTP4.5	2.53884e-10	-0.216722	0.127	0.267	9.29242e-06	CD45RA	UTP4
TFG.3	2.54237e-10	-0.17493	0.282	0.511	9.30534e-06	CD45RA	TFG
PPP2R5C.6	2.5812e-10	-0.259727	0.359	0.598	9.44744e-06	CD45RA	PPP2R5C
KLHL7.1	2.59808e-10	-0.286927	0.106	0.235	9.50922e-06	CD45RA	KLHL7
RANGAP1.4	2.63318e-10	-0.182155	0.125	0.265	9.63772e-06	CD45RA	RANGAP1
TPR.4	2.67098e-10	-0.140264	0.582	0.821	9.77605e-06	CD45RA	TPR
MAP3K7.1	2.68068e-10	-0.153866	0.149	0.302	9.81157e-06	CD45RA	MAP3K7
LSM6.4	2.70201e-10	-0.200289	0.373	0.618	9.88961e-06	CD45RA	LSM6
NFE2L2.5	2.79409e-10	-0.201813	0.297	0.526	1.02266e-05	CD45RA	NFE2L2
CDK8.1	2.79645e-10	-0.324624	0.097	0.219	1.02353e-05	CD45RA	CDK8
MRPL20.4	2.8117e-10	-0.233977	0.509	0.75	1.02911e-05	CD45RA	MRPL20
GLE1.3	2.81957e-10	-0.113568	0.144	0.296	1.03199e-05	CD45RA	GLE1
MACF1.4	2.93192e-10	-0.242134	0.502	0.741	1.07311e-05	CD45RA	MACF1
MMUT.3	2.95141e-10	-0.257182	0.101	0.227	1.08025e-05	CD45RA	MMUT
SLC30A7.4	2.99944e-10	-0.128758	0.169	0.334	1.09783e-05	CD45RA	SLC30A7
TBL1X.5	3.01015e-10	-0.436271	0.277	0.463	1.10175e-05	CD45RA	TBL1X
RSL1D1.3	3.05954e-10	0.490416	0.693	0.777	1.11982e-05	CD45RA	RSL1D1
FDFT1.4	3.14494e-10	-0.292325	0.441	0.699	1.15108e-05	CD45RA	FDFT1
GALNT11.4	3.16784e-10	-0.183208	0.093	0.215	1.15946e-05	CD45RA	GALNT11
ABRAXAS2.2	3.17086e-10	-0.162491	0.112	0.246	1.16057e-05	CD45RA	ABRAXAS2
PPP1R8.3	3.17741e-10	-0.213872	0.101	0.228	1.16296e-05	CD45RA	PPP1R8
DDX59.2	3.31897e-10	-0.1412	0.104	0.233	1.21477e-05	CD45RA	DDX59
AMMECR1.1	3.33765e-10	-0.141784	0.125	0.264	1.22161e-05	CD45RA	AMMECR1
PRMT5.4	3.3406e-10	-0.138405	0.084	0.201	1.22269e-05	CD45RA	PRMT5
FBXW11.3	3.35349e-10	-0.157584	0.201	0.384	1.22741e-05	CD45RA	FBXW11
PRKCI.3	3.35532e-10	-0.175695	0.131	0.273	1.22808e-05	CD45RA	PRKCI
R3HDM4.5	3.39302e-10	-0.318205	0.472	0.725	1.24188e-05	CD45RA	R3HDM4
PEX16.3	3.44771e-10	-0.114856	0.233	0.435	1.2619e-05	CD45RA	PEX16
AHSA1.4	3.44959e-10	-0.220972	0.302	0.532	1.26258e-05	CD45RA	AHSA1
SLC33A1.5	3.45662e-10	-0.3502	0.104	0.23	1.26516e-05	CD45RA	SLC33A1
WDR46.4	3.48742e-10	-0.186957	0.158	0.317	1.27643e-05	CD45RA	WDR46
CWF19L1	3.50794e-10	-0.216177	0.127	0.266	1.28394e-05	CD45RA	CWF19L1
CBR1.5	3.62127e-10	-0.220635	0.299	0.522	1.32542e-05	CD45RA	CBR1
MTF2.3	3.64899e-10	-0.165505	0.203	0.387	1.33557e-05	CD45RA	MTF2
TPK1.3	3.67398e-10	-0.396981	0.111	0.239	1.34471e-05	CD45RA	TPK1
CWC15.3	3.68932e-10	-0.122814	0.366	0.624	1.35033e-05	CD45RA	CWC15
FCHSD1.3	3.73435e-10	-0.159659	0.13	0.272	1.36681e-05	CD45RA	FCHSD1
MRPS10.3	3.86475e-10	-0.149118	0.214	0.407	1.41454e-05	CD45RA	MRPS10
UBAP2L.3	3.96299e-10	-0.129874	0.244	0.453	1.45049e-05	CD45RA	UBAP2L
EVL.5	3.99487e-10	0.255539	0.915	0.931	1.46216e-05	CD45RA	EVL
MPHOSPH8.5	4.04098e-10	0.489857	0.677	0.777	1.47904e-05	CD45RA	MPHOSPH8
VAPA.3	4.08105e-10	-0.289232	0.46	0.711	1.4937e-05	CD45RA	VAPA
SLC35E3.4	4.08669e-10	-0.189362	0.085	0.202	1.49577e-05	CD45RA	SLC35E3
OIP5-AS1.4	4.10804e-10	-0.229612	0.334	0.577	1.50358e-05	CD45RA	OIP5-AS1
SREBF2.4	4.1606e-10	-0.172545	0.201	0.377	1.52282e-05	CD45RA	SREBF2
CISH.5	4.17495e-10	0.273052	0.926	0.866	1.52807e-05	CD45RA	CISH
MFF.2	4.19462e-10	-0.198274	0.375	0.641	1.53527e-05	CD45RA	MFF
CKAP5.3	4.22314e-10	-0.110822	0.176	0.343	1.54571e-05	CD45RA	CKAP5
NAAA.2	4.31333e-10	-0.249686	0.248	0.449	1.57872e-05	CD45RA	NAAA
NDUFS4.4	4.32017e-10	-0.114533	0.266	0.486	1.58122e-05	CD45RA	NDUFS4
SNAPC3.4	4.35644e-10	-0.143596	0.114	0.245	1.5945e-05	CD45RA	SNAPC3
GGT7.1	4.47273e-10	1.48265	0.201	0.132	1.63706e-05	CD45RA	GGT7
RBMX.3	4.54351e-10	0.576876	0.619	0.679	1.66297e-05	CD45RA	RBMX
DTNB.4	4.60906e-10	-0.188285	0.242	0.433	1.68696e-05	CD45RA	DTNB
ZNF664.4	4.61275e-10	-0.127131	0.136	0.28	1.68831e-05	CD45RA	ZNF664
ZNF655.3	4.66051e-10	-0.156193	0.328	0.567	1.70579e-05	CD45RA	ZNF655
FOXN2.3	4.73333e-10	-0.168474	0.204	0.385	1.73245e-05	CD45RA	FOXN2
RPL35.5	4.76412e-10	0.14429	0.997	0.992	1.74372e-05	CD45RA	RPL35
SRP9.2	4.84884e-10	-0.226304	0.655	0.868	1.77472e-05	CD45RA	SRP9
MEF2A.2	4.977e-10	-0.147901	0.245	0.445	1.82163e-05	CD45RA	MEF2A
SACM1L.4	4.98009e-10	-0.130476	0.259	0.468	1.82276e-05	CD45RA	SACM1L
MAP4K1.3	5.04387e-10	-0.216784	0.348	0.59	1.84611e-05	CD45RA	MAP4K1
OAS2.2	5.08466e-10	-0.161067	0.204	0.383	1.86104e-05	CD45RA	OAS2
ANAPC7.2	5.18487e-10	-0.145867	0.106	0.235	1.89771e-05	CD45RA	ANAPC7
CPB2-AS1.4	5.20397e-10	-0.280649	0.112	0.241	1.9047e-05	CD45RA	CPB2-AS1
RNF146.2	5.21629e-10	-0.235035	0.123	0.26	1.90921e-05	CD45RA	RNF146
MCRIP1.2	5.22717e-10	-0.222576	0.207	0.388	1.9132e-05	CD45RA	MCRIP1
MAP3K14.5	5.37466e-10	-0.172812	0.134	0.275	1.96718e-05	CD45RA	MAP3K14
CNBP.4	5.63508e-10	0.245808	0.949	0.971	2.0625e-05	CD45RA	CNBP
RNF6.2	5.63946e-10	-0.119171	0.177	0.345	2.0641e-05	CD45RA	RNF6
NBEAL1.1	6.02584e-10	-0.144915	0.127	0.263	2.20552e-05	CD45RA	NBEAL1
ABHD13.2	6.02919e-10	-0.185124	0.127	0.263	2.20674e-05	CD45RA	ABHD13
USE1.1	6.21e-10	-0.201046	0.171	0.331	2.27292e-05	CD45RA	USE1
UCHL5.4	6.21788e-10	-0.14389	0.223	0.411	2.27581e-05	CD45RA	UCHL5
ZDHHC13.3	6.46303e-10	-0.102758	0.111	0.24	2.36553e-05	CD45RA	ZDHHC13
VPS13C.3	6.53268e-10	-0.230574	0.391	0.644	2.39103e-05	CD45RA	VPS13C
ZDHHC20.3	6.58558e-10	-0.147568	0.195	0.37	2.41039e-05	CD45RA	ZDHHC20
ATP6V0A2.3	6.59306e-10	-0.156528	0.166	0.322	2.41312e-05	CD45RA	ATP6V0A2
MTA2.3	6.63493e-10	-0.1595	0.343	0.589	2.42845e-05	CD45RA	MTA2
KLHDC10.4	6.71194e-10	-0.163479	0.109	0.236	2.45664e-05	CD45RA	KLHDC10
SFPQ.5	6.91589e-10	-0.271524	0.704	0.87	2.53128e-05	CD45RA	SFPQ
TMEM135.3	6.92705e-10	-0.166324	0.116	0.246	2.53537e-05	CD45RA	TMEM135
NUCB2.5	6.93978e-10	0.837604	0.435	0.395	2.54003e-05	CD45RA	NUCB2
ZFAND3.3	6.9468e-10	-0.177633	0.286	0.505	2.5426e-05	CD45RA	ZFAND3
MRPL16.3	6.99182e-10	-0.178543	0.361	0.616	2.55908e-05	CD45RA	MRPL16
CTR9.1	7.60112e-10	-0.213592	0.316	0.549	2.78209e-05	CD45RA	CTR9
CRYL1.2	7.68831e-10	-0.220106	0.13	0.266	2.814e-05	CD45RA	CRYL1
SKP1.3	7.78525e-10	-0.194507	0.839	0.949	2.84948e-05	CD45RA	SKP1
HSPA13.5	8.0571e-10	-0.137992	0.127	0.264	2.94898e-05	CD45RA	HSPA13
CCT2.5	8.06863e-10	-0.277432	0.424	0.654	2.9532e-05	CD45RA	CCT2
DPM3.2	8.25288e-10	-0.181773	0.301	0.53	3.02064e-05	CD45RA	DPM3
FAM162A.3	8.3878e-10	0.494333	0.631	0.675	3.07002e-05	CD45RA	FAM162A
C12orf76.3	8.44282e-10	1.12522	0.343	0.294	3.09015e-05	CD45RA	C12orf76
NEK1.1	8.54575e-10	-0.155153	0.16	0.314	3.12783e-05	CD45RA	NEK1
AC078883.1.4	8.69707e-10	-0.274058	0.152	0.294	3.18321e-05	CD45RA	AC078883.1
APEX1.4	8.70741e-10	0.6752	0.544	0.589	3.187e-05	CD45RA	APEX1
PSMB5.4	8.74585e-10	-0.144445	0.29	0.517	3.20107e-05	CD45RA	PSMB5
VRK1.4	8.82037e-10	-0.132581	0.15	0.299	3.22834e-05	CD45RA	VRK1
ATP11B.3	9.30219e-10	-0.175896	0.28	0.497	3.40469e-05	CD45RA	ATP11B
DCAF6.1	9.50145e-10	-0.210278	0.155	0.305	3.47763e-05	CD45RA	DCAF6
ACACA.5	9.62534e-10	-0.210189	0.097	0.215	3.52297e-05	CD45RA	ACACA
AL645568.1.3	9.66392e-10	-0.428737	0.089	0.201	3.53709e-05	CD45RA	AL645568.1
AGA.4	9.98262e-10	-0.232016	0.127	0.262	3.65374e-05	CD45RA	AGA
ISCA2.2	9.98707e-10	-0.114259	0.239	0.44	3.65537e-05	CD45RA	ISCA2
KTN1.2	1.00263e-09	-0.196057	0.53	0.782	3.66974e-05	CD45RA	KTN1
CAPRIN1.4	1.01948e-09	-0.28911	0.408	0.652	3.73139e-05	CD45RA	CAPRIN1
SF3A3.4	1.06773e-09	-0.200549	0.315	0.551	3.908e-05	CD45RA	SF3A3
HBS1L.4	1.07985e-09	-0.123989	0.266	0.479	3.95235e-05	CD45RA	HBS1L
GOLGA3.3	1.08002e-09	-0.111129	0.139	0.281	3.95299e-05	CD45RA	GOLGA3
ARF4.6	1.11706e-09	-0.286256	0.407	0.655	4.08853e-05	CD45RA	ARF4
TJAP1.1	1.12841e-09	-0.212054	0.09	0.206	4.1301e-05	CD45RA	TJAP1
PNPLA8.1	1.13436e-09	-0.154377	0.131	0.268	4.15188e-05	CD45RA	PNPLA8
SRF.4	1.16954e-09	-0.121105	0.141	0.285	4.28062e-05	CD45RA	SRF
RNF25.3	1.20404e-09	-0.273901	0.093	0.21	4.40691e-05	CD45RA	RNF25
CYCS.5	1.20749e-09	-0.338167	0.391	0.61	4.41953e-05	CD45RA	CYCS
ANAPC1.4	1.22004e-09	-0.332513	0.104	0.227	4.46545e-05	CD45RA	ANAPC1
SAP30BP	1.24174e-09	-0.110659	0.263	0.483	4.5449e-05	CD45RA	SAP30BP
CFDP1.4	1.29245e-09	-0.108305	0.282	0.497	4.7305e-05	CD45RA	CFDP1
CCDC22.6	1.30548e-09	-0.185632	0.119	0.248	4.77817e-05	CD45RA	CCDC22
RBM5.1	1.31764e-09	-0.178991	0.142	0.285	4.82268e-05	CD45RA	RBM5
FBL.5	1.31824e-09	0.512267	0.65	0.71	4.82487e-05	CD45RA	FBL
HGS.2	1.32699e-09	-0.105691	0.25	0.457	4.85692e-05	CD45RA	HGS
CUL3.1	1.32902e-09	-0.180978	0.353	0.596	4.86435e-05	CD45RA	CUL3
CD7.2	1.35089e-09	-0.931892	0.759	0.756	4.94439e-05	CD45RA	CD7
SPART.1	1.37455e-09	1.43619	0.231	0.164	5.031e-05	CD45RA	SPART
RBM15.2	1.37711e-09	-0.142551	0.104	0.227	5.04037e-05	CD45RA	RBM15
CPSF1.3	1.41377e-09	-0.103356	0.19	0.36	5.17456e-05	CD45RA	CPSF1
AZI2.4	1.42097e-09	-0.10971	0.188	0.357	5.20091e-05	CD45RA	AZI2
WDTC1.3	1.43778e-09	-0.23977	0.106	0.228	5.26241e-05	CD45RA	WDTC1
UBR2.1	1.45576e-09	-0.1239	0.285	0.501	5.32821e-05	CD45RA	UBR2
HACD2.4	1.47139e-09	-0.123043	0.119	0.249	5.38543e-05	CD45RA	HACD2
HMCES.2	1.47338e-09	-0.1315	0.288	0.509	5.39273e-05	CD45RA	HMCES
PTPN6.3	1.47802e-09	-0.286605	0.359	0.574	5.4097e-05	CD45RA	PTPN6
CLASP1.3	1.4972e-09	-0.129652	0.179	0.342	5.47992e-05	CD45RA	CLASP1
YPEL2.4	1.52981e-09	-0.43387	0.092	0.205	5.59927e-05	CD45RA	YPEL2
TRAFD1.1	1.53499e-09	1.03739	0.419	0.411	5.61823e-05	CD45RA	TRAFD1
TMEM238.3	1.55257e-09	-0.158732	0.278	0.486	5.68255e-05	CD45RA	TMEM238
RNF168.5	1.57777e-09	-0.162921	0.214	0.39	5.7748e-05	CD45RA	RNF168
NOB1.4	1.66694e-09	-0.158956	0.248	0.445	6.10118e-05	CD45RA	NOB1
C18orf21.2	1.70198e-09	-0.117223	0.109	0.234	6.22942e-05	CD45RA	C18orf21
GYPC.5	1.70565e-09	-0.256749	0.603	0.824	6.24286e-05	CD45RA	GYPC
C14orf119.3	1.79629e-09	-0.138642	0.366	0.632	6.5746e-05	CD45RA	C14orf119
ANAPC5.2	1.7963e-09	-0.151989	0.41	0.679	6.57464e-05	CD45RA	ANAPC5
HOXB2.4	1.8364e-09	-0.326318	0.153	0.294	6.72139e-05	CD45RA	HOXB2
MSH6.5	1.85376e-09	-0.279052	0.138	0.273	6.78495e-05	CD45RA	MSH6
GMEB1.1	1.87761e-09	-0.143796	0.112	0.238	6.87224e-05	CD45RA	GMEB1
ZNF791.3	1.90565e-09	-0.225885	0.125	0.255	6.97488e-05	CD45RA	ZNF791
MICOS10.4	1.95824e-09	-0.226615	0.625	0.826	7.16734e-05	CD45RA	MICOS10
EXT1.5	1.98208e-09	-0.234948	0.09	0.203	7.2546e-05	CD45RA	EXT1
DENR.5	1.99302e-09	-0.134797	0.361	0.61	7.29464e-05	CD45RA	DENR
ZNF451	2.03047e-09	-0.130901	0.185	0.352	7.43173e-05	CD45RA	ZNF451
PDCD4.6	2.03863e-09	0.540768	0.592	0.599	7.46158e-05	CD45RA	PDCD4
ENO2.3	2.0512e-09	0.845853	0.486	0.499	7.50758e-05	CD45RA	ENO2
COX14.2	2.11608e-09	-0.245029	0.427	0.682	7.74506e-05	CD45RA	COX14
PES1.4	2.12273e-09	-0.141778	0.174	0.336	7.76942e-05	CD45RA	PES1
STAT1.4	2.13292e-09	0.455621	0.714	0.773	7.80669e-05	CD45RA	STAT1
PTPN4.3	2.14603e-09	-0.221993	0.242	0.425	7.85469e-05	CD45RA	PTPN4
TECR.5	2.17226e-09	-0.225563	0.608	0.845	7.9507e-05	CD45RA	TECR
UBE2E1.4	2.18861e-09	-0.102157	0.277	0.494	8.01053e-05	CD45RA	UBE2E1
COPB1.5	2.19345e-09	-0.236086	0.392	0.633	8.02826e-05	CD45RA	COPB1
NDUFA10.1	2.35441e-09	-0.173872	0.328	0.569	8.61736e-05	CD45RA	NDUFA10
CD96.3	2.44318e-09	-0.304389	0.498	0.69	8.94229e-05	CD45RA	CD96
MSRA.3	2.62592e-09	-0.213164	0.097	0.211	9.61114e-05	CD45RA	MSRA
NUP58.4	2.715e-09	-0.16921	0.209	0.389	9.93719e-05	CD45RA	NUP58
VPS39.1	2.78519e-09	-0.128802	0.176	0.332	0.000101941	CD45RA	VPS39
TRIR.2	2.79639e-09	-0.182896	0.832	0.953	0.000102351	CD45RA	TRIR
LRRC23.3	2.81115e-09	-0.168243	0.104	0.224	0.000102891	CD45RA	LRRC23
CRK.2	2.87953e-09	-0.227852	0.111	0.234	0.000105394	CD45RA	CRK
INTS11.3	2.92192e-09	-0.147547	0.297	0.53	0.000106945	CD45RA	INTS11
GCSH.4	2.96071e-09	-0.119636	0.106	0.226	0.000108365	CD45RA	GCSH
DIS3L.1	3.03713e-09	-0.13429	0.098	0.214	0.000111162	CD45RA	DIS3L
TIFA.3	3.19302e-09	-0.315847	0.106	0.221	0.000116868	CD45RA	TIFA
ATXN7L1.2	3.19573e-09	-0.334161	0.111	0.23	0.000116967	CD45RA	ATXN7L1
SNHG16.4	3.21183e-09	0.89302	0.419	0.409	0.000117556	CD45RA	SNHG16
CHM.1	3.29416e-09	-0.219366	0.104	0.223	0.00012057	CD45RA	CHM
MCM9.3	3.35122e-09	-0.118834	0.138	0.274	0.000122658	CD45RA	MCM9
CAPN10.2	3.36899e-09	-0.193034	0.089	0.2	0.000123309	CD45RA	CAPN10
RAB6A.1	3.44611e-09	-0.111857	0.326	0.563	0.000126131	CD45RA	RAB6A
CFAP36.3	3.4805e-09	-0.107805	0.163	0.31	0.00012739	CD45RA	CFAP36
NDUFA3.2	3.51717e-09	-0.218046	0.633	0.855	0.000128732	CD45RA	NDUFA3
SNRPD2.4	3.54921e-09	0.251611	0.929	0.953	0.000129905	CD45RA	SNRPD2
KPNA1.3	3.68502e-09	-0.107184	0.146	0.288	0.000134875	CD45RA	KPNA1
NENF.5	3.79187e-09	-0.278777	0.388	0.622	0.000138786	CD45RA	NENF
TSHZ1.1	3.80536e-09	1.64502	0.204	0.141	0.00013928	CD45RA	TSHZ1
PLD3.4	3.88724e-09	-0.200075	0.321	0.551	0.000142277	CD45RA	PLD3
UQCRFS1.3	3.92958e-09	-0.263303	0.541	0.79	0.000143826	CD45RA	UQCRFS1
LRCH4.3	4.02285e-09	-0.12032	0.209	0.386	0.00014724	CD45RA	LRCH4
THAP12.1	4.03787e-09	-0.121167	0.174	0.333	0.00014779	CD45RA	THAP12
ZNF141.3	4.07332e-09	1.40704	0.266	0.209	0.000149088	CD45RA	ZNF141
PCBD2.5	4.09233e-09	-0.100074	0.109	0.23	0.000149783	CD45RA	PCBD2
CHMP1B.3	4.1247e-09	-0.230383	0.112	0.235	0.000150968	CD45RA	CHMP1B
EIF2S2.5	4.27804e-09	-0.227831	0.559	0.782	0.000156581	CD45RA	EIF2S2
HEXD.3	4.31713e-09	1.04957	0.369	0.337	0.000158011	CD45RA	HEXD
NMT2.3	4.36054e-09	-0.299162	0.138	0.267	0.0001596	CD45RA	NMT2
SPTBN1.5	4.53627e-09	-0.239387	0.225	0.395	0.000166032	CD45RA	SPTBN1
ZNF32.1	4.53706e-09	1.25688	0.242	0.178	0.000166061	CD45RA	ZNF32
GSPT2.2	4.9532e-09	-0.235008	0.092	0.202	0.000181292	CD45RA	GSPT2
SFXN1.3	5.01209e-09	-0.225577	0.429	0.666	0.000183448	CD45RA	SFXN1
DTX2.2	5.06329e-09	-0.137017	0.106	0.225	0.000185321	CD45RA	DTX2
MORF4L1.4	5.07104e-09	-0.184706	0.698	0.883	0.000185605	CD45RA	MORF4L1
DHX15.5	5.10026e-09	-0.132959	0.28	0.493	0.000186674	CD45RA	DHX15
SNRNP40.5	5.47783e-09	-0.124961	0.294	0.517	0.000200494	CD45RA	SNRNP40
MX1.3	5.85128e-09	0.88249	0.253	0.181	0.000214163	CD45RA	MX1
ACIN1.1	5.98175e-09	-0.170983	0.378	0.621	0.000218938	CD45RA	ACIN1
STUB1.1	5.98652e-09	-0.235432	0.441	0.708	0.000219112	CD45RA	STUB1
IFFO1.1	6.13768e-09	-0.155554	0.097	0.21	0.000224645	CD45RA	IFFO1
NUP93.4	6.1404e-09	-0.12461	0.116	0.239	0.000224745	CD45RA	NUP93
GGA3.2	6.24382e-09	-0.118099	0.128	0.259	0.00022853	CD45RA	GGA3
GIT2.3	6.30965e-09	-0.150022	0.335	0.569	0.000230939	CD45RA	GIT2
TRAM1.4	6.31851e-09	-0.238395	0.612	0.842	0.000231264	CD45RA	TRAM1
NDUFAF2.4	6.4313e-09	-0.132416	0.177	0.331	0.000235392	CD45RA	NDUFAF2
TDRD3.5	6.44456e-09	-0.185803	0.117	0.239	0.000235877	CD45RA	TDRD3
PURA.3	6.46025e-09	0.71193	0.538	0.596	0.000236452	CD45RA	PURA
SREBF1.2	7.05674e-09	1.2158	0.288	0.236	0.000258284	CD45RA	SREBF1
SLC25A12.2	7.11088e-09	-0.103598	0.155	0.298	0.000260265	CD45RA	SLC25A12
TELO2.4	7.25055e-09	-0.184737	0.092	0.201	0.000265377	CD45RA	TELO2
MRPS16.4	7.2629e-09	-0.131912	0.275	0.486	0.000265829	CD45RA	MRPS16
C5orf22.1	7.47993e-09	-0.116234	0.111	0.23	0.000273773	CD45RA	C5orf22
NCOA3.4	7.66693e-09	-0.305621	0.435	0.658	0.000280617	CD45RA	NCOA3
FBXL15	7.94533e-09	-0.101418	0.223	0.402	0.000290807	CD45RA	FBXL15
SNHG14.1	8.03506e-09	1.43585	0.233	0.171	0.000294091	CD45RA	SNHG14
GRINA.4	8.10105e-09	-0.214357	0.291	0.496	0.000296506	CD45RA	GRINA
CWC22.2	8.2481e-09	0.100884	0.187	0.35	0.000301889	CD45RA	CWC22
TRAPPC5.4	8.26425e-09	-0.230615	0.565	0.808	0.00030248	CD45RA	TRAPPC5
DENND2D.3	8.35933e-09	-0.188139	0.347	0.569	0.00030596	CD45RA	DENND2D
SAAL1.3	9.13775e-09	-0.166962	0.092	0.201	0.000334451	CD45RA	SAAL1
DDT.3	9.19194e-09	-0.147995	0.35	0.589	0.000336434	CD45RA	DDT
RAD50.4	9.66249e-09	-0.128989	0.256	0.447	0.000353657	CD45RA	RAD50
RTRAF.3	9.78952e-09	-0.193953	0.62	0.84	0.000358306	CD45RA	RTRAF
APOL3.4	9.95279e-09	-0.159894	0.19	0.346	0.000364282	CD45RA	APOL3
UBL3.5	1.00509e-08	1.05063	0.369	0.333	0.000367873	CD45RA	UBL3
BIRC6.1	1.00763e-08	-0.208354	0.381	0.625	0.000368802	CD45RA	BIRC6
ATP5F1D.2	1.02148e-08	-0.190858	0.755	0.916	0.00037387	CD45RA	ATP5F1D
DDI2.1	1.05102e-08	-0.180855	0.097	0.206	0.000384684	CD45RA	DDI2
RSRP1.5	1.08202e-08	0.427836	0.688	0.769	0.000396031	CD45RA	RSRP1
ARCN1.2	1.15356e-08	-0.123081	0.307	0.532	0.000422215	CD45RA	ARCN1
PTEN.3	1.15474e-08	-0.206656	0.32	0.54	0.000422646	CD45RA	PTEN
PTGES3.3	1.20931e-08	-0.20886	0.739	0.905	0.000442618	CD45RA	PTGES3
TTC4.3	1.21461e-08	-0.122839	0.093	0.202	0.000444561	CD45RA	TTC4
LINC00243.4	1.26134e-08	-0.421234	0.112	0.226	0.000461662	CD45RA	LINC00243
TTC5.5	1.28281e-08	-0.169158	0.093	0.202	0.000469521	CD45RA	TTC5
RNF5.3	1.31362e-08	-0.194552	0.362	0.608	0.000480797	CD45RA	RNF5
PSME4.3	1.3267e-08	-0.141533	0.158	0.298	0.000485585	CD45RA	PSME4
SAP18.4	1.33609e-08	-0.21664	0.671	0.879	0.000489023	CD45RA	SAP18
C5orf56.5	1.3687e-08	0.736706	0.484	0.496	0.000500959	CD45RA	C5orf56
GLG1.4	1.39679e-08	-0.172499	0.443	0.698	0.000511241	CD45RA	GLG1
GRK2.5	1.4297e-08	-0.258301	0.456	0.702	0.000523285	CD45RA	GRK2
FAM120AOS.4	1.50627e-08	-0.13156	0.266	0.463	0.00055131	CD45RA	FAM120AOS
TSEN54.3	1.54782e-08	-0.181521	0.226	0.395	0.000566518	CD45RA	TSEN54
MAGEH1.5	1.5688e-08	-0.21305	0.12	0.241	0.000574196	CD45RA	MAGEH1
NAP1L1.5	1.57171e-08	0.332702	0.835	0.893	0.000575263	CD45RA	NAP1L1
SF3B3.3	1.67185e-08	-0.105269	0.28	0.486	0.000611914	CD45RA	SF3B3
ZFR.4	1.7097e-08	-0.12898	0.335	0.562	0.000625768	CD45RA	ZFR
NFKBIZ.4	1.71217e-08	0.886116	0.386	0.351	0.00062667	CD45RA	NFKBIZ
FOCAD.1	1.72404e-08	-0.103675	0.114	0.231	0.000631015	CD45RA	FOCAD
RBL2.5	1.73096e-08	0.485258	0.646	0.723	0.000633548	CD45RA	RBL2
RELA.1	1.74238e-08	-0.105983	0.335	0.576	0.000637727	CD45RA	RELA
RAD17.2	1.79687e-08	-0.147004	0.093	0.2	0.000657673	CD45RA	RAD17
NXT1.5	1.83946e-08	-0.156794	0.248	0.429	0.000673261	CD45RA	NXT1
GLCCI1.4	1.88664e-08	-0.311917	0.196	0.339	0.000690529	CD45RA	GLCCI1
FAF1.3	1.89479e-08	-0.149845	0.339	0.559	0.000693513	CD45RA	FAF1
PRKY.2	1.91695e-08	-0.179619	0.103	0.211	0.000701622	CD45RA	PRKY
ERGIC1.1	2.01831e-08	-0.137775	0.131	0.258	0.000738723	CD45RA	ERGIC1
TAF10.4	2.03411e-08	-0.196623	0.655	0.873	0.000744503	CD45RA	TAF10
LACTB2.2	2.10036e-08	-0.138005	0.112	0.229	0.000768753	CD45RA	LACTB2
SRBD1.3	2.11218e-08	-0.215651	0.101	0.21	0.00077308	CD45RA	SRBD1
PRPF40A.3	2.12013e-08	-0.148071	0.456	0.709	0.00077599	CD45RA	PRPF40A
SUMO3.5	2.18978e-08	-0.170885	0.396	0.632	0.000801483	CD45RA	SUMO3
ISG20.6	2.25111e-08	-0.603893	0.557	0.682	0.000823928	CD45RA	ISG20
SLCO3A1.3	2.29582e-08	-0.235272	0.217	0.374	0.000840292	CD45RA	SLCO3A1
MGAT1.3	2.35124e-08	-0.228006	0.391	0.629	0.000860578	CD45RA	MGAT1
TMEM248.4	2.40753e-08	-0.132132	0.345	0.591	0.00088118	CD45RA	TMEM248
NR3C1.3	2.41171e-08	-0.285622	0.407	0.625	0.000882709	CD45RA	NR3C1
PAXX.4	2.46191e-08	-0.208703	0.465	0.699	0.000901083	CD45RA	PAXX
LYSMD2.5	2.47352e-08	1.13321	0.264	0.207	0.000905331	CD45RA	LYSMD2
ELP1.1	2.56143e-08	-0.211693	0.1	0.207	0.00093751	CD45RA	ELP1
CNOT4.2	2.58143e-08	-0.111931	0.264	0.46	0.000944828	CD45RA	CNOT4
THYN1.4	2.73624e-08	-0.153315	0.331	0.565	0.00100149	CD45RA	THYN1
HLA-F.6	2.74178e-08	-0.296784	0.597	0.809	0.00100352	CD45RA	HLA-F
TOR1B.3	2.74555e-08	-0.188677	0.1	0.207	0.0010049	CD45RA	TOR1B
TULP4.5	2.78662e-08	-0.12904	0.111	0.221	0.00101993	CD45RA	TULP4
PSMB9.6	2.82342e-08	-0.20027	0.782	0.929	0.0010334	CD45RA	PSMB9
MRFAP1.5	2.82905e-08	-0.130489	0.386	0.646	0.00103546	CD45RA	MRFAP1
EIF5B.4	2.83884e-08	-0.171283	0.418	0.651	0.00103904	CD45RA	EIF5B
MMP24OS.5	2.86161e-08	-0.171564	0.402	0.641	0.00104738	CD45RA	MMP24OS
BTBD10.1	2.88062e-08	-0.100932	0.179	0.328	0.00105433	CD45RA	BTBD10
THAP7.5	2.94932e-08	0.958435	0.373	0.36	0.00107948	CD45RA	THAP7
RC3H1.3	3.06444e-08	-0.105817	0.25	0.437	0.00112162	CD45RA	RC3H1
FXR2.2	3.12114e-08	-0.102918	0.101	0.211	0.00114237	CD45RA	FXR2
API5.2	3.15152e-08	-0.117995	0.31	0.524	0.00115349	CD45RA	API5
POMGNT1.3	3.17673e-08	0.196683	0.116	0.235	0.00116272	CD45RA	POMGNT1
CHD2.4	3.25552e-08	0.701321	0.521	0.558	0.00119155	CD45RA	CHD2
SEPTIN6.2	3.36417e-08	0.362811	0.81	0.884	0.00123132	CD45RA	SEPTIN6
SNRPA1.5	3.39903e-08	-0.178343	0.378	0.598	0.00124408	CD45RA	SNRPA1
NUP155.3	3.49334e-08	-0.156514	0.106	0.217	0.0012786	CD45RA	NUP155
UIMC1.2	3.70762e-08	-0.110994	0.188	0.34	0.00135702	CD45RA	UIMC1
RESF1.5	3.75411e-08	0.41214	0.709	0.773	0.00137404	CD45RA	RESF1
PURB.3	3.86971e-08	0.110794	0.101	0.21	0.00141635	CD45RA	PURB
SF3B1.2	3.97563e-08	-0.182222	0.628	0.847	0.00145512	CD45RA	SF3B1
KDM2A.2	3.98464e-08	-0.132465	0.358	0.584	0.00145842	CD45RA	KDM2A
SYS1.3	4.2279e-08	-0.110819	0.179	0.328	0.00154745	CD45RA	SYS1
HDAC4.2	4.23785e-08	-0.207381	0.149	0.277	0.0015511	CD45RA	HDAC4
GPALPP1.3	4.24242e-08	0.131305	0.114	0.23	0.00155277	CD45RA	GPALPP1
DDX5.5	4.29639e-08	0.22465	0.954	0.978	0.00157252	CD45RA	DDX5
USP1.4	4.37546e-08	-0.113879	0.269	0.453	0.00160146	CD45RA	USP1
HNRNPC.5	4.40954e-08	-0.242067	0.783	0.902	0.00161394	CD45RA	HNRNPC
RERE.4	4.43604e-08	-0.13065	0.299	0.505	0.00162364	CD45RA	RERE
PRKAR1B.5	4.48716e-08	-0.123106	0.149	0.279	0.00164235	CD45RA	PRKAR1B
RABL6.4	4.5472e-08	-0.18874	0.362	0.596	0.00166432	CD45RA	RABL6
PAPOLA.3	4.65962e-08	-0.198348	0.478	0.722	0.00170547	CD45RA	PAPOLA
WBP1L.2	4.68327e-08	-0.136798	0.097	0.201	0.00171412	CD45RA	WBP1L
LIMD2.6	4.76013e-08	-0.215296	0.926	0.972	0.00174225	CD45RA	LIMD2
ANKH.3	4.79876e-08	-0.22259	0.19	0.339	0.00175639	CD45RA	ANKH
SNW1.1	5.14819e-08	-0.112957	0.321	0.55	0.00188429	CD45RA	SNW1
AC119396.1.6	5.31826e-08	0.842098	0.301	0.234	0.00194654	CD45RA	AC119396.1
FAM241A.2	5.53003e-08	1.43984	0.236	0.18	0.00202405	CD45RA	FAM241A
RRAGA.2	6.00315e-08	-0.146028	0.329	0.555	0.00219721	CD45RA	RRAGA
OGA.4	6.15382e-08	-0.151926	0.449	0.701	0.00225236	CD45RA	OGA
TPD52.3	6.19294e-08	-0.117442	0.133	0.255	0.00226668	CD45RA	TPD52
KAT5.3	6.61945e-08	0.101531	0.15	0.286	0.00242278	CD45RA	KAT5
LDLRAP1.2	6.78317e-08	1.14002	0.237	0.177	0.00248271	CD45RA	LDLRAP1
PRPF38B.2	6.80942e-08	0.527174	0.611	0.681	0.00249232	CD45RA	PRPF38B
DDX17.2	7.09686e-08	0.319803	0.812	0.886	0.00259752	CD45RA	DDX17
ZRANB2.2	7.10977e-08	0.474935	0.641	0.73	0.00260225	CD45RA	ZRANB2
ADORA2A.5	7.11602e-08	-0.15869	0.166	0.299	0.00260453	CD45RA	ADORA2A
BBC3.3	7.11817e-08	-0.269587	0.134	0.246	0.00260532	CD45RA	BBC3
SSRP1.5	7.13784e-08	-0.173377	0.312	0.514	0.00261252	CD45RA	SSRP1
TMEM87A.2	7.23599e-08	-0.106608	0.31	0.523	0.00264845	CD45RA	TMEM87A
FRYL.2	7.26463e-08	-0.112532	0.324	0.549	0.00265893	CD45RA	FRYL
MCUB.5	7.39743e-08	0.417357	0.634	0.682	0.00270753	CD45RA	MCUB
TUBB.4	7.56692e-08	-0.717208	0.706	0.85	0.00276957	CD45RA	TUBB
NDRG3.3	7.88329e-08	-0.119877	0.134	0.257	0.00288536	CD45RA	NDRG3
ITK.6	8.0952e-08	0.448912	0.65	0.726	0.00296292	CD45RA	ITK
VPS50.2	8.12635e-08	-0.280254	0.1	0.202	0.00297432	CD45RA	VPS50
CCT7.6	8.32698e-08	-0.222039	0.494	0.726	0.00304776	CD45RA	CCT7
ELL.4	8.60333e-08	-0.13625	0.114	0.225	0.0031489	CD45RA	ELL
G3BP1.6	8.62755e-08	-0.124043	0.44	0.689	0.00315777	CD45RA	G3BP1
RBM7.1	8.66448e-08	0.123453	0.152	0.287	0.00317129	CD45RA	RBM7
NEPRO.3	8.76914e-08	0.11763	0.204	0.369	0.00320959	CD45RA	NEPRO
PDCD6	8.83817e-08	-0.177568	0.494	0.757	0.00323486	CD45RA	PDCD6
C12orf65.4	1.02845e-07	1.00724	0.383	0.372	0.00376422	CD45RA	C12orf65
GIMAP7.6	1.03153e-07	0.18748	0.747	0.714	0.00377549	CD45RA	GIMAP7
R3HDM1.3	1.07442e-07	-0.117795	0.233	0.403	0.00393247	CD45RA	R3HDM1
DLEU1.3	1.1073e-07	-0.371783	0.134	0.246	0.00405284	CD45RA	DLEU1
ANKRD17.3	1.12965e-07	-0.134799	0.342	0.562	0.00413462	CD45RA	ANKRD17
QDPR.5	1.13412e-07	0.226521	0.127	0.246	0.00415099	CD45RA	QDPR
EWSR1.4	1.1375e-07	-0.209119	0.639	0.822	0.00416337	CD45RA	EWSR1
CYTIP.5	1.151e-07	-0.307429	0.758	0.886	0.00421279	CD45RA	CYTIP
OSGEP.2	1.16136e-07	0.152844	0.195	0.357	0.00425068	CD45RA	OSGEP
ADH5.3	1.22017e-07	-0.16992	0.427	0.682	0.00446595	CD45RA	ADH5
KMT2B.1	1.22467e-07	0.133383	0.185	0.334	0.00448241	CD45RA	KMT2B
C1orf131.2	1.24602e-07	0.112686	0.201	0.359	0.00456057	CD45RA	C1orf131
FBXO28.3	1.43243e-07	0.121178	0.125	0.241	0.00524286	CD45RA	FBXO28
LINS1.2	1.43303e-07	1.11786	0.315	0.278	0.00524502	CD45RA	LINS1
GPS2.1	1.45243e-07	-0.182811	0.457	0.719	0.00531605	CD45RA	GPS2
HNRNPL.4	1.53445e-07	-0.191618	0.685	0.866	0.00561626	CD45RA	HNRNPL
INSIG2.5	1.56031e-07	-0.17478	0.15	0.275	0.00571087	CD45RA	INSIG2
ATP5MC1.5	1.6556e-07	-0.230658	0.456	0.657	0.00605967	CD45RA	ATP5MC1
PDAP1.4	1.66521e-07	-0.169268	0.429	0.663	0.00609483	CD45RA	PDAP1
MRPL3.5	1.66886e-07	-0.146449	0.304	0.504	0.00610819	CD45RA	MRPL3
AATF.3	1.75754e-07	-0.120463	0.351	0.583	0.00643278	CD45RA	AATF
THOC3.5	1.79777e-07	-0.210736	0.366	0.587	0.00658	CD45RA	THOC3
ZNF302.1	1.83416e-07	1.13709	0.312	0.276	0.0067132	CD45RA	ZNF302
CYREN.4	1.91814e-07	0.197417	0.123	0.24	0.00702058	CD45RA	CYREN
RBM17.6	2.0027e-07	-0.160758	0.451	0.674	0.00733009	CD45RA	RBM17
TSR1.5	2.04199e-07	-0.122941	0.136	0.254	0.0074739	CD45RA	TSR1
GRK6.5	2.08753e-07	-0.170368	0.419	0.646	0.00764057	CD45RA	GRK6
SLC25A39.4	2.10344e-07	-0.175712	0.345	0.563	0.0076988	CD45RA	SLC25A39
TXNIP.6	2.17449e-07	0.16026	0.93	0.907	0.00795884	CD45RA	TXNIP
ZDHHC7.2	2.24136e-07	-0.110432	0.112	0.218	0.00820361	CD45RA	ZDHHC7
SMC1A.5	2.35059e-07	-0.205083	0.297	0.474	0.00860339	CD45RA	SMC1A
PIK3CA.2	2.38119e-07	-0.105298	0.153	0.279	0.00871538	CD45RA	PIK3CA
NAA60.3	2.43347e-07	0.117397	0.141	0.264	0.00890674	CD45RA	NAA60
FAM168B.4	2.43564e-07	0.163221	0.131	0.249	0.00891469	CD45RA	FAM168B
FBXO22.2	2.46719e-07	0.195057	0.152	0.283	0.00903017	CD45RA	FBXO22
MRPL35.4	2.47595e-07	0.112498	0.207	0.368	0.00906221	CD45RA	MRPL35
ARFGAP2.2	2.63919e-07	0.105447	0.228	0.402	0.0096597	CD45RA	ARFGAP2
SNHG9.3	2.64515e-07	1.16768	0.266	0.219	0.00968152	CD45RA	SNHG9
ACTR6.2	2.65693e-07	0.143474	0.204	0.365	0.00972463	CD45RA	ACTR6
FAM98B.3	2.66285e-07	0.112207	0.131	0.249	0.0097463	CD45RA	FAM98B
SIRPG.3	2.69839e-07	-0.498452	0.22	0.343	0.00987637	CD45RA	SIRPG
INTS5.3	2.73017e-07	0.200616	0.128	0.246	0.00999271	CD45RA	INTS5
PPP1CC.3	2.73428e-07	-0.144867	0.508	0.753	0.0100077	CD45RA	PPP1CC
RNF216.3	2.91379e-07	0.852554	0.41	0.419	0.0106648	CD45RA	RNF216
CTDP1.1	2.92734e-07	0.113731	0.127	0.241	0.0107143	CD45RA	CTDP1
B3GALT6.5	3.12318e-07	0.116313	0.171	0.311	0.0114312	CD45RA	B3GALT6
SH3YL1.1	3.1909e-07	1.10105	0.225	0.169	0.011679	CD45RA	SH3YL1
MAT2B.4	3.32884e-07	-0.224591	0.625	0.841	0.0121839	CD45RA	MAT2B
INTS6.2	3.32995e-07	-0.109162	0.241	0.412	0.0121879	CD45RA	INTS6
YARS2.3	3.37457e-07	0.12747	0.123	0.236	0.0123513	CD45RA	YARS2
KDM5C.4	3.54043e-07	0.110953	0.182	0.324	0.0129583	CD45RA	KDM5C
KIF22.4	3.62541e-07	-0.109863	0.212	0.365	0.0132694	CD45RA	KIF22
UBAC2.4	3.89868e-07	0.775601	0.435	0.464	0.0142696	CD45RA	UBAC2
ZNF207.4	3.97014e-07	-0.141338	0.478	0.711	0.0145311	CD45RA	ZNF207
DENND4B.4	4.29976e-07	0.131496	0.114	0.221	0.0157376	CD45RA	DENND4B
PPP6R2.1	4.73295e-07	0.164165	0.22	0.382	0.0173231	CD45RA	PPP6R2
GTF2H1	4.73945e-07	0.18679	0.172	0.311	0.0173469	CD45RA	GTF2H1
GFI1.5	4.74877e-07	0.857745	0.4	0.391	0.017381	CD45RA	GFI1
DNAJC30.3	4.82404e-07	0.127346	0.104	0.206	0.0176565	CD45RA	DNAJC30
MED7.4	4.86188e-07	0.182949	0.111	0.215	0.017795	CD45RA	MED7
INO80.2	4.91811e-07	0.109199	0.207	0.363	0.0180008	CD45RA	INO80
MTERF3.3	4.91908e-07	0.181938	0.103	0.203	0.0180043	CD45RA	MTERF3
SHLD2.1	4.97537e-07	0.103194	0.19	0.335	0.0182104	CD45RA	SHLD2
RAB14.2	5.03054e-07	-0.112601	0.386	0.627	0.0184123	CD45RA	RAB14
PDE12.2	5.05331e-07	0.102825	0.13	0.244	0.0184956	CD45RA	PDE12
DPP7.3	5.07886e-07	-0.148781	0.636	0.866	0.0185892	CD45RA	DPP7
DYNLT1.1	5.15455e-07	-0.168443	0.47	0.716	0.0188662	CD45RA	DYNLT1
TCF12.3	5.20875e-07	-0.169784	0.331	0.541	0.0190645	CD45RA	TCF12
SDHAF2.3	5.2746e-07	-0.14067	0.37	0.601	0.0193056	CD45RA	SDHAF2
THUMPD3.4	5.52178e-07	0.129721	0.198	0.349	0.0202103	CD45RA	THUMPD3
NME3.4	5.59514e-07	-0.142324	0.479	0.729	0.0204788	CD45RA	NME3
GFM1.4	5.63489e-07	0.13767	0.168	0.303	0.0206242	CD45RA	GFM1
TNRC6C.2	5.95439e-07	1.23432	0.234	0.185	0.0217937	CD45RA	TNRC6C
ZMYM5.5	6.03483e-07	0.100974	0.184	0.325	0.0220881	CD45RA	ZMYM5
NELL2.6	6.21329e-07	1.02415	0.255	0.195	0.0227412	CD45RA	NELL2
USP15.6	6.47082e-07	-0.260356	0.579	0.812	0.0236838	CD45RA	USP15
RSL24D1.3	6.5152e-07	0.404552	0.638	0.726	0.0238463	CD45RA	RSL24D1
RBM39	6.91378e-07	0.290776	0.797	0.886	0.0253051	CD45RA	RBM39
MAP4K4.4	6.98561e-07	-0.145189	0.288	0.469	0.025568	CD45RA	MAP4K4
GTF2H3.4	6.99229e-07	0.176952	0.157	0.285	0.0255925	CD45RA	GTF2H3
FUBP3.1	7.00614e-07	0.140119	0.138	0.255	0.0256432	CD45RA	FUBP3
PPT1.3	7.06735e-07	-0.125962	0.326	0.532	0.0258672	CD45RA	PPT1
SOD1.6	7.1269e-07	-0.18218	0.896	0.961	0.0260852	CD45RA	SOD1
MLF2.5	7.16539e-07	-0.20436	0.494	0.739	0.0262261	CD45RA	MLF2
PEX13	7.17065e-07	0.137637	0.12	0.228	0.0262453	CD45RA	PEX13
MMGT1.2	7.40877e-07	0.143915	0.157	0.284	0.0271169	CD45RA	MMGT1
YPEL5.5	7.7576e-07	-0.157437	0.32	0.522	0.0283936	CD45RA	YPEL5
USP34.1	7.87551e-07	-0.161209	0.373	0.599	0.0288251	CD45RA	USP34
CYB5A.6	7.90419e-07	-0.134571	0.141	0.251	0.0289301	CD45RA	CYB5A
COX11.2	7.93279e-07	0.116335	0.217	0.377	0.0290348	CD45RA	COX11
NXF1.2	8.21878e-07	0.146653	0.15	0.272	0.0300816	CD45RA	NXF1
WDR77.5	8.57578e-07	0.157103	0.16	0.287	0.0313882	CD45RA	WDR77
ABCF3.2	8.62558e-07	0.120841	0.169	0.303	0.0315705	CD45RA	ABCF3
C11orf1.1	8.67279e-07	1.21467	0.231	0.182	0.0317433	CD45RA	C11orf1
POLR2J3.1	9.07747e-07	0.118248	0.233	0.403	0.0332245	CD45RA	POLR2J3
ACAP1.4	9.29037e-07	-0.159208	0.636	0.863	0.0340037	CD45RA	ACAP1
ZMYM4.3	9.45942e-07	0.116944	0.176	0.307	0.0346224	CD45RA	ZMYM4
XRCC6.6	9.61824e-07	-0.176378	0.688	0.868	0.0352037	CD45RA	XRCC6
ZNF75D.4	9.67375e-07	0.107907	0.112	0.213	0.0354069	CD45RA	ZNF75D
PARN.2	9.9076e-07	0.118638	0.21	0.366	0.0362628	CD45RA	PARN
MAP2K7.3	1.00451e-06	0.173573	0.176	0.312	0.036766	CD45RA	MAP2K7
SELENOW.4	1.02322e-06	-0.144541	0.676	0.869	0.0374508	CD45RA	SELENOW
CCDC97.4	1.03226e-06	0.130629	0.165	0.294	0.0377818	CD45RA	CCDC97
MT2A.5	1.03316e-06	-0.562583	0.492	0.645	0.0378147	CD45RA	MT2A
WDR36.3	1.03522e-06	0.142795	0.15	0.268	0.0378901	CD45RA	WDR36
COMMD6.5	1.0481e-06	0.224379	0.888	0.962	0.0383616	CD45RA	COMMD6
PRPF4.5	1.06081e-06	0.192341	0.141	0.259	0.0388269	CD45RA	PRPF4
GSDMD.4	1.12058e-06	-0.100892	0.429	0.662	0.0410143	CD45RA	GSDMD
WASHC2C.3	1.1319e-06	0.118194	0.163	0.291	0.0414285	CD45RA	WASHC2C
BTRC.2	1.1479e-06	0.103391	0.112	0.213	0.0420143	CD45RA	BTRC
AKAP8.3	1.15735e-06	0.115326	0.146	0.264	0.0423601	CD45RA	AKAP8
HIBADH.2	1.16379e-06	0.157829	0.158	0.283	0.0425959	CD45RA	HIBADH
MED23.2	1.24141e-06	0.139927	0.16	0.285	0.0454368	CD45RA	MED23
RXRB.2	1.24817e-06	0.161653	0.139	0.254	0.0456842	CD45RA	RXRB
MRPS24.4	1.26631e-06	-0.170645	0.456	0.691	0.0463483	CD45RA	MRPS24
MED10.3	1.31465e-06	-0.124864	0.415	0.654	0.0481176	CD45RA	MED10
OGFOD1.4	1.33248e-06	0.112865	0.144	0.26	0.0487703	CD45RA	OGFOD1
LRRFIP1.6	1.33326e-06	-0.162074	0.693	0.871	0.0487985	CD45RA	LRRFIP1
NELFA.1	1.37899e-06	0.108354	0.187	0.327	0.0504726	CD45RA	NELFA
TBC1D20.2	1.4035e-06	0.188436	0.166	0.295	0.0513694	CD45RA	TBC1D20
RDH11	1.44682e-06	0.170737	0.176	0.31	0.0529551	CD45RA	RDH11
ELF1.4	1.4519e-06	-0.174119	0.505	0.751	0.0531411	CD45RA	ELF1
SCOC.3	1.45999e-06	0.172786	0.168	0.298	0.0534371	CD45RA	SCOC
EIF3M.3	1.46867e-06	-0.152453	0.574	0.809	0.053755	CD45RA	EIF3M
CRKL	1.5626e-06	0.106272	0.158	0.283	0.0571927	CD45RA	CRKL
PMS2.2	1.57466e-06	0.114712	0.157	0.28	0.0576342	CD45RA	PMS2
MICOS13.3	1.58959e-06	-0.146065	0.459	0.691	0.0581807	CD45RA	MICOS13
MED30.2	1.59863e-06	0.133893	0.209	0.363	0.0585115	CD45RA	MED30
UCK1.1	1.61724e-06	0.1349	0.104	0.201	0.0591927	CD45RA	UCK1
MLST8.5	1.62007e-06	0.153192	0.155	0.279	0.0592964	CD45RA	MLST8
PATJ.3	1.62955e-06	1.04116	0.247	0.197	0.0596431	CD45RA	PATJ
ZNF195.1	1.64302e-06	0.152963	0.152	0.27	0.0601363	CD45RA	ZNF195
COPS7A.4	1.7246e-06	0.125083	0.165	0.293	0.0631222	CD45RA	COPS7A
SLC25A38.3	1.75677e-06	0.114564	0.226	0.388	0.0642996	CD45RA	SLC25A38
TMEM161A.3	1.75964e-06	0.151917	0.136	0.249	0.0644048	CD45RA	TMEM161A
VAPB.2	1.87455e-06	0.207742	0.125	0.231	0.0686103	CD45RA	VAPB
NME2.5	1.95354e-06	-0.252596	0.832	0.903	0.0715016	CD45RA	NME2
TRMU.3	2.02682e-06	0.159818	0.125	0.231	0.0741837	CD45RA	TRMU
SRM.4	2.13811e-06	-0.289892	0.384	0.561	0.0782571	CD45RA	SRM
HMGCL.3	2.22451e-06	0.118049	0.116	0.216	0.0814194	CD45RA	HMGCL
ITM2C.5	2.37119e-06	-0.81088	0.222	0.323	0.0867877	CD45RA	ITM2C
TOMM70.3	2.37793e-06	0.114113	0.209	0.358	0.0870346	CD45RA	TOMM70
CEBPB.6	2.4594e-06	-0.264794	0.372	0.553	0.0900163	CD45RA	CEBPB
CRLS1.5	2.54237e-06	0.161206	0.179	0.315	0.0930533	CD45RA	CRLS1
LIME1.6	2.54264e-06	-0.453086	0.536	0.642	0.0930631	CD45RA	LIME1
C19orf53.3	2.58584e-06	-0.153592	0.653	0.86	0.0946445	CD45RA	C19orf53
ARRDC3.5	2.61629e-06	0.917134	0.32	0.285	0.0957588	CD45RA	ARRDC3
SMAP2.6	2.6342e-06	0.19835	0.753	0.818	0.0964145	CD45RA	SMAP2
GTF3C2.2	2.64229e-06	0.203301	0.171	0.299	0.0967105	CD45RA	GTF3C2
XAB2	2.64886e-06	0.102615	0.222	0.38	0.0969508	CD45RA	XAB2
MRPL4.5	2.64959e-06	-0.180054	0.348	0.55	0.0969775	CD45RA	MRPL4
CCDC85B.4	2.68476e-06	-0.195974	0.573	0.791	0.098265	CD45RA	CCDC85B
TTC39C.6	2.69017e-06	0.437651	0.546	0.551	0.098463	CD45RA	TTC39C
FKBP11.6	2.6921e-06	-0.246551	0.392	0.559	0.0985334	CD45RA	FKBP11
TP53TG1.2	2.71364e-06	-0.142184	0.158	0.271	0.0993219	CD45RA	TP53TG1
MED31.3	2.72812e-06	0.161919	0.15	0.267	0.0998521	CD45RA	MED31
DARS.3	2.80369e-06	0.438901	0.623	0.72	0.102618	CD45RA	DARS
STOM.4	2.82812e-06	-0.406748	0.112	0.2	0.103512	CD45RA	STOM
TBPL1.1	2.85579e-06	0.118129	0.187	0.323	0.104525	CD45RA	TBPL1
DCTN4.1	2.86682e-06	0.196048	0.212	0.364	0.104928	CD45RA	DCTN4
TGOLN2.3	2.99148e-06	-0.117936	0.456	0.692	0.109491	CD45RA	TGOLN2
DPP8.1	2.9977e-06	0.114814	0.174	0.302	0.109719	CD45RA	DPP8
POM121C.1	3.01719e-06	0.184326	0.184	0.32	0.110432	CD45RA	POM121C
DPP4.6	3.06662e-06	0.447392	0.555	0.564	0.112242	CD45RA	DPP4
LAMP1.2	3.06863e-06	-0.141126	0.422	0.661	0.112315	CD45RA	LAMP1
KHSRP.2	3.09626e-06	0.109725	0.134	0.243	0.113326	CD45RA	KHSRP
SCYL3.3	3.15664e-06	0.107362	0.117	0.216	0.115536	CD45RA	SCYL3
IFIH1.5	3.22239e-06	-0.117533	0.128	0.228	0.117943	CD45RA	IFIH1
LSM7.4	3.22592e-06	-0.116484	0.598	0.81	0.118072	CD45RA	LSM7
PIAS1.1	3.23281e-06	0.648806	0.478	0.536	0.118324	CD45RA	PIAS1
OCIAD2.2	3.31063e-06	-0.189317	0.587	0.81	0.121172	CD45RA	OCIAD2
COG2.2	3.33664e-06	0.165621	0.152	0.268	0.122125	CD45RA	COG2
AP2A2	3.34207e-06	0.121425	0.134	0.243	0.122323	CD45RA	AP2A2
SUCLA2.3	3.39145e-06	0.138884	0.222	0.375	0.12413	CD45RA	SUCLA2
PDSS2.2	3.49326e-06	0.121878	0.15	0.264	0.127857	CD45RA	PDSS2
CASP8.6	3.52163e-06	-0.154941	0.446	0.669	0.128895	CD45RA	CASP8
WDR5.4	3.53733e-06	0.238757	0.134	0.244	0.12947	CD45RA	WDR5
GPCPD1.1	3.67541e-06	0.723792	0.445	0.474	0.134524	CD45RA	GPCPD1
BORCS7.3	3.7328e-06	0.174643	0.168	0.291	0.136624	CD45RA	BORCS7
TLK2.1	3.74216e-06	0.107628	0.19	0.324	0.136967	CD45RA	TLK2
PRRC2C.2	3.7448e-06	-0.107136	0.807	0.923	0.137064	CD45RA	PRRC2C
EMC6.3	3.79902e-06	-0.157371	0.413	0.649	0.139048	CD45RA	EMC6
ASB1.4	3.82197e-06	0.198129	0.116	0.214	0.139888	CD45RA	ASB1
SF3A1.1	3.84363e-06	-0.140755	0.438	0.69	0.140681	CD45RA	SF3A1
SPOUT1.5	3.89017e-06	0.211642	0.134	0.243	0.142384	CD45RA	SPOUT1
RRP8.2	4.01538e-06	0.105666	0.12	0.219	0.146967	CD45RA	RRP8
ZNF281.2	4.06798e-06	0.128128	0.179	0.308	0.148892	CD45RA	ZNF281
CDKN1B.5	4.2137e-06	-0.229101	0.511	0.732	0.154226	CD45RA	CDKN1B
DPH7.2	4.26943e-06	0.130604	0.131	0.237	0.156266	CD45RA	DPH7
ANKRD36B	4.30046e-06	0.145773	0.174	0.3	0.157401	CD45RA	ANKRD36B
NUP133.2	4.30322e-06	0.204605	0.155	0.273	0.157502	CD45RA	NUP133
AP5M1.3	4.33212e-06	0.166035	0.153	0.27	0.15856	CD45RA	AP5M1
DOCK9.3	4.47921e-06	1.07564	0.264	0.224	0.163944	CD45RA	DOCK9
AL450998.2	4.4918e-06	1.30662	0.217	0.171	0.164404	CD45RA	AL450998.2
C7orf26.2	4.56615e-06	0.232829	0.116	0.213	0.167126	CD45RA	C7orf26
TVP23B.3	4.62118e-06	0.126149	0.147	0.26	0.16914	CD45RA	TVP23B
TMEM219.5	4.65312e-06	-0.169916	0.502	0.743	0.170309	CD45RA	TMEM219
YEATS4.5	4.67197e-06	0.180637	0.212	0.356	0.170999	CD45RA	YEATS4
SERPINB9.4	4.72852e-06	0.775425	0.441	0.456	0.173068	CD45RA	SERPINB9
DCP1B.1	4.7913e-06	-0.113407	0.134	0.235	0.175366	CD45RA	DCP1B
SYNE1.5	4.91256e-06	0.695059	0.438	0.456	0.179805	CD45RA	SYNE1
DIP2B.3	4.92157e-06	0.103121	0.171	0.293	0.180134	CD45RA	DIP2B
RRP1.4	5.19023e-06	0.141195	0.139	0.247	0.189968	CD45RA	RRP1
C2orf68.3	5.32542e-06	0.112651	0.147	0.26	0.194916	CD45RA	C2orf68
NNT.2	5.33917e-06	0.197904	0.191	0.328	0.195419	CD45RA	NNT
ATP6V1H.1	5.38285e-06	0.120643	0.209	0.352	0.197018	CD45RA	ATP6V1H
POLR2D.4	5.51194e-06	0.111586	0.166	0.291	0.201742	CD45RA	POLR2D
ARMC1.3	5.54246e-06	0.104033	0.185	0.319	0.202859	CD45RA	ARMC1
ERCC6L2.2	5.54353e-06	1.20066	0.313	0.294	0.202899	CD45RA	ERCC6L2
SMIM4.5	5.60152e-06	0.181839	0.161	0.278	0.205021	CD45RA	SMIM4
IDH3A.5	5.73628e-06	0.194568	0.158	0.276	0.209954	CD45RA	IDH3A
ZC3H3.3	5.80961e-06	0.133035	0.127	0.228	0.212637	CD45RA	ZC3H3
UPF3B.2	5.86822e-06	0.149207	0.191	0.326	0.214783	CD45RA	UPF3B
MKRN2.2	5.86996e-06	0.205521	0.131	0.235	0.214846	CD45RA	MKRN2
VSIR.4	5.99267e-06	-0.188164	0.31	0.469	0.219338	CD45RA	VSIR
ZDHHC6.1	6.15663e-06	0.184092	0.212	0.363	0.225339	CD45RA	ZDHHC6
ZMYM6.2	6.20441e-06	0.105514	0.128	0.228	0.227087	CD45RA	ZMYM6
HMG20A.3	6.2375e-06	0.103803	0.179	0.304	0.228299	CD45RA	HMG20A
KDM7A.5	6.28436e-06	-0.109665	0.239	0.378	0.230014	CD45RA	KDM7A
HARS2.1	6.35509e-06	0.152745	0.149	0.26	0.232603	CD45RA	HARS2
RPF2.4	6.40976e-06	0.1304	0.136	0.24	0.234604	CD45RA	RPF2
RUNX1.3	6.48908e-06	0.487099	0.516	0.552	0.237507	CD45RA	RUNX1
VPS26C.2	6.54827e-06	0.114727	0.193	0.329	0.239673	CD45RA	VPS26C
BRAP.1	6.65377e-06	0.239371	0.125	0.225	0.243535	CD45RA	BRAP
RHOT1.1	6.71613e-06	0.192753	0.131	0.234	0.245817	CD45RA	RHOT1
C1QBP.5	6.81173e-06	0.295865	0.641	0.712	0.249316	CD45RA	C1QBP
BET1L.2	6.91764e-06	0.959232	0.328	0.316	0.253192	CD45RA	BET1L
KLF9.4	6.92854e-06	0.148743	0.116	0.209	0.253591	CD45RA	KLF9
TMEM41A.1	6.98635e-06	0.103	0.117	0.212	0.255707	CD45RA	TMEM41A
GPN3.6	7.06476e-06	0.213012	0.142	0.251	0.258577	CD45RA	GPN3
PDE3B.5	7.08116e-06	0.262673	0.794	0.81	0.259178	CD45RA	PDE3B
FAAH2.6	7.14567e-06	0.747704	0.285	0.234	0.261539	CD45RA	FAAH2
ENTPD4.2	7.14927e-06	0.112449	0.193	0.328	0.26167	CD45RA	ENTPD4
PDK1.5	7.31576e-06	1.14909	0.239	0.198	0.267764	CD45RA	PDK1
EEF1AKMT2.3	7.38212e-06	0.147955	0.184	0.315	0.270193	CD45RA	EEF1AKMT2
ATXN1.4	7.43576e-06	-0.230461	0.419	0.61	0.272156	CD45RA	ATXN1
SETDB1	7.53467e-06	0.142703	0.138	0.242	0.275776	CD45RA	SETDB1
SIKE1.2	7.56559e-06	0.21168	0.171	0.295	0.276908	CD45RA	SIKE1
ABHD18.1	7.60467e-06	0.178298	0.199	0.332	0.278339	CD45RA	ABHD18
PTRH2.5	7.69637e-06	0.150604	0.177	0.303	0.281695	CD45RA	PTRH2
GPANK1.3	7.73468e-06	0.17277	0.179	0.305	0.283097	CD45RA	GPANK1
MED21.2	7.85647e-06	0.21137	0.125	0.224	0.287555	CD45RA	MED21
TMEM138.1	7.87282e-06	0.103751	0.15	0.261	0.288153	CD45RA	TMEM138
GFM2.4	7.89279e-06	0.169402	0.109	0.201	0.288884	CD45RA	GFM2
C5orf24.3	8.08754e-06	0.101748	0.199	0.336	0.296012	CD45RA	C5orf24
CCDC93.3	8.12008e-06	0.14766	0.149	0.258	0.297203	CD45RA	CCDC93
RAB43	8.54261e-06	0.133704	0.147	0.255	0.312668	CD45RA	RAB43
SIVA1.3	8.60895e-06	-0.194962	0.465	0.675	0.315096	CD45RA	SIVA1
PACSIN2.2	8.90238e-06	0.140744	0.131	0.232	0.325836	CD45RA	PACSIN2
LCOR.1	8.95367e-06	0.221566	0.18	0.306	0.327713	CD45RA	LCOR
GOLGA2.5	8.98311e-06	0.222529	0.204	0.343	0.328791	CD45RA	GOLGA2
TUBA1B.5	9.03259e-06	-1.10148	0.634	0.764	0.330602	CD45RA	TUBA1B
TMEM230.2	9.13994e-06	-0.163782	0.456	0.682	0.334531	CD45RA	TMEM230
RC3H2.4	9.14152e-06	0.189418	0.212	0.355	0.334589	CD45RA	RC3H2
CRADD.5	9.18527e-06	-0.187945	0.133	0.227	0.33619	CD45RA	CRADD
CSTF3.1	9.34048e-06	0.134851	0.114	0.206	0.341871	CD45RA	CSTF3
CDK10.1	9.36455e-06	0.19767	0.169	0.291	0.342752	CD45RA	CDK10
CCND3.3	9.38568e-06	-0.181497	0.623	0.816	0.343525	CD45RA	CCND3
MRPS27.2	9.3985e-06	0.184694	0.19	0.323	0.343994	CD45RA	MRPS27
LSM4.4	9.62445e-06	-0.148641	0.416	0.605	0.352265	CD45RA	LSM4
PPDPF.5	9.77355e-06	-0.112082	0.994	0.993	0.357722	CD45RA	PPDPF
TMEM129.3	1.00783e-05	0.193148	0.111	0.202	0.368876	CD45RA	TMEM129
AKAP10	1.01176e-05	0.172357	0.147	0.256	0.370315	CD45RA	AKAP10
AP4B1.3	1.01224e-05	0.243904	0.127	0.225	0.370491	CD45RA	AP4B1
TBCK.2	1.01778e-05	0.140474	0.199	0.333	0.372516	CD45RA	TBCK
GATAD2A.1	1.05176e-05	0.107511	0.253	0.421	0.384956	CD45RA	GATAD2A
SLC25A40.3	1.08036e-05	0.146965	0.12	0.216	0.395423	CD45RA	SLC25A40
SUPV3L1.3	1.08709e-05	0.122438	0.147	0.256	0.397886	CD45RA	SUPV3L1
OSTM1.1	1.10145e-05	0.130574	0.179	0.303	0.403143	CD45RA	OSTM1
MRRF.2	1.13837e-05	0.200221	0.122	0.217	0.416657	CD45RA	MRRF
FNIP1.3	1.14948e-05	0.111756	0.158	0.272	0.420722	CD45RA	FNIP1
RBM15B.1	1.18334e-05	0.161646	0.225	0.377	0.433114	CD45RA	RBM15B
OBI1.3	1.19493e-05	0.198068	0.138	0.242	0.437355	CD45RA	OBI1
KBTBD4.2	1.20413e-05	0.230083	0.15	0.262	0.440723	CD45RA	KBTBD4
PRPSAP2.1	1.21716e-05	0.159952	0.185	0.314	0.445492	CD45RA	PRPSAP2
C2orf74	1.23469e-05	0.106087	0.166	0.28	0.451907	CD45RA	C2orf74
VPS51.4	1.27907e-05	0.403866	0.608	0.713	0.468154	CD45RA	VPS51
NUDT18.2	1.31073e-05	0.179304	0.133	0.234	0.47974	CD45RA	NUDT18
SLC30A9.4	1.31955e-05	0.171079	0.241	0.399	0.482968	CD45RA	SLC30A9
FARSB.5	1.32609e-05	0.20862	0.176	0.298	0.485361	CD45RA	FARSB
SEC23A.3	1.33971e-05	0.198157	0.168	0.287	0.490349	CD45RA	SEC23A
KDSR.4	1.36123e-05	0.135468	0.241	0.389	0.498223	CD45RA	KDSR
DROSHA.2	1.38589e-05	0.141592	0.122	0.216	0.507251	CD45RA	DROSHA
MLLT10.1	1.3892e-05	0.208058	0.204	0.338	0.50846	CD45RA	MLLT10
STRADB.4	1.40527e-05	0.102184	0.152	0.259	0.514343	CD45RA	STRADB
WBP4.3	1.44819e-05	0.178426	0.184	0.307	0.530051	CD45RA	WBP4
RBM27.2	1.45128e-05	0.10814	0.293	0.476	0.531183	CD45RA	RBM27
IKZF3.4	1.46076e-05	0.562307	0.35	0.311	0.534651	CD45RA	IKZF3
SFSWAP.2	1.47575e-05	0.115928	0.222	0.367	0.540141	CD45RA	SFSWAP
TARBP2.4	1.48872e-05	0.218292	0.133	0.233	0.544887	CD45RA	TARBP2
NUS1.4	1.55459e-05	0.136914	0.184	0.309	0.568995	CD45RA	NUS1
GID8.3	1.5685e-05	0.141858	0.275	0.457	0.574087	CD45RA	GID8
CCT4.5	1.56943e-05	-0.170705	0.587	0.777	0.574429	CD45RA	CCT4
MED11.2	1.60867e-05	0.175133	0.203	0.34	0.588788	CD45RA	MED11
DUT.4	1.62179e-05	-0.45252	0.451	0.631	0.593592	CD45RA	DUT
PRPF39.2	1.62386e-05	0.152366	0.155	0.265	0.594349	CD45RA	PRPF39
CD226.4	1.63236e-05	0.839452	0.362	0.349	0.597459	CD45RA	CD226
GAMT.4	1.64723e-05	1.21418	0.234	0.198	0.602902	CD45RA	GAMT
SCAI.3	1.70548e-05	1.27803	0.25	0.219	0.624224	CD45RA	SCAI
CCNB1IP1.3	1.71583e-05	0.170139	0.116	0.205	0.628012	CD45RA	CCNB1IP1
EDC4.2	1.71904e-05	0.21778	0.179	0.303	0.629186	CD45RA	EDC4
INO80D.2	1.72415e-05	0.194479	0.237	0.392	0.631055	CD45RA	INO80D
FBXO11.1	1.73369e-05	0.120104	0.196	0.324	0.634549	CD45RA	FBXO11
CIAO3	1.7404e-05	0.149906	0.122	0.215	0.637005	CD45RA	CIAO3
CCDC82.2	1.74461e-05	0.26168	0.217	0.362	0.638545	CD45RA	CCDC82
MED17.2	1.75812e-05	0.218207	0.168	0.285	0.643488	CD45RA	MED17
MAN1B1	1.76827e-05	0.111402	0.188	0.313	0.647205	CD45RA	MAN1B1
ADPRM	1.83247e-05	1.3293	0.201	0.16	0.670704	CD45RA	ADPRM
ATF1.1	1.84438e-05	0.19737	0.226	0.376	0.675061	CD45RA	ATF1
DCAF1.2	1.84744e-05	0.134659	0.128	0.223	0.67618	CD45RA	DCAF1
FBRSL1.2	1.85242e-05	0.127676	0.149	0.254	0.678003	CD45RA	FBRSL1
C12orf73.2	1.97803e-05	0.264166	0.117	0.208	0.723979	CD45RA	C12orf73
CWC25.2	1.98085e-05	0.146436	0.22	0.361	0.725011	CD45RA	CWC25
GABPB1-IT1.4	2.00456e-05	1.05345	0.274	0.246	0.73369	CD45RA	GABPB1-IT1
MRE11.3	2.00704e-05	0.152774	0.147	0.253	0.734596	CD45RA	MRE11
KLHL24.4	2.06304e-05	0.905529	0.274	0.24	0.755093	CD45RA	KLHL24
GSTP1.5	2.08386e-05	-0.294889	0.769	0.837	0.762712	CD45RA	GSTP1
LYRM7.3	2.09585e-05	0.111167	0.141	0.241	0.767101	CD45RA	LYRM7
TIAM1.4	2.13724e-05	0.713503	0.331	0.298	0.782252	CD45RA	TIAM1
PHYKPL.2	2.14601e-05	0.58606	0.517	0.597	0.78546	CD45RA	PHYKPL
BET1.3	2.15761e-05	0.205535	0.174	0.293	0.789708	CD45RA	BET1
HIST1H3D.5	2.16762e-05	-0.413822	0.136	0.227	0.79337	CD45RA	HIST1H3D
UNC50.3	2.19799e-05	0.135118	0.248	0.408	0.804488	CD45RA	UNC50
NCF1.3	2.24719e-05	0.899452	0.291	0.256	0.822494	CD45RA	NCF1
ALOX12-AS1.2	2.28831e-05	0.134365	0.128	0.221	0.837543	CD45RA	ALOX12-AS1
COASY.3	2.34868e-05	0.161114	0.196	0.327	0.85964	CD45RA	COASY
TC2N.6	2.36753e-05	0.410791	0.435	0.404	0.866539	CD45RA	TC2N
MED13L.2	2.37281e-05	0.131829	0.263	0.427	0.868472	CD45RA	MED13L
CLK4	2.37951e-05	0.978385	0.304	0.285	0.870923	CD45RA	CLK4
POLDIP3.1	2.40238e-05	0.211572	0.191	0.319	0.879294	CD45RA	POLDIP3
KLHDC4.3	2.43198e-05	0.195211	0.125	0.218	0.890129	CD45RA	KLHDC4
DDX10.3	2.43557e-05	0.131594	0.123	0.214	0.891443	CD45RA	DDX10
PIKFYVE.1	2.44593e-05	0.129226	0.174	0.292	0.895236	CD45RA	PIKFYVE
RIOK2.1	2.5281e-05	0.172154	0.155	0.263	0.925311	CD45RA	RIOK2
IARS.5	2.5326e-05	0.198032	0.277	0.443	0.926957	CD45RA	IARS
LINC00476.2	2.55396e-05	1.23183	0.266	0.239	0.934775	CD45RA	LINC00476
TSPYL1.2	2.55835e-05	0.109063	0.255	0.409	0.93638	CD45RA	TSPYL1
SMG7.1	2.60109e-05	0.142732	0.233	0.383	0.952025	CD45RA	SMG7
RNPS1.4	2.66323e-05	-0.132269	0.549	0.784	0.974768	CD45RA	RNPS1
PDXP.6	2.79364e-05	0.209117	0.12	0.212	1	CD45RA	PDXP
C1orf50.2	2.80834e-05	0.230679	0.171	0.288	1	CD45RA	C1orf50
POLR3E.3	2.85944e-05	0.181456	0.134	0.232	1	CD45RA	POLR3E
FAM193A.3	2.95877e-05	0.154705	0.155	0.262	1	CD45RA	FAM193A
CYLD.4	3.00602e-05	-0.222385	0.688	0.831	1	CD45RA	CYLD
HIST1H1E.4	3.09334e-05	-0.387113	0.587	0.763	1	CD45RA	HIST1H1E
TBP.2	3.09638e-05	0.276285	0.172	0.293	1	CD45RA	TBP
KLHL9.1	3.18896e-05	0.167672	0.133	0.226	1	CD45RA	KLHL9
DCP1A.2	3.22376e-05	0.222427	0.204	0.337	1	CD45RA	DCP1A
LMBRD2.1	3.26015e-05	0.158437	0.123	0.213	1	CD45RA	LMBRD2
SET.5	3.32452e-05	-0.161111	0.786	0.916	1	CD45RA	SET
MAN2C1.2	3.34485e-05	0.256229	0.125	0.217	1	CD45RA	MAN2C1
SMCHD1.4	3.57514e-05	-0.231021	0.68	0.868	1	CD45RA	SMCHD1
MRPS9.2	3.57665e-05	0.203453	0.171	0.288	1	CD45RA	MRPS9
R3HDM2.3	3.5903e-05	0.779765	0.453	0.511	1	CD45RA	R3HDM2
ATRX.3	3.59588e-05	-0.111481	0.521	0.744	1	CD45RA	ATRX
SCRN2.2	3.63946e-05	0.14848	0.198	0.326	1	CD45RA	SCRN2
HNRNPD.4	3.65697e-05	-0.129819	0.741	0.891	1	CD45RA	HNRNPD
TNFSF8.5	4.02395e-05	-0.374965	0.139	0.22	1	CD45RA	TNFSF8
ANK3.5	4.0244e-05	0.607402	0.302	0.257	1	CD45RA	ANK3
TBC1D15.1	4.10618e-05	0.210131	0.169	0.282	1	CD45RA	TBC1D15
ARV1.2	4.2268e-05	0.16537	0.144	0.242	1	CD45RA	ARV1
SNX27.1	4.30578e-05	0.267708	0.144	0.244	1	CD45RA	SNX27
PDPR.2	4.34231e-05	0.151555	0.127	0.217	1	CD45RA	PDPR
UBP1.2	4.34671e-05	0.216433	0.142	0.241	1	CD45RA	UBP1
MOCS2.2	4.40166e-05	0.298786	0.158	0.265	1	CD45RA	MOCS2
RP9.2	4.46604e-05	0.152292	0.19	0.309	1	CD45RA	RP9
TMPO.4	4.49282e-05	-0.171611	0.386	0.563	1	CD45RA	TMPO
SELL.6	4.49717e-05	0.134647	0.684	0.635	1	CD45RA	SELL
TRIM13.2	4.5361e-05	0.139064	0.142	0.24	1	CD45RA	TRIM13
ZFAND6	4.56059e-05	0.133221	0.315	0.504	1	CD45RA	ZFAND6
CYB561A3.1	4.58208e-05	0.183985	0.152	0.256	1	CD45RA	CYB561A3
NAA35.3	4.5893e-05	0.253167	0.172	0.286	1	CD45RA	NAA35
PHACTR4.3	4.61983e-05	0.221029	0.201	0.329	1	CD45RA	PHACTR4
SRFBP1.2	4.65495e-05	0.20535	0.166	0.277	1	CD45RA	SRFBP1
TRAPPC12.1	4.68063e-05	0.213107	0.218	0.359	1	CD45RA	TRAPPC12
GADD45GIP1.4	4.73391e-05	-0.134441	0.492	0.71	1	CD45RA	GADD45GIP1
FOXRED1.3	4.75722e-05	0.358242	0.122	0.211	1	CD45RA	FOXRED1
SMG6.2	4.76348e-05	0.142718	0.231	0.372	1	CD45RA	SMG6
POGLUT1.3	4.78307e-05	0.190986	0.138	0.234	1	CD45RA	POGLUT1
DCAF15.1	4.88332e-05	0.150686	0.225	0.368	1	CD45RA	DCAF15
RING1.2	4.92434e-05	0.12632	0.259	0.421	1	CD45RA	RING1
CCDC71.2	4.96113e-05	0.21411	0.144	0.244	1	CD45RA	CCDC71
CREBRF.6	5.04975e-05	0.87757	0.305	0.285	1	CD45RA	CREBRF
BDH1.4	5.0974e-05	0.14333	0.122	0.21	1	CD45RA	BDH1
TTC28-AS1.2	5.16396e-05	1.38384	0.247	0.219	1	CD45RA	TTC28-AS1
CDYL.1	5.17262e-05	0.143182	0.161	0.268	1	CD45RA	CDYL
UFSP2.2	5.29747e-05	0.316828	0.128	0.219	1	CD45RA	UFSP2
ACSL3.3	5.31668e-05	0.368201	0.163	0.273	1	CD45RA	ACSL3
FBXL20	5.33129e-05	0.246503	0.168	0.276	1	CD45RA	FBXL20
MRPS30.1	5.33349e-05	0.179344	0.226	0.371	1	CD45RA	MRPS30
CD200R1.3	5.34082e-05	1.04003	0.207	0.165	1	CD45RA	CD200R1
ORC5.2	5.35115e-05	0.228101	0.157	0.261	1	CD45RA	ORC5
NDST2.3	5.57806e-05	0.1858	0.16	0.264	1	CD45RA	NDST2
ZNF506.2	5.60213e-05	1.07748	0.231	0.195	1	CD45RA	ZNF506
LDAH	5.65659e-05	0.183938	0.157	0.26	1	CD45RA	LDAH
C1D.4	5.67579e-05	0.148483	0.307	0.499	1	CD45RA	C1D
CPSF7.2	5.72901e-05	0.232662	0.214	0.349	1	CD45RA	CPSF7
REXO1	5.82193e-05	0.27954	0.149	0.25	1	CD45RA	REXO1
ADD3.5	5.87807e-05	0.431744	0.579	0.638	1	CD45RA	ADD3
SP4.4	6.01608e-05	0.126898	0.199	0.32	1	CD45RA	SP4
SNRPN.2	6.02138e-05	0.961944	0.294	0.277	1	CD45RA	SNRPN
ACD.5	6.19325e-05	0.122828	0.237	0.386	1	CD45RA	ACD
IREB2.2	6.23121e-05	0.234675	0.209	0.341	1	CD45RA	IREB2
MT-CO3.5	6.37031e-05	-0.127918	0.997	0.99	1	CD45RA	MT-CO3
RAB11A.4	6.53398e-05	-0.120106	0.489	0.714	1	CD45RA	RAB11A
ZNHIT3.1	6.57782e-05	0.126571	0.323	0.526	1	CD45RA	ZNHIT3
TM2D3.2	6.58164e-05	0.103925	0.236	0.379	1	CD45RA	TM2D3
ZNF444.1	6.71998e-05	0.219674	0.16	0.266	1	CD45RA	ZNF444
PDRG1.4	6.78118e-05	0.309362	0.131	0.225	1	CD45RA	PDRG1
NOA1.2	6.78715e-05	0.167885	0.217	0.354	1	CD45RA	NOA1
GPR183.5	6.90831e-05	0.768611	0.373	0.36	1	CD45RA	GPR183
GMDS-DT.3	6.932e-05	0.155366	0.258	0.402	1	CD45RA	GMDS-DT
SPPL3.2	6.99598e-05	0.120527	0.269	0.438	1	CD45RA	SPPL3
BIRC2.1	7.0487e-05	0.183712	0.201	0.325	1	CD45RA	BIRC2
COMMD2	7.05514e-05	0.234203	0.217	0.353	1	CD45RA	COMMD2
LINC01138.5	7.11304e-05	1.01535	0.244	0.211	1	CD45RA	LINC01138
MRPL44.2	7.18222e-05	0.217311	0.226	0.372	1	CD45RA	MRPL44
SELENOO.2	7.22642e-05	0.180879	0.182	0.297	1	CD45RA	SELENOO
ESD.5	7.24019e-05	0.689417	0.427	0.475	1	CD45RA	ESD
TBC1D2B.4	7.25101e-05	0.113741	0.21	0.338	1	CD45RA	TBC1D2B
PAF1.2	7.26466e-05	0.235521	0.237	0.389	1	CD45RA	PAF1
RNF34.1	7.32435e-05	0.152967	0.302	0.488	1	CD45RA	RNF34
RNF31.2	7.44041e-05	0.161684	0.169	0.278	1	CD45RA	RNF31
FEM1B.2	7.44398e-05	0.261055	0.117	0.202	1	CD45RA	FEM1B
CYFIP2.4	7.48333e-05	0.351923	0.63	0.736	1	CD45RA	CYFIP2
NUP205.3	7.48592e-05	0.296472	0.149	0.248	1	CD45RA	NUP205
PWWP2A.3	7.54461e-05	0.173809	0.146	0.243	1	CD45RA	PWWP2A
AVL9.3	7.55737e-05	0.353128	0.163	0.269	1	CD45RA	AVL9
XIST.2	7.62172e-05	0.989466	0.22	0.18	1	CD45RA	XIST
HNRNPA0.3	7.69052e-05	0.281166	0.715	0.84	1	CD45RA	HNRNPA0
HNRNPU.5	7.74492e-05	-0.162723	0.791	0.913	1	CD45RA	HNRNPU
SEH1L.4	7.84211e-05	0.383683	0.133	0.225	1	CD45RA	SEH1L
RCOR3.3	7.86701e-05	0.206687	0.212	0.342	1	CD45RA	RCOR3
ZBTB2	7.92487e-05	0.163117	0.13	0.219	1	CD45RA	ZBTB2
PARP6.2	8.00982e-05	0.14721	0.122	0.207	1	CD45RA	PARP6
ZMYND11.1	8.03036e-05	0.146497	0.239	0.386	1	CD45RA	ZMYND11
HAUS3.1	8.04705e-05	0.213579	0.128	0.216	1	CD45RA	HAUS3
BOLA1.2	8.32309e-05	0.32441	0.131	0.223	1	CD45RA	BOLA1
RHOH.5	8.33465e-05	-0.121272	0.57	0.784	1	CD45RA	RHOH
NABP1.4	8.47773e-05	1.02794	0.31	0.295	1	CD45RA	NABP1
COX19.1	8.48699e-05	0.152808	0.19	0.31	1	CD45RA	COX19
NDUFB11.4	8.50925e-05	-0.108569	0.804	0.927	1	CD45RA	NDUFB11
BRWD3.3	8.52263e-05	0.117577	0.134	0.224	1	CD45RA	BRWD3
LYSMD3.3	8.53983e-05	0.103391	0.125	0.211	1	CD45RA	LYSMD3
POGZ	8.54202e-05	0.241614	0.196	0.32	1	CD45RA	POGZ
TUBGCP3.4	8.54265e-05	0.202728	0.139	0.233	1	CD45RA	TUBGCP3
EXOSC6.3	8.62341e-05	0.104254	0.225	0.364	1	CD45RA	EXOSC6
PIK3R4.3	8.65525e-05	0.167483	0.12	0.205	1	CD45RA	PIK3R4
CDC40.1	8.68025e-05	0.179913	0.309	0.493	1	CD45RA	CDC40
ZNF428	8.70058e-05	0.599382	0.472	0.543	1	CD45RA	ZNF428
RAD9A.2	8.74325e-05	0.272054	0.155	0.257	1	CD45RA	RAD9A
MRPL45.2	8.75687e-05	0.287816	0.199	0.326	1	CD45RA	MRPL45
PPP1R21.3	8.83364e-05	0.25812	0.237	0.382	1	CD45RA	PPP1R21
PUM3.6	8.97876e-05	0.17381	0.241	0.38	1	CD45RA	PUM3
HADH.2	9.07891e-05	0.167444	0.18	0.292	1	CD45RA	HADH
NAGPA.1	9.16651e-05	0.148192	0.117	0.2	1	CD45RA	NAGPA
NOL8.1	9.38172e-05	0.170033	0.215	0.345	1	CD45RA	NOL8
EIF2B5	9.61569e-05	0.294551	0.225	0.369	1	CD45RA	EIF2B5
ZFX.1	9.61705e-05	0.304049	0.196	0.319	1	CD45RA	ZFX
ME2.4	9.81466e-05	0.129861	0.293	0.462	1	CD45RA	ME2
TMEM131L.3	0.000104552	0.904235	0.304	0.287	1	CD45RA	TMEM131L
SON.2	0.000109473	0.208662	0.894	0.959	1	CD45RA	SON
VPS8.1	0.000111013	0.205072	0.187	0.302	1	CD45RA	VPS8
IPO9.4	0.000111654	0.130258	0.185	0.298	1	CD45RA	IPO9
TERF2.1	0.000112024	0.217246	0.174	0.284	1	CD45RA	TERF2
TRIM24.2	0.000112177	0.271957	0.12	0.204	1	CD45RA	TRIM24
KDM3B.3	0.000113528	0.240603	0.228	0.367	1	CD45RA	KDM3B
MIGA1.3	0.000114201	0.174149	0.12	0.202	1	CD45RA	MIGA1
WRNIP1.2	0.00011519	0.16978	0.256	0.412	1	CD45RA	WRNIP1
CHCHD10.5	0.000116098	0.306339	0.646	0.718	1	CD45RA	CHCHD10
RB1CC1	0.000116365	0.198458	0.283	0.447	1	CD45RA	RB1CC1
NAE1.3	0.000116987	0.121589	0.28	0.448	1	CD45RA	NAE1
UBR3	0.000117003	0.282484	0.19	0.308	1	CD45RA	UBR3
RBM28.4	0.000117562	0.151624	0.127	0.211	1	CD45RA	RBM28
C8orf82.5	0.000118123	0.244496	0.144	0.238	1	CD45RA	C8orf82
EPC1.2	0.000118233	0.421364	0.597	0.715	1	CD45RA	EPC1
SGSM3.3	0.000118785	0.26736	0.214	0.345	1	CD45RA	SGSM3
RPAP3.1	0.000120768	0.206709	0.198	0.316	1	CD45RA	RPAP3
DCAF8.1	0.000120925	0.112532	0.282	0.446	1	CD45RA	DCAF8
NKAP.5	0.000121166	0.26903	0.242	0.39	1	CD45RA	NKAP
EID2	0.000121414	0.296012	0.19	0.309	1	CD45RA	EID2
DHRS13.3	0.000122331	0.261297	0.134	0.224	1	CD45RA	DHRS13
LINC01619.5	0.000122335	0.66067	0.294	0.263	1	CD45RA	LINC01619
CHMP7.2	0.000126884	0.819015	0.394	0.418	1	CD45RA	CHMP7
FAM98A.4	0.000126937	0.336588	0.139	0.232	1	CD45RA	FAM98A
TMEM161B.3	0.000128785	0.228021	0.123	0.207	1	CD45RA	TMEM161B
NFYB.4	0.000129837	0.218577	0.147	0.243	1	CD45RA	NFYB
MRPL57.4	0.000129963	-0.117912	0.557	0.769	1	CD45RA	MRPL57
REV3L.1	0.000130453	0.186877	0.25	0.391	1	CD45RA	REV3L
TADA2B.1	0.000131249	0.14085	0.139	0.23	1	CD45RA	TADA2B
KDM6A.2	0.000131846	0.218235	0.201	0.322	1	CD45RA	KDM6A
CDK16.2	0.000131975	0.255835	0.138	0.229	1	CD45RA	CDK16
TEX261.4	0.000132131	0.30296	0.117	0.2	1	CD45RA	TEX261
ARMCX3.2	0.000133543	0.28389	0.214	0.342	1	CD45RA	ARMCX3
CD27.6	0.000133715	-0.680775	0.443	0.514	1	CD45RA	CD27
NSMCE4A.3	0.000136173	0.177756	0.25	0.402	1	CD45RA	NSMCE4A
SPATA5.5	0.000137361	0.148224	0.134	0.222	1	CD45RA	SPATA5
CA5B.4	0.000137543	0.128637	0.128	0.211	1	CD45RA	CA5B
DDX54.1	0.000138368	0.173569	0.271	0.433	1	CD45RA	DDX54
SPIN1.5	0.000139778	0.229169	0.141	0.232	1	CD45RA	SPIN1
PNPT1.5	0.000142123	0.188449	0.125	0.208	1	CD45RA	PNPT1
ITGB3BP.6	0.000145549	0.276419	0.157	0.255	1	CD45RA	ITGB3BP
PRKAA1.4	0.000147958	0.146409	0.236	0.374	1	CD45RA	PRKAA1
TOMM22.4	0.000155028	-0.10019	0.443	0.657	1	CD45RA	TOMM22
ERAP2.4	0.000158038	0.782413	0.388	0.394	1	CD45RA	ERAP2
C6orf62.3	0.00015921	0.187562	0.133	0.22	1	CD45RA	C6orf62
CENPT.2	0.000160139	0.167295	0.242	0.384	1	CD45RA	CENPT
DNAJC2.3	0.000161821	0.203102	0.253	0.399	1	CD45RA	DNAJC2
ASB8.2	0.000167438	0.257482	0.215	0.343	1	CD45RA	ASB8
GPX4.4	0.000168698	0.167424	0.821	0.865	1	CD45RA	GPX4
RAB3GAP2.2	0.000171519	0.244617	0.214	0.342	1	CD45RA	RAB3GAP2
ZDHHC2.2	0.000174951	0.183441	0.203	0.322	1	CD45RA	ZDHHC2
KLHDC3.2	0.000175261	0.170553	0.288	0.463	1	CD45RA	KLHDC3
CDK11B.1	0.0001774	0.259703	0.199	0.32	1	CD45RA	CDK11B
LEMD2.2	0.000181478	0.337629	0.15	0.247	1	CD45RA	LEMD2
RBM48.1	0.000182948	0.234816	0.163	0.264	1	CD45RA	RBM48
CTDSP2.1	0.000184601	0.177864	0.242	0.381	1	CD45RA	CTDSP2
RAD23A.5	0.000185917	-0.134204	0.57	0.758	1	CD45RA	RAD23A
PIGN.1	0.000186409	0.269728	0.12	0.2	1	CD45RA	PIGN
EHMT2.3	0.000186441	0.276768	0.206	0.332	1	CD45RA	EHMT2
HSPD1.6	0.000188034	0.156349	0.717	0.766	1	CD45RA	HSPD1
CUL4B.2	0.000193389	0.149112	0.155	0.25	1	CD45RA	CUL4B
TCTA.3	0.000194071	0.200222	0.139	0.228	1	CD45RA	TCTA
RPS6KB1.3	0.000196333	0.220843	0.161	0.263	1	CD45RA	RPS6KB1
AHCTF1.4	0.000196548	0.276284	0.172	0.276	1	CD45RA	AHCTF1
CHD9.3	0.000199267	0.148651	0.176	0.279	1	CD45RA	CHD9
RNF13	0.000199695	0.198122	0.271	0.432	1	CD45RA	RNF13
CXorf38.2	0.000202079	0.282906	0.185	0.296	1	CD45RA	CXorf38
RBM23.2	0.000210754	0.25715	0.259	0.414	1	CD45RA	RBM23
AAR2.2	0.000210927	0.263133	0.166	0.269	1	CD45RA	AAR2
LTV1.5	0.000214743	0.250627	0.171	0.275	1	CD45RA	LTV1
MEN1.4	0.000214871	0.32392	0.133	0.22	1	CD45RA	MEN1
MFSD14C.3	0.000215215	0.229903	0.172	0.277	1	CD45RA	MFSD14C
RPAP2.4	0.000216029	0.163465	0.275	0.431	1	CD45RA	RPAP2
ARID4A	0.000216736	0.15936	0.302	0.47	1	CD45RA	ARID4A
ORC2	0.000216757	0.227258	0.191	0.306	1	CD45RA	ORC2
RXYLT1.4	0.000218057	0.273468	0.13	0.214	1	CD45RA	RXYLT1
CCDC66.4	0.000218985	0.831504	0.326	0.323	1	CD45RA	CCDC66
PKN2.1	0.000221437	0.125214	0.255	0.403	1	CD45RA	PKN2
EXOC8.4	0.000225449	0.338144	0.131	0.217	1	CD45RA	EXOC8
YPEL3.6	0.000226925	-0.178344	0.747	0.891	1	CD45RA	YPEL3
NCOA1.4	0.000228601	0.135668	0.222	0.347	1	CD45RA	NCOA1
MDP1.3	0.000230313	0.305867	0.172	0.278	1	CD45RA	MDP1
CAMKMT.3	0.000230945	0.140333	0.196	0.305	1	CD45RA	CAMKMT
SLC3A2.4	0.00023256	0.305598	0.703	0.815	1	CD45RA	SLC3A2
ZKSCAN1.1	0.00023366	0.187276	0.274	0.423	1	CD45RA	ZKSCAN1
NUP214.2	0.000234007	0.190104	0.223	0.353	1	CD45RA	NUP214
PAM16.4	0.000234977	0.248391	0.226	0.358	1	CD45RA	PAM16
CHORDC1.4	0.000235285	0.157873	0.229	0.357	1	CD45RA	CHORDC1
BRD2.3	0.000237252	-0.11282	0.527	0.755	1	CD45RA	BRD2
DMAC1.2	0.000241419	0.119788	0.304	0.473	1	CD45RA	DMAC1
KANSL1.3	0.000241447	0.517174	0.503	0.59	1	CD45RA	KANSL1
WDR6.3	0.000241871	0.154062	0.245	0.387	1	CD45RA	WDR6
COX7C.4	0.00024391	0.12116	0.986	0.986	1	CD45RA	COX7C
BLOC1S6.2	0.00025473	0.191412	0.255	0.403	1	CD45RA	BLOC1S6
CCNG1.2	0.000257061	0.120488	0.339	0.511	1	CD45RA	CCNG1
MICU2	0.000263609	0.167468	0.328	0.513	1	CD45RA	MICU2
RGP1.1	0.000265049	0.265646	0.144	0.235	1	CD45RA	RGP1
JAML.3	0.000270665	0.571426	0.331	0.303	1	CD45RA	JAML
NR2C1.1	0.000273016	0.320882	0.142	0.232	1	CD45RA	NR2C1
RELCH.2	0.000274364	0.331243	0.228	0.36	1	CD45RA	RELCH
EMSY.1	0.000281608	0.276045	0.177	0.282	1	CD45RA	EMSY
AQR	0.000283238	0.230497	0.188	0.299	1	CD45RA	AQR
NIPAL3.3	0.000283262	0.172233	0.158	0.253	1	CD45RA	NIPAL3
KAT7.2	0.00029004	0.246644	0.182	0.291	1	CD45RA	KAT7
CRYZL1.3	0.000300477	0.335398	0.177	0.285	1	CD45RA	CRYZL1
CNOT8.2	0.000301867	0.160714	0.271	0.431	1	CD45RA	CNOT8
PTBP2.1	0.000304268	0.271195	0.139	0.225	1	CD45RA	PTBP2
ITFG2.2	0.000309609	0.982868	0.315	0.313	1	CD45RA	ITFG2
ERVK3-1.4	0.000311865	0.189118	0.29	0.457	1	CD45RA	ERVK3-1
TMEM222.2	0.000312474	0.216409	0.229	0.366	1	CD45RA	TMEM222
DCAF16.3	0.000313112	0.289463	0.128	0.209	1	CD45RA	DCAF16
PHF3.2	0.000313654	0.513852	0.544	0.653	1	CD45RA	PHF3
CHTOP.4	0.00031447	0.231702	0.253	0.4	1	CD45RA	CHTOP
HERC3.2	0.000314785	0.186073	0.152	0.243	1	CD45RA	HERC3
NSL1.2	0.000314792	0.208073	0.261	0.414	1	CD45RA	NSL1
TTC14.2	0.000320589	0.640519	0.44	0.499	1	CD45RA	TTC14
PDK3.3	0.000321619	0.251657	0.191	0.303	1	CD45RA	PDK3
APIP.4	0.000326494	0.33426	0.185	0.294	1	CD45RA	APIP
SRSF2.5	0.000327044	-0.142009	0.66	0.838	1	CD45RA	SRSF2
MAML1.2	0.00032862	0.223805	0.198	0.312	1	CD45RA	MAML1
MAP3K4.3	0.000329539	0.13267	0.18	0.284	1	CD45RA	MAP3K4
PPIE.1	0.00033157	0.140437	0.263	0.414	1	CD45RA	PPIE
MIB2.3	0.000334973	1.02691	0.256	0.237	1	CD45RA	MIB2
SUCO.1	0.000343115	0.325382	0.193	0.304	1	CD45RA	SUCO
SNAPC5.3	0.000345294	0.337724	0.191	0.304	1	CD45RA	SNAPC5
CCDC9	0.000350599	0.244405	0.125	0.204	1	CD45RA	CCDC9
COPS7B.1	0.000351715	0.277756	0.138	0.223	1	CD45RA	COPS7B
LSG1.3	0.000359194	0.332169	0.171	0.272	1	CD45RA	LSG1
SPRYD3.2	0.000365517	0.298255	0.163	0.262	1	CD45RA	SPRYD3
XPO7.2	0.000367251	0.225482	0.163	0.259	1	CD45RA	XPO7
SLC25A6.3	0.00036811	0.169754	0.935	0.96	1	CD45RA	SLC25A6
ZNF609.5	0.000373222	0.280015	0.19	0.299	1	CD45RA	ZNF609
ATG16L2	0.00037429	0.177683	0.217	0.339	1	CD45RA	ATG16L2
CD69.6	0.000377984	-0.157976	0.264	0.378	1	CD45RA	CD69
HIPK1.3	0.000383398	1.02329	0.301	0.298	1	CD45RA	HIPK1
POLR3C	0.000386469	0.164813	0.184	0.29	1	CD45RA	POLR3C
PRPF8.2	0.00038943	0.368279	0.623	0.75	1	CD45RA	PRPF8
TMEM170A.2	0.000392894	0.224033	0.195	0.306	1	CD45RA	TMEM170A
SLC39A13.2	0.000394679	0.256303	0.138	0.222	1	CD45RA	SLC39A13
UTP3.3	0.000404413	0.242254	0.206	0.325	1	CD45RA	UTP3
RAB5B.2	0.000418532	0.208352	0.261	0.411	1	CD45RA	RAB5B
KANSL2.1	0.000418745	0.267739	0.165	0.262	1	CD45RA	KANSL2
RBBP5.2	0.00042366	0.225922	0.146	0.232	1	CD45RA	RBBP5
MON2.1	0.00042386	0.161906	0.252	0.391	1	CD45RA	MON2
LONP1.3	0.000424124	0.341079	0.166	0.264	1	CD45RA	LONP1
C16orf91.4	0.000427206	0.409748	0.144	0.232	1	CD45RA	C16orf91
STRIP1.3	0.000428568	0.215693	0.152	0.242	1	CD45RA	STRIP1
UBIAD1.3	0.000431941	0.369541	0.128	0.209	1	CD45RA	UBIAD1
SRSF7.4	0.00043748	0.17145	0.767	0.831	1	CD45RA	SRSF7
SUPT20H.1	0.000444225	0.171817	0.278	0.435	1	CD45RA	SUPT20H
CUX1.3	0.000452125	0.259383	0.165	0.262	1	CD45RA	CUX1
PIGBOS1.1	0.000455206	0.395706	0.146	0.234	1	CD45RA	PIGBOS1
TNFRSF10A.4	0.000462622	0.989703	0.25	0.228	1	CD45RA	TNFRSF10A
RPP38.3	0.000464324	0.247537	0.196	0.307	1	CD45RA	RPP38
KMT5B.2	0.000464689	0.174541	0.225	0.35	1	CD45RA	KMT5B
PIGG.2	0.000467005	0.279872	0.133	0.214	1	CD45RA	PIGG
CHMP3.2	0.00047773	0.152251	0.285	0.443	1	CD45RA	CHMP3
MAPK8.4	0.000483589	0.169791	0.217	0.333	1	CD45RA	MAPK8
LENG8.2	0.000485506	0.570963	0.441	0.499	1	CD45RA	LENG8
NONO.3	0.000489092	-0.11059	0.53	0.725	1	CD45RA	NONO
AMBRA1.1	0.000489902	0.257059	0.201	0.316	1	CD45RA	AMBRA1
MPI.3	0.000498959	0.139013	0.222	0.341	1	CD45RA	MPI
DMTF1.1	0.000520129	0.206406	0.223	0.346	1	CD45RA	DMTF1
GCDH.4	0.000521231	0.405662	0.144	0.231	1	CD45RA	GCDH
H2AFZ.4	0.000523722	-0.364731	0.741	0.875	1	CD45RA	H2AFZ
EXOC1.1	0.00053042	0.198299	0.245	0.381	1	CD45RA	EXOC1
C4orf3.4	0.000533496	-0.110872	0.767	0.902	1	CD45RA	C4orf3
ANKRD27.2	0.000536332	0.27917	0.134	0.217	1	CD45RA	ANKRD27
TMEM123.5	0.000542747	0.28634	0.665	0.763	1	CD45RA	TMEM123
PYGO2.1	0.000551582	0.174594	0.163	0.257	1	CD45RA	PYGO2
IRF2BP2.4	0.000555243	0.206646	0.182	0.284	1	CD45RA	IRF2BP2
MTAP.4	0.000561877	0.271512	0.266	0.411	1	CD45RA	MTAP
HEATR1.3	0.00056487	0.173584	0.179	0.279	1	CD45RA	HEATR1
SGMS1.4	0.000577668	0.30417	0.146	0.227	1	CD45RA	SGMS1
TMEM39B.4	0.000589875	0.394257	0.138	0.223	1	CD45RA	TMEM39B
SDR39U1.1	0.000598654	0.814091	0.354	0.376	1	CD45RA	SDR39U1
ALKBH3.2	0.000600328	0.354401	0.136	0.218	1	CD45RA	ALKBH3
AKIRIN1.1	0.000602255	0.170161	0.302	0.47	1	CD45RA	AKIRIN1
NUP88.5	0.000604309	0.31525	0.153	0.244	1	CD45RA	NUP88
GDAP2.2	0.000608183	0.236694	0.131	0.21	1	CD45RA	GDAP2
MAPKAPK5.3	0.00061121	0.281605	0.169	0.267	1	CD45RA	MAPKAPK5
FBXO33.2	0.000618278	0.345225	0.185	0.291	1	CD45RA	FBXO33
JAK1.4	0.000618639	-0.127508	0.807	0.941	1	CD45RA	JAK1
SNHG17.3	0.00063277	0.274635	0.13	0.207	1	CD45RA	SNHG17
RLF.1	0.000635883	0.262232	0.209	0.324	1	CD45RA	RLF
HERC1.4	0.000639707	0.670383	0.427	0.48	1	CD45RA	HERC1
NR2C2AP.4	0.000642921	0.201235	0.141	0.223	1	CD45RA	NR2C2AP
MAP4K5.2	0.00064702	0.219992	0.188	0.29	1	CD45RA	MAP4K5
ARFIP2	0.000661647	0.333269	0.18	0.286	1	CD45RA	ARFIP2
RWDD3.2	0.000670299	0.177167	0.206	0.319	1	CD45RA	RWDD3
NOP14.6	0.000683508	0.251522	0.237	0.365	1	CD45RA	NOP14
PHC3.3	0.00068766	0.699317	0.437	0.499	1	CD45RA	PHC3
SENP6	0.000704828	0.109063	0.386	0.59	1	CD45RA	SENP6
THOC6.3	0.000713663	0.288806	0.203	0.317	1	CD45RA	THOC6
ZBED5.2	0.000720731	0.313763	0.195	0.303	1	CD45RA	ZBED5
ZNF92.2	0.000724074	0.313739	0.125	0.2	1	CD45RA	ZNF92
SLC26A11.2	0.00072512	0.890724	0.245	0.222	1	CD45RA	SLC26A11
LANCL1.3	0.000734775	0.357137	0.158	0.248	1	CD45RA	LANCL1
SAMD4B.3	0.000737633	0.272737	0.16	0.253	1	CD45RA	SAMD4B
ANKRD36.1	0.000742347	0.171453	0.277	0.425	1	CD45RA	ANKRD36
RBM14.5	0.000754334	0.447513	0.21	0.331	1	CD45RA	RBM14
ZNF274.1	0.000756838	1.02241	0.226	0.203	1	CD45RA	ZNF274
ENTPD6.2	0.000766342	0.292504	0.146	0.23	1	CD45RA	ENTPD6
GTF2I.5	0.000766735	0.144205	0.316	0.486	1	CD45RA	GTF2I
NSUN6.3	0.000787725	0.240734	0.157	0.245	1	CD45RA	NSUN6
MFSD8.1	0.00080952	0.287259	0.134	0.213	1	CD45RA	MFSD8
TYW1.4	0.000814399	0.244953	0.176	0.273	1	CD45RA	TYW1
XKR6.4	0.000814574	0.161875	0.158	0.245	1	CD45RA	XKR6
HGSNAT.3	0.000818874	0.300527	0.146	0.229	1	CD45RA	HGSNAT
POLD2.6	0.000829372	0.150053	0.229	0.347	1	CD45RA	POLD2
NOC3L.6	0.00085569	0.49469	0.141	0.223	1	CD45RA	NOC3L
POM121.1	0.000862168	0.297467	0.242	0.378	1	CD45RA	POM121
MYSM1.1	0.000873368	0.338701	0.176	0.273	1	CD45RA	MYSM1
SLC7A6OS.2	0.000874035	0.347833	0.174	0.271	1	CD45RA	SLC7A6OS
AKAP17A.6	0.000898854	0.265678	0.293	0.448	1	CD45RA	AKAP17A
KDM1A.2	0.000905376	0.235192	0.231	0.358	1	CD45RA	KDM1A
KIAA0586.1	0.000907533	0.225249	0.177	0.272	1	CD45RA	KIAA0586
C16orf58.3	0.000922413	0.292359	0.133	0.209	1	CD45RA	C16orf58
LTBP3.3	0.0009236	0.81443	0.354	0.377	1	CD45RA	LTBP3
DGCR2.3	0.000925517	0.294113	0.153	0.239	1	CD45RA	DGCR2
RTL8A.2	0.000929086	0.298918	0.187	0.286	1	CD45RA	RTL8A
WDR70.3	0.000936686	0.114505	0.245	0.374	1	CD45RA	WDR70
THUMPD3-AS1.2	0.000973783	0.945592	0.388	0.436	1	CD45RA	THUMPD3-AS1
LATS1.2	0.00101913	0.238248	0.241	0.372	1	CD45RA	LATS1
NMRAL1.1	0.00102452	0.304239	0.203	0.313	1	CD45RA	NMRAL1
COG1.3	0.00102458	0.237977	0.138	0.216	1	CD45RA	COG1
CNST.1	0.00102481	0.218063	0.301	0.452	1	CD45RA	CNST
FBXL4.1	0.00103084	0.343245	0.13	0.205	1	CD45RA	FBXL4
FBXW4.4	0.00104644	0.305483	0.141	0.219	1	CD45RA	FBXW4
PPTC7.3	0.00104688	0.362772	0.155	0.244	1	CD45RA	PPTC7
CREG1.5	0.00104953	0.251675	0.139	0.217	1	CD45RA	CREG1
SLC35E2B.1	0.00105898	0.249367	0.127	0.2	1	CD45RA	SLC35E2B
BRAF.3	0.00107032	0.262401	0.212	0.325	1	CD45RA	BRAF
HBP1.3	0.00108763	0.119198	0.269	0.406	1	CD45RA	HBP1
U2AF1L4.1	0.00110677	0.786679	0.343	0.356	1	CD45RA	U2AF1L4
TAPBP.2	0.00110902	-0.110525	0.653	0.829	1	CD45RA	TAPBP
UBE2O.1	0.00112138	0.296609	0.152	0.236	1	CD45RA	UBE2O
ZNF511.2	0.00113723	0.221907	0.277	0.43	1	CD45RA	ZNF511
MDC1.2	0.00114199	0.209429	0.141	0.219	1	CD45RA	MDC1
CTU1.2	0.00119224	0.303019	0.144	0.227	1	CD45RA	CTU1
WDR60.3	0.00120041	0.255652	0.146	0.224	1	CD45RA	WDR60
ACTN1.3	0.00120671	1.01623	0.256	0.24	1	CD45RA	ACTN1
NUDCD3.2	0.00120809	0.336132	0.18	0.277	1	CD45RA	NUDCD3
EPC2.3	0.00121257	0.814069	0.32	0.331	1	CD45RA	EPC2
TRAF6.2	0.00122922	0.374187	0.131	0.207	1	CD45RA	TRAF6
IMP4.4	0.001235	0.164527	0.264	0.396	1	CD45RA	IMP4
SLC30A5.3	0.00123679	0.323113	0.218	0.34	1	CD45RA	SLC30A5
DIMT1.1	0.00124854	0.198632	0.267	0.412	1	CD45RA	DIMT1
KATNBL1.2	0.00125303	0.285631	0.234	0.362	1	CD45RA	KATNBL1
ICE1.2	0.00125491	0.222592	0.253	0.384	1	CD45RA	ICE1
AKTIP.1	0.00128781	0.199221	0.193	0.294	1	CD45RA	AKTIP
NFX1.2	0.00129714	0.216494	0.259	0.394	1	CD45RA	NFX1
DENND11.5	0.00129948	0.290721	0.185	0.282	1	CD45RA	DENND11
NSMF.2	0.00130321	0.374872	0.139	0.217	1	CD45RA	NSMF
USP16.1	0.00130982	0.193955	0.342	0.526	1	CD45RA	USP16
TLE5.5	0.00131403	-0.287502	0.918	0.965	1	CD45RA	TLE5
DMAC2L.2	0.00132236	0.390485	0.141	0.22	1	CD45RA	DMAC2L
TRPT1.1	0.00132314	0.317133	0.274	0.424	1	CD45RA	TRPT1
PELP1.5	0.00133834	0.378439	0.209	0.323	1	CD45RA	PELP1
C8orf33.4	0.00133987	0.406504	0.147	0.229	1	CD45RA	C8orf33
ZER1.1	0.00135113	0.367146	0.146	0.225	1	CD45RA	ZER1
RNF169.1	0.00136154	0.238295	0.228	0.349	1	CD45RA	RNF169
MAX.3	0.00136321	0.458285	0.532	0.653	1	CD45RA	MAX
BRAT1.3	0.0013688	0.297992	0.215	0.333	1	CD45RA	BRAT1
TOPORS.2	0.00136973	0.341721	0.157	0.242	1	CD45RA	TOPORS
TBC1D10A.1	0.00137104	0.202186	0.245	0.379	1	CD45RA	TBC1D10A
ZFP36.5	0.00138823	0.172719	0.671	0.729	1	CD45RA	ZFP36
RABGAP1.1	0.00139833	0.240773	0.206	0.314	1	CD45RA	RABGAP1
ZBTB1.2	0.00139966	0.165439	0.299	0.455	1	CD45RA	ZBTB1
EHBP1.1	0.00140688	0.295691	0.152	0.234	1	CD45RA	EHBP1
FBXO3	0.00140896	0.178418	0.217	0.328	1	CD45RA	FBXO3
C1orf35.4	0.00143098	0.440652	0.187	0.288	1	CD45RA	C1orf35
PPP3R1.3	0.0014399	0.209505	0.296	0.454	1	CD45RA	PPP3R1
SGTB.4	0.00145682	0.188438	0.174	0.263	1	CD45RA	SGTB
EDEM3.1	0.00147183	0.201476	0.236	0.357	1	CD45RA	EDEM3
RIOX1.2	0.00154301	0.271425	0.142	0.221	1	CD45RA	RIOX1
ESYT2.4	0.00154969	0.154399	0.332	0.495	1	CD45RA	ESYT2
REXO4.1	0.00156451	0.370599	0.133	0.207	1	CD45RA	REXO4
RANBP6.3	0.00157311	0.383047	0.144	0.223	1	CD45RA	RANBP6
PPIP5K2.3	0.0016196	0.207429	0.239	0.363	1	CD45RA	PPIP5K2
ZNF280D.6	0.00162054	0.203957	0.225	0.338	1	CD45RA	ZNF280D
AP002387.2.3	0.0016251	0.918792	0.28	0.271	1	CD45RA	AP002387.2
HMBOX1.3	0.00167402	0.39232	0.15	0.232	1	CD45RA	HMBOX1
MCCC1.4	0.00168277	0.332078	0.139	0.216	1	CD45RA	MCCC1
HIVEP2.3	0.00168783	0.586299	0.388	0.415	1	CD45RA	HIVEP2
CXXC1.1	0.00169424	0.313124	0.242	0.374	1	CD45RA	CXXC1
TAF8.1	0.0017257	0.320064	0.134	0.21	1	CD45RA	TAF8
TRIM56.3	0.00174891	0.193927	0.29	0.438	1	CD45RA	TRIM56
MRPL50.2	0.00176356	0.274261	0.223	0.343	1	CD45RA	MRPL50
BOD1L1.2	0.00176371	0.101165	0.46	0.677	1	CD45RA	BOD1L1
NR2C2.2	0.00179023	0.313002	0.18	0.276	1	CD45RA	NR2C2
CCNT1.3	0.00179083	0.412884	0.19	0.289	1	CD45RA	CCNT1
AL627171.2.3	0.00181513	0.29734	0.199	0.292	1	CD45RA	AL627171.2
PLAAT4.4	0.00182818	-0.47656	0.739	0.79	1	CD45RA	PLAAT4
AKAP8L	0.00183253	0.284915	0.259	0.397	1	CD45RA	AKAP8L
RPRD2.2	0.001834	0.314393	0.269	0.41	1	CD45RA	RPRD2
RNF114.2	0.00188836	0.159898	0.329	0.506	1	CD45RA	RNF114
PIGP.4	0.00190961	0.366254	0.176	0.269	1	CD45RA	PIGP
HECA	0.00197402	0.249441	0.153	0.234	1	CD45RA	HECA
ESCO1.1	0.00204076	0.247289	0.215	0.325	1	CD45RA	ESCO1
SPECC1L.2	0.00204627	0.227768	0.226	0.339	1	CD45RA	SPECC1L
ANGEL2.2	0.00207116	0.275805	0.163	0.248	1	CD45RA	ANGEL2
MOAP1.2	0.00207588	0.262766	0.188	0.285	1	CD45RA	MOAP1
PPP2R2D.2	0.00209337	0.260054	0.258	0.39	1	CD45RA	PPP2R2D
TAMM41.1	0.00210469	0.292483	0.142	0.218	1	CD45RA	TAMM41
HAUS4.4	0.00212244	0.301002	0.207	0.317	1	CD45RA	HAUS4
N4BP2L1.2	0.00214518	0.298137	0.196	0.296	1	CD45RA	N4BP2L1
PRKRA.3	0.00214691	0.328837	0.187	0.284	1	CD45RA	PRKRA
ARHGAP15.5	0.00214971	0.144047	0.783	0.872	1	CD45RA	ARHGAP15
POGK.2	0.0021579	0.35889	0.169	0.256	1	CD45RA	POGK
RRP15.4	0.00217444	0.300049	0.149	0.227	1	CD45RA	RRP15
TRANK1.4	0.00217979	0.738915	0.266	0.247	1	CD45RA	TRANK1
ENOSF1.4	0.00218125	0.392171	0.214	0.326	1	CD45RA	ENOSF1
CDK5RAP3.1	0.00222455	0.152206	0.392	0.595	1	CD45RA	CDK5RAP3
RRAS.2	0.00223069	0.233386	0.165	0.25	1	CD45RA	RRAS
RAP1B.5	0.00225049	-0.175664	0.755	0.88	1	CD45RA	RAP1B
TNFRSF14.5	0.00225976	0.259998	0.69	0.816	1	CD45RA	TNFRSF14
ICE2.2	0.00226321	0.351326	0.204	0.309	1	CD45RA	ICE2
SCAF4.1	0.00227282	0.141615	0.282	0.431	1	CD45RA	SCAF4
STAT2.2	0.00228088	0.328114	0.222	0.333	1	CD45RA	STAT2
ZNF398.3	0.0023018	0.433742	0.133	0.206	1	CD45RA	ZNF398
XPOT.3	0.0023433	1.05309	0.291	0.3	1	CD45RA	XPOT
METTL16.3	0.00237274	0.981284	0.261	0.256	1	CD45RA	METTL16
HELQ	0.00239132	0.957967	0.231	0.215	1	CD45RA	HELQ
ZNF644.3	0.00242047	0.185699	0.342	0.523	1	CD45RA	ZNF644
RHOT2.1	0.00244305	0.142498	0.307	0.472	1	CD45RA	RHOT2
XPC.2	0.00247891	0.169257	0.32	0.474	1	CD45RA	XPC
ARGLU1.2	0.00250046	0.191464	0.723	0.831	1	CD45RA	ARGLU1
COG3.2	0.00251807	0.350529	0.18	0.271	1	CD45RA	COG3
KMT2A.3	0.00253405	0.292564	0.633	0.749	1	CD45RA	KMT2A
BAZ1A.3	0.00256127	0.520979	0.508	0.604	1	CD45RA	BAZ1A
URGCP.3	0.00256315	1.18849	0.225	0.211	1	CD45RA	URGCP
PAFAH1B3.6	0.00257864	0.248342	0.225	0.334	1	CD45RA	PAFAH1B3
KANSL1-AS1.6	0.00258717	0.834456	0.271	0.258	1	CD45RA	KANSL1-AS1
HDHD3.2	0.00259715	0.354169	0.174	0.262	1	CD45RA	HDHD3
ZFAND1.1	0.00260951	0.894071	0.313	0.33	1	CD45RA	ZFAND1
FHIT	0.00261263	0.820879	0.21	0.183	1	CD45RA	FHIT
REV1.5	0.00263984	0.436429	0.169	0.256	1	CD45RA	REV1
C5orf51.2	0.00265478	0.392145	0.195	0.296	1	CD45RA	C5orf51
DTX3L.3	0.00266011	0.208367	0.277	0.414	1	CD45RA	DTX3L
IRF9.4	0.00266274	0.34074	0.606	0.723	1	CD45RA	IRF9
OGFOD2.2	0.00268156	0.297306	0.138	0.21	1	CD45RA	OGFOD2
CZIB.3	0.00268478	0.332481	0.222	0.338	1	CD45RA	CZIB
NDUFA5.1	0.00269403	0.124771	0.356	0.542	1	CD45RA	NDUFA5
UVRAG.2	0.00271442	0.345046	0.256	0.388	1	CD45RA	UVRAG
ACYP2.1	0.0027322	0.25507	0.203	0.302	1	CD45RA	ACYP2
PNO1.5	0.0027405	0.33375	0.139	0.213	1	CD45RA	PNO1
FBXO42.2	0.00275336	0.308859	0.172	0.262	1	CD45RA	FBXO42
KLF12.3	0.00276663	0.584453	0.386	0.418	1	CD45RA	KLF12
JAGN1.2	0.00277978	0.123991	0.348	0.529	1	CD45RA	JAGN1
SPAG7.2	0.00278545	0.220579	0.329	0.502	1	CD45RA	SPAG7
BNIP3L.3	0.00285188	0.142553	0.446	0.637	1	CD45RA	BNIP3L
PAIP1.1	0.00287291	0.297649	0.266	0.409	1	CD45RA	PAIP1
ANAPC15.2	0.00291925	0.255414	0.255	0.385	1	CD45RA	ANAPC15
EIF3G.5	0.00294768	0.18167	0.766	0.891	1	CD45RA	EIF3G
MAP2K5.2	0.00297517	0.362737	0.176	0.266	1	CD45RA	MAP2K5
KHNYN.4	0.00306869	0.362473	0.16	0.242	1	CD45RA	KHNYN
ACADSB.3	0.00307605	0.352009	0.138	0.208	1	CD45RA	ACADSB
TASOR2.2	0.00308249	0.314831	0.229	0.344	1	CD45RA	TASOR2
RNH1	0.00315165	0.343477	0.566	0.692	1	CD45RA	RNH1
FBH1.2	0.00316751	0.340807	0.209	0.313	1	CD45RA	FBH1
MRPL49.3	0.00317656	0.332304	0.166	0.252	1	CD45RA	MRPL49
STAG2.5	0.00317859	0.10834	0.399	0.593	1	CD45RA	STAG2
CEP170.4	0.00323582	0.514928	0.133	0.204	1	CD45RA	CEP170
RSBN1L	0.0033039	0.153915	0.391	0.593	1	CD45RA	RSBN1L
DEXI.1	0.00331965	0.167441	0.248	0.373	1	CD45RA	DEXI
KLHDC2.2	0.00333933	0.642037	0.408	0.469	1	CD45RA	KLHDC2
UBASH3A.5	0.00334735	0.14815	0.313	0.46	1	CD45RA	UBASH3A
ARHGAP25.4	0.0033561	0.355343	0.562	0.657	1	CD45RA	ARHGAP25
RPF1.2	0.00339762	0.365615	0.198	0.296	1	CD45RA	RPF1
TSPAN3.5	0.00340753	1.25981	0.229	0.221	1	CD45RA	TSPAN3
TGS1.1	0.00341918	0.14645	0.302	0.453	1	CD45RA	TGS1
FAM172A	0.00345203	0.217801	0.309	0.461	1	CD45RA	FAM172A
HNRNPA1.4	0.00345291	0.114314	0.97	0.986	1	CD45RA	HNRNPA1
ZNF830	0.00346063	0.289399	0.215	0.325	1	CD45RA	ZNF830
MARCH6.1	0.00347722	0.239835	0.271	0.406	1	CD45RA	MARCH6
FAM118A.4	0.00352295	0.741641	0.383	0.423	1	CD45RA	FAM118A
FLT3LG.5	0.00352481	0.251436	0.622	0.722	1	CD45RA	FLT3LG
DCAF10.4	0.00354242	0.320095	0.203	0.301	1	CD45RA	DCAF10
IRF7.5	0.00355431	0.133835	0.277	0.405	1	CD45RA	IRF7
HLA-C.5	0.00357506	-0.128771	1	0.996	1	CD45RA	HLA-C
STK17A.5	0.00362545	0.241023	0.642	0.749	1	CD45RA	STK17A
TRAPPC8.1	0.00365648	0.281269	0.171	0.254	1	CD45RA	TRAPPC8
PHF10.1	0.00367298	0.33536	0.231	0.345	1	CD45RA	PHF10
HSF1.2	0.00369271	0.136327	0.339	0.516	1	CD45RA	HSF1
PRKAG2.4	0.00375629	1.06628	0.222	0.207	1	CD45RA	PRKAG2
WAC-AS1.4	0.00377903	0.277578	0.226	0.336	1	CD45RA	WAC-AS1
OSBP.2	0.0038172	0.210186	0.288	0.433	1	CD45RA	OSBP
RPL7L1.3	0.00388661	0.144401	0.342	0.518	1	CD45RA	RPL7L1
CMTR1.3	0.00393531	0.447282	0.139	0.21	1	CD45RA	CMTR1
MTO1.1	0.0040206	0.26993	0.161	0.241	1	CD45RA	MTO1
EDRF1.1	0.00403547	0.336776	0.174	0.262	1	CD45RA	EDRF1
CLIP1.4	0.00406035	0.180058	0.326	0.485	1	CD45RA	CLIP1
SDAD1.3	0.00422728	0.261516	0.313	0.474	1	CD45RA	SDAD1
CCAR1.4	0.0042969	0.165846	0.35	0.521	1	CD45RA	CCAR1
MOV10.1	0.00434348	0.401168	0.144	0.216	1	CD45RA	MOV10
SCAF8.3	0.00439067	0.308305	0.214	0.319	1	CD45RA	SCAF8
TIMM9.3	0.00440758	0.369015	0.203	0.306	1	CD45RA	TIMM9
TBRG4.5	0.00440891	0.277811	0.201	0.301	1	CD45RA	TBRG4
ILKAP.3	0.00441969	0.234776	0.267	0.405	1	CD45RA	ILKAP
SAFB2	0.00445351	0.181145	0.291	0.435	1	CD45RA	SAFB2
KLHL28.1	0.00445524	0.383623	0.218	0.327	1	CD45RA	KLHL28
AARSD1.2	0.00452746	0.460587	0.15	0.227	1	CD45RA	AARSD1
TRNT1.2	0.00455191	0.324427	0.199	0.297	1	CD45RA	TRNT1
YTHDC2.1	0.00458375	0.418457	0.193	0.289	1	CD45RA	YTHDC2
ZNF574.2	0.00461477	0.402192	0.146	0.22	1	CD45RA	ZNF574
MPHOSPH10.4	0.00461575	0.24189	0.236	0.349	1	CD45RA	MPHOSPH10
G2E3.2	0.0046468	0.436677	0.185	0.276	1	CD45RA	G2E3
RBMS1.6	0.00466825	0.505875	0.456	0.515	1	CD45RA	RBMS1
EBLN3P	0.00466956	0.878514	0.304	0.32	1	CD45RA	EBLN3P
AC092821.3.4	0.00470809	0.173064	0.277	0.405	1	CD45RA	AC092821.3
KRCC1.3	0.00471086	0.222491	0.321	0.474	1	CD45RA	KRCC1
ILF2.5	0.00473515	-0.102917	0.505	0.689	1	CD45RA	ILF2
FAM76B.2	0.00476792	0.400337	0.193	0.288	1	CD45RA	FAM76B
ERICH1.3	0.00478512	0.196982	0.34	0.505	1	CD45RA	ERICH1
MSL2.3	0.00481192	0.33684	0.166	0.247	1	CD45RA	MSL2
PIGH.2	0.00486815	0.437317	0.184	0.275	1	CD45RA	PIGH
ATRIP.5	0.00486974	0.415108	0.138	0.207	1	CD45RA	ATRIP
EIF4E.5	0.00494762	0.226882	0.294	0.448	1	CD45RA	EIF4E
TRMT2A.2	0.00496726	0.397618	0.191	0.287	1	CD45RA	TRMT2A
VEZF1.3	0.0050001	0.345574	0.239	0.358	1	CD45RA	VEZF1
LINC00649.4	0.0050635	0.278421	0.212	0.31	1	CD45RA	LINC00649
RTP4.2	0.00520013	0.264592	0.157	0.23	1	CD45RA	RTP4
POLRMT.5	0.00520351	0.404123	0.157	0.235	1	CD45RA	POLRMT
ZNF638	0.00520999	0.493167	0.498	0.606	1	CD45RA	ZNF638
GBP5.6	0.00521178	0.359336	0.641	0.7	1	CD45RA	GBP5
SRCAP.1	0.00522577	0.223451	0.201	0.296	1	CD45RA	SRCAP
THOC1.3	0.00526292	0.357038	0.199	0.296	1	CD45RA	THOC1
CDC37L1.1	0.0052814	0.347007	0.165	0.246	1	CD45RA	CDC37L1
USP11.2	0.00529844	0.929884	0.272	0.273	1	CD45RA	USP11
TRAF3IP3.4	0.00532521	0.111802	0.88	0.935	1	CD45RA	TRAF3IP3
ARL14EP.4	0.00535149	0.175463	0.353	0.524	1	CD45RA	ARL14EP
CEP350.1	0.00539833	0.115614	0.388	0.569	1	CD45RA	CEP350
LRRC58.6	0.00544709	0.481027	0.158	0.237	1	CD45RA	LRRC58
ANKRA2.1	0.00546595	0.308288	0.142	0.212	1	CD45RA	ANKRA2
SAMD1.4	0.005482	0.44535	0.169	0.25	1	CD45RA	SAMD1
PSMA3-AS1.2	0.00556654	0.429045	0.176	0.261	1	CD45RA	PSMA3-AS1
WWP1.4	0.00557759	0.17799	0.29	0.42	1	CD45RA	WWP1
USP32.2	0.00558205	0.336442	0.146	0.217	1	CD45RA	USP32
PEX3.4	0.00559197	0.46204	0.169	0.252	1	CD45RA	PEX3
MTMR4.3	0.00561054	0.341056	0.16	0.238	1	CD45RA	MTMR4
MTERF4	0.00563518	0.273213	0.278	0.412	1	CD45RA	MTERF4
SVIP.4	0.00570179	0.740578	0.375	0.416	1	CD45RA	SVIP
RASSF3.3	0.00581983	0.237871	0.18	0.262	1	CD45RA	RASSF3
C16orf54.6	0.00589334	0.136181	0.253	0.357	1	CD45RA	C16orf54
RMND5B.2	0.0059536	0.362007	0.169	0.25	1	CD45RA	RMND5B
SLC25A28.3	0.00599132	0.37254	0.184	0.272	1	CD45RA	SLC25A28
CEP290.1	0.00599977	0.385448	0.149	0.218	1	CD45RA	CEP290
LBH.4	0.0060153	-0.236746	0.584	0.723	1	CD45RA	LBH
PPP6R3.2	0.00604184	0.138148	0.332	0.497	1	CD45RA	PPP6R3
PUM1	0.00604947	0.194104	0.328	0.485	1	CD45RA	PUM1
PCMTD2.2	0.00610307	0.287749	0.139	0.205	1	CD45RA	PCMTD2
GNPDA1.5	0.00625874	0.718496	0.335	0.355	1	CD45RA	GNPDA1
RUBCN.2	0.00630549	0.440069	0.142	0.211	1	CD45RA	RUBCN
ULK3.4	0.00636457	0.440523	0.196	0.291	1	CD45RA	ULK3
RWDD1.2	0.0064289	0.105874	0.481	0.686	1	CD45RA	RWDD1
JAK2.2	0.00652608	0.376538	0.242	0.355	1	CD45RA	JAK2
ADAR.4	0.00653224	0.300299	0.638	0.772	1	CD45RA	ADAR
AC079793.1.4	0.00675318	0.304013	0.188	0.275	1	CD45RA	AC079793.1
NUP98.4	0.00676657	0.191019	0.301	0.449	1	CD45RA	NUP98
MRPS33.4	0.00679144	0.250119	0.315	0.469	1	CD45RA	MRPS33
PRMT3.4	0.00680275	0.436525	0.15	0.222	1	CD45RA	PRMT3
BSDC1.1	0.00684516	0.326241	0.223	0.332	1	CD45RA	BSDC1
TFB1M.1	0.00726351	0.422665	0.166	0.245	1	CD45RA	TFB1M
SNUPN	0.00726645	0.483891	0.174	0.257	1	CD45RA	SNUPN
ZNF44.1	0.00740738	1.0426	0.203	0.187	1	CD45RA	ZNF44
PRPF19.4	0.00744283	0.152614	0.342	0.506	1	CD45RA	PRPF19
ZNF276.2	0.00747238	0.216677	0.196	0.282	1	CD45RA	ZNF276
SDCCAG8.1	0.0074941	0.377468	0.217	0.319	1	CD45RA	SDCCAG8
WDR37.2	0.00759236	0.352208	0.176	0.258	1	CD45RA	WDR37
MORF4L2.2	0.00777694	0.275537	0.304	0.457	1	CD45RA	MORF4L2
NAA15.5	0.00780496	0.348969	0.217	0.32	1	CD45RA	NAA15
P4HTM.2	0.00794709	0.452655	0.236	0.353	1	CD45RA	P4HTM
NDFIP1.5	0.00803264	0.210405	0.729	0.834	1	CD45RA	NDFIP1
MBD4.2	0.00805266	0.274248	0.302	0.454	1	CD45RA	MBD4
RABGGTB.5	0.00809689	0.29095	0.256	0.379	1	CD45RA	RABGGTB
FAM3A.3	0.00812183	0.408258	0.21	0.314	1	CD45RA	FAM3A
RSAD1.3	0.00819416	1.02092	0.247	0.248	1	CD45RA	RSAD1
MARCH9.4	0.00833394	0.706573	0.318	0.338	1	CD45RA	MARCH9
ZNF480.3	0.00841889	0.384397	0.163	0.235	1	CD45RA	ZNF480
TUG1.2	0.00843116	0.512506	0.15	0.22	1	CD45RA	TUG1
AL138963.4.4	0.00862237	0.421262	0.554	0.633	1	CD45RA	AL138963.4
SNIP1.2	0.00867134	0.499644	0.153	0.226	1	CD45RA	SNIP1
TASOR.1	0.00873124	0.260478	0.335	0.495	1	CD45RA	TASOR
MAPK8IP3.3	0.00880884	0.367681	0.144	0.211	1	CD45RA	MAPK8IP3
C2CD5.1	0.00885195	0.386866	0.169	0.246	1	CD45RA	C2CD5
C19orf48.5	0.00885708	0.190877	0.169	0.243	1	CD45RA	C19orf48
LMTK2.3	0.00887392	0.396908	0.149	0.217	1	CD45RA	LMTK2
HELB.3	0.00900826	0.822405	0.282	0.287	1	CD45RA	HELB
SOAT1.4	0.0090252	0.351437	0.217	0.318	1	CD45RA	SOAT1
LYPLAL1.2	0.00911771	0.362173	0.195	0.286	1	CD45RA	LYPLAL1
FBXL17.3	0.00912459	0.218408	0.278	0.408	1	CD45RA	FBXL17
SERTAD2.4	0.00915266	0.476578	0.161	0.236	1	CD45RA	SERTAD2
COG5.1	0.00929429	0.228212	0.258	0.377	1	CD45RA	COG5
MAP3K2.3	0.00936092	0.265519	0.291	0.427	1	CD45RA	MAP3K2
DDHD2.1	0.00941522	0.477138	0.157	0.23	1	CD45RA	DDHD2
PDCD7.3	0.00945925	0.233275	0.309	0.461	1	CD45RA	PDCD7
CCNL1.1	0.0094792	0.363098	0.521	0.632	1	CD45RA	CCNL1
BZW2.5	0.00954108	0.232352	0.212	0.306	1	CD45RA	BZW2
GOSR1.3	0.00958892	0.286154	0.293	0.436	1	CD45RA	GOSR1
USP42.3	0.00977989	0.387385	0.138	0.202	1	CD45RA	USP42
SAC3D1.4	0.00979998	0.370204	0.141	0.205	1	CD45RA	SAC3D1
IL9R	0	4.81985	0.773	0.051	0	Th2	IL9R
IL17RB.2	0	4.19859	0.75	0.097	0	Th2	IL17RB
CHDH.1	0	3.28756	0.629	0.087	0	Th2	CHDH
GATA3-AS1	0	3.8436	0.554	0.044	0	Th2	GATA3-AS1
IL5	0	4.45986	0.482	0.027	0	Th2	IL5
PTGDR2	0	5.74645	0.425	0.01	0	Th2	PTGDR2
TRBV5-4	0	4.34374	0.418	0.029	0	Th2	TRBV5-4
IRX3	0	6.66492	0.232	0.004	0	Th2	IRX3
MMP25.1	8.64504e-296	3.19606	0.675	0.123	3.16417e-291	Th2	MMP25
TNFSF11	2.0345e-283	4.53786	0.307	0.019	7.44649e-279	Th2	TNFSF11
BCAR3	9.3499e-258	3.57615	0.388	0.039	3.42216e-253	Th2	BCAR3
IL3RA.1	1.292e-236	3.12102	0.491	0.073	4.72886e-232	Th2	IL3RA
GATA3.4	1.59242e-236	2.15752	0.98	0.615	5.82842e-232	Th2	GATA3
TNFRSF11A.7	3.31576e-211	2.44877	0.752	0.222	1.2136e-206	Th2	TNFRSF11A
SCART1	4.83772e-194	4.17123	0.209	0.012	1.77065e-189	Th2	SCART1
CLECL1	1.14071e-193	2.89617	0.402	0.058	4.17511e-189	Th2	CLECL1
NRIP3	2.85827e-190	4.27313	0.229	0.016	1.04615e-185	Th2	NRIP3
CAPG.6	5.16127e-178	2.0342	0.812	0.292	1.88908e-173	Th2	CAPG
TNFSF10.5	3.71611e-176	2.21645	0.871	0.397	1.36013e-171	Th2	TNFSF10
IL4	4.98139e-170	1.46068	0.345	0.047	1.82324e-165	Th2	IL4
C1orf162.3	2.40094e-161	2.02819	0.593	0.147	8.78768e-157	Th2	C1orf162
GPR35	2.29338e-156	2.8865	0.423	0.082	8.394e-152	Th2	GPR35
PRKX.5	4.80165e-156	1.87875	0.879	0.424	1.75745e-151	Th2	PRKX
ANXA1.6	6.05307e-155	1.61199	0.886	0.364	2.21548e-150	Th2	ANXA1
MAN1C1	2.91625e-152	2.64412	0.248	0.025	1.06737e-147	Th2	MAN1C1
OSM.7	6.17533e-152	2.39024	0.627	0.186	2.26023e-147	Th2	OSM
AC112206.2	4.6389e-150	3.08787	0.266	0.031	1.69788e-145	Th2	AC112206.2
GPR171.5	4.06793e-147	1.61087	0.916	0.441	1.4889e-142	Th2	GPR171
GPR65.5	1.91549e-146	1.91874	0.721	0.248	7.01088e-142	Th2	GPR65
GAB2.6	5.04062e-146	1.82569	0.721	0.255	1.84492e-141	Th2	GAB2
ERN1.5	6.744e-146	1.72757	0.884	0.426	2.46837e-141	Th2	ERN1
ALOX5AP.6	5.52026e-145	1.7126	0.923	0.514	2.02047e-140	Th2	ALOX5AP
GBP5.7	3.73239e-140	-3.34646	0.18	0.729	1.36609e-135	Th2	GBP5
AOAH.2	1.91658e-139	1.97487	0.505	0.122	7.01488e-135	Th2	AOAH
RGS9.2	8.68454e-137	2.21823	0.486	0.117	3.17863e-132	Th2	RGS9
PPIB.7	3.98269e-133	0.830561	1	0.956	1.4577e-128	Th2	PPIB
EGLN3.2	4.17736e-130	2.75208	0.507	0.142	1.52896e-125	Th2	EGLN3
IFITM2.5	2.6377e-124	1.41883	0.959	0.643	9.65426e-120	Th2	IFITM2
LIF.1	1.08943e-122	2.5176	0.361	0.072	3.98743e-118	Th2	LIF
SNED1	2.5226e-122	1.95207	0.482	0.121	9.23296e-118	Th2	SNED1
SSR4.5	5.29418e-121	0.781294	0.998	0.943	1.93772e-116	Th2	SSR4
SSR2.5	5.5884e-119	0.814219	0.996	0.918	2.04541e-114	Th2	SSR2
SOS1.5	8.96669e-114	1.56908	0.834	0.447	3.2819e-109	Th2	SOS1
CLU	8.33745e-110	2.16161	0.341	0.07	3.05159e-105	Th2	CLU
RBM47	7.38584e-109	2.91152	0.291	0.053	2.70329e-104	Th2	RBM47
BHLHE40-AS1	9.30882e-108	2.28219	0.42	0.109	3.40712e-103	Th2	BHLHE40-AS1
TMSB10.7	7.24806e-105	-0.99695	1	0.997	2.65286e-100	Th2	TMSB10
S100A6.6	2.45962e-104	0.847637	1	0.983	9.00247e-100	Th2	S100A6
TIMP1.5	4.68925e-104	1.13765	0.943	0.576	1.71631e-99	Th2	TIMP1
PLAAT3.7	5.54764e-103	2.12555	0.52	0.169	2.03049e-98	Th2	PLAAT3
ADAM19.7	4.09002e-102	1.1039	0.902	0.458	1.49699e-97	Th2	ADAM19
CD27.7	4.65743e-102	-5.21211	0.05	0.537	1.70467e-97	Th2	CD27
SELENOK.7	5.04833e-100	1.14561	0.968	0.739	1.84774e-95	Th2	SELENOK
S100A11.5	8.03838e-100	0.785315	0.998	0.934	2.94213e-95	Th2	S100A11
CSGALNACT1.4	1.51256e-99	1.67569	0.568	0.193	5.53613e-95	Th2	CSGALNACT1
RPL36AL.4	2.34003e-99	0.572019	1	0.987	8.56476e-95	Th2	RPL36AL
BHLHE40.7	2.89986e-99	1.24737	0.914	0.55	1.06138e-94	Th2	BHLHE40
AHI1.7	3.09829e-99	1.26086	0.77	0.347	1.13401e-94	Th2	AHI1
FRY	2.38788e-98	1.77163	0.33	0.069	8.73989e-94	Th2	FRY
SEC61B.7	2.64465e-98	0.787758	0.993	0.896	9.67968e-94	Th2	SEC61B
TSEN54.4	3.35093e-98	1.4574	0.757	0.36	1.22647e-93	Th2	TSEN54
ADA2.1	3.35244e-96	1.61954	0.482	0.14	1.22703e-91	Th2	ADA2
LIMA1.7	8.30988e-95	1.29268	0.882	0.51	3.0415e-90	Th2	LIMA1
C12orf75.7	3.76626e-94	1.35467	0.911	0.537	1.37849e-89	Th2	C12orf75
ATP8B4.7	3.69471e-93	1.58434	0.555	0.195	1.3523e-88	Th2	ATP8B4
ALAS1.5	4.16387e-92	2.80292	0.739	0.397	1.52402e-87	Th2	ALAS1
MBOAT7.6	6.64313e-90	1.11803	0.884	0.511	2.43145e-85	Th2	MBOAT7
IL13.2	5.01391e-89	1.47949	0.327	0.076	1.83514e-84	Th2	IL13
PTGER2.6	4.03693e-88	1.0773	0.912	0.525	1.47756e-83	Th2	PTGER2
ITGB1.5	1.09164e-87	1.00032	0.952	0.651	3.99551e-83	Th2	ITGB1
XBP1.5	6.15861e-86	0.886011	0.982	0.693	2.25411e-81	Th2	XBP1
DNAJB9.6	1.01116e-85	1.37168	0.707	0.33	3.70094e-81	Th2	DNAJB9
LGALS1.5	1.65703e-85	1.03144	0.973	0.749	6.06489e-81	Th2	LGALS1
MAML3	1.95306e-85	2.31615	0.225	0.039	7.1484e-81	Th2	MAML3
CREB3L3.4	4.24558e-85	1.94511	0.464	0.155	1.55393e-80	Th2	CREB3L3
CD52.6	4.42127e-84	1.00982	1	0.94	1.61823e-79	Th2	CD52
KRT1.1	1.89174e-83	1.55363	0.241	0.044	6.92396e-79	Th2	KRT1
SEC11C.6	1.93462e-83	0.857116	0.971	0.759	7.08089e-79	Th2	SEC11C
CERS5.6	1.08548e-82	1.34356	0.764	0.403	3.97298e-78	Th2	CERS5
PTPRN2.1	1.39616e-82	1.74518	0.436	0.135	5.11007e-78	Th2	PTPRN2
NMUR1	6.4367e-82	2.54044	0.23	0.043	2.3559e-77	Th2	NMUR1
NEDD8.5	7.2725e-82	0.755495	0.993	0.873	2.66181e-77	Th2	NEDD8
PLIN2.6	1.26698e-81	1.63037	0.891	0.623	4.63728e-77	Th2	PLIN2
CAPN12.1	4.29591e-81	1.70387	0.389	0.11	1.57235e-76	Th2	CAPN12
TRAV23DV6	7.65525e-80	2.74162	0.23	0.045	2.8019e-75	Th2	TRAV23DV6
OSTC.7	6.45826e-79	0.876419	0.952	0.719	2.36379e-74	Th2	OSTC
SLC4A7.5	1.53953e-78	1.35329	0.725	0.372	5.63483e-74	Th2	SLC4A7
CD63.7	1.34709e-77	0.866911	0.961	0.719	4.9305e-73	Th2	CD63
PRNP.5	1.52398e-77	1.22622	0.88	0.598	5.57792e-73	Th2	PRNP
GALNT3	1.52832e-77	2.12294	0.255	0.054	5.5938e-73	Th2	GALNT3
ACVR2A	5.17091e-77	1.76257	0.268	0.058	1.8926e-72	Th2	ACVR2A
CCR3	6.52445e-77	2.81948	0.223	0.043	2.38801e-72	Th2	CCR3
IL32.6	7.28267e-77	0.670137	1	0.983	2.66553e-72	Th2	IL32
GDPD5	5.43627e-76	1.85277	0.316	0.079	1.98973e-71	Th2	GDPD5
PXYLP1	9.12386e-75	1.89532	0.35	0.097	3.33942e-70	Th2	PXYLP1
GZMB.7	1.6455e-74	0.7641	0.664	0.279	6.02268e-70	Th2	GZMB
INPP4B.5	3.56913e-74	0.963892	0.841	0.494	1.30634e-69	Th2	INPP4B
TMEM258.6	5.78464e-74	0.668041	0.996	0.896	2.11724e-69	Th2	TMEM258
ODAPH.1	7.76594e-74	2.0261	0.234	0.047	2.84241e-69	Th2	ODAPH
MAL.5	1.3996e-73	-2.30178	0.516	0.747	5.12268e-69	Th2	MAL
P4HB.7	4.97284e-73	0.695654	0.988	0.826	1.82011e-68	Th2	P4HB
TBL1X.6	7.52187e-73	1.22748	0.777	0.431	2.75308e-68	Th2	TBL1X
TBC1D4.5	8.37094e-73	-5.00436	0.036	0.429	3.06385e-68	Th2	TBC1D4
CD300A.1	1.2885e-72	1.64655	0.391	0.12	4.71605e-68	Th2	CD300A
GPAT3.7	2.56902e-72	1.23508	0.723	0.35	9.40288e-68	Th2	GPAT3
SEC61G.7	4.14402e-72	0.687901	0.995	0.872	1.51675e-67	Th2	SEC61G
LINC002481	1.00289e-71	1.65225	0.338	0.092	3.67068e-67	Th2	LINC002481
AC111182.1	1.02759e-71	2.01687	0.214	0.041	3.7611e-67	Th2	AC111182.1
LBH.5	2.0703e-71	-1.78509	0.461	0.73	7.57752e-67	Th2	LBH
LAT2.1	2.09858e-71	2.03886	0.348	0.103	7.681e-67	Th2	LAT2
EFHD2.7	6.52314e-71	1.03266	0.952	0.699	2.38754e-66	Th2	EFHD2
PPFIBP1.1	2.65942e-70	2.29457	0.307	0.082	9.73376e-66	Th2	PPFIBP1
SERPINB6.5	7.16356e-70	1.27542	0.489	0.174	2.62193e-65	Th2	SERPINB6
AP003086.1	6.91226e-69	1.67981	0.311	0.082	2.52996e-64	Th2	AP003086.1
TCTN3.6	2.33464e-68	1.88248	0.618	0.306	8.54503e-64	Th2	TCTN3
FOXP3.5	6.2272e-67	-3.5639	0.112	0.488	2.27922e-62	Th2	FOXP3
CLIC1.7	2.45211e-66	0.574124	1	0.884	8.97495e-62	Th2	CLIC1
PTMA.7	9.93995e-66	-0.593717	1	0.996	3.63812e-61	Th2	PTMA
MIR22HG.2	4.05096e-65	1.55668	0.402	0.135	1.48269e-60	Th2	MIR22HG
PDIA3.7	4.07132e-65	0.608733	0.989	0.898	1.49014e-60	Th2	PDIA3
IFITM1.6	4.14031e-65	0.937406	0.948	0.68	1.5154e-60	Th2	IFITM1
GMPR2.2	3.69228e-63	1.15469	0.725	0.395	1.35141e-58	Th2	GMPR2
MMP25-AS1.5	6.94412e-63	1.21639	0.621	0.285	2.54162e-58	Th2	MMP25-AS1
IL10RA.6	8.88376e-63	0.712388	0.975	0.767	3.25155e-58	Th2	IL10RA
TMEM50A.5	9.15634e-63	0.644614	0.98	0.858	3.35131e-58	Th2	TMEM50A
CYBA.7	3.52993e-62	0.525009	1	0.963	1.29199e-57	Th2	CYBA
LMNA.1	2.04561e-61	1.4239	0.382	0.126	7.48713e-57	Th2	LMNA
TBXAS1.7	2.2353e-61	1.16663	0.53	0.216	8.1814e-57	Th2	TBXAS1
SATB1-AS1.4	2.56492e-61	0.999212	0.645	0.301	9.38785e-57	Th2	SATB1-AS1
DUSP6.6	1.30337e-60	0.866459	0.655	0.311	4.77046e-56	Th2	DUSP6
CAMK4.7	1.40043e-60	0.824656	0.907	0.629	5.12571e-56	Th2	CAMK4
IL7R.6	1.42111e-60	0.466426	0.768	0.359	5.20142e-56	Th2	IL7R
CLSTN3.5	2.34329e-60	1.21718	0.568	0.25	8.57669e-56	Th2	CLSTN3
GDE1.6	6.87501e-60	1.24854	0.691	0.37	2.51632e-55	Th2	GDE1
AC021188.1	1.14562e-59	1.65524	0.266	0.069	4.19308e-55	Th2	AC021188.1
CD7.3	1.92994e-59	-1.48581	0.488	0.772	7.06376e-55	Th2	CD7
DDIT4.6	2.42974e-59	1.0575	0.88	0.597	8.89309e-55	Th2	DDIT4
LINC00861.7	2.47558e-57	-4.54051	0.025	0.361	9.06088e-53	Th2	LINC00861
MYL6.7	8.13847e-57	0.49041	1	0.982	2.97876e-52	Th2	MYL6
RRBP1.6	1.22346e-56	1.00615	0.741	0.407	4.47798e-52	Th2	RRBP1
FXYD5.7	1.35595e-56	0.505607	1	0.974	4.9629e-52	Th2	FXYD5
CKAP4	1.74347e-56	2.57828	0.225	0.056	6.38128e-52	Th2	CKAP4
GBP2.7	2.96764e-56	-1.07072	0.82	0.869	1.08618e-51	Th2	GBP2
SEC61A1.6	3.85482e-55	0.919878	0.839	0.52	1.4109e-50	Th2	SEC61A1
SCPEP1.7	1.14097e-54	1.48448	0.543	0.262	4.17605e-50	Th2	SCPEP1
PDE4D.7	1.16323e-54	0.718169	0.811	0.46	4.25754e-50	Th2	PDE4D
CDK2AP2.7	1.44838e-54	0.728044	0.966	0.736	5.30121e-50	Th2	CDK2AP2
AQP3.6	1.46027e-54	-2.56712	0.291	0.561	5.34475e-50	Th2	AQP3
LOXL1	3.60899e-54	1.96723	0.202	0.046	1.32093e-49	Th2	LOXL1
MPST.5	7.85338e-54	0.997922	0.743	0.418	2.87441e-49	Th2	MPST
CD38.7	2.69611e-53	0.867483	0.754	0.423	9.86801e-49	Th2	CD38
ST6GAL1.3	5.83129e-53	0.968298	0.793	0.493	2.13431e-48	Th2	ST6GAL1
PDCD4.7	6.37915e-53	0.873033	0.868	0.582	2.33483e-48	Th2	PDCD4
NCF4.5	8.55588e-53	0.867589	0.875	0.592	3.13154e-48	Th2	NCF4
ITGB7.6	1.05421e-52	0.795847	0.88	0.553	3.85853e-48	Th2	ITGB7
HSD17B4.5	1.77397e-52	1.20888	0.527	0.243	6.4929e-48	Th2	HSD17B4
PLAAT4.5	4.73706e-52	0.975589	0.946	0.776	1.73381e-47	Th2	PLAAT4
HSPA5.6	7.17311e-52	0.614741	0.973	0.81	2.62543e-47	Th2	HSPA5
LAG3.6	9.34292e-52	-3.7091	0.188	0.488	3.4196e-47	Th2	LAG3
MLEC.7	1.11487e-51	0.794632	0.889	0.604	4.08054e-47	Th2	MLEC
RPL10.6	2.00358e-51	0.34605	1	0.997	7.33329e-47	Th2	RPL10
RAB11FIP5	6.042e-51	1.5166	0.245	0.066	2.21143e-46	Th2	RAB11FIP5
RUNX2.6	1.32688e-50	1.0489	0.52	0.231	4.85652e-46	Th2	RUNX2
RGS2	1.3611e-50	2.29004	0.221	0.059	4.98177e-46	Th2	RGS2
GRAMD1B.7	1.41508e-50	0.842938	0.68	0.343	5.17935e-46	Th2	GRAMD1B
GFI1.6	1.56559e-50	0.860202	0.705	0.372	5.7302e-46	Th2	GFI1
PDE7B.7	5.36724e-50	0.914577	0.511	0.225	1.96446e-45	Th2	PDE7B
MIIP.7	1.29189e-49	1.52629	0.637	0.372	4.72844e-45	Th2	MIIP
SEC24D.5	4.60012e-49	1.10734	0.614	0.326	1.68369e-44	Th2	SEC24D
PDIA4.6	5.06252e-49	0.8237	0.839	0.552	1.85293e-44	Th2	PDIA4
SAMSN1.7	1.68328e-48	0.869317	0.852	0.583	6.16096e-44	Th2	SAMSN1
SATB1.4	1.71568e-48	0.827593	0.82	0.521	6.27954e-44	Th2	SATB1
RPS4X.6	2.48565e-48	0.317963	1	0.994	9.09774e-44	Th2	RPS4X
HEG1	3.00972e-48	1.60311	0.312	0.107	1.10159e-43	Th2	HEG1
RPN2.6	5.98319e-48	0.604271	0.968	0.803	2.18991e-43	Th2	RPN2
CD28.6	1.63969e-47	-1.46051	0.484	0.678	6.00142e-43	Th2	CD28
CASTOR1	1.77607e-47	1.58878	0.277	0.088	6.50058e-43	Th2	CASTOR1
MYDGF.6	3.29341e-47	0.692858	0.914	0.715	1.20542e-42	Th2	MYDGF
ADAM8.5	3.97681e-47	0.782836	0.832	0.518	1.45555e-42	Th2	ADAM8
SERP1.6	1.33703e-46	0.584558	0.984	0.911	4.89367e-42	Th2	SERP1
AHNAK.5	2.04163e-46	0.74749	0.916	0.697	7.47256e-42	Th2	AHNAK
UBASH3A.6	2.12126e-46	0.822901	0.75	0.432	7.76401e-42	Th2	UBASH3A
SMAD2.2	2.28323e-46	0.845795	0.805	0.533	8.35686e-42	Th2	SMAD2
PGLS.4	7.27958e-46	0.750532	0.868	0.6	2.6644e-41	Th2	PGLS
ETV7.2	1.24014e-45	1.15567	0.386	0.149	4.53904e-41	Th2	ETV7
TGFBR3.6	1.35425e-45	1.14125	0.475	0.214	4.95667e-41	Th2	TGFBR3
PDLIM5.4	1.60545e-45	1.43461	0.511	0.254	5.87612e-41	Th2	PDLIM5
HM13.5	2.08738e-45	0.665441	0.93	0.729	7.64002e-41	Th2	HM13
CD200R1.4	2.19905e-45	1.0945	0.393	0.154	8.04875e-41	Th2	CD200R1
ATP5MG.5	3.50488e-45	0.366477	1	0.972	1.28282e-40	Th2	ATP5MG
PLEKHA5.1	3.55578e-45	1.33914	0.309	0.107	1.30145e-40	Th2	PLEKHA5
LEF1.7	3.91548e-45	-3.4903	0.077	0.359	1.43311e-40	Th2	LEF1
ERO1A.6	4.8429e-45	0.782095	0.866	0.591	1.77255e-40	Th2	ERO1A
DSTN.6	7.17184e-45	0.752891	0.871	0.575	2.62497e-40	Th2	DSTN
DHRS7.5	8.49803e-45	0.644401	0.927	0.707	3.11036e-40	Th2	DHRS7
CTLA4.6	1.07189e-44	-2.30725	0.441	0.627	3.92321e-40	Th2	CTLA4
NDFIP2.6	1.18105e-44	0.912019	0.762	0.486	4.32276e-40	Th2	NDFIP2
GLIPR2.5	1.45141e-44	0.943937	0.655	0.355	5.31231e-40	Th2	GLIPR2
CCDC71L.7	3.7976e-44	1.23997	0.645	0.361	1.38996e-39	Th2	CCDC71L
ZEB2.6	4.12207e-44	1.05147	0.427	0.182	1.50872e-39	Th2	ZEB2
OSTF1.6	5.42754e-44	0.69842	0.927	0.733	1.98654e-39	Th2	OSTF1
PKM.7	6.81371e-44	-0.939352	0.966	0.953	2.49388e-39	Th2	PKM
PLPP5.5	1.5768e-43	0.910848	0.637	0.349	5.77124e-39	Th2	PLPP5
CDC14A.5	2.41081e-43	0.896504	0.648	0.362	8.8238e-39	Th2	CDC14A
ADTRP.6	3.9241e-43	-6.73414	0.004	0.267	1.43626e-38	Th2	ADTRP
MALAT1.7	1.94534e-42	-0.673023	1	0.997	7.12013e-38	Th2	MALAT1
KLHL11.5	2.9018e-42	0.982713	0.532	0.26	1.06209e-37	Th2	KLHL11
RAB27B.1	3.42552e-42	0.918987	0.216	0.059	1.25377e-37	Th2	RAB27B
PTGER4.5	5.1348e-42	0.964758	0.514	0.245	1.87939e-37	Th2	PTGER4
CRELD2.6	7.53272e-42	0.832578	0.738	0.444	2.75705e-37	Th2	CRELD2
CD48.5	7.60366e-42	0.741727	0.9	0.711	2.78302e-37	Th2	CD48
TMED10.5	1.01624e-41	0.678485	0.889	0.662	3.71955e-37	Th2	TMED10
FCMR.6	2.06744e-41	-1.64934	0.459	0.645	7.56703e-37	Th2	FCMR
CDKN2B.1	4.2128e-41	1.55432	0.293	0.105	1.54193e-36	Th2	CDKN2B
CLDND1.5	8.05402e-41	0.720667	0.932	0.748	2.94785e-36	Th2	CLDND1
PCED1B-AS1.5	1.61656e-40	-1.06495	0.871	0.899	5.91679e-36	Th2	PCED1B-AS1
LMO4.7	2.0803e-40	0.709046	0.698	0.374	7.61412e-36	Th2	LMO4
SPCS3.7	2.19394e-40	0.645401	0.912	0.66	8.03003e-36	Th2	SPCS3
IFITM3.2	2.72737e-40	1.04186	0.373	0.15	9.98246e-36	Th2	IFITM3
AIM2.5	5.03972e-40	1.22343	0.402	0.173	1.84459e-35	Th2	AIM2
MANF.5	5.20341e-40	0.673965	0.871	0.583	1.9045e-35	Th2	MANF
PCED1B.5	5.62655e-40	-1.43215	0.529	0.682	2.05937e-35	Th2	PCED1B
RPL41.6	8.53712e-40	0.256357	1	0.998	3.12467e-35	Th2	RPL41
LTA.7	2.30185e-39	-3.97665	0.112	0.37	8.425e-35	Th2	LTA
GSTK1.5	3.1618e-39	0.441527	0.996	0.936	1.15725e-34	Th2	GSTK1
ETS1.6	3.58326e-39	-0.707782	0.912	0.908	1.31151e-34	Th2	ETS1
NMRK1.5	3.89319e-39	0.802053	0.702	0.4	1.42495e-34	Th2	NMRK1
SIPA1L1.6	5.37145e-39	0.644228	0.834	0.545	1.966e-34	Th2	SIPA1L1
RHBDD2.3	6.95547e-39	0.72958	0.809	0.536	2.54577e-34	Th2	RHBDD2
OST4.5	7.40289e-39	0.357313	0.998	0.968	2.70953e-34	Th2	OST4
AGPAT2.6	1.45998e-38	0.948745	0.541	0.279	5.34367e-34	Th2	AGPAT2
PCNX1.3	1.46501e-38	0.773432	0.741	0.473	5.36208e-34	Th2	PCNX1
TESPA1.6	1.90965e-38	0.611359	0.864	0.632	6.98951e-34	Th2	TESPA1
FURIN.7	2.08279e-38	0.47929	0.879	0.552	7.62322e-34	Th2	FURIN
CFAP36.4	2.13456e-38	0.89735	0.555	0.285	7.8127e-34	Th2	CFAP36
ENTPD1.7	2.23399e-38	1.1224	0.429	0.198	8.17664e-34	Th2	ENTPD1
SOGA3.4	2.3855e-38	1.28133	0.379	0.166	8.73116e-34	Th2	SOGA3
CCR7.6	2.90601e-38	-4.35095	0.032	0.279	1.06363e-33	Th2	CCR7
SYTL2.7	8.9235e-38	0.758692	0.511	0.246	3.26609e-33	Th2	SYTL2
AHR.5	1.06486e-37	0.952111	0.546	0.288	3.8975e-33	Th2	AHR
TINF2.3	1.24337e-37	0.887117	0.75	0.504	4.55085e-33	Th2	TINF2
SELENOS.7	1.79179e-37	0.719191	0.812	0.537	6.55812e-33	Th2	SELENOS
APOBEC3H.5	2.88526e-37	1.00589	0.477	0.234	1.05604e-32	Th2	APOBEC3H
UBA52.5	5.37751e-37	0.241476	1	0.993	1.96822e-32	Th2	UBA52
RPL13A.6	5.76506e-37	0.282725	1	0.993	2.11007e-32	Th2	RPL13A
RPL39.6	6.39709e-37	0.231733	1	0.995	2.3414e-32	Th2	RPL39
ITPR1.4	6.69074e-37	0.962169	0.523	0.269	2.44888e-32	Th2	ITPR1
IKZF3.5	9.79472e-37	-2.92365	0.079	0.328	3.58497e-32	Th2	IKZF3
BIRC3.6	1.04435e-36	0.933098	0.775	0.55	3.82243e-32	Th2	BIRC3
ATP5PB.4	2.33518e-36	0.492884	0.982	0.858	8.547e-32	Th2	ATP5PB
GALNT4.2	2.54043e-36	1.34351	0.309	0.123	9.29823e-32	Th2	GALNT4
RPL27A.7	2.94078e-36	0.318867	1	0.986	1.07636e-31	Th2	RPL27A
GALNT6	3.47304e-36	1.48173	0.248	0.087	1.27117e-31	Th2	GALNT6
HCST.6	4.04614e-36	0.449789	0.957	0.786	1.48093e-31	Th2	HCST
HDGFL3.7	4.37654e-36	0.980471	0.409	0.184	1.60186e-31	Th2	HDGFL3
RPS19.6	6.94412e-36	0.362429	1	0.996	2.54162e-31	Th2	RPS19
FXYD1	9.6305e-36	1.14112	0.264	0.092	3.52486e-31	Th2	FXYD1
TLE5.6	1.02101e-35	-0.718498	0.973	0.961	3.73701e-31	Th2	TLE5
ENTPD1-AS1.4	1.28684e-35	0.909434	0.464	0.224	4.70995e-31	Th2	ENTPD1-AS1
LGMN.6	1.55399e-35	-4.45099	0.034	0.27	5.68775e-31	Th2	LGMN
FGFR1.1	1.58005e-35	1.52557	0.261	0.096	5.78313e-31	Th2	FGFR1
CASS4	1.58593e-35	1.54273	0.223	0.074	5.80465e-31	Th2	CASS4
UQCRB.5	1.77394e-35	0.365422	0.998	0.972	6.49279e-31	Th2	UQCRB
TRAM1.5	2.11245e-35	0.527518	0.971	0.818	7.73177e-31	Th2	TRAM1
EML4.6	2.62708e-35	0.539371	0.938	0.771	9.61536e-31	Th2	EML4
MXRA7.1	2.71057e-35	1.10641	0.341	0.143	9.92096e-31	Th2	MXRA7
FUS.5	3.89897e-35	-0.686854	0.861	0.888	1.42706e-30	Th2	FUS
HSP90B1.7	4.38686e-35	0.42988	0.984	0.894	1.60564e-30	Th2	HSP90B1
DEGS1.7	5.58475e-35	0.944947	0.795	0.541	2.04408e-30	Th2	DEGS1
SDF2L1.5	6.00969e-35	0.607781	0.859	0.57	2.19961e-30	Th2	SDF2L1
ARL4A.6	6.87789e-35	1.65207	0.443	0.236	2.51738e-30	Th2	ARL4A
MAP3K8.7	9.92403e-35	1.14584	0.407	0.195	3.63229e-30	Th2	MAP3K8
PPP1R9B.2	9.95476e-35	1.16129	0.339	0.143	3.64354e-30	Th2	PPP1R9B
CHST12.6	1.10429e-34	0.808785	0.605	0.338	4.04181e-30	Th2	CHST12
TNFSF14.1	1.14478e-34	0.999263	0.341	0.141	4.18999e-30	Th2	TNFSF14
STT3A.4	1.28733e-34	0.765969	0.759	0.483	4.71175e-30	Th2	STT3A
AC139720.1.2	1.37439e-34	0.767206	0.339	0.135	5.03041e-30	Th2	AC139720.1
ACADVL.7	1.47632e-34	0.56975	0.97	0.821	5.40347e-30	Th2	ACADVL
CD82.7	2.19798e-34	0.484245	0.905	0.625	8.04483e-30	Th2	CD82
DUSP2.6	2.40719e-34	-2.98243	0.105	0.345	8.81054e-30	Th2	DUSP2
CYTOR.6	2.61704e-34	-1.10251	0.648	0.73	9.57862e-30	Th2	CYTOR
ACLY.6	3.69582e-34	0.741171	0.698	0.428	1.35271e-29	Th2	ACLY
NUDT16.5	4.51534e-34	1.16525	0.411	0.196	1.65266e-29	Th2	NUDT16
LOXL1-AS1	6.95284e-34	1.14129	0.268	0.098	2.54481e-29	Th2	LOXL1-AS1
PLCL1.7	9.67556e-34	-2.37044	0.121	0.363	3.54135e-29	Th2	PLCL1
CHPF.7	9.85902e-34	1.00356	0.498	0.263	3.6085e-29	Th2	CHPF
DHRS3.2	9.99735e-34	0.913916	0.304	0.116	3.65913e-29	Th2	DHRS3
MGAT2.6	1.20681e-33	0.795661	0.67	0.408	4.41705e-29	Th2	MGAT2
CAMK2D.3	1.53674e-33	-1.59593	0.373	0.569	5.62461e-29	Th2	CAMK2D
GRK5.4	1.70064e-33	0.877375	0.486	0.243	6.22452e-29	Th2	GRK5
KIF3A.7	1.71302e-33	0.924605	0.486	0.252	6.26982e-29	Th2	KIF3A
PTDSS1.6	1.81557e-33	0.654894	0.841	0.615	6.64516e-29	Th2	PTDSS1
SSR1.5	2.30287e-33	0.617095	0.859	0.602	8.42874e-29	Th2	SSR1
PDIA6.6	2.86545e-33	0.479704	0.961	0.756	1.04879e-28	Th2	PDIA6
RPL28.7	4.57343e-33	0.240084	1	0.995	1.67392e-28	Th2	RPL28
RASAL3.5	5.95125e-33	0.472441	0.955	0.763	2.17822e-28	Th2	RASAL3
SPIRE1.2	6.32983e-33	1.50154	0.288	0.119	2.31678e-28	Th2	SPIRE1
CD96.4	6.62156e-33	0.532804	0.909	0.663	2.42356e-28	Th2	CD96
PDIA5.1	7.89331e-33	1.52583	0.23	0.083	2.88903e-28	Th2	PDIA5
FAU.6	9.31881e-33	0.225038	1	0.994	3.41078e-28	Th2	FAU
CORO1B.5	9.51844e-33	-1.3188	0.668	0.745	3.48385e-28	Th2	CORO1B
PICALM.6	9.65362e-33	0.720288	0.791	0.571	3.53332e-28	Th2	PICALM
GNAQ.4	1.17183e-32	0.793161	0.568	0.318	4.28901e-28	Th2	GNAQ
AC004865.2	1.50894e-32	1.4232	0.227	0.079	5.52288e-28	Th2	AC004865.2
SEL1L3.6	1.80561e-32	0.769673	0.686	0.434	6.60872e-28	Th2	SEL1L3
NME2.6	2.51961e-32	0.433339	0.993	0.892	9.22202e-28	Th2	NME2
LINC01943.6	3.10844e-32	0.473564	0.848	0.551	1.13772e-27	Th2	LINC01943
ITM2A.7	4.95745e-32	0.774911	0.811	0.579	1.81448e-27	Th2	ITM2A
NIBAN1.6	5.69603e-32	0.653641	0.812	0.548	2.0848e-27	Th2	NIBAN1
LGALS3.6	6.52273e-32	-1.61114	0.454	0.61	2.38738e-27	Th2	LGALS3
GAB3.2	6.98905e-32	0.932252	0.325	0.135	2.55806e-27	Th2	GAB3
RBMS1.7	7.3113e-32	0.634936	0.762	0.496	2.67601e-27	Th2	RBMS1
LAPTM4A.2	8.37885e-32	0.763298	0.818	0.595	3.06674e-27	Th2	LAPTM4A
F5.4	8.98099e-32	-2.99235	0.089	0.315	3.28713e-27	Th2	F5
GALC.2	9.23582e-32	1.1012	0.325	0.138	3.3804e-27	Th2	GALC
EVI2B.7	9.27215e-32	0.610886	0.88	0.607	3.3937e-27	Th2	EVI2B
S100A10.6	1.05499e-31	0.424414	0.998	0.947	3.86136e-27	Th2	S100A10
ARPC3.6	1.08725e-31	0.314677	0.998	0.96	3.97945e-27	Th2	ARPC3
LLGL2.1	1.1898e-31	0.897077	0.366	0.161	4.3548e-27	Th2	LLGL2
SPCS2.7	2.21357e-31	0.475817	0.966	0.804	8.1019e-27	Th2	SPCS2
RPL18.6	2.3269e-31	0.265976	1	0.994	8.51669e-27	Th2	RPL18
HOPX.7	3.20517e-31	0.369171	0.461	0.226	1.17312e-26	Th2	HOPX
STMN1.7	5.14711e-31	-3.19695	0.138	0.354	1.88389e-26	Th2	STMN1
GSTO1.6	5.46167e-31	0.691685	0.882	0.671	1.99903e-26	Th2	GSTO1
AC105446.1	6.01089e-31	1.18794	0.275	0.11	2.20005e-26	Th2	AC105446.1
NUDT14	6.23422e-31	1.18678	0.329	0.146	2.28179e-26	Th2	NUDT14
SND1.6	8.13166e-31	0.532191	0.898	0.66	2.97627e-26	Th2	SND1
SMIM14	1.21599e-30	1.10814	0.239	0.087	4.45066e-26	Th2	SMIM14
RPS24.5	1.24116e-30	0.248881	1	0.995	4.54276e-26	Th2	RPS24
TMED5.7	1.42403e-30	0.667578	0.773	0.526	5.21208e-26	Th2	TMED5
POC1B.6	1.53262e-30	0.841535	0.53	0.302	5.60955e-26	Th2	POC1B
OASL	1.57245e-30	0.997658	0.273	0.109	5.75532e-26	Th2	OASL
SNAP47.5	2.26172e-30	0.668309	0.695	0.442	8.27813e-26	Th2	SNAP47
GIMAP6.5	2.32576e-30	0.766146	0.523	0.277	8.51251e-26	Th2	GIMAP6
NFATC3.6	2.64227e-30	0.584774	0.804	0.564	9.67098e-26	Th2	NFATC3
HNRNPDL.4	3.23702e-30	-0.59388	0.882	0.906	1.18478e-25	Th2	HNRNPDL
LINC02341.1	3.82927e-30	1.02684	0.282	0.116	1.40155e-25	Th2	LINC02341
ID3.7	4.13018e-30	-4.21826	0.041	0.247	1.51169e-25	Th2	ID3
RNF165.1	4.43854e-30	1.56899	0.204	0.071	1.62455e-25	Th2	RNF165
SLC27A2.6	4.64444e-30	0.949396	0.429	0.22	1.69991e-25	Th2	SLC27A2
KIAA0319L.7	6.32914e-30	0.746248	0.618	0.389	2.31653e-25	Th2	KIAA0319L
MSI2.6	6.46919e-30	0.665353	0.688	0.436	2.36779e-25	Th2	MSI2
SEMA4D.4	6.6583e-30	0.549579	0.843	0.611	2.437e-25	Th2	SEMA4D
PHLDA1.7	7.48238e-30	0.595356	0.696	0.434	2.73862e-25	Th2	PHLDA1
ARRB2.7	8.63168e-30	0.520306	0.921	0.686	3.15928e-25	Th2	ARRB2
NETO2.6	8.72728e-30	-2.72765	0.079	0.292	3.19427e-25	Th2	NETO2
RPL26.7	9.55177e-30	0.250617	1	0.995	3.49604e-25	Th2	RPL26
TXNDC15.6	1.05813e-29	0.70639	0.7	0.449	3.87288e-25	Th2	TXNDC15
PRKCH.5	1.15833e-29	-0.931001	0.673	0.75	4.23962e-25	Th2	PRKCH
CD69.7	1.35259e-29	0.579838	0.618	0.355	4.95061e-25	Th2	CD69
ARHGAP15.6	1.58437e-29	0.432765	0.964	0.86	5.79897e-25	Th2	ARHGAP15
RAB37.5	1.86508e-29	0.982808	0.382	0.183	6.82638e-25	Th2	RAB37
DDOST.7	2.43488e-29	0.412515	0.975	0.837	8.91191e-25	Th2	DDOST
SLA.7	2.66686e-29	-1.3327	0.37	0.553	9.76096e-25	Th2	SLA
NR3C1.4	2.81786e-29	0.581814	0.838	0.596	1.03137e-24	Th2	NR3C1
MT-ND2.7	3.02904e-29	-0.581606	0.979	0.967	1.10866e-24	Th2	MT-ND2
SPNS3	3.28871e-29	1.05279	0.255	0.098	1.2037e-24	Th2	SPNS3
CANX.7	3.46271e-29	0.42385	0.968	0.826	1.26739e-24	Th2	CANX
ADARB1.4	3.87775e-29	0.836768	0.471	0.25	1.41929e-24	Th2	ADARB1
CDKN2A.5	4.18058e-29	0.683466	0.632	0.386	1.53014e-24	Th2	CDKN2A
TPM4.7	4.61143e-29	0.511769	0.946	0.766	1.68783e-24	Th2	TPM4
FKBP11.7	5.41265e-29	0.572773	0.784	0.533	1.98108e-24	Th2	FKBP11
SLC3A2.5	6.97333e-29	-0.818192	0.777	0.81	2.55231e-24	Th2	SLC3A2
SRGN.7	7.25775e-29	0.199013	0.998	0.922	2.65641e-24	Th2	SRGN
CYSLTR1.3	7.37284e-29	0.742267	0.338	0.15	2.69853e-24	Th2	CYSLTR1
CHCHD10.6	8.07664e-29	0.739598	0.891	0.702	2.95613e-24	Th2	CHCHD10
LAMTOR2.5	1.25884e-28	0.561047	0.832	0.584	4.60749e-24	Th2	LAMTOR2
PPARG.1	1.2814e-28	1.88755	0.238	0.096	4.69003e-24	Th2	PPARG
LIPA	1.36783e-28	0.646368	0.48	0.245	5.00639e-24	Th2	LIPA
SUSD1.1	2.08125e-28	1.30623	0.243	0.095	7.6176e-24	Th2	SUSD1
STX3.2	2.31865e-28	1.48627	0.261	0.11	8.4865e-24	Th2	STX3
ALG2.5	2.41503e-28	0.749286	0.586	0.349	8.83926e-24	Th2	ALG2
SAMD3.6	2.72218e-28	0.982625	0.454	0.244	9.96344e-24	Th2	SAMD3
SH3BGRL3.6	2.81585e-28	0.34411	1	0.985	1.03063e-23	Th2	SH3BGRL3
GLO1.7	3.11955e-28	0.674199	0.78	0.539	1.14179e-23	Th2	GLO1
SH2D2A.6	4.13808e-28	0.413624	0.961	0.746	1.51458e-23	Th2	SH2D2A
MYO1F.4	5.46683e-28	0.559459	0.795	0.524	2.00091e-23	Th2	MYO1F
DNAJC3.6	9.06851e-28	0.636769	0.746	0.511	3.31916e-23	Th2	DNAJC3
MYL12A.5	1.22437e-27	0.304046	1	0.978	4.48133e-23	Th2	MYL12A
ABCG1	1.23188e-27	1.11377	0.246	0.095	4.50879e-23	Th2	ABCG1
H2AFZ.5	1.23991e-27	-0.902212	0.902	0.864	4.53818e-23	Th2	H2AFZ
TTC39C.7	1.33472e-27	-1.48318	0.409	0.559	4.88519e-23	Th2	TTC39C
AL135905.2.5	1.35002e-27	0.790667	0.575	0.351	4.94121e-23	Th2	AL135905.2
ICOS.7	1.74457e-27	-1.42812	0.462	0.596	6.38529e-23	Th2	ICOS
NRROS.1	1.86581e-27	1.27638	0.289	0.129	6.82904e-23	Th2	NRROS
WWC3.1	2.53357e-27	0.969588	0.284	0.121	9.27312e-23	Th2	WWC3
DENND5A.1	2.54565e-27	1.31317	0.227	0.087	9.31734e-23	Th2	DENND5A
GNS.4	3.11018e-27	0.866886	0.414	0.209	1.13836e-22	Th2	GNS
MYADM.6	3.44932e-27	0.649608	0.637	0.376	1.26248e-22	Th2	MYADM
PTMS.6	3.62629e-27	-2.1478	0.27	0.445	1.32726e-22	Th2	PTMS
IRF2BPL.4	4.18461e-27	0.681797	0.484	0.252	1.53161e-22	Th2	IRF2BPL
DPEP2.1	5.14654e-27	1.00943	0.336	0.155	1.88368e-22	Th2	DPEP2
XIST.3	5.27015e-27	0.724834	0.362	0.171	1.92893e-22	Th2	XIST
ETHE1.4	5.27316e-27	0.632667	0.789	0.552	1.93003e-22	Th2	ETHE1
AP3M2.6	5.3516e-27	0.813403	0.543	0.324	1.95874e-22	Th2	AP3M2
LGALS8.4	5.3766e-27	0.747107	0.664	0.423	1.96789e-22	Th2	LGALS8
ITGAL.5	5.9727e-27	0.663119	0.818	0.619	2.18607e-22	Th2	ITGAL
TCF7.7	6.43847e-27	-3.77523	0.061	0.251	2.35654e-22	Th2	TCF7
CPOX.5	6.77462e-27	0.974423	0.493	0.284	2.47958e-22	Th2	CPOX
CMIP.6	7.53605e-27	0.735494	0.416	0.21	2.75827e-22	Th2	CMIP
SLC33A1.6	8.03888e-27	0.800649	0.414	0.21	2.94231e-22	Th2	SLC33A1
LINC00944	8.11308e-27	1.1533	0.223	0.085	2.96947e-22	Th2	LINC00944
HMGN2.5	9.94772e-27	-0.63678	0.979	0.952	3.64097e-22	Th2	HMGN2
REPS1.7	1.01151e-26	0.675424	0.571	0.329	3.70224e-22	Th2	REPS1
ZNF101.7	1.03282e-26	-1.90039	0.252	0.433	3.78023e-22	Th2	ZNF101
TNF.6	1.05709e-26	-2.30463	0.191	0.391	3.86906e-22	Th2	TNF
TPMT.3	1.05729e-26	0.846288	0.393	0.195	3.86978e-22	Th2	TPMT
GNA15.7	1.11637e-26	0.622595	0.679	0.429	4.08603e-22	Th2	GNA15
TNFRSF14-AS1.1	1.35336e-26	1.11444	0.28	0.122	4.95343e-22	Th2	TNFRSF14-AS1
MXD1.4	1.83658e-26	0.95254	0.35	0.171	6.72208e-22	Th2	MXD1
VSIR.5	2.18037e-26	-1.42741	0.273	0.47	7.98035e-22	Th2	VSIR
POLD4.6	2.34026e-26	0.473633	0.939	0.772	8.56557e-22	Th2	POLD4
S100A4.6	2.37118e-26	0.422906	0.995	0.909	8.67877e-22	Th2	S100A4
DOCK8.6	2.45028e-26	0.457469	0.939	0.82	8.96827e-22	Th2	DOCK8
PSMD1.6	2.83486e-26	0.632181	0.804	0.564	1.03759e-21	Th2	PSMD1
MCTP2.1	3.00074e-26	0.924326	0.329	0.151	1.0983e-21	Th2	MCTP2
GIMAP5.6	3.34265e-26	0.541769	0.755	0.501	1.22344e-21	Th2	GIMAP5
MAP2K2.6	3.59033e-26	0.448774	0.948	0.767	1.3141e-21	Th2	MAP2K2
CD247.4	3.90154e-26	-0.552657	0.95	0.922	1.428e-21	Th2	CD247
ACOX1.3	5.34676e-26	0.872621	0.364	0.178	1.95697e-21	Th2	ACOX1
THADA.4	5.62434e-26	0.884152	0.512	0.302	2.05857e-21	Th2	THADA
USP46	5.70931e-26	1.03841	0.277	0.12	2.08966e-21	Th2	USP46
CCNG2.5	5.77717e-26	0.823281	0.414	0.212	2.1145e-21	Th2	CCNG2
RNF125.5	6.19297e-26	0.481972	0.711	0.455	2.26669e-21	Th2	RNF125
HIGD2A.3	6.30076e-26	0.402096	0.966	0.87	2.30614e-21	Th2	HIGD2A
H2AFV.3	6.31679e-26	-0.740246	0.725	0.778	2.31201e-21	Th2	H2AFV
COPG1.6	6.34123e-26	0.658075	0.727	0.503	2.32095e-21	Th2	COPG1
NDUFA1.5	6.62787e-26	0.338761	0.988	0.916	2.42587e-21	Th2	NDUFA1
PLPP1.7	1.08144e-25	0.572974	0.671	0.442	3.95819e-21	Th2	PLPP1
UTRN.6	1.09644e-25	0.543022	0.748	0.505	4.01307e-21	Th2	UTRN
CCR4.6	1.13405e-25	-1.93486	0.138	0.34	4.15073e-21	Th2	CCR4
NCDN.7	1.1525e-25	0.929274	0.421	0.226	4.21828e-21	Th2	NCDN
ARG2.3	1.19089e-25	0.87227	0.346	0.17	4.35877e-21	Th2	ARG2
RASSF2.7	1.32845e-25	0.857688	0.486	0.28	4.86225e-21	Th2	RASSF2
EPAS1.3	1.69255e-25	1.33367	0.289	0.132	6.1949e-21	Th2	EPAS1
CNIH1.5	1.91988e-25	0.537496	0.821	0.577	7.02694e-21	Th2	CNIH1
ORAI3.4	2.06016e-25	0.697766	0.584	0.351	7.54038e-21	Th2	ORAI3
FICD.1	2.06577e-25	1.12346	0.254	0.106	7.56091e-21	Th2	FICD
PCBP1.4	2.17787e-25	-0.361667	0.993	0.966	7.9712e-21	Th2	PCBP1
TMEM120A.4	2.29246e-25	0.677763	0.548	0.318	8.39065e-21	Th2	TMEM120A
PPCDC.3	2.75087e-25	1.15815	0.354	0.179	1.00685e-20	Th2	PPCDC
DNAJC4.1	2.82364e-25	0.592324	0.627	0.378	1.03348e-20	Th2	DNAJC4
TMED9.7	3.48067e-25	0.446279	0.938	0.769	1.27396e-20	Th2	TMED9
ZNF282.7	3.82941e-25	1.12522	0.464	0.27	1.4016e-20	Th2	ZNF282
GPR108.6	4.45838e-25	0.568755	0.762	0.522	1.63181e-20	Th2	GPR108
SLC35D2.6	4.48537e-25	0.567676	0.629	0.374	1.64169e-20	Th2	SLC35D2
ARFGAP3.6	4.71822e-25	0.670101	0.613	0.374	1.72692e-20	Th2	ARFGAP3
RPS11.6	5.43174e-25	0.241367	1	0.987	1.98807e-20	Th2	RPS11
TNFRSF1B.5	5.59321e-25	-1.16831	0.859	0.798	2.04717e-20	Th2	TNFRSF1B
MCOLN2	5.68667e-25	1.06655	0.255	0.109	2.08138e-20	Th2	MCOLN2
SMAP2.7	5.7565e-25	-0.753211	0.793	0.815	2.10694e-20	Th2	SMAP2
PDE4A.7	6.07795e-25	0.643238	0.62	0.386	2.22459e-20	Th2	PDE4A
MBP.4	1.03187e-24	0.45845	0.754	0.488	3.77675e-20	Th2	MBP
SOD1.7	1.20981e-24	-0.411293	0.984	0.955	4.42802e-20	Th2	SOD1
RABAC1.4	1.24267e-24	0.412637	0.968	0.848	4.5483e-20	Th2	RABAC1
PIP5K1B.4	1.28097e-24	-2.7644	0.086	0.273	4.68848e-20	Th2	PIP5K1B
GMPPB.6	1.35381e-24	0.823604	0.461	0.26	4.95508e-20	Th2	GMPPB
AL138828.1.1	1.37193e-24	1.29996	0.225	0.091	5.02142e-20	Th2	AL138828.1
SEC23B.6	2.25647e-24	0.630586	0.652	0.424	8.25889e-20	Th2	SEC23B
BAX.4	3.0478e-24	0.40128	0.98	0.873	1.11552e-19	Th2	BAX
HMGB2.6	3.91665e-24	-1.05371	0.713	0.747	1.43353e-19	Th2	HMGB2
SYNE2.6	3.97396e-24	-1.20495	0.605	0.678	1.45451e-19	Th2	SYNE2
S1PR4.7	4.04183e-24	0.40194	0.968	0.818	1.47935e-19	Th2	S1PR4
SSR3.5	4.07499e-24	0.525181	0.83	0.62	1.49149e-19	Th2	SSR3
ARL2BP.4	5.20114e-24	0.565522	0.755	0.514	1.90367e-19	Th2	ARL2BP
MYO1D.1	6.65157e-24	1.00077	0.316	0.151	2.43454e-19	Th2	MYO1D
MFSD10.6	8.0619e-24	0.528038	0.864	0.635	2.95073e-19	Th2	MFSD10
RBPJ.7	8.32591e-24	0.376249	0.855	0.594	3.04737e-19	Th2	RBPJ
MT-ND1.4	9.04975e-24	-0.395765	0.989	0.974	3.3123e-19	Th2	MT-ND1
TC2N.7	9.1952e-24	0.376942	0.655	0.39	3.36554e-19	Th2	TC2N
UBQLN4.3	1.18367e-23	0.831767	0.37	0.189	4.33236e-19	Th2	UBQLN4
RPL12.6	1.1973e-23	0.217875	1	0.995	4.38225e-19	Th2	RPL12
GADD45G.5	1.9105e-23	0.647737	0.548	0.336	6.99263e-19	Th2	GADD45G
IFNGR1.4	2.40488e-23	0.777828	0.525	0.312	8.80211e-19	Th2	IFNGR1
RPL31.7	2.58333e-23	0.235448	1	0.988	9.45524e-19	Th2	RPL31
NT5DC1.5	2.58538e-23	0.576349	0.645	0.406	9.46276e-19	Th2	NT5DC1
TMEM14C.6	2.62418e-23	0.533279	0.786	0.532	9.60477e-19	Th2	TMEM14C
SLC25A20.4	2.69026e-23	0.67711	0.58	0.358	9.84661e-19	Th2	SLC25A20
CKLF.6	2.84594e-23	0.307236	0.989	0.832	1.04164e-18	Th2	CKLF
TRAPPC6A.5	3.0553e-23	0.495614	0.832	0.611	1.11827e-18	Th2	TRAPPC6A
SIL1.5	3.21002e-23	0.695987	0.446	0.245	1.1749e-18	Th2	SIL1
BTG1.7	4.69074e-23	-0.725127	0.986	0.969	1.71686e-18	Th2	BTG1
COTL1.6	4.82725e-23	0.411984	0.973	0.856	1.76682e-18	Th2	COTL1
SNHG5.4	4.97924e-23	0.385369	0.887	0.677	1.82245e-18	Th2	SNHG5
DENND1B.5	5.50291e-23	0.643142	0.584	0.371	2.01412e-18	Th2	DENND1B
GIMAP7.7	5.79683e-23	0.464723	0.902	0.705	2.1217e-18	Th2	GIMAP7
NOP14-AS1.6	6.00251e-23	0.802146	0.412	0.226	2.19698e-18	Th2	NOP14-AS1
AKTIP.2	6.17564e-23	0.769495	0.475	0.275	2.26035e-18	Th2	AKTIP
RPL37.6	6.19267e-23	0.179732	1	0.995	2.26658e-18	Th2	RPL37
IGF2R.4	7.98037e-23	-1.10997	0.473	0.589	2.92089e-18	Th2	IGF2R
NEK1.2	8.07553e-23	0.682021	0.504	0.292	2.95572e-18	Th2	NEK1
ATP6V0D1.6	8.33812e-23	0.550622	0.745	0.502	3.05183e-18	Th2	ATP6V0D1
TMED2.5	9.58487e-23	0.495942	0.864	0.692	3.50816e-18	Th2	TMED2
RPLP0.5	9.85738e-23	0.246578	1	0.997	3.6079e-18	Th2	RPLP0
MZT2A.6	1.03597e-22	0.39276	0.963	0.815	3.79175e-18	Th2	MZT2A
BLOC1S1.6	1.07732e-22	-0.652119	0.739	0.766	3.94311e-18	Th2	BLOC1S1
MT-ND3.6	1.30928e-22	-0.377883	0.993	0.982	4.7921e-18	Th2	MT-ND3
LINC02325	1.33889e-22	0.762792	0.246	0.105	4.90045e-18	Th2	LINC02325
RAP2B.4	1.50604e-22	0.666784	0.646	0.421	5.51225e-18	Th2	RAP2B
GZMA.7	1.53422e-22	0.438905	0.525	0.319	5.61541e-18	Th2	GZMA
TRBC1.6	1.63553e-22	-1.01154	0.541	0.663	5.9862e-18	Th2	TRBC1
LINC00623.4	1.7373e-22	0.716906	0.366	0.184	6.3587e-18	Th2	LINC00623
LMAN1.6	2.23598e-22	0.44554	0.907	0.716	8.18392e-18	Th2	LMAN1
SDF4.6	2.42031e-22	0.364438	0.952	0.763	8.85857e-18	Th2	SDF4
MFHAS1.6	2.83461e-22	0.599948	0.745	0.531	1.0375e-17	Th2	MFHAS1
TNFSF12.5	3.20288e-22	0.465991	0.814	0.571	1.17229e-17	Th2	TNFSF12
CTSW.6	5.19006e-22	0.707851	0.364	0.192	1.89961e-17	Th2	CTSW
CREM.6	5.60028e-22	0.516434	0.818	0.604	2.04976e-17	Th2	CREM
IKZF2.7	5.7368e-22	-2.74826	0.071	0.242	2.09973e-17	Th2	IKZF2
GALT.4	8.19966e-22	0.537205	0.62	0.387	3.00116e-17	Th2	GALT
LAT.5	8.54763e-22	0.359544	0.975	0.871	3.12852e-17	Th2	LAT
ANXA5.5	8.79991e-22	0.428768	0.914	0.705	3.22086e-17	Th2	ANXA5
PTTG1IP.5	9.00954e-22	0.524543	0.707	0.481	3.29758e-17	Th2	PTTG1IP
NFATC2.6	9.41561e-22	0.46735	0.695	0.457	3.44621e-17	Th2	NFATC2
ERLEC1.5	1.15126e-21	0.545243	0.718	0.496	4.21374e-17	Th2	ERLEC1
LPXN.6	1.42043e-21	0.418409	0.916	0.752	5.19892e-17	Th2	LPXN
GTDC1.7	1.64393e-21	0.708211	0.438	0.249	6.01695e-17	Th2	GTDC1
CCPG1.4	1.74148e-21	0.610841	0.623	0.405	6.37398e-17	Th2	CCPG1
ARHGAP10.6	1.90268e-21	0.719192	0.4	0.221	6.96398e-17	Th2	ARHGAP10
KLF3.5	2.02722e-21	-2.13174	0.1	0.274	7.41984e-17	Th2	KLF3
STAT4.4	2.84491e-21	0.387282	0.896	0.686	1.04127e-16	Th2	STAT4
TESC.6	2.9526e-21	1.02412	0.361	0.197	1.08068e-16	Th2	TESC
ARHGEF6.4	3.06389e-21	0.525461	0.789	0.575	1.12141e-16	Th2	ARHGEF6
RELL1.5	3.67675e-21	0.818346	0.35	0.184	1.34573e-16	Th2	RELL1
SRI.6	4.33798e-21	0.398743	0.943	0.776	1.58774e-16	Th2	SRI
WASHC3.4	5.38058e-21	0.488676	0.779	0.571	1.96934e-16	Th2	WASHC3
PTGIR.5	6.18544e-21	-2.8768	0.055	0.216	2.26393e-16	Th2	PTGIR
F2R.2	6.63299e-21	0.65381	0.314	0.155	2.42774e-16	Th2	F2R
PLEKHO1.6	7.32363e-21	0.520703	0.668	0.442	2.68052e-16	Th2	PLEKHO1
CTBS.4	8.15652e-21	0.53789	0.657	0.441	2.98537e-16	Th2	CTBS
MCUB.6	8.69564e-21	-0.801774	0.588	0.685	3.18269e-16	Th2	MCUB
COPE.6	9.19467e-21	0.341422	0.979	0.872	3.36534e-16	Th2	COPE
LAPTM4B.6	1.49117e-20	-1.41646	0.268	0.428	5.45781e-16	Th2	LAPTM4B
SLC1A4.4	1.53133e-20	0.905362	0.329	0.171	5.60481e-16	Th2	SLC1A4
SP140.4	1.56582e-20	0.449284	0.839	0.628	5.73105e-16	Th2	SP140
P2RY10.5	1.68422e-20	0.492535	0.662	0.419	6.1644e-16	Th2	P2RY10
GIMAP2.5	2.12335e-20	0.434956	0.621	0.382	7.77166e-16	Th2	GIMAP2
POLB.6	2.1585e-20	0.928621	0.42	0.248	7.90034e-16	Th2	POLB
Z93930.2.1	2.16857e-20	0.546664	0.321	0.157	7.93719e-16	Th2	Z93930.2
EDF1.7	2.58431e-20	0.296278	0.998	0.92	9.45883e-16	Th2	EDF1
SLC25A6.4	2.59126e-20	0.281697	0.988	0.956	9.48426e-16	Th2	SLC25A6
PDE3B.6	2.89505e-20	0.275541	0.95	0.801	1.05962e-15	Th2	PDE3B
SLC38A10.6	3.02181e-20	0.539073	0.695	0.471	1.10601e-15	Th2	SLC38A10
CHST11.6	3.25674e-20	0.373409	0.866	0.64	1.192e-15	Th2	CHST11
SMCHD1.5	3.3409e-20	-0.723259	0.886	0.854	1.2228e-15	Th2	SMCHD1
GAS5.6	3.35104e-20	0.264613	0.975	0.861	1.22651e-15	Th2	GAS5
CD2.7	3.46976e-20	-0.654912	0.982	0.92	1.26997e-15	Th2	CD2
TRAC.6	3.81137e-20	-0.853949	0.734	0.752	1.395e-15	Th2	TRAC
AL050309.1	3.90834e-20	0.855258	0.216	0.092	1.43049e-15	Th2	AL050309.1
RPS27L.5	4.01156e-20	0.362331	0.982	0.901	1.46827e-15	Th2	RPS27L
COX14.3	7.60322e-20	0.427166	0.859	0.653	2.78285e-15	Th2	COX14
EDEM2.4	8.81974e-20	0.660175	0.48	0.29	3.22811e-15	Th2	EDEM2
TSHZ2.6	9.0905e-20	-2.03446	0.121	0.293	3.32721e-15	Th2	TSHZ2
PIM2.6	9.15845e-20	-0.813564	0.773	0.782	3.35208e-15	Th2	PIM2
C15orf39.5	9.6684e-20	0.691693	0.396	0.221	3.53873e-15	Th2	C15orf39
STAT1.5	9.84871e-20	-1.18491	0.755	0.77	3.60472e-15	Th2	STAT1
TMSB4X.7	1.06521e-19	0.176684	1	0.998	3.89876e-15	Th2	TMSB4X
PHTF2.7	1.07644e-19	0.4577	0.834	0.644	3.93989e-15	Th2	PHTF2
MT-CO3.6	1.11656e-19	-0.285087	0.993	0.99	4.08673e-15	Th2	MT-CO3
RPL36.7	1.23581e-19	0.164757	1	0.993	4.5232e-15	Th2	RPL36
CBLB.6	1.25949e-19	-1.225	0.505	0.576	4.60986e-15	Th2	CBLB
NBL1.4	1.38031e-19	0.921924	0.302	0.155	5.05207e-15	Th2	NBL1
TBC1D10A.2	1.45081e-19	0.602666	0.566	0.358	5.31009e-15	Th2	TBC1D10A
ALKBH7.5	1.77362e-19	0.356418	0.8	0.578	6.49163e-15	Th2	ALKBH7
PHPT1.6	1.79605e-19	0.445429	0.879	0.691	6.57372e-15	Th2	PHPT1
UQCR11.4	1.82917e-19	0.261898	0.993	0.949	6.69495e-15	Th2	UQCR11
SYT11.5	2.04155e-19	0.577741	0.555	0.354	7.47226e-15	Th2	SYT11
USP36.4	2.16198e-19	0.583359	0.502	0.303	7.91306e-15	Th2	USP36
HLA-E.4	2.28512e-19	-0.385839	0.998	0.986	8.36376e-15	Th2	HLA-E
SRSF2.6	2.32964e-19	-0.553963	0.834	0.826	8.52673e-15	Th2	SRSF2
TRADD.6	2.70636e-19	0.352135	0.904	0.693	9.90555e-15	Th2	TRADD
SYTL3.3	2.87867e-19	0.427997	0.78	0.541	1.05362e-14	Th2	SYTL3
CD84.4	2.94909e-19	0.539987	0.396	0.216	1.07939e-14	Th2	CD84
PELO.6	3.06839e-19	0.656018	0.452	0.268	1.12306e-14	Th2	PELO
CHD9.4	3.37285e-19	0.539817	0.454	0.261	1.2345e-14	Th2	CHD9
ETFB.6	3.67105e-19	0.421413	0.895	0.701	1.34364e-14	Th2	ETFB
D2HGDH.2	3.70106e-19	0.865819	0.312	0.164	1.35463e-14	Th2	D2HGDH
CALHM2.5	3.71342e-19	0.596421	0.529	0.322	1.35915e-14	Th2	CALHM2
HNRNPH3.2	3.72642e-19	-0.76147	0.561	0.653	1.36391e-14	Th2	HNRNPH3
UXS1.7	3.75952e-19	-1.19832	0.327	0.474	1.37602e-14	Th2	UXS1
ERO1B	3.88482e-19	0.497664	0.255	0.115	1.42188e-14	Th2	ERO1B
LCP2.6	4.35062e-19	0.424553	0.966	0.875	1.59237e-14	Th2	LCP2
NUCB2.6	4.92399e-19	0.45783	0.604	0.385	1.80223e-14	Th2	NUCB2
HYOU1.6	5.3859e-19	0.563879	0.584	0.37	1.97129e-14	Th2	HYOU1
HSP90AB1.6	6.2311e-19	-0.528264	0.964	0.964	2.28065e-14	Th2	HSP90AB1
GMFG.3	6.25175e-19	0.261156	1	0.96	2.2882e-14	Th2	GMFG
SORL1.6	6.46855e-19	0.390182	0.702	0.458	2.36755e-14	Th2	SORL1
HAVCR2.7	6.88461e-19	-1.82345	0.188	0.347	2.51984e-14	Th2	HAVCR2
SFT2D2.5	7.38583e-19	0.647193	0.545	0.348	2.70329e-14	Th2	SFT2D2
TNFRSF18.7	9.02869e-19	0.183119	0.934	0.672	3.30459e-14	Th2	TNFRSF18
PMAIP1.7	9.45661e-19	-2.25954	0.082	0.238	3.46122e-14	Th2	PMAIP1
RPS9.6	9.69509e-19	0.177109	1	0.994	3.5485e-14	Th2	RPS9
MZT2B.4	1.05139e-18	0.287938	0.988	0.916	3.84818e-14	Th2	MZT2B
GK.7	1.13923e-18	0.630007	0.53	0.338	4.16971e-14	Th2	GK
TSEN34.5	1.15776e-18	0.573608	0.534	0.33	4.2375e-14	Th2	TSEN34
MEI1.5	1.59808e-18	0.515317	0.598	0.387	5.84912e-14	Th2	MEI1
ETV6.5	1.65528e-18	0.386171	0.743	0.512	6.05848e-14	Th2	ETV6
PLCL2.3	1.77561e-18	0.540155	0.641	0.437	6.49891e-14	Th2	PLCL2
GPSM3.4	1.95516e-18	0.273846	0.989	0.929	7.15608e-14	Th2	GPSM3
AKAP11.4	1.99743e-18	0.617756	0.582	0.382	7.31081e-14	Th2	AKAP11
HIST1H4C.7	2.41918e-18	-1.23817	0.893	0.868	8.85444e-14	Th2	HIST1H4C
C6orf226	3.45707e-18	0.657708	0.311	0.159	1.26532e-13	Th2	C6orf226
SELENOF.4	3.51253e-18	0.37421	0.916	0.765	1.28562e-13	Th2	SELENOF
JAK3.5	3.56449e-18	0.400577	0.911	0.741	1.30464e-13	Th2	JAK3
VIM.6	3.57304e-18	0.349361	0.996	0.953	1.30777e-13	Th2	VIM
PPP1R16B.6	3.79483e-18	0.451748	0.691	0.485	1.38894e-13	Th2	PPP1R16B
RPS27.7	3.83731e-18	0.149575	1	0.996	1.40449e-13	Th2	RPS27
IER5.7	3.94348e-18	0.410838	0.711	0.478	1.44335e-13	Th2	IER5
ANXA6.7	4.17328e-18	0.357144	0.959	0.804	1.52746e-13	Th2	ANXA6
GPR146.1	4.21291e-18	0.927106	0.245	0.116	1.54197e-13	Th2	GPR146
RPS15.6	4.83331e-18	0.137328	1	0.995	1.76904e-13	Th2	RPS15
ORAI2.7	4.95322e-18	0.547941	0.484	0.295	1.81293e-13	Th2	ORAI2
SNX6.4	5.10059e-18	0.350865	0.934	0.783	1.86687e-13	Th2	SNX6
SRPRA.2	6.13949e-18	0.369039	0.898	0.733	2.24712e-13	Th2	SRPRA
CD37.4	6.44794e-18	0.274509	0.995	0.947	2.36001e-13	Th2	CD37
SERF2.4	6.69957e-18	0.179316	1	0.992	2.45211e-13	Th2	SERF2
ECHDC2.3	6.72099e-18	0.529247	0.404	0.227	2.45995e-13	Th2	ECHDC2
TPT1.5	7.07562e-18	0.178766	1	0.997	2.58975e-13	Th2	TPT1
NCALD.7	7.66886e-18	-2.07123	0.134	0.29	2.80688e-13	Th2	NCALD
PTRHD1.4	8.29228e-18	0.520822	0.661	0.448	3.03506e-13	Th2	PTRHD1
HLA-C.6	8.92347e-18	0.180353	1	0.996	3.26608e-13	Th2	HLA-C
MYL12B.5	9.73778e-18	0.248315	0.996	0.967	3.56412e-13	Th2	MYL12B
RTF2.6	9.76072e-18	0.452397	0.859	0.652	3.57252e-13	Th2	RTF2
DENND6B.5	1.14322e-17	0.535346	0.511	0.322	4.18431e-13	Th2	DENND6B
FTO.3	1.14813e-17	0.502525	0.489	0.302	4.20225e-13	Th2	FTO
EEF2.7	1.17142e-17	0.221448	1	0.994	4.28752e-13	Th2	EEF2
ERP44.6	1.27305e-17	0.461604	0.761	0.575	4.65948e-13	Th2	ERP44
BRK1.5	1.36542e-17	0.287961	0.991	0.885	4.99759e-13	Th2	BRK1
SF3B5.4	1.38442e-17	0.389089	0.914	0.767	5.06713e-13	Th2	SF3B5
TMEM60.4	1.41646e-17	0.489317	0.646	0.439	5.18437e-13	Th2	TMEM60
SLC9A9.5	1.42602e-17	0.514463	0.454	0.27	5.21938e-13	Th2	SLC9A9
RUNX3.5	1.46787e-17	0.386922	0.802	0.563	5.37256e-13	Th2	RUNX3
XRCC5.6	1.5088e-17	-0.46961	0.914	0.873	5.52235e-13	Th2	XRCC5
MADD.5	1.64283e-17	0.529826	0.457	0.27	6.01291e-13	Th2	MADD
RPN1.6	1.65156e-17	0.376642	0.932	0.751	6.04488e-13	Th2	RPN1
C4orf48.6	1.67773e-17	0.331956	0.911	0.718	6.14066e-13	Th2	C4orf48
MPG.4	1.95999e-17	0.362787	0.884	0.679	7.17376e-13	Th2	MPG
FDXR.7	1.98787e-17	0.764333	0.37	0.215	7.27579e-13	Th2	FDXR
WIPI1.3	2.31722e-17	0.742701	0.295	0.153	8.48124e-13	Th2	WIPI1
CEBPB.7	2.42327e-17	0.318071	0.762	0.527	8.8694e-13	Th2	CEBPB
GIMAP1.6	2.48328e-17	0.337924	0.62	0.39	9.08904e-13	Th2	GIMAP1
RRAS2.6	2.84043e-17	0.626829	0.432	0.261	1.03963e-12	Th2	RRAS2
CRIP1.5	3.62796e-17	0.268713	0.988	0.898	1.32787e-12	Th2	CRIP1
ATF7IP2.3	3.88586e-17	0.575262	0.493	0.311	1.42226e-12	Th2	ATF7IP2
HSPA13.6	3.97958e-17	0.640876	0.409	0.245	1.45657e-12	Th2	HSPA13
RPL34.6	4.14514e-17	0.127075	1	0.994	1.51716e-12	Th2	RPL34
ERGIC3.4	4.52926e-17	0.383315	0.911	0.753	1.65775e-12	Th2	ERGIC3
MKNK1.6	4.5712e-17	0.627162	0.488	0.315	1.67311e-12	Th2	MKNK1
REEP3.5	5.07189e-17	0.476601	0.629	0.427	1.85636e-12	Th2	REEP3
RNF11.4	5.2937e-17	0.513706	0.532	0.335	1.93755e-12	Th2	RNF11
MCM5.6	7.29161e-17	-1.92169	0.221	0.353	2.6688e-12	Th2	MCM5
ACTN4.6	8.92836e-17	0.380409	0.891	0.708	3.26787e-12	Th2	ACTN4
RANBP1.6	9.74959e-17	-0.913479	0.673	0.665	3.56845e-12	Th2	RANBP1
TVP23C.1	9.83111e-17	0.762444	0.246	0.121	3.59829e-12	Th2	TVP23C
GABARAP.6	9.99797e-17	0.23196	0.998	0.959	3.65936e-12	Th2	GABARAP
RORA.6	1.06036e-16	-0.803754	0.625	0.685	3.88103e-12	Th2	RORA
TM9SF1.6	1.0656e-16	0.544151	0.529	0.335	3.9002e-12	Th2	TM9SF1
NELL2.7	1.11338e-16	-2.28789	0.066	0.207	4.0751e-12	Th2	NELL2
LMAN2.7	1.16388e-16	0.325264	0.952	0.798	4.25992e-12	Th2	LMAN2
TIFA.4	1.20564e-16	-2.03714	0.079	0.222	4.41278e-12	Th2	TIFA
TOR4A.5	1.5327e-16	0.814991	0.307	0.168	5.60985e-12	Th2	TOR4A
CAPN2.6	1.59886e-16	0.402181	0.852	0.66	5.85198e-12	Th2	CAPN2
SCP2.4	1.67928e-16	0.387552	0.843	0.654	6.14632e-12	Th2	SCP2
STX17.2	1.78412e-16	0.492495	0.47	0.284	6.53007e-12	Th2	STX17
EEF1A1.6	1.89132e-16	0.144101	1	0.998	6.92242e-12	Th2	EEF1A1
NT5C3B.6	1.91129e-16	0.538712	0.429	0.256	6.99552e-12	Th2	NT5C3B
TMEM63A.5	2.33652e-16	-1.70569	0.123	0.271	8.55191e-12	Th2	TMEM63A
AACS.1	2.42227e-16	0.955448	0.204	0.095	8.86576e-12	Th2	AACS
TMPO.5	3.1986e-16	-1.01336	0.482	0.556	1.17072e-11	Th2	TMPO
NFAT5.5	3.50281e-16	0.469876	0.739	0.557	1.28206e-11	Th2	NFAT5
AC017002.3.7	4.45131e-16	0.42234	0.512	0.321	1.62922e-11	Th2	AC017002.3
PTPN6.4	4.54367e-16	-0.958685	0.468	0.565	1.66303e-11	Th2	PTPN6
TRPV2.5	4.55986e-16	0.521482	0.634	0.439	1.66895e-11	Th2	TRPV2
HECW2-AS1.1	4.62409e-16	0.751368	0.232	0.114	1.69246e-11	Th2	HECW2-AS1
MOSPD3.6	4.68884e-16	0.441283	0.609	0.403	1.71616e-11	Th2	MOSPD3
FUCA2.5	4.86598e-16	0.556542	0.418	0.249	1.781e-11	Th2	FUCA2
AC008014.1.1	5.48819e-16	0.578072	0.273	0.142	2.00873e-11	Th2	AC008014.1
ITM2C.6	5.77331e-16	0.293211	0.504	0.305	2.11309e-11	Th2	ITM2C
NOMO2.4	5.84241e-16	0.656773	0.359	0.207	2.13838e-11	Th2	NOMO2
TRPS1.6	5.99837e-16	-2.02683	0.07	0.208	2.19546e-11	Th2	TRPS1
C5orf22.2	6.3627e-16	0.633036	0.366	0.213	2.32881e-11	Th2	C5orf22
TRIM22.7	6.3879e-16	-1.19498	0.4	0.51	2.33803e-11	Th2	TRIM22
RACK1.7	7.72563e-16	0.175055	1	0.995	2.82766e-11	Th2	RACK1
RPS2.6	8.71528e-16	0.209159	1	0.997	3.18988e-11	Th2	RPS2
DALRD3.2	8.72619e-16	0.54377	0.42	0.249	3.19387e-11	Th2	DALRD3
INPP5D.5	9.38769e-16	0.394178	0.75	0.536	3.43599e-11	Th2	INPP5D
EIF3F.6	9.96336e-16	0.241683	0.984	0.939	3.64669e-11	Th2	EIF3F
SIRPG.4	1.09201e-15	-1.46847	0.198	0.343	3.99688e-11	Th2	SIRPG
ADHFE1	1.10391e-15	0.725563	0.236	0.115	4.04043e-11	Th2	ADHFE1
PTGES3.4	1.12403e-15	-0.397447	0.927	0.892	4.11405e-11	Th2	PTGES3
FUCA1	1.13024e-15	0.689732	0.227	0.108	4.1368e-11	Th2	FUCA1
TMEM156.6	1.39889e-15	0.460614	0.545	0.355	5.12008e-11	Th2	TMEM156
HNRNPF.5	1.5939e-15	0.345146	0.977	0.909	5.83382e-11	Th2	HNRNPF
RPL17.7	1.68989e-15	0.140458	1	0.994	6.18515e-11	Th2	RPL17
SELENOT.7	1.93056e-15	0.405883	0.896	0.72	7.06603e-11	Th2	SELENOT
ASMTL.6	1.94738e-15	0.491077	0.55	0.364	7.12761e-11	Th2	ASMTL
GLRX.7	1.99403e-15	-1.02908	0.488	0.584	7.29836e-11	Th2	GLRX
RNF7.4	2.24671e-15	0.347953	0.873	0.72	8.22318e-11	Th2	RNF7
TMEM214.5	2.2509e-15	0.684399	0.427	0.27	8.23851e-11	Th2	TMEM214
TP53BP1.4	2.27981e-15	0.619967	0.412	0.252	8.34434e-11	Th2	TP53BP1
COG3.3	2.32903e-15	0.526267	0.423	0.256	8.52448e-11	Th2	COG3
ST6GALNAC6.4	2.35901e-15	0.461392	0.571	0.365	8.63423e-11	Th2	ST6GALNAC6
SRSF7.5	2.70385e-15	-0.506014	0.843	0.826	9.89638e-11	Th2	SRSF7
RBM3.6	2.71804e-15	0.319518	0.968	0.854	9.9483e-11	Th2	RBM3
HIST1H2BN.1	2.78006e-15	0.781252	0.243	0.124	1.01753e-10	Th2	HIST1H2BN
SOS2.4	2.89393e-15	0.492943	0.404	0.241	1.05921e-10	Th2	SOS2
TNFSF8.6	2.96442e-15	0.715547	0.355	0.206	1.08501e-10	Th2	TNFSF8
EMB.6	3.08625e-15	0.401794	0.836	0.659	1.1296e-10	Th2	EMB
FILIP1L.1	3.14089e-15	0.889613	0.212	0.105	1.1496e-10	Th2	FILIP1L
BST2.7	3.4269e-15	0.290698	0.954	0.818	1.25428e-10	Th2	BST2
NUDT22.5	3.91385e-15	0.458774	0.698	0.505	1.43251e-10	Th2	NUDT22
IQGAP1.7	4.09734e-15	0.287518	0.941	0.785	1.49967e-10	Th2	IQGAP1
ARL6IP5.6	4.1472e-15	0.259877	0.988	0.927	1.51792e-10	Th2	ARL6IP5
IL10RB.4	4.19068e-15	0.534021	0.614	0.419	1.53383e-10	Th2	IL10RB
ENO1.6	4.35116e-15	-0.531864	1	0.965	1.59257e-10	Th2	ENO1
COPA.3	4.3812e-15	0.379439	0.77	0.558	1.60356e-10	Th2	COPA
LTB.6	4.55918e-15	-0.917793	0.959	0.962	1.66871e-10	Th2	LTB
RAD50.5	4.57481e-15	0.545855	0.602	0.424	1.67443e-10	Th2	RAD50
MYD88.3	4.72811e-15	0.439875	0.623	0.423	1.73054e-10	Th2	MYD88
AC119396.1.7	4.8709e-15	-1.89559	0.112	0.246	1.7828e-10	Th2	AC119396.1
LIMK1.6	5.43546e-15	0.738581	0.329	0.19	1.98943e-10	Th2	LIMK1
VPS45.4	6.28814e-15	0.567157	0.4	0.241	2.30152e-10	Th2	VPS45
COX7C.5	6.28834e-15	0.172713	1	0.985	2.3016e-10	Th2	COX7C
KRTCAP2.5	6.40669e-15	0.242421	0.98	0.91	2.34491e-10	Th2	KRTCAP2
UGGT1.5	7.06288e-15	0.537881	0.43	0.266	2.58508e-10	Th2	UGGT1
MICAL3.2	7.37536e-15	0.564393	0.255	0.131	2.69945e-10	Th2	MICAL3
PARP8.6	7.6498e-15	0.316228	0.605	0.403	2.7999e-10	Th2	PARP8
TMEM59.6	8.21317e-15	0.2878	0.988	0.891	3.0061e-10	Th2	TMEM59
IKBKB.6	8.43898e-15	0.505451	0.561	0.379	3.08875e-10	Th2	IKBKB
UBASH3B.5	8.61311e-15	-2.23219	0.086	0.213	3.15249e-10	Th2	UBASH3B
HOXB2.5	8.68942e-15	-1.42017	0.15	0.293	3.18042e-10	Th2	HOXB2
PAG1.3	8.94138e-15	0.455429	0.729	0.563	3.27263e-10	Th2	PAG1
DYRK4.1	9.38986e-15	0.673369	0.307	0.172	3.43678e-10	Th2	DYRK4
RASA1.4	1.05709e-14	0.503277	0.595	0.406	3.86906e-10	Th2	RASA1
TMEM71.3	1.15251e-14	0.436057	0.282	0.148	4.21831e-10	Th2	TMEM71
PLD3.5	1.20119e-14	0.359847	0.734	0.523	4.39647e-10	Th2	PLD3
ZFP36L1.6	1.2085e-14	-0.905631	0.746	0.756	4.42323e-10	Th2	ZFP36L1
CCND2.6	1.27745e-14	0.264306	0.845	0.657	4.67561e-10	Th2	CCND2
PAM.6	1.35295e-14	-1.03021	0.405	0.515	4.95193e-10	Th2	PAM
THOC3.6	1.36715e-14	-0.991371	0.511	0.577	5.00391e-10	Th2	THOC3
RGS16.2	1.41479e-14	0.494429	0.254	0.133	5.17827e-10	Th2	RGS16
B3GNTL1.2	1.42971e-14	0.608279	0.282	0.153	5.23289e-10	Th2	B3GNTL1
GMPPA.7	1.46346e-14	0.571152	0.423	0.265	5.3564e-10	Th2	GMPPA
DPY19L1.5	1.46826e-14	0.638948	0.341	0.2	5.37399e-10	Th2	DPY19L1
TTN-AS1	1.483e-14	0.528836	0.32	0.178	5.42793e-10	Th2	TTN-AS1
NAGA.6	1.51632e-14	0.601483	0.357	0.211	5.54989e-10	Th2	NAGA
MFSD1.6	1.86764e-14	0.51278	0.5	0.326	6.83576e-10	Th2	MFSD1
LINC00324.2	1.88221e-14	0.469794	0.32	0.173	6.88909e-10	Th2	LINC00324
CIB1.4	1.90695e-14	0.273177	0.971	0.85	6.97965e-10	Th2	CIB1
TACC1.5	1.91976e-14	0.41428	0.754	0.555	7.02652e-10	Th2	TACC1
FOXP1.6	1.97374e-14	-0.808434	0.716	0.731	7.22408e-10	Th2	FOXP1
SCAND1.5	1.9879e-14	0.274141	0.921	0.787	7.27592e-10	Th2	SCAND1
CDK17.1	2.04349e-14	0.419801	0.57	0.389	7.47938e-10	Th2	CDK17
CHCHD2.5	2.15101e-14	0.188015	0.998	0.968	7.8729e-10	Th2	CHCHD2
IL16.6	2.18316e-14	0.378395	0.804	0.597	7.9906e-10	Th2	IL16
MCF2L2.1	2.46934e-14	0.808027	0.227	0.116	9.03803e-10	Th2	MCF2L2
ZBTB32.6	2.54288e-14	-1.96845	0.104	0.235	9.3072e-10	Th2	ZBTB32
RGS10.4	2.5859e-14	-0.457735	0.855	0.836	9.46466e-10	Th2	RGS10
ACER3.2	2.60175e-14	0.728808	0.266	0.144	9.52266e-10	Th2	ACER3
GLMP.6	3.00238e-14	0.410962	0.577	0.383	1.0989e-09	Th2	GLMP
EML2.5	3.34986e-14	0.37881	0.677	0.477	1.22608e-09	Th2	EML2
HSD17B11.4	3.57164e-14	0.444497	0.564	0.373	1.30726e-09	Th2	HSD17B11
UBE2D2.5	3.58177e-14	-0.346664	0.941	0.899	1.31096e-09	Th2	UBE2D2
CMTM8.6	4.19309e-14	0.709092	0.334	0.194	1.53471e-09	Th2	CMTM8
TRIM59.6	4.19987e-14	0.551073	0.527	0.361	1.53719e-09	Th2	TRIM59
LINC01138.6	4.48079e-14	0.292341	0.362	0.204	1.64001e-09	Th2	LINC01138
SEPTIN8.2	5.0354e-14	0.822807	0.248	0.134	1.84301e-09	Th2	SEPTIN8
C16orf54.7	5.0366e-14	0.400302	0.527	0.34	1.84345e-09	Th2	C16orf54
TBCD.6	5.09573e-14	0.604913	0.57	0.405	1.86509e-09	Th2	TBCD
M6PR.5	5.47395e-14	0.477432	0.83	0.676	2.00352e-09	Th2	M6PR
CRBN.3	6.3334e-14	0.463417	0.675	0.49	2.31809e-09	Th2	CRBN
ZNHIT1.5	6.62607e-14	0.313312	0.905	0.724	2.42521e-09	Th2	ZNHIT1
STK32C.1	6.7913e-14	0.643727	0.277	0.152	2.48568e-09	Th2	STK32C
ZBTB7A.2	6.8525e-14	0.340279	0.829	0.642	2.50808e-09	Th2	ZBTB7A
CACYBP.6	6.90296e-14	-0.624876	0.773	0.748	2.52655e-09	Th2	CACYBP
ZMAT3.5	7.00839e-14	0.564742	0.398	0.247	2.56514e-09	Th2	ZMAT3
NORAD.1	7.19086e-14	0.398985	0.73	0.536	2.63193e-09	Th2	NORAD
PTPRCAP.5	7.24967e-14	0.445739	0.688	0.503	2.65345e-09	Th2	PTPRCAP
PPP3CB-AS1	7.53354e-14	0.765349	0.214	0.107	2.75735e-09	Th2	PPP3CB-AS1
ADORA2A.6	7.56689e-14	-1.48308	0.166	0.298	2.76956e-09	Th2	ADORA2A
OVCA2.6	8.38058e-14	0.495237	0.55	0.378	3.06737e-09	Th2	OVCA2
SDF2.5	8.69637e-14	0.393188	0.691	0.495	3.18296e-09	Th2	SDF2
SF1.4	9.08549e-14	-0.431501	0.868	0.851	3.32538e-09	Th2	SF1
ZC3H12D.5	9.21347e-14	-1.90491	0.102	0.228	3.37222e-09	Th2	ZC3H12D
MB21D2.5	9.37108e-14	0.471956	0.384	0.234	3.42991e-09	Th2	MB21D2
EEF1G.6	9.80961e-14	0.144948	1	0.99	3.59042e-09	Th2	EEF1G
IMMT.5	9.81621e-14	0.355732	0.78	0.59	3.59283e-09	Th2	IMMT
SLC35B1.6	1.00842e-13	0.446381	0.543	0.359	3.69093e-09	Th2	SLC35B1
DUSP10.2	1.03217e-13	0.730919	0.252	0.135	3.77783e-09	Th2	DUSP10
TXNDC5.6	1.28216e-13	0.592319	0.407	0.253	4.69283e-09	Th2	TXNDC5
HSD17B8.3	1.29401e-13	0.533364	0.339	0.197	4.73621e-09	Th2	HSD17B8
NEU1.6	1.34036e-13	0.485058	0.489	0.324	4.90585e-09	Th2	NEU1
SH3GLB1.5	1.47749e-13	0.360012	0.752	0.554	5.40775e-09	Th2	SH3GLB1
TBC1D32	1.49214e-13	0.514465	0.212	0.105	5.46137e-09	Th2	TBC1D32
TSPAN32	1.50365e-13	0.828743	0.236	0.124	5.50352e-09	Th2	TSPAN32
UBE2V1.6	1.51347e-13	0.317233	0.934	0.787	5.53944e-09	Th2	UBE2V1
TSTD1.4	1.54021e-13	0.297675	0.918	0.8	5.63734e-09	Th2	TSTD1
TOR2A.5	1.54607e-13	0.537424	0.441	0.283	5.65877e-09	Th2	TOR2A
SLC39A7.6	1.69166e-13	0.448374	0.591	0.408	6.19164e-09	Th2	SLC39A7
ZYX.6	1.7386e-13	0.310368	0.941	0.813	6.36343e-09	Th2	ZYX
SRBD1.4	1.8245e-13	0.714007	0.327	0.195	6.67784e-09	Th2	SRBD1
DGKE.5	2.03481e-13	0.658647	0.452	0.297	7.44762e-09	Th2	DGKE
GFPT1.5	2.08856e-13	0.476825	0.495	0.329	7.64432e-09	Th2	GFPT1
PTPRC.3	2.29681e-13	-0.255783	1	0.988	8.40656e-09	Th2	PTPRC
PEX6.2	2.37494e-13	0.371852	0.373	0.219	8.69253e-09	Th2	PEX6
CHPF2.6	2.39841e-13	0.572297	0.388	0.239	8.77842e-09	Th2	CHPF2
SYNGR3.3	2.44254e-13	0.660727	0.266	0.146	8.93993e-09	Th2	SYNGR3
ZNF740.3	2.46843e-13	0.594647	0.325	0.191	9.03471e-09	Th2	ZNF740
DENND2D.4	2.47062e-13	0.37319	0.739	0.543	9.0427e-09	Th2	DENND2D
NF1.4	2.71201e-13	0.416686	0.436	0.276	9.92624e-09	Th2	NF1
SMAP1.3	2.81212e-13	0.339146	0.829	0.644	1.02927e-08	Th2	SMAP1
TTC38.2	3.17801e-13	0.816289	0.25	0.138	1.16318e-08	Th2	TTC38
FAM13B.1	3.25016e-13	0.362907	0.593	0.398	1.18959e-08	Th2	FAM13B
ANKRD28.5	3.29349e-13	0.475293	0.373	0.227	1.20545e-08	Th2	ANKRD28
ARNTL2.7	3.54694e-13	0.648083	0.346	0.216	1.29822e-08	Th2	ARNTL2
TMEM14A.4	3.78746e-13	0.399127	0.552	0.363	1.38625e-08	Th2	TMEM14A
CD99.6	3.79009e-13	0.206249	0.995	0.916	1.38721e-08	Th2	CD99
IL6R.5	3.83967e-13	-2.19445	0.086	0.201	1.40536e-08	Th2	IL6R
MLLT3.5	3.90382e-13	-1.12706	0.395	0.489	1.42884e-08	Th2	MLLT3
GUK1.4	3.94559e-13	0.225331	0.982	0.915	1.44413e-08	Th2	GUK1
PIGX.6	4.0848e-13	0.462396	0.539	0.365	1.49508e-08	Th2	PIGX
TST.5	4.11433e-13	0.694541	0.296	0.172	1.50589e-08	Th2	TST
NOL4L	4.22933e-13	0.581867	0.214	0.107	1.54798e-08	Th2	NOL4L
MMD.5	4.45172e-13	0.508359	0.373	0.225	1.62938e-08	Th2	MMD
PLEKHA2.5	4.81467e-13	0.396702	0.548	0.373	1.76222e-08	Th2	PLEKHA2
P4HTM.3	5.2908e-13	0.405111	0.509	0.335	1.93648e-08	Th2	P4HTM
RNF168.6	5.37078e-13	0.466623	0.537	0.369	1.96576e-08	Th2	RNF168
RNF181.6	5.41852e-13	0.297403	0.905	0.748	1.98323e-08	Th2	RNF181
TVP23B.4	5.46907e-13	0.417405	0.398	0.244	2.00174e-08	Th2	TVP23B
HNRNPD.5	5.79488e-13	-0.335408	0.948	0.877	2.12098e-08	Th2	HNRNPD
TP53BP2.1	5.97414e-13	0.456653	0.305	0.173	2.1866e-08	Th2	TP53BP2
RNASEK.5	7.09188e-13	0.225719	0.989	0.957	2.5957e-08	Th2	RNASEK
AC005562.1	7.13832e-13	0.833185	0.209	0.108	2.6127e-08	Th2	AC005562.1
TMBIM4.4	7.6892e-13	0.292692	0.923	0.775	2.81432e-08	Th2	TMBIM4
BORCS7.4	7.7132e-13	0.52198	0.425	0.274	2.82311e-08	Th2	BORCS7
WBP1.4	8.2571e-13	0.435347	0.637	0.456	3.02218e-08	Th2	WBP1
PALM2-AKAP2.3	8.5053e-13	0.499442	0.312	0.183	3.11302e-08	Th2	PALM2-AKAP2
HELLS.5	8.80631e-13	-1.75684	0.15	0.269	3.2232e-08	Th2	HELLS
TMEM39A.7	8.82021e-13	0.490538	0.364	0.223	3.22828e-08	Th2	TMEM39A
ITPR2.5	9.14081e-13	0.295353	0.637	0.437	3.34563e-08	Th2	ITPR2
RAB4B.4	9.15487e-13	0.351504	0.621	0.422	3.35077e-08	Th2	RAB4B
ATP2A3.4	9.42141e-13	0.409199	0.637	0.456	3.44833e-08	Th2	ATP2A3
ATP6V0E1.6	9.97311e-13	0.24392	0.982	0.915	3.65026e-08	Th2	ATP6V0E1
PITHD1.4	1.0223e-12	-0.835068	0.43	0.514	3.74172e-08	Th2	PITHD1
THEMIS.6	1.06636e-12	0.212985	0.654	0.452	3.90297e-08	Th2	THEMIS
SLC39A8.6	1.09664e-12	0.40133	0.752	0.568	4.01383e-08	Th2	SLC39A8
KIF2A.6	1.1048e-12	-0.497757	0.8	0.801	4.04368e-08	Th2	KIF2A
TAGAP.5	1.12052e-12	0.345807	0.475	0.292	4.10121e-08	Th2	TAGAP
MCM7.6	1.122e-12	-2.37823	0.125	0.238	4.10663e-08	Th2	MCM7
PLGRKT.6	1.1394e-12	0.395058	0.564	0.388	4.17031e-08	Th2	PLGRKT
SKAP2.5	1.14644e-12	0.503548	0.316	0.184	4.19609e-08	Th2	SKAP2
SMPD1.4	1.15084e-12	0.374139	0.557	0.37	4.21218e-08	Th2	SMPD1
MMP24OS.6	1.15802e-12	0.30019	0.804	0.614	4.23848e-08	Th2	MMP24OS
CD58.7	1.20461e-12	0.336446	0.777	0.586	4.409e-08	Th2	CD58
VPS13D.3	1.25266e-12	0.375066	0.427	0.269	4.58487e-08	Th2	VPS13D
CNNM2	1.27889e-12	0.634067	0.273	0.155	4.68086e-08	Th2	CNNM2
B3GALT4.4	1.32674e-12	0.483745	0.425	0.268	4.856e-08	Th2	B3GALT4
SERPINB1.5	1.57756e-12	0.270361	0.905	0.728	5.77403e-08	Th2	SERPINB1
C17orf49.6	1.62137e-12	0.309483	0.88	0.712	5.93436e-08	Th2	C17orf49
CMTM6.5	1.70397e-12	-0.84698	0.836	0.749	6.23672e-08	Th2	CMTM6
HDAC7.6	1.73628e-12	-0.930064	0.407	0.493	6.35496e-08	Th2	HDAC7
PLP2.6	1.8045e-12	0.340293	0.961	0.807	6.60465e-08	Th2	PLP2
BDH2.4	1.9146e-12	0.490953	0.37	0.225	7.00764e-08	Th2	BDH2
IDH2.7	1.99221e-12	0.268389	0.771	0.551	7.29168e-08	Th2	IDH2
ACTR8.5	2.0388e-12	0.532615	0.361	0.221	7.46223e-08	Th2	ACTR8
TRIM28.5	2.18021e-12	-0.571368	0.668	0.674	7.97977e-08	Th2	TRIM28
ELMO2.6	2.19181e-12	0.574634	0.368	0.231	8.02225e-08	Th2	ELMO2
SPINT2.7	2.1984e-12	-1.93225	0.177	0.289	8.04635e-08	Th2	SPINT2
CD55.5	2.24035e-12	-1.02672	0.418	0.51	8.19991e-08	Th2	CD55
SURF4.7	2.34647e-12	0.294899	0.868	0.678	8.58833e-08	Th2	SURF4
FYCO1.4	2.4972e-12	0.440785	0.357	0.215	9.14e-08	Th2	FYCO1
CREB3.6	2.52954e-12	0.412011	0.459	0.298	9.25838e-08	Th2	CREB3
CDK4.4	2.65951e-12	-1.03985	0.35	0.436	9.73409e-08	Th2	CDK4
GORASP2.2	2.75626e-12	0.34504	0.777	0.584	1.00882e-07	Th2	GORASP2
COX4I1.6	2.76786e-12	0.156718	0.998	0.987	1.01306e-07	Th2	COX4I1
ASAP1.5	2.96881e-12	-1.34731	0.207	0.33	1.08662e-07	Th2	ASAP1
NSMCE1.4	2.97372e-12	0.303472	0.762	0.587	1.08841e-07	Th2	NSMCE1
IL12RB2.7	3.05913e-12	-1.60235	0.141	0.263	1.11967e-07	Th2	IL12RB2
TRAV13-1.2	3.58989e-12	0.417176	0.268	0.154	1.31393e-07	Th2	TRAV13-1
PRKACB.4	3.6263e-12	0.296618	0.666	0.468	1.32726e-07	Th2	PRKACB
AKT3.5	3.80019e-12	0.229828	0.568	0.377	1.39091e-07	Th2	AKT3
ZNF668.1	3.86832e-12	0.621927	0.248	0.138	1.41585e-07	Th2	ZNF668
HPCAL1.4	4.061e-12	-0.701169	0.562	0.612	1.48637e-07	Th2	HPCAL1
ZNF821.1	4.09838e-12	0.552891	0.279	0.158	1.50005e-07	Th2	ZNF821
MFSD5.5	4.23968e-12	0.458806	0.629	0.453	1.55177e-07	Th2	MFSD5
RIN3.2	4.49448e-12	-1.33858	0.168	0.29	1.64503e-07	Th2	RIN3
RPS29.7	4.5175e-12	0.113813	1	0.994	1.65345e-07	Th2	RPS29
MAP4K4.5	4.57798e-12	0.308043	0.627	0.446	1.67559e-07	Th2	MAP4K4
TMEM131.4	4.6707e-12	0.302143	0.566	0.378	1.70952e-07	Th2	TMEM131
PIM3.5	4.69821e-12	-0.991408	0.52	0.567	1.71959e-07	Th2	PIM3
CHPT1.5	5.13118e-12	0.432673	0.434	0.278	1.87806e-07	Th2	CHPT1
SLC9A3R1.6	5.60371e-12	0.264933	0.946	0.804	2.05101e-07	Th2	SLC9A3R1
PDCD5.7	5.62859e-12	-0.530094	0.78	0.726	2.06012e-07	Th2	PDCD5
ICAM3.7	5.7018e-12	0.242131	0.98	0.887	2.08691e-07	Th2	ICAM3
CCNG1.3	5.71057e-12	0.361122	0.664	0.49	2.09013e-07	Th2	CCNG1
SMOX.7	5.88435e-12	-1.76645	0.112	0.23	2.15373e-07	Th2	SMOX
CENPM.4	6.31786e-12	-1.57359	0.155	0.27	2.3124e-07	Th2	CENPM
ETV3	6.52578e-12	0.624573	0.271	0.155	2.3885e-07	Th2	ETV3
SMDT1.5	6.65378e-12	0.280136	0.879	0.746	2.43535e-07	Th2	SMDT1
CCND3.4	6.76177e-12	0.302074	0.92	0.796	2.47488e-07	Th2	CCND3
TNIK.6	7.46415e-12	0.316603	0.696	0.517	2.73195e-07	Th2	TNIK
NDRG3.4	7.69338e-12	0.47613	0.382	0.24	2.81585e-07	Th2	NDRG3
NUDT18.3	7.77864e-12	0.516038	0.355	0.219	2.84706e-07	Th2	NUDT18
EID1.5	8.05389e-12	0.263534	0.971	0.856	2.9478e-07	Th2	EID1
IL2RG.5	8.11553e-12	0.196556	1	0.961	2.97036e-07	Th2	IL2RG
KLHL5.7	8.67211e-12	0.348554	0.541	0.366	3.17408e-07	Th2	KLHL5
IFI27L2.7	8.87513e-12	0.29603	0.871	0.689	3.24839e-07	Th2	IFI27L2
PCBP4.5	8.88416e-12	0.474971	0.325	0.193	3.25169e-07	Th2	PCBP4
CTSD.7	9.18494e-12	0.259168	0.911	0.731	3.36178e-07	Th2	CTSD
STARD10.3	1.02526e-11	0.470513	0.343	0.209	3.75257e-07	Th2	STARD10
ABHD16A.4	1.03831e-11	0.452182	0.502	0.343	3.80032e-07	Th2	ABHD16A
TOMM6.5	1.04375e-11	-0.385771	0.857	0.826	3.82023e-07	Th2	TOMM6
METRNL.6	1.06815e-11	0.240893	0.409	0.253	3.90952e-07	Th2	METRNL
SOCS3.3	1.091e-11	0.443784	0.589	0.421	3.99316e-07	Th2	SOCS3
ELL2.6	1.09457e-11	0.247059	0.43	0.272	4.00622e-07	Th2	ELL2
FBXL6.5	1.10745e-11	0.4088	0.509	0.343	4.05339e-07	Th2	FBXL6
RABGAP1L.5	1.10837e-11	0.257248	0.891	0.713	4.05674e-07	Th2	RABGAP1L
FABP5.6	1.11652e-11	-2.35958	0.161	0.269	4.08658e-07	Th2	FABP5
SIRT2.4	1.17944e-11	0.365823	0.561	0.39	4.31687e-07	Th2	SIRT2
POLR3GL.7	1.20309e-11	0.271141	0.768	0.562	4.40342e-07	Th2	POLR3GL
SMAD5.1	1.25095e-11	0.59366	0.23	0.126	4.5786e-07	Th2	SMAD5
GRAP2.2	1.30454e-11	0.33456	0.679	0.507	4.77473e-07	Th2	GRAP2
VAMP8.6	1.37855e-11	0.234426	0.97	0.854	5.04565e-07	Th2	VAMP8
RETSAT	1.46597e-11	0.633086	0.239	0.133	5.36559e-07	Th2	RETSAT
MGST3.5	1.47505e-11	0.696506	0.691	0.565	5.39884e-07	Th2	MGST3
DCTN3.5	1.47559e-11	0.34581	0.838	0.651	5.40079e-07	Th2	DCTN3
CRTC3.2	1.48963e-11	0.307469	0.598	0.422	5.45219e-07	Th2	CRTC3
EPS8L2.5	1.52951e-11	0.417512	0.436	0.282	5.59815e-07	Th2	EPS8L2
ABHD14B.4	1.55232e-11	0.31026	0.761	0.579	5.68165e-07	Th2	ABHD14B
RAB4A.5	1.58522e-11	0.364888	0.539	0.368	5.80206e-07	Th2	RAB4A
WDR45.4	1.60161e-11	0.326524	0.62	0.428	5.86206e-07	Th2	WDR45
PA2G4.6	1.71913e-11	-0.416124	0.896	0.843	6.29219e-07	Th2	PA2G4
RNF19B.5	1.72133e-11	0.478405	0.411	0.272	6.30023e-07	Th2	RNF19B
CXCR4.6	1.7789e-11	-0.54997	0.666	0.729	6.51097e-07	Th2	CXCR4
FRMD4B.6	1.82203e-11	0.355465	0.562	0.385	6.6688e-07	Th2	FRMD4B
C9orf16.5	1.93224e-11	0.19449	0.977	0.862	7.0722e-07	Th2	C9orf16
AC079793.1.5	1.95248e-11	0.473968	0.405	0.261	7.14627e-07	Th2	AC079793.1
PEBP1.4	2.14751e-11	-0.408131	0.857	0.846	7.86012e-07	Th2	PEBP1
GYPC.6	2.3364e-11	-0.440407	0.848	0.807	8.55147e-07	Th2	GYPC
RIPK3.2	2.47647e-11	0.392146	0.295	0.17	9.06411e-07	Th2	RIPK3
DPM3.3	2.50206e-11	0.355314	0.67	0.506	9.15779e-07	Th2	DPM3
PGAP1.1	2.5095e-11	0.536313	0.277	0.162	9.18502e-07	Th2	PGAP1
CARD8.4	2.54816e-11	0.349564	0.677	0.493	9.32654e-07	Th2	CARD8
ROMO1.7	2.70294e-11	0.248379	0.948	0.827	9.89303e-07	Th2	ROMO1
RPL29.7	2.73651e-11	0.11941	1	0.994	1.00159e-06	Th2	RPL29
RPL27.6	2.76737e-11	0.134522	1	0.989	1.01289e-06	Th2	RPL27
FKBP5.5	2.87644e-11	-1.3459	0.211	0.319	1.0528e-06	Th2	FKBP5
SNHG16.5	2.87722e-11	0.27437	0.577	0.4	1.05309e-06	Th2	SNHG16
MAN2B1.6	2.92155e-11	0.339449	0.762	0.575	1.06932e-06	Th2	MAN2B1
MRPL10.3	3.1211e-11	0.396651	0.568	0.398	1.14235e-06	Th2	MRPL10
HNRNPA2B1.6	3.15855e-11	-0.291543	0.993	0.979	1.15606e-06	Th2	HNRNPA2B1
ENDOV	3.20297e-11	0.615348	0.202	0.107	1.17232e-06	Th2	ENDOV
NAA38.5	3.33419e-11	0.284241	0.845	0.667	1.22035e-06	Th2	NAA38
EIF2AK1.4	3.39026e-11	0.407422	0.696	0.536	1.24087e-06	Th2	EIF2AK1
RPS6KA1.4	3.51936e-11	0.305951	0.746	0.551	1.28812e-06	Th2	RPS6KA1
ARSG	3.57081e-11	0.60364	0.22	0.119	1.30695e-06	Th2	ARSG
KCNK6.2	3.61455e-11	0.529245	0.314	0.19	1.32296e-06	Th2	KCNK6
LINC00299.2	3.65265e-11	0.577841	0.241	0.138	1.33691e-06	Th2	LINC00299
ACTG1.6	3.66089e-11	0.203248	1	0.994	1.33992e-06	Th2	ACTG1
RPS16.6	3.68588e-11	0.121894	1	0.993	1.34907e-06	Th2	RPS16
TMEM205.7	3.81253e-11	0.402553	0.586	0.422	1.39543e-06	Th2	TMEM205
AC243960.1.3	3.95486e-11	-0.944903	0.323	0.428	1.44752e-06	Th2	AC243960.1
NME7.6	3.96147e-11	0.52488	0.373	0.242	1.44994e-06	Th2	NME7
RFLNB.7	4.13201e-11	0.441839	0.443	0.296	1.51236e-06	Th2	RFLNB
LIG1.5	4.4839e-11	-1.71361	0.114	0.221	1.64115e-06	Th2	LIG1
RPL7A.6	4.54786e-11	0.126469	1	0.995	1.66456e-06	Th2	RPL7A
HERC5.3	4.71541e-11	0.64612	0.295	0.175	1.72589e-06	Th2	HERC5
OS9.6	4.82358e-11	0.321052	0.854	0.675	1.76548e-06	Th2	OS9
PIKFYVE.2	4.83564e-11	0.300556	0.429	0.275	1.76989e-06	Th2	PIKFYVE
CHCHD5.3	4.861e-11	0.40131	0.611	0.466	1.77917e-06	Th2	CHCHD5
TEX30.7	4.93049e-11	0.319902	0.504	0.332	1.80461e-06	Th2	TEX30
SLC17A5.1	5.00708e-11	0.403085	0.295	0.172	1.83264e-06	Th2	SLC17A5
DGKA.3	5.1208e-11	-0.693096	0.602	0.631	1.87427e-06	Th2	DGKA
CREB3L2.5	5.63431e-11	0.359658	0.409	0.263	2.06221e-06	Th2	CREB3L2
RPL23.5	5.73988e-11	0.170983	1	0.971	2.10085e-06	Th2	RPL23
PDZD11.6	5.99848e-11	0.400602	0.504	0.344	2.1955e-06	Th2	PDZD11
MXD4.7	6.17894e-11	0.287573	0.67	0.486	2.26155e-06	Th2	MXD4
SSH3	6.49423e-11	0.66151	0.202	0.108	2.37695e-06	Th2	SSH3
TMEM102.4	6.59004e-11	0.472032	0.355	0.222	2.41202e-06	Th2	TMEM102
GNPDA1.6	6.65348e-11	-1.13721	0.257	0.36	2.43524e-06	Th2	GNPDA1
WDR77.6	6.79165e-11	0.497204	0.409	0.27	2.48581e-06	Th2	WDR77
SLC44A2.4	6.9773e-11	-0.746199	0.521	0.57	2.55376e-06	Th2	SLC44A2
FBXW7.3	7.16451e-11	0.391043	0.557	0.391	2.62228e-06	Th2	FBXW7
TUBA1A.3	7.49238e-11	0.331507	0.675	0.5	2.74229e-06	Th2	TUBA1A
RPS6KA3.6	7.73091e-11	0.279845	0.734	0.543	2.82959e-06	Th2	RPS6KA3
TRABD2A.7	7.80104e-11	-1.47682	0.168	0.282	2.85526e-06	Th2	TRABD2A
TNFRSF10B	8.39779e-11	0.507255	0.202	0.107	3.07367e-06	Th2	TNFRSF10B
CXCR3.5	8.4259e-11	-1.0238	0.416	0.499	3.08396e-06	Th2	CXCR3
GLIPR1.6	8.43368e-11	0.246249	0.77	0.581	3.08681e-06	Th2	GLIPR1
MOB1A.6	8.55219e-11	0.328548	0.82	0.667	3.13019e-06	Th2	MOB1A
AKAP17A.7	8.89303e-11	0.321076	0.596	0.428	3.25494e-06	Th2	AKAP17A
TAF10.5	8.97316e-11	0.253543	0.945	0.853	3.28427e-06	Th2	TAF10
IDE.3	9.02701e-11	0.380905	0.439	0.289	3.30398e-06	Th2	IDE
TAB3.5	9.07079e-11	0.613053	0.3	0.186	3.32e-06	Th2	TAB3
ZFPM1.1	9.14323e-11	0.30725	0.457	0.3	3.34651e-06	Th2	ZFPM1
STAT5B.1	9.33404e-11	-0.740511	0.529	0.574	3.41635e-06	Th2	STAT5B
SLC10A3.5	9.3921e-11	0.378203	0.534	0.363	3.4376e-06	Th2	SLC10A3
CERS4.5	9.54224e-11	0.446755	0.354	0.222	3.49256e-06	Th2	CERS4
NUDT2.5	9.83414e-11	0.410911	0.48	0.33	3.5994e-06	Th2	NUDT2
ARHGEF3.5	9.95758e-11	-1.05536	0.414	0.479	3.64458e-06	Th2	ARHGEF3
SFMBT2.3	1.02104e-10	-1.29778	0.2	0.311	3.73711e-06	Th2	SFMBT2
PREB.4	1.03409e-10	0.385864	0.575	0.407	3.78486e-06	Th2	PREB
ATP5F1E.5	1.04403e-10	0.143388	1	0.985	3.82125e-06	Th2	ATP5F1E
TMF1.5	1.11434e-10	0.301398	0.714	0.54	4.07861e-06	Th2	TMF1
STX5.3	1.125e-10	0.362818	0.573	0.401	4.1176e-06	Th2	STX5
PLIN3.7	1.1257e-10	0.381212	0.534	0.374	4.12017e-06	Th2	PLIN3
NHP2.4	1.13162e-10	-0.617029	0.623	0.646	4.14183e-06	Th2	NHP2
SET.6	1.1529e-10	-0.330655	0.971	0.903	4.21974e-06	Th2	SET
CLINT1.3	1.16313e-10	0.352525	0.63	0.468	4.25718e-06	Th2	CLINT1
SPN.6	1.16827e-10	0.303763	0.855	0.695	4.276e-06	Th2	SPN
AC245297.3	1.17891e-10	0.489083	0.225	0.124	4.31491e-06	Th2	AC245297.3
RCBTB2.1	1.2164e-10	0.555818	0.209	0.113	4.45216e-06	Th2	RCBTB2
UBXN2A.5	1.2538e-10	0.430671	0.384	0.251	4.58902e-06	Th2	UBXN2A
BATF.6	1.31667e-10	0.212567	0.823	0.662	4.81913e-06	Th2	BATF
PTPN18.6	1.34518e-10	0.338371	0.596	0.427	4.92349e-06	Th2	PTPN18
MED11.3	1.35547e-10	0.385798	0.477	0.322	4.96115e-06	Th2	MED11
ORMDL2.6	1.35724e-10	0.345221	0.688	0.51	4.96764e-06	Th2	ORMDL2
PIM1.5	1.37399e-10	-0.653392	0.789	0.763	5.02893e-06	Th2	PIM1
ANO9.2	1.38565e-10	0.317713	0.332	0.199	5.07161e-06	Th2	ANO9
RAN.6	1.40016e-10	-0.437195	0.955	0.911	5.12473e-06	Th2	RAN
COX7A2L.2	1.46573e-10	0.258605	0.887	0.759	5.36473e-06	Th2	COX7A2L
SLCO3A1.4	1.47783e-10	0.339466	0.52	0.354	5.409e-06	Th2	SLCO3A1
TRBC2.7	1.5147e-10	-0.533572	0.889	0.872	5.54395e-06	Th2	TRBC2
UFC1.5	1.54306e-10	0.280102	0.907	0.755	5.64774e-06	Th2	UFC1
GLUL.2	1.54367e-10	0.381253	0.27	0.161	5.64998e-06	Th2	GLUL
TNFRSF9.7	1.55022e-10	-2.17642	0.098	0.201	5.67397e-06	Th2	TNFRSF9
LAIR1.6	1.56537e-10	0.216769	0.354	0.213	5.72941e-06	Th2	LAIR1
TUBA1C.6	1.58069e-10	0.273419	0.693	0.507	5.78548e-06	Th2	TUBA1C
ID2.7	1.60018e-10	-0.191074	0.686	0.463	5.85682e-06	Th2	ID2
TMC8.6	1.62055e-10	0.303048	0.787	0.624	5.93136e-06	Th2	TMC8
WAC-AS1.5	1.63486e-10	0.3419	0.473	0.319	5.98376e-06	Th2	WAC-AS1
RPL35.6	1.66486e-10	0.121496	1	0.992	6.09356e-06	Th2	RPL35
CSF2.7	1.67453e-10	-1.35921	0.464	0.279	6.12896e-06	Th2	CSF2
LINC01578.5	1.68722e-10	-0.376474	0.896	0.868	6.1754e-06	Th2	LINC01578
CEMIP2.5	1.72542e-10	-1.11294	0.286	0.391	6.3152e-06	Th2	CEMIP2
GOLGA2.6	1.75498e-10	0.33133	0.479	0.324	6.42339e-06	Th2	GOLGA2
EMP3.6	1.75535e-10	0.214535	0.995	0.943	6.42475e-06	Th2	EMP3
JUN.7	1.76301e-10	-1.47919	0.314	0.403	6.45279e-06	Th2	JUN
RPL23A.6	1.80384e-10	0.117589	1	0.992	6.60223e-06	Th2	RPL23A
CAPN1.4	1.95971e-10	0.321382	0.752	0.576	7.17274e-06	Th2	CAPN1
FAM120A.4	2.00441e-10	0.316532	0.75	0.569	7.33635e-06	Th2	FAM120A
GIMAP8.1	2.02839e-10	0.488755	0.227	0.127	7.42413e-06	Th2	GIMAP8
IGBP1.3	2.03108e-10	0.26563	0.795	0.622	7.43397e-06	Th2	IGBP1
STOM.5	2.07385e-10	0.39905	0.309	0.187	7.5905e-06	Th2	STOM
GBP4.5	2.08385e-10	-0.846826	0.396	0.483	7.62708e-06	Th2	GBP4
SKI.1	2.08541e-10	0.480624	0.223	0.124	7.63281e-06	Th2	SKI
LPCAT3.3	2.10354e-10	0.357265	0.532	0.375	7.69918e-06	Th2	LPCAT3
KANSL1-AS1.7	2.13602e-10	0.25308	0.393	0.251	7.81803e-06	Th2	KANSL1-AS1
AKR1A1.5	2.14225e-10	0.289285	0.748	0.546	7.84083e-06	Th2	AKR1A1
MACO1.2	2.18394e-10	0.424314	0.429	0.29	7.99343e-06	Th2	MACO1
LDHB.6	2.49107e-10	0.190743	0.998	0.974	9.11758e-06	Th2	LDHB
SRP72.5	2.53527e-10	0.308396	0.738	0.573	9.27934e-06	Th2	SRP72
RTN4.7	2.66942e-10	0.265385	0.829	0.637	9.77034e-06	Th2	RTN4
MICAL1.6	2.72899e-10	0.291544	0.566	0.39	9.98837e-06	Th2	MICAL1
GFER.4	2.75399e-10	0.38481	0.482	0.33	1.00799e-05	Th2	GFER
TMC6.5	2.7674e-10	0.277062	0.832	0.695	1.0129e-05	Th2	TMC6
RPAP2.5	2.76972e-10	0.354053	0.568	0.411	1.01375e-05	Th2	RPAP2
CCDC86.2	2.85688e-10	1.01227	0.232	0.139	1.04565e-05	Th2	CCDC86
PIK3CG.5	2.89573e-10	0.460777	0.429	0.285	1.05987e-05	Th2	PIK3CG
TMEM256.3	2.90534e-10	0.27989	0.838	0.65	1.06339e-05	Th2	TMEM256
DPAGT1.5	3.04078e-10	0.450843	0.409	0.275	1.11296e-05	Th2	DPAGT1
MR1.4	3.255e-10	0.326512	0.412	0.271	1.19136e-05	Th2	MR1
PRRC1.4	3.37967e-10	0.337758	0.402	0.26	1.23699e-05	Th2	PRRC1
ARHGAP26	3.38191e-10	0.567273	0.229	0.133	1.23781e-05	Th2	ARHGAP26
AC005332.4	3.43633e-10	0.47306	0.243	0.138	1.25773e-05	Th2	AC005332.4
ZC3H18.5	3.43811e-10	0.365075	0.568	0.41	1.25838e-05	Th2	ZC3H18
EXT1.6	3.43888e-10	0.529642	0.302	0.189	1.25866e-05	Th2	EXT1
DHRSX.6	3.46027e-10	0.380652	0.459	0.316	1.2665e-05	Th2	DHRSX
PERP.6	3.49435e-10	0.157398	0.561	0.377	1.27897e-05	Th2	PERP
RPS4Y1.5	3.50049e-10	0.12874	0.295	0.526	1.28121e-05	Th2	RPS4Y1
TXNIP.7	3.53835e-10	0.289478	0.971	0.904	1.29507e-05	Th2	TXNIP
FAM104B.1	3.61245e-10	0.547072	0.218	0.123	1.32219e-05	Th2	FAM104B
MSRA.4	3.65402e-10	0.506938	0.312	0.197	1.33741e-05	Th2	MSRA
GNPTG.4	3.79853e-10	0.245544	0.645	0.45	1.3903e-05	Th2	GNPTG
FAM53B.5	3.87115e-10	-1.17549	0.161	0.272	1.41688e-05	Th2	FAM53B
SMIM29.4	3.99062e-10	0.294748	0.598	0.421	1.46061e-05	Th2	SMIM29
CBX3.6	4.17504e-10	-0.406229	0.82	0.766	1.52811e-05	Th2	CBX3
MARCH2.5	4.25103e-10	0.369598	0.4	0.263	1.55592e-05	Th2	MARCH2
CARD19.6	4.36361e-10	0.331485	0.505	0.348	1.59712e-05	Th2	CARD19
AC004687.1.6	4.43473e-10	0.221205	0.889	0.743	1.62316e-05	Th2	AC004687.1
ACAT1.6	4.4784e-10	0.32198	0.573	0.403	1.63914e-05	Th2	ACAT1
RSRP1.6	4.78845e-10	0.253836	0.879	0.756	1.75262e-05	Th2	RSRP1
SYNRG.3	5.06919e-10	0.234877	0.814	0.638	1.85538e-05	Th2	SYNRG
DENND1C.4	5.12809e-10	0.268328	0.664	0.485	1.87693e-05	Th2	DENND1C
RAD21.4	5.14281e-10	-0.392361	0.868	0.803	1.88232e-05	Th2	RAD21
BCAS3.1	5.15374e-10	0.307505	0.438	0.296	1.88632e-05	Th2	BCAS3
CLSTN1.4	5.50692e-10	0.289437	0.625	0.451	2.01559e-05	Th2	CLSTN1
TNFAIP8L1.1	5.51118e-10	0.509574	0.257	0.151	2.01715e-05	Th2	TNFAIP8L1
SRPRB.5	5.51668e-10	0.430199	0.477	0.331	2.01916e-05	Th2	SRPRB
BET1.4	5.58401e-10	0.342214	0.42	0.277	2.0438e-05	Th2	BET1
ANP32A.7	5.69649e-10	-0.422172	0.823	0.764	2.08497e-05	Th2	ANP32A
POMP.6	5.72626e-10	0.24019	0.952	0.797	2.09587e-05	Th2	POMP
PIK3IP1.6	5.7685e-10	-1.14502	0.366	0.44	2.11133e-05	Th2	PIK3IP1
LCK.7	5.77879e-10	-0.279308	0.988	0.944	2.1151e-05	Th2	LCK
CYTH1.5	6.06799e-10	-0.510951	0.836	0.774	2.22095e-05	Th2	CYTH1
ATP2B4.6	6.11451e-10	0.293296	0.8	0.618	2.23797e-05	Th2	ATP2B4
DDX24.7	6.26271e-10	-0.3821	0.884	0.876	2.29221e-05	Th2	DDX24
UNC93B1.2	6.26326e-10	0.521319	0.279	0.169	2.29242e-05	Th2	UNC93B1
SDC4.7	6.89509e-10	-1.36189	0.193	0.298	2.52367e-05	Th2	SDC4
KDELR1.6	6.92178e-10	0.290001	0.871	0.71	2.53344e-05	Th2	KDELR1
CNBP.5	6.9983e-10	0.187088	0.993	0.968	2.56145e-05	Th2	CNBP
SEPTIN1.4	7.0311e-10	0.22023	0.952	0.855	2.57345e-05	Th2	SEPTIN1
SEL1L.4	7.04038e-10	0.317727	0.529	0.366	2.57685e-05	Th2	SEL1L
MAGT1.5	7.09416e-10	0.35756	0.505	0.354	2.59653e-05	Th2	MAGT1
IQSEC1.5	7.0979e-10	0.292642	0.498	0.337	2.5979e-05	Th2	IQSEC1
PTPN9.7	7.22247e-10	0.405656	0.448	0.304	2.6435e-05	Th2	PTPN9
CYLD.5	7.30326e-10	0.157866	0.945	0.814	2.67307e-05	Th2	CYLD
EMC7.6	7.53375e-10	0.265377	0.841	0.633	2.75743e-05	Th2	EMC7
KRAS.4	7.58347e-10	0.301873	0.688	0.519	2.77562e-05	Th2	KRAS
TCTA.4	7.59529e-10	0.409003	0.339	0.215	2.77995e-05	Th2	TCTA
EXOC6B.5	7.63164e-10	0.219528	0.495	0.341	2.79326e-05	Th2	EXOC6B
USO1.5	7.90868e-10	0.33516	0.666	0.508	2.89466e-05	Th2	USO1
H2AFJ.5	7.91456e-10	0.386556	0.546	0.4	2.89681e-05	Th2	H2AFJ
CALM2.3	8.23732e-10	0.229517	0.982	0.926	3.01494e-05	Th2	CALM2
ARHGAP35.5	8.49024e-10	0.31579	0.382	0.247	3.10751e-05	Th2	ARHGAP35
ZBTB38.6	8.79836e-10	-1.01865	0.423	0.475	3.22029e-05	Th2	ZBTB38
TMEM179B.5	8.89658e-10	0.270232	0.841	0.687	3.25624e-05	Th2	TMEM179B
ELOVL5.5	1.01482e-09	0.316066	0.762	0.598	3.71435e-05	Th2	ELOVL5
DBP.6	1.01483e-09	-1.59098	0.104	0.201	3.71438e-05	Th2	DBP
HOMER2.4	1.02564e-09	0.686421	0.266	0.166	3.75394e-05	Th2	HOMER2
SPCS1.5	1.0658e-09	0.202254	0.959	0.873	3.90092e-05	Th2	SPCS1
GLCCI1.5	1.0686e-09	-1.25937	0.234	0.335	3.9112e-05	Th2	GLCCI1
FOXK1.3	1.09103e-09	0.357345	0.329	0.208	3.99327e-05	Th2	FOXK1
TMED7.5	1.14326e-09	0.323295	0.416	0.274	4.18446e-05	Th2	TMED7
PDE4B.7	1.15469e-09	-0.877356	0.488	0.537	4.22628e-05	Th2	PDE4B
GLMN.6	1.18713e-09	0.342535	0.448	0.309	4.34501e-05	Th2	GLMN
HSDL2.4	1.23009e-09	0.319087	0.475	0.328	4.50227e-05	Th2	HSDL2
GALNS.2	1.30047e-09	0.497782	0.248	0.147	4.75984e-05	Th2	GALNS
ZFP36L2.6	1.31018e-09	0.392153	0.868	0.804	4.79537e-05	Th2	ZFP36L2
PPARA.2	1.31171e-09	0.536513	0.261	0.159	4.801e-05	Th2	PPARA
ATG14	1.34769e-09	0.315782	0.329	0.206	4.93268e-05	Th2	ATG14
PNP.7	1.38834e-09	0.36847	0.621	0.462	5.08145e-05	Th2	PNP
ECH1.4	1.40403e-09	0.238922	0.927	0.799	5.13888e-05	Th2	ECH1
SFXN1.4	1.43391e-09	0.309816	0.827	0.639	5.24827e-05	Th2	SFXN1
BCL3.6	1.43613e-09	0.20768	0.807	0.605	5.25639e-05	Th2	BCL3
SERBP1.6	1.52158e-09	-0.334317	0.925	0.871	5.56912e-05	Th2	SERBP1
CEACAM21.6	1.52837e-09	-1.07114	0.225	0.329	5.594e-05	Th2	CEACAM21
MRPS36.5	1.53532e-09	0.297071	0.777	0.588	5.61944e-05	Th2	MRPS36
CSK.4	1.53841e-09	-0.356194	0.884	0.841	5.63073e-05	Th2	CSK
TSTD3.1	1.54254e-09	0.458823	0.246	0.146	5.64587e-05	Th2	TSTD3
STK39.4	1.61153e-09	0.32606	0.557	0.395	5.89835e-05	Th2	STK39
HYI.1	1.65846e-09	0.517921	0.211	0.12	6.07015e-05	Th2	HYI
ANTKMT.6	1.66784e-09	0.277738	0.471	0.317	6.10445e-05	Th2	ANTKMT
KDELR2.6	1.67794e-09	0.27155	0.752	0.569	6.14145e-05	Th2	KDELR2
CCDC85B.5	1.75045e-09	0.247767	0.92	0.768	6.40681e-05	Th2	CCDC85B
BAD.6	1.76863e-09	0.361898	0.554	0.4	6.47336e-05	Th2	BAD
ZNF428.1	1.92521e-09	0.229309	0.714	0.528	7.04647e-05	Th2	ZNF428
RNPEPL1.6	2.01319e-09	0.211473	0.886	0.724	7.36849e-05	Th2	RNPEPL1
UFM1.3	2.01464e-09	0.268614	0.739	0.562	7.37379e-05	Th2	UFM1
ANXA4.4	2.05894e-09	0.304808	0.579	0.417	7.53592e-05	Th2	ANXA4
LY6E.6	2.07086e-09	-0.307967	0.975	0.896	7.57955e-05	Th2	LY6E
SDCBP.6	2.10425e-09	0.274954	0.77	0.593	7.70178e-05	Th2	SDCBP
EIF1.6	2.14749e-09	-0.186555	1	0.995	7.86004e-05	Th2	EIF1
ELOVL6.4	2.26203e-09	0.561038	0.255	0.157	8.27927e-05	Th2	ELOVL6
TMEM94.2	2.3727e-09	0.520051	0.264	0.161	8.68434e-05	Th2	TMEM94
UBE2H.5	2.38299e-09	0.252274	0.639	0.47	8.72199e-05	Th2	UBE2H
ALDH6A1	2.43377e-09	0.581824	0.211	0.121	8.90784e-05	Th2	ALDH6A1
CASP8.7	2.44894e-09	-0.682436	0.654	0.654	8.96336e-05	Th2	CASP8
SMARCA2.4	2.4699e-09	0.28482	0.738	0.595	9.04008e-05	Th2	SMARCA2
HNRNPK.5	2.58248e-09	-0.223329	0.966	0.951	9.45214e-05	Th2	HNRNPK
CCDC159	2.61367e-09	0.493204	0.241	0.142	9.5663e-05	Th2	CCDC159
GNG10.5	2.74161e-09	0.265811	0.702	0.526	0.000100346	Th2	GNG10
ATF6.3	2.75264e-09	0.304326	0.548	0.398	0.000100749	Th2	ATF6
PPP1CA.6	2.78869e-09	0.189351	0.989	0.906	0.000102069	Th2	PPP1CA
JMJD4.7	2.89408e-09	0.48301	0.4	0.276	0.000105926	Th2	JMJD4
MIATNB.1	2.94912e-09	0.345829	0.245	0.144	0.000107941	Th2	MIATNB
HNRNPH1.5	2.97213e-09	-0.547843	0.575	0.602	0.000108783	Th2	HNRNPH1
GOLPH3L	3.03566e-09	0.428823	0.202	0.113	0.000111108	Th2	GOLPH3L
TSNAX.2	3.09035e-09	0.316401	0.504	0.355	0.00011311	Th2	TSNAX
ARF4.7	3.13101e-09	0.265767	0.809	0.628	0.000114598	Th2	ARF4
MTDH.5	3.22049e-09	0.261226	0.938	0.796	0.000117873	Th2	MTDH
AGTRAP.7	3.27518e-09	0.445921	0.425	0.299	0.000119875	Th2	AGTRAP
CASP1.5	3.32952e-09	0.297402	0.529	0.365	0.000121864	Th2	CASP1
TPGS1.4	3.41288e-09	0.280486	0.602	0.438	0.000124915	Th2	TPGS1
BZW1.7	3.46791e-09	0.259855	0.898	0.766	0.000126929	Th2	BZW1
BNIP3.3	3.48621e-09	-0.970365	0.371	0.451	0.000127599	Th2	BNIP3
DEK.5	3.48955e-09	-0.496624	0.877	0.78	0.000127721	Th2	DEK
ATP13A3.7	3.59562e-09	-0.934905	0.312	0.404	0.000131603	Th2	ATP13A3
NLRC3.4	3.60012e-09	0.267675	0.521	0.363	0.000131768	Th2	NLRC3
IKZF1.6	3.66681e-09	0.160264	0.973	0.908	0.000134209	Th2	IKZF1
PPP2R5C.7	3.69228e-09	0.193294	0.741	0.572	0.000135141	Th2	PPP2R5C
SFPQ.6	3.96892e-09	-0.332733	0.886	0.858	0.000145267	Th2	SFPQ
TGDS.2	4.07315e-09	0.400075	0.352	0.232	0.000149081	Th2	TGDS
ST3GAL1.7	4.11025e-09	0.30646	0.655	0.498	0.000150439	Th2	ST3GAL1
RPL4.6	4.16858e-09	0.136641	1	0.988	0.000152574	Th2	RPL4
CD6.5	4.42379e-09	-0.617736	0.52	0.589	0.000161915	Th2	CD6
COQ4.5	4.49875e-09	0.317201	0.545	0.381	0.000164659	Th2	COQ4
FIBP.7	4.62503e-09	0.271298	0.75	0.553	0.000169281	Th2	FIBP
LBR.6	4.64441e-09	-0.51621	0.68	0.665	0.00016999	Th2	LBR
HADHA.4	4.65238e-09	0.278771	0.871	0.738	0.000170282	Th2	HADHA
PGPEP1	4.70635e-09	0.507232	0.241	0.144	0.000172257	Th2	PGPEP1
SPATA13	4.72649e-09	0.262334	0.566	0.398	0.000172994	Th2	SPATA13
MT-ND6.5	4.73737e-09	0.348681	0.941	0.841	0.000173392	Th2	MT-ND6
ABHD14A.3	4.8404e-09	0.248889	0.53	0.373	0.000177164	Th2	ABHD14A
BLZF1.5	5.11737e-09	0.442726	0.366	0.246	0.000187301	Th2	BLZF1
DYNLL1.6	5.36736e-09	0.206154	0.955	0.821	0.000196451	Th2	DYNLL1
KIF1B	5.44405e-09	0.502203	0.221	0.131	0.000199258	Th2	KIF1B
MDM2.5	5.45213e-09	0.334072	0.591	0.445	0.000199553	Th2	MDM2
ZNF292.2	5.53175e-09	-0.580458	0.643	0.651	0.000202468	Th2	ZNF292
APH1B	5.53768e-09	0.461439	0.236	0.14	0.000202685	Th2	APH1B
CCDC57.1	5.5623e-09	0.393607	0.425	0.292	0.000203586	Th2	CCDC57
GPR137B.6	5.75063e-09	0.380013	0.348	0.23	0.000210479	Th2	GPR137B
ITPRIPL1.3	5.76792e-09	0.48736	0.273	0.172	0.000211111	Th2	ITPRIPL1
INPPL1.5	6.13608e-09	0.429735	0.291	0.184	0.000224587	Th2	INPPL1
PITPNC1.6	6.19512e-09	-1.10698	0.25	0.344	0.000226748	Th2	PITPNC1
PHLDB3.1	6.2437e-09	0.391227	0.22	0.127	0.000228526	Th2	PHLDB3
FBXL8.5	6.66865e-09	0.378864	0.371	0.247	0.000244079	Th2	FBXL8
MAN2B2.5	6.73227e-09	0.370216	0.382	0.254	0.000246408	Th2	MAN2B2
LINC00426.1	6.74964e-09	0.386162	0.286	0.175	0.000247044	Th2	LINC00426
NAGLU	7.02991e-09	0.439759	0.255	0.156	0.000257302	Th2	NAGLU
UBL3.6	7.05574e-09	-1.21138	0.254	0.34	0.000258247	Th2	UBL3
ACP6.1	7.1185e-09	0.587715	0.23	0.137	0.000260544	Th2	ACP6
DHRS1.1	7.15161e-09	0.293704	0.357	0.229	0.000261756	Th2	DHRS1
MAPK1.2	7.58757e-09	0.269908	0.614	0.45	0.000277713	Th2	MAPK1
ZNF213-AS1	7.8246e-09	0.441122	0.22	0.128	0.000286388	Th2	ZNF213-AS1
TMEM123.6	7.90355e-09	-0.467289	0.789	0.754	0.000289278	Th2	TMEM123
TRAP1.4	7.92771e-09	-1.13869	0.23	0.317	0.000290162	Th2	TRAP1
NPM1.4	8.23249e-09	-0.275577	0.998	0.987	0.000301317	Th2	NPM1
CYTIP.6	9.01072e-09	-0.360473	0.907	0.876	0.000329802	Th2	CYTIP
LAMTOR5.5	9.12276e-09	0.233098	0.893	0.75	0.000333902	Th2	LAMTOR5
TMCO1.7	9.50545e-09	0.242431	0.882	0.714	0.000347909	Th2	TMCO1
AC018816.1.1	9.50654e-09	0.525742	0.232	0.14	0.000347949	Th2	AC018816.1
LEPROTL1.5	9.75007e-09	-0.454944	0.863	0.834	0.000356862	Th2	LEPROTL1
TIPRL.6	9.86158e-09	0.304462	0.661	0.5	0.000360944	Th2	TIPRL
MYO1E.6	9.94876e-09	-1.54118	0.17	0.262	0.000364135	Th2	MYO1E
BBS9	1.0078e-08	0.220595	0.277	0.169	0.000368867	Th2	BBS9
ARL1.5	1.04114e-08	0.375071	0.514	0.376	0.000381066	Th2	ARL1
TEN1.5	1.04935e-08	0.577108	0.296	0.195	0.000384072	Th2	TEN1
PTAR1.2	1.08892e-08	0.306711	0.396	0.267	0.000398554	Th2	PTAR1
SLC25A44.4	1.09044e-08	0.490136	0.288	0.183	0.000399113	Th2	SLC25A44
CASP4.3	1.137e-08	0.27908	0.636	0.47	0.000416153	Th2	CASP4
DNMT1.4	1.14123e-08	-0.814437	0.527	0.528	0.0004177	Th2	DNMT1
AL133415.1.5	1.15937e-08	0.410149	0.516	0.38	0.000424341	Th2	AL133415.1
UTY.3	1.16368e-08	-1.3226	0.15	0.244	0.000425917	Th2	UTY
POR.6	1.16898e-08	0.486072	0.404	0.286	0.000427858	Th2	POR
SEC11A.7	1.16937e-08	0.222254	0.92	0.75	0.000428	Th2	SEC11A
FMC1.3	1.17453e-08	0.272558	0.455	0.314	0.00042989	Th2	FMC1
HIVEP2.4	1.19087e-08	-1.02759	0.346	0.418	0.00043587	Th2	HIVEP2
SPATS2L.7	1.19905e-08	0.161936	0.623	0.442	0.000438863	Th2	SPATS2L
GOLGB1.6	1.21382e-08	0.27017	0.711	0.555	0.000444271	Th2	GOLGB1
RAB24.6	1.22507e-08	0.311182	0.602	0.451	0.000448389	Th2	RAB24
SNX9.7	1.23676e-08	-0.759864	0.543	0.575	0.000452668	Th2	SNX9
TMX4.5	1.24631e-08	0.276646	0.666	0.498	0.000456163	Th2	TMX4
OSBP.3	1.26244e-08	0.317005	0.566	0.415	0.000462067	Th2	OSBP
MYPOP.2	1.2672e-08	0.363188	0.271	0.168	0.000463809	Th2	MYPOP
MYCBP.6	1.28673e-08	0.32902	0.614	0.464	0.000470956	Th2	MYCBP
ADA.7	1.30198e-08	0.312918	0.355	0.236	0.000476539	Th2	ADA
BIVM.2	1.31129e-08	0.616845	0.216	0.13	0.000479946	Th2	BIVM
HDDC3.4	1.31545e-08	0.356635	0.471	0.333	0.000481469	Th2	HDDC3
PDK1.6	1.32286e-08	-1.48929	0.114	0.206	0.000484179	Th2	PDK1
SLC16A7.5	1.32734e-08	0.195884	0.388	0.259	0.00048582	Th2	SLC16A7
CCR5.7	1.33677e-08	-1.26743	0.129	0.225	0.00048927	Th2	CCR5
CCS.3	1.35795e-08	0.2638	0.607	0.449	0.000497022	Th2	CCS
DNAJC30.4	1.36415e-08	0.362745	0.302	0.193	0.000499291	Th2	DNAJC30
STK16.5	1.37138e-08	0.326429	0.436	0.301	0.000501938	Th2	STK16
MAN1B1.1	1.39671e-08	0.274069	0.436	0.296	0.000511209	Th2	MAN1B1
SNRPB2.5	1.44054e-08	0.28327	0.863	0.708	0.000527254	Th2	SNRPB2
RAB11A.5	1.44268e-08	0.230354	0.861	0.69	0.000528037	Th2	RAB11A
ARID5A.4	1.46635e-08	-0.951026	0.67	0.656	0.0005367	Th2	ARID5A
RRAS.3	1.47264e-08	0.292777	0.362	0.237	0.000539001	Th2	RRAS
SNX14.6	1.48112e-08	0.288231	0.561	0.404	0.000542106	Th2	SNX14
MAP3K1.3	1.48298e-08	-0.996162	0.373	0.433	0.000542786	Th2	MAP3K1
COPB1.6	1.51046e-08	0.247336	0.78	0.607	0.000552845	Th2	COPB1
ANKRD44.4	1.52606e-08	0.156287	0.904	0.825	0.000558553	Th2	ANKRD44
TGFBR1.5	1.53618e-08	-1.10486	0.259	0.345	0.000562259	Th2	TGFBR1
SH2D3C.5	1.56207e-08	0.306675	0.411	0.281	0.000571735	Th2	SH2D3C
GK5.1	1.5776e-08	0.59633	0.236	0.145	0.000577416	Th2	GK5
IL21R.5	1.62538e-08	-1.31308	0.161	0.255	0.000594905	Th2	IL21R
C8orf82.6	1.62787e-08	0.418579	0.338	0.225	0.000595815	Th2	C8orf82
NDUFB5.5	1.6517e-08	0.232496	0.782	0.607	0.000604539	Th2	NDUFB5
EIF3K.5	1.67457e-08	0.149914	0.998	0.956	0.000612911	Th2	EIF3K
MAT2B.5	1.69093e-08	-0.368854	0.886	0.823	0.000618898	Th2	MAT2B
DVL3.6	1.709e-08	0.396749	0.359	0.241	0.000625511	Th2	DVL3
CUEDC2.5	1.76002e-08	0.317092	0.666	0.499	0.000644186	Th2	CUEDC2
MCM3.6	1.77537e-08	-1.21072	0.325	0.386	0.000649802	Th2	MCM3
SYPL1.4	1.849e-08	0.213093	0.632	0.452	0.000676751	Th2	SYPL1
ABRACL.6	1.85257e-08	0.178349	0.952	0.822	0.000678059	Th2	ABRACL
ATAD2B.4	1.86059e-08	0.213819	0.416	0.281	0.000680994	Th2	ATAD2B
RRM2B.1	1.86821e-08	0.496479	0.212	0.126	0.000683782	Th2	RRM2B
HERC6.2	1.87065e-08	0.262555	0.27	0.164	0.000684677	Th2	HERC6
GBA.6	1.89871e-08	0.267797	0.468	0.328	0.000694947	Th2	GBA
PCBD1.7	1.909e-08	0.282164	0.573	0.415	0.000698713	Th2	PCBD1
SNHG29.7	2.07691e-08	0.155904	0.973	0.912	0.000760171	Th2	SNHG29
TIAM1.5	2.10254e-08	-1.0355	0.209	0.306	0.000769549	Th2	TIAM1
ASXL1.4	2.21922e-08	-0.569074	0.582	0.603	0.000812257	Th2	ASXL1
NADSYN1.3	2.3023e-08	0.273342	0.598	0.442	0.000842663	Th2	NADSYN1
PINK1.4	2.32046e-08	0.308545	0.311	0.196	0.00084931	Th2	PINK1
TMEM135.4	2.3332e-08	0.333884	0.343	0.231	0.000853975	Th2	TMEM135
NFX1.3	2.34271e-08	0.222277	0.529	0.376	0.000857454	Th2	NFX1
RPS26.7	2.34497e-08	0.111457	1	0.992	0.000858284	Th2	RPS26
KDM5B.6	2.35457e-08	0.22214	0.639	0.467	0.000861795	Th2	KDM5B
ATOX1.7	2.40055e-08	0.266612	0.777	0.601	0.000878627	Th2	ATOX1
CSNK1G2.4	2.40491e-08	0.228442	0.693	0.524	0.00088022	Th2	CSNK1G2
PHF23.6	2.41631e-08	0.287781	0.546	0.395	0.000884395	Th2	PHF23
CES2.4	2.42447e-08	0.301201	0.334	0.219	0.000887381	Th2	CES2
GMDS-DT.4	2.45425e-08	0.172352	0.537	0.384	0.000898281	Th2	GMDS-DT
PKIA.7	2.49756e-08	0.264696	0.521	0.379	0.000914133	Th2	PKIA
LPIN2.6	2.54903e-08	0.203148	0.67	0.493	0.000932971	Th2	LPIN2
EIF4E2.5	2.58709e-08	0.25095	0.73	0.553	0.0009469	Th2	EIF4E2
PSME1.4	2.65876e-08	0.128999	1	0.971	0.000973134	Th2	PSME1
CHP1.5	2.75128e-08	0.307701	0.391	0.266	0.001007	Th2	CHP1
CDK2AP1.6	2.75362e-08	0.308511	0.482	0.344	0.00100785	Th2	CDK2AP1
VPS33A.4	2.75881e-08	0.252731	0.45	0.31	0.00100975	Th2	VPS33A
COPZ1.6	2.76317e-08	0.242388	0.784	0.603	0.00101135	Th2	COPZ1
SNHG1.6	2.78213e-08	-1.04096	0.28	0.361	0.00101829	Th2	SNHG1
TES.4	2.85112e-08	0.287832	0.652	0.492	0.00104354	Th2	TES
SLC22A18.2	2.8568e-08	0.375508	0.262	0.162	0.00104562	Th2	SLC22A18
ENO2.4	2.92612e-08	-0.740276	0.443	0.502	0.00107099	Th2	ENO2
DR1.5	2.95716e-08	0.279272	0.682	0.518	0.00108235	Th2	DR1
SMS.6	3.03049e-08	-0.778187	0.48	0.501	0.00110919	Th2	SMS
MFSD3.1	3.05943e-08	0.47755	0.216	0.128	0.00111978	Th2	MFSD3
GPN1.3	3.10598e-08	0.312059	0.5	0.358	0.00113682	Th2	GPN1
RNF19A.5	3.10936e-08	0.210261	0.721	0.573	0.00113806	Th2	RNF19A
AGAP2.5	3.24974e-08	0.356686	0.43	0.299	0.00118944	Th2	AGAP2
HENMT1.6	3.25584e-08	0.420395	0.296	0.193	0.00119167	Th2	HENMT1
ARHGAP25.5	3.25585e-08	-0.585232	0.625	0.652	0.00119167	Th2	ARHGAP25
ZSWIM8.6	3.40043e-08	0.455665	0.312	0.207	0.00124459	Th2	ZSWIM8
ALDH9A1.3	3.51406e-08	0.291201	0.582	0.427	0.00128618	Th2	ALDH9A1
SMIM7.7	3.55807e-08	0.19758	0.659	0.474	0.00130229	Th2	SMIM7
NAGPA.2	3.58053e-08	0.230843	0.3	0.188	0.00131051	Th2	NAGPA
HINT2.4	3.59806e-08	0.272931	0.673	0.502	0.00131692	Th2	HINT2
MARK4.5	3.63816e-08	0.30865	0.307	0.198	0.0013316	Th2	MARK4
FHOD1.7	3.64072e-08	0.376446	0.423	0.302	0.00133254	Th2	FHOD1
COPS9.4	3.74309e-08	0.271114	0.873	0.744	0.00137001	Th2	COPS9
EGLN1.4	3.76573e-08	0.301996	0.543	0.397	0.0013783	Th2	EGLN1
DROSHA.3	3.80568e-08	0.374652	0.312	0.203	0.00139292	Th2	DROSHA
HSP90AA1.5	3.96048e-08	-0.34676	0.993	0.966	0.00144958	Th2	HSP90AA1
MAP4K5.3	4.00781e-08	0.253315	0.405	0.276	0.0014669	Th2	MAP4K5
FAM177A1.3	4.03716e-08	0.258043	0.734	0.561	0.00147764	Th2	FAM177A1
RAB28.5	4.09068e-08	0.291999	0.475	0.34	0.00149723	Th2	RAB28
C17orf67.1	4.16996e-08	0.38246	0.225	0.136	0.00152625	Th2	C17orf67
ERAP2.5	4.20756e-08	-0.784632	0.311	0.399	0.00154001	Th2	ERAP2
SLC35E1.6	4.29427e-08	0.313696	0.405	0.277	0.00157174	Th2	SLC35E1
ABCD2.3	4.39333e-08	0.336353	0.27	0.171	0.001608	Th2	ABCD2
ELOVL1.6	4.39468e-08	0.280448	0.707	0.528	0.0016085	Th2	ELOVL1
NAA80.1	4.4135e-08	0.386513	0.232	0.141	0.00161539	Th2	NAA80
FBXW5.5	4.44423e-08	0.245125	0.816	0.653	0.00162663	Th2	FBXW5
NPC1.6	4.53388e-08	-1.13459	0.173	0.266	0.00165945	Th2	NPC1
TM9SF3.5	4.71399e-08	0.245564	0.675	0.512	0.00172537	Th2	TM9SF3
GBP1.3	4.88915e-08	-0.798169	0.452	0.522	0.00178948	Th2	GBP1
SFXN3.6	4.93063e-08	0.277667	0.402	0.274	0.00180466	Th2	SFXN3
RTCA.4	4.98174e-08	0.307612	0.598	0.459	0.00182337	Th2	RTCA
OSTM1.2	5.04625e-08	0.25402	0.42	0.287	0.00184698	Th2	OSTM1
CA5B.5	5.1523e-08	0.385787	0.304	0.2	0.00188579	Th2	CA5B
PTPN1.3	5.24201e-08	0.252609	0.825	0.678	0.00191863	Th2	PTPN1
NRIP1.6	5.55102e-08	-0.95612	0.129	0.226	0.00203173	Th2	NRIP1
UBR4.3	5.86559e-08	0.19728	0.561	0.405	0.00214686	Th2	UBR4
PSD4.6	5.96042e-08	0.283262	0.559	0.415	0.00218157	Th2	PSD4
PRKCA.5	6.23833e-08	0.182479	0.67	0.505	0.00228329	Th2	PRKCA
ZFAND6.1	6.23976e-08	0.206643	0.65	0.482	0.00228381	Th2	ZFAND6
GET3.6	6.26546e-08	0.288408	0.721	0.552	0.00229322	Th2	GET3
DOCK10.1	6.33779e-08	0.164602	0.804	0.673	0.0023197	Th2	DOCK10
JPX.5	6.62168e-08	0.207526	0.536	0.386	0.0024236	Th2	JPX
TMX1.5	6.76761e-08	0.255617	0.73	0.547	0.00247701	Th2	TMX1
MIDN.5	6.76992e-08	0.256531	0.591	0.44	0.00247786	Th2	MIDN
METTL8.1	6.79951e-08	0.437275	0.268	0.172	0.00248869	Th2	METTL8
ASL.6	7.01631e-08	0.357391	0.396	0.277	0.00256804	Th2	ASL
TWF1.1	7.07988e-08	0.263706	0.425	0.295	0.00259131	Th2	TWF1
H2AFY.5	7.12307e-08	-0.509814	0.738	0.666	0.00260711	Th2	H2AFY
EPB41.6	7.13225e-08	-0.626171	0.629	0.645	0.00261048	Th2	EPB41
TMEM141.3	7.49783e-08	0.280628	0.548	0.402	0.00274428	Th2	TMEM141
SAR1B.4	7.52728e-08	0.25153	0.518	0.374	0.00275506	Th2	SAR1B
APEH.4	7.61163e-08	0.322795	0.63	0.483	0.00278593	Th2	APEH
RRS1.7	7.62176e-08	-1.99531	0.198	0.281	0.00278964	Th2	RRS1
TMEM87B.2	7.68975e-08	0.219144	0.482	0.34	0.00281452	Th2	TMEM87B
ZDHHC2.3	7.85518e-08	0.220602	0.445	0.306	0.00287507	Th2	ZDHHC2
CDKN2D.5	8.15314e-08	0.138028	0.573	0.404	0.00298413	Th2	CDKN2D
RBM38.7	8.19884e-08	-0.589488	0.611	0.618	0.00300086	Th2	RBM38
TMEM33.5	8.46606e-08	0.355994	0.414	0.296	0.00309866	Th2	TMEM33
C1orf216.5	8.53313e-08	0.344163	0.295	0.192	0.00312321	Th2	C1orf216
GALNT7	8.89365e-08	0.514189	0.27	0.176	0.00325517	Th2	GALNT7
MCTS1.5	9.63044e-08	0.272431	0.564	0.409	0.00352484	Th2	MCTS1
NDUFV3.4	9.67345e-08	0.258627	0.489	0.35	0.00354058	Th2	NDUFV3
ATP6V1D.5	9.69929e-08	0.277442	0.498	0.366	0.00355004	Th2	ATP6V1D
NMI.5	9.71496e-08	0.254841	0.588	0.427	0.00355577	Th2	NMI
TBC1D14.4	9.87e-08	-0.962327	0.288	0.363	0.00361252	Th2	TBC1D14
FAM89A.2	1.00713e-07	0.39729	0.25	0.159	0.0036862	Th2	FAM89A
B4GALT7.4	1.01498e-07	0.353554	0.288	0.186	0.00371494	Th2	B4GALT7
PTPRE.5	1.01981e-07	-0.900651	0.259	0.346	0.00373261	Th2	PTPRE
EIF3M.4	1.04251e-07	0.195913	0.914	0.786	0.00381568	Th2	EIF3M
ATP6V1F.5	1.05045e-07	0.202518	0.907	0.767	0.00384475	Th2	ATP6V1F
MT-ND5.6	1.06735e-07	0.184414	0.993	0.979	0.00390661	Th2	MT-ND5
UQCRQ.5	1.07053e-07	0.20078	0.955	0.807	0.00391823	Th2	UQCRQ
NME3.5	1.07717e-07	0.187836	0.836	0.705	0.00394255	Th2	NME3
GADD45A.4	1.08305e-07	0.194827	0.559	0.418	0.00396406	Th2	GADD45A
SEC14L1.6	1.11247e-07	0.324109	0.577	0.439	0.00407176	Th2	SEC14L1
ADAM10.5	1.12678e-07	-0.581649	0.58	0.597	0.00412412	Th2	ADAM10
GOLPH3.5	1.1325e-07	0.229342	0.738	0.552	0.00414505	Th2	GOLPH3
TBC1D10B.6	1.15207e-07	0.288041	0.452	0.318	0.00421669	Th2	TBC1D10B
HERPUD1.5	1.16862e-07	0.210326	0.868	0.717	0.00427726	Th2	HERPUD1
SEC13.5	1.17815e-07	0.255289	0.754	0.576	0.00431214	Th2	SEC13
SUPT4H1.5	1.2071e-07	0.251767	0.8	0.651	0.00441809	Th2	SUPT4H1
HNRNPAB.6	1.2271e-07	-0.862626	0.543	0.539	0.00449129	Th2	HNRNPAB
CUX1.4	1.23986e-07	0.263851	0.364	0.248	0.00453802	Th2	CUX1
HIST2H2AC.4	1.24178e-07	0.137568	0.471	0.319	0.00454505	Th2	HIST2H2AC
EIF3J-DT.1	1.25997e-07	0.30357	0.268	0.17	0.00461163	Th2	EIF3J-DT
MAP1LC3B.5	1.27392e-07	0.22762	0.829	0.676	0.00466267	Th2	MAP1LC3B
AP1S1.7	1.28058e-07	0.262003	0.604	0.449	0.00468705	Th2	AP1S1
XRCC6.7	1.4581e-07	-0.258883	0.92	0.852	0.00533679	Th2	XRCC6
AL606807.1.7	1.46861e-07	0.279324	0.436	0.317	0.00537527	Th2	AL606807.1
RNPEP.3	1.48009e-07	0.314846	0.505	0.373	0.00541729	Th2	RNPEP
NASP.6	1.48236e-07	-0.831857	0.555	0.537	0.00542558	Th2	NASP
ASCC1.5	1.54381e-07	0.379577	0.329	0.225	0.00565049	Th2	ASCC1
ASCC3.2	1.59553e-07	0.247824	0.661	0.506	0.00583981	Th2	ASCC3
C1RL-AS1.1	1.61832e-07	0.44766	0.216	0.134	0.00592321	Th2	C1RL-AS1
PSMB4.4	1.63989e-07	0.217354	0.879	0.739	0.00600215	Th2	PSMB4
UBXN6	1.64515e-07	0.360493	0.225	0.138	0.00602141	Th2	UBXN6
PSMD13.6	1.64785e-07	0.233893	0.825	0.657	0.00603129	Th2	PSMD13
ISG20.7	1.68112e-07	-0.744589	0.696	0.672	0.00615308	Th2	ISG20
EDEM3.2	1.6899e-07	0.177836	0.482	0.34	0.00618519	Th2	EDEM3
LTBP4.2	1.71746e-07	0.245789	0.412	0.28	0.00628606	Th2	LTBP4
ZFP36.6	1.71868e-07	-0.456473	0.725	0.725	0.00629055	Th2	ZFP36
GPR68.3	1.72504e-07	0.367525	0.257	0.164	0.00631381	Th2	GPR68
GATAD1	1.82189e-07	0.34323	0.254	0.162	0.00666831	Th2	GATAD1
MBD6.2	1.86318e-07	0.429025	0.261	0.169	0.00681943	Th2	MBD6
ITGAV.1	1.86408e-07	0.400664	0.221	0.136	0.00682273	Th2	ITGAV
AZI2.5	1.91549e-07	0.219375	0.479	0.338	0.00701087	Th2	AZI2
ATG16L1.5	1.91777e-07	0.311966	0.3	0.198	0.00701921	Th2	ATG16L1
TGFB1.4	1.92528e-07	0.179888	0.971	0.889	0.00704673	Th2	TGFB1
KDM7A.6	1.93776e-07	-0.920282	0.295	0.373	0.0070924	Th2	KDM7A
ABR.3	1.94076e-07	0.402909	0.402	0.288	0.00710338	Th2	ABR
PPP1R3F.7	1.94238e-07	-1.09811	0.23	0.309	0.00710932	Th2	PPP1R3F
UBXN1.5	1.94554e-07	0.176612	0.945	0.86	0.00712088	Th2	UBXN1
RAB1A.6	1.95364e-07	0.226794	0.65	0.487	0.0071505	Th2	RAB1A
ATP5MC3.6	1.97977e-07	0.156065	0.989	0.915	0.00724616	Th2	ATP5MC3
RER1.7	1.99624e-07	0.203902	0.852	0.683	0.00730642	Th2	RER1
XPNPEP1.7	2.00401e-07	0.327618	0.434	0.308	0.00733487	Th2	XPNPEP1
HMOX1.5	2.02474e-07	-1.13328	0.138	0.229	0.00741077	Th2	HMOX1
LPGAT1.6	2.02838e-07	0.289696	0.405	0.289	0.00742409	Th2	LPGAT1
SACM1L.5	2.07229e-07	0.15572	0.614	0.445	0.00758478	Th2	SACM1L
GPR137.6	2.21026e-07	0.292829	0.429	0.302	0.00808976	Th2	GPR137
LIMS1.4	2.22072e-07	-0.541872	0.639	0.628	0.00812807	Th2	LIMS1
EIF3A.6	2.22144e-07	-0.31764	0.848	0.813	0.00813068	Th2	EIF3A
TMEM154.6	2.23702e-07	0.198901	0.404	0.277	0.00818772	Th2	TMEM154
RPS6KC1.2	2.31548e-07	0.293713	0.277	0.178	0.00847488	Th2	RPS6KC1
TIGAR.5	2.31903e-07	0.280187	0.359	0.248	0.0084879	Th2	TIGAR
PHYH.6	2.33454e-07	0.433684	0.289	0.195	0.00854466	Th2	PHYH
FKBP2.2	2.40051e-07	0.561253	0.22	0.139	0.00878611	Th2	FKBP2
KDM4C.4	2.53416e-07	0.147026	0.568	0.419	0.00927529	Th2	KDM4C
EIF3E.7	2.61025e-07	0.132741	0.968	0.882	0.00955378	Th2	EIF3E
KAT2B.7	2.66526e-07	-0.722671	0.414	0.481	0.00975513	Th2	KAT2B
JAML.4	2.70689e-07	-0.940056	0.227	0.31	0.0099075	Th2	JAML
DMWD.3	2.74186e-07	0.514643	0.238	0.153	0.0100355	Th2	DMWD
AP3S1.5	2.88411e-07	0.216344	0.707	0.538	0.0105561	Th2	AP3S1
UQCRC2.3	2.90912e-07	0.343298	0.78	0.63	0.0106477	Th2	UQCRC2
GLS	2.92284e-07	-0.506402	0.588	0.619	0.0106979	Th2	GLS
KLHL6.2	2.9636e-07	0.387469	0.268	0.175	0.0108471	Th2	KLHL6
EIF3L.6	3.05126e-07	0.133829	0.963	0.89	0.0111679	Th2	EIF3L
ARL4C.6	3.06859e-07	-0.424266	0.843	0.826	0.0112313	Th2	ARL4C
ACSL5.6	3.14652e-07	0.261891	0.621	0.465	0.0115166	Th2	ACSL5
VAMP3.3	3.1842e-07	0.151071	0.384	0.258	0.0116545	Th2	VAMP3
TPD52.4	3.18665e-07	0.259738	0.348	0.241	0.0116635	Th2	TPD52
AAGAB.5	3.22386e-07	0.247058	0.461	0.327	0.0117997	Th2	AAGAB
MSANTD3.1	3.30616e-07	0.388699	0.23	0.145	0.0121009	Th2	MSANTD3
HMOX2.5	3.3892e-07	0.205287	0.777	0.629	0.0124048	Th2	HMOX2
SMIM3.7	3.41216e-07	0.38281	0.291	0.195	0.0124889	Th2	SMIM3
EVI2A.4	3.47068e-07	0.133543	0.637	0.469	0.012703	Th2	EVI2A
ZNF688.4	3.48141e-07	0.220078	0.402	0.277	0.0127423	Th2	ZNF688
ARPC2.7	3.52239e-07	0.131494	0.998	0.972	0.0128923	Th2	ARPC2
RAPGEF2.5	3.55182e-07	0.286679	0.312	0.21	0.013	Th2	RAPGEF2
PNKD.3	3.60267e-07	0.271643	0.705	0.543	0.0131861	Th2	PNKD
LINC01184.2	3.70752e-07	0.220531	0.359	0.248	0.0135699	Th2	LINC01184
TBL2.2	3.70812e-07	0.47931	0.259	0.172	0.0135721	Th2	TBL2
PRAF2.2	3.72014e-07	0.401077	0.3	0.199	0.0136161	Th2	PRAF2
C1orf112.7	3.74005e-07	-1.5622	0.125	0.206	0.013689	Th2	C1orf112
KLRG1	3.77681e-07	0.48185	0.2	0.122	0.0138235	Th2	KLRG1
HECTD3.4	3.82089e-07	0.309211	0.291	0.191	0.0139848	Th2	HECTD3
SURF1.1	3.89896e-07	0.172787	0.629	0.473	0.0142706	Th2	SURF1
UBE2L3.5	3.94222e-07	0.206918	0.895	0.716	0.0144289	Th2	UBE2L3
KLHL42.3	3.9908e-07	0.543874	0.273	0.184	0.0146067	Th2	KLHL42
BCL2L11.6	4.01258e-07	-1.07546	0.168	0.257	0.0146865	Th2	BCL2L11
NOSIP.3	4.03925e-07	0.340469	0.829	0.704	0.014784	Th2	NOSIP
PRR13.6	4.04839e-07	0.148652	0.984	0.915	0.0148175	Th2	PRR13
UGDH.1	4.05588e-07	0.4327	0.232	0.149	0.0148449	Th2	UGDH
ATP5MC2.2	4.0781e-07	0.124169	0.996	0.979	0.0149262	Th2	ATP5MC2
TMED3.6	4.11791e-07	0.314604	0.62	0.476	0.015072	Th2	TMED3
NECAB3.1	4.13246e-07	0.518259	0.227	0.144	0.0151252	Th2	NECAB3
IDNK.2	4.20541e-07	0.306807	0.264	0.17	0.0153922	Th2	IDNK
SYAP1.5	4.213e-07	0.279848	0.573	0.436	0.01542	Th2	SYAP1
PIK3R1.5	4.23539e-07	0.133484	0.732	0.575	0.0155019	Th2	PIK3R1
CRYL1.3	4.27893e-07	0.316089	0.359	0.251	0.0156613	Th2	CRYL1
BCR.1	4.30928e-07	0.458099	0.261	0.172	0.0157724	Th2	BCR
UNC13D.5	4.35859e-07	0.254196	0.568	0.428	0.0159529	Th2	UNC13D
RARA.5	4.39658e-07	0.15648	0.379	0.254	0.0160919	Th2	RARA
TFPT.5	4.39837e-07	0.29505	0.505	0.375	0.0160985	Th2	TFPT
TTC39B.1	4.41789e-07	0.258098	0.257	0.163	0.0161699	Th2	TTC39B
KIAA1324.6	4.44195e-07	-1.29925	0.123	0.204	0.016258	Th2	KIAA1324
REXO2.5	4.49453e-07	-0.521115	0.723	0.674	0.0164504	Th2	REXO2
UCP2.6	4.55423e-07	-0.611585	0.88	0.831	0.0166689	Th2	UCP2
CEP78.5	4.56298e-07	-1.15089	0.127	0.21	0.016701	Th2	CEP78
PPP2R5B	4.56793e-07	0.393973	0.2	0.122	0.0167191	Th2	PPP2R5B
SRSF9.6	4.59636e-07	0.183058	0.964	0.856	0.0168231	Th2	SRSF9
ST8SIA4.6	4.70868e-07	0.103388	0.655	0.486	0.0172342	Th2	ST8SIA4
CAPZB.4	4.74596e-07	0.1645	0.979	0.915	0.0173707	Th2	CAPZB
CYB561D2.5	4.75473e-07	0.249685	0.664	0.505	0.0174028	Th2	CYB561D2
ELF4.4	4.80328e-07	0.328201	0.364	0.257	0.0175805	Th2	ELF4
SRSF10.4	4.80612e-07	-0.381136	0.793	0.725	0.0175909	Th2	SRSF10
MPC1.2	4.86462e-07	0.237786	0.464	0.335	0.017805	Th2	MPC1
YIPF1.5	4.89942e-07	0.343657	0.295	0.196	0.0179324	Th2	YIPF1
UBXN11.4	4.9802e-07	0.479415	0.37	0.269	0.018228	Th2	UBXN11
SLFN5.7	5.04737e-07	0.108872	0.891	0.737	0.0184739	Th2	SLFN5
MIS18BP1.7	5.05942e-07	0.252929	0.593	0.45	0.018518	Th2	MIS18BP1
VCPIP1.2	5.11557e-07	0.259143	0.432	0.311	0.0187235	Th2	VCPIP1
FBXL17.4	5.18109e-07	0.213982	0.521	0.392	0.0189633	Th2	FBXL17
UROD.4	5.1962e-07	0.244787	0.589	0.443	0.0190186	Th2	UROD
TMEM208.6	5.20208e-07	0.227092	0.727	0.541	0.0190401	Th2	TMEM208
FERMT3.6	5.26586e-07	0.190236	0.882	0.74	0.0192736	Th2	FERMT3
NCL.5	5.26791e-07	-0.310023	0.979	0.94	0.0192811	Th2	NCL
AIFM1.5	5.37468e-07	0.2732	0.386	0.27	0.0196719	Th2	AIFM1
DNAJC8.5	5.41519e-07	-0.342228	0.807	0.756	0.0198202	Th2	DNAJC8
SCCPDH.2	5.43005e-07	0.493772	0.218	0.138	0.0198745	Th2	SCCPDH
CTSZ.6	5.51223e-07	0.178255	0.718	0.542	0.0201753	Th2	CTSZ
EFCAB14.2	5.53756e-07	0.177855	0.625	0.467	0.020268	Th2	EFCAB14
NANS.7	5.57545e-07	0.185731	0.534	0.389	0.0204067	Th2	NANS
TMEM181.1	5.57859e-07	0.338236	0.354	0.25	0.0204182	Th2	TMEM181
RSU1.3	5.71202e-07	0.233023	0.632	0.492	0.0209066	Th2	RSU1
BACH2.6	5.72506e-07	-0.133859	0.539	0.38	0.0209543	Th2	BACH2
TMA7.2	5.76442e-07	0.119767	0.998	0.984	0.0210983	Th2	TMA7
UBA6-AS1.2	5.78802e-07	0.408438	0.266	0.176	0.0211847	Th2	UBA6-AS1
EIF1AY.6	5.88877e-07	-0.760966	0.223	0.311	0.0215535	Th2	EIF1AY
NCKAP1L.4	6.02713e-07	0.236781	0.802	0.643	0.0220599	Th2	NCKAP1L
GSKIP.4	6.06274e-07	0.272799	0.386	0.271	0.0221902	Th2	GSKIP
CCDC107.6	6.13747e-07	0.191449	0.802	0.646	0.0224638	Th2	CCDC107
LINC00476.3	6.18141e-07	0.127605	0.346	0.234	0.0226246	Th2	LINC00476
MRPL3.6	6.28814e-07	0.276006	0.621	0.483	0.0230152	Th2	MRPL3
CAPNS1.5	6.30381e-07	0.190022	0.916	0.798	0.0230726	Th2	CAPNS1
HEXA.5	6.30673e-07	0.204636	0.62	0.455	0.0230833	Th2	HEXA
ARSB.2	6.33438e-07	0.620116	0.25	0.169	0.0231845	Th2	ARSB
COX7B.5	6.34045e-07	0.171357	0.959	0.835	0.0232067	Th2	COX7B
VPS26B.4	6.38233e-07	0.258351	0.555	0.411	0.02336	Th2	VPS26B
HSD17B7.1	6.46862e-07	0.379991	0.286	0.191	0.0236758	Th2	HSD17B7
DDAH2.2	6.51632e-07	0.198221	0.264	0.169	0.0238504	Th2	DDAH2
SPG11.5	6.51703e-07	0.261109	0.479	0.359	0.023853	Th2	SPG11
PGM1.5	6.60958e-07	0.232365	0.498	0.363	0.0241917	Th2	PGM1
MIR4435-2HG.6	6.61071e-07	-0.69348	0.623	0.611	0.0241959	Th2	MIR4435-2HG
CDKAL1.4	6.6616e-07	-0.799629	0.348	0.413	0.0243821	Th2	CDKAL1
SYNJ2.6	6.68094e-07	0.3863	0.42	0.304	0.0244529	Th2	SYNJ2
PPARD.1	7.28292e-07	0.287023	0.212	0.133	0.0266562	Th2	PPARD
CSNK1G1.3	7.29092e-07	0.195918	0.43	0.303	0.0266855	Th2	CSNK1G1
ODC1.4	7.30722e-07	-0.507672	0.761	0.713	0.0267451	Th2	ODC1
SHISA5.6	7.3268e-07	-0.432073	0.732	0.713	0.0268168	Th2	SHISA5
PRELID3B.4	7.33304e-07	0.253534	0.63	0.49	0.0268397	Th2	PRELID3B
SYVN1.5	7.33778e-07	0.246569	0.391	0.277	0.026857	Th2	SYVN1
TMEM65.5	7.35836e-07	0.135014	0.561	0.406	0.0269323	Th2	TMEM65
ANKRD13D.4	7.42577e-07	0.204924	0.654	0.499	0.0271791	Th2	ANKRD13D
LSM8.1	7.4394e-07	0.192532	0.836	0.666	0.0272289	Th2	LSM8
SLC12A6.4	7.6298e-07	-1.10977	0.22	0.294	0.0279258	Th2	SLC12A6
ACOT8.4	7.75224e-07	0.286493	0.396	0.283	0.028374	Th2	ACOT8
TRIM25.5	7.87775e-07	0.250045	0.382	0.267	0.0288333	Th2	TRIM25
GHDC.1	7.96306e-07	0.3729	0.225	0.142	0.0291456	Th2	GHDC
SLC52A2.6	8.1854e-07	0.258692	0.539	0.396	0.0299594	Th2	SLC52A2
CTNNBIP1.1	8.35134e-07	0.447429	0.232	0.152	0.0305667	Th2	CTNNBIP1
RIPK1.1	8.4056e-07	0.166303	0.471	0.336	0.0307653	Th2	RIPK1
CEACAM1.6	8.44905e-07	-0.923867	0.266	0.339	0.0309244	Th2	CEACAM1
SLC10A7	8.60079e-07	0.416911	0.22	0.141	0.0314797	Th2	SLC10A7
LRRFIP2.6	8.92413e-07	0.232157	0.523	0.389	0.0326632	Th2	LRRFIP2
EXOSC4.5	9.14829e-07	0.272797	0.427	0.307	0.0334837	Th2	EXOSC4
ZKSCAN1.2	9.20532e-07	0.181439	0.543	0.406	0.0336924	Th2	ZKSCAN1
ZNF524.4	9.20704e-07	0.21268	0.534	0.399	0.0336987	Th2	ZNF524
ATP6AP2.6	9.27776e-07	0.225715	0.823	0.672	0.0339575	Th2	ATP6AP2
ARFIP1.4	9.61337e-07	0.27904	0.345	0.242	0.0351859	Th2	ARFIP1
MRPL41.5	9.87955e-07	0.203992	0.884	0.744	0.0361601	Th2	MRPL41
KLHL28.2	9.92305e-07	0.204676	0.438	0.312	0.0363193	Th2	KLHL28
WDR13.4	9.97459e-07	0.329562	0.329	0.226	0.036508	Th2	WDR13
ZNF277.1	1.02396e-06	0.177366	0.404	0.281	0.0374779	Th2	ZNF277
MIR155HG.6	1.04482e-06	-2.55047	0.2	0.274	0.0382415	Th2	MIR155HG
TACC3.6	1.04511e-06	-0.760791	0.436	0.46	0.0382522	Th2	TACC3
EIF2A.1	1.05309e-06	0.170056	0.677	0.519	0.0385443	Th2	EIF2A
LARP1B.3	1.07135e-06	0.442057	0.262	0.179	0.0392126	Th2	LARP1B
CYB5R4.5	1.07241e-06	0.197949	0.441	0.317	0.0392515	Th2	CYB5R4
WDR83OS.7	1.07542e-06	0.158638	0.954	0.83	0.0393614	Th2	WDR83OS
PTP4A2.5	1.0841e-06	0.162153	0.954	0.856	0.0396793	Th2	PTP4A2
RNF13.1	1.09605e-06	0.156651	0.559	0.413	0.0401164	Th2	RNF13
MYO1G.7	1.1178e-06	0.118063	0.857	0.69	0.0409125	Th2	MYO1G
PYCARD.7	1.14828e-06	0.132891	0.886	0.684	0.042028	Th2	PYCARD
AGO4.2	1.15782e-06	0.299569	0.225	0.142	0.0423773	Th2	AGO4
NVL.5	1.1611e-06	0.31227	0.341	0.24	0.0424976	Th2	NVL
GNG2.6	1.17557e-06	-0.453527	0.657	0.658	0.0430269	Th2	GNG2
TAF7.3	1.17602e-06	0.176651	0.829	0.689	0.0430436	Th2	TAF7
ATP5F1B.5	1.17671e-06	0.128666	0.982	0.929	0.0430689	Th2	ATP5F1B
EMC3.5	1.19267e-06	0.168729	0.768	0.602	0.0436528	Th2	EMC3
INPP5K.3	1.23751e-06	0.194057	0.475	0.34	0.0452939	Th2	INPP5K
ZNF512.1	1.24393e-06	0.203079	0.311	0.209	0.0455292	Th2	ZNF512
AP3D1.6	1.26581e-06	0.245177	0.584	0.444	0.0463299	Th2	AP3D1
NRBF2.5	1.28134e-06	0.182193	0.516	0.381	0.0468983	Th2	NRBF2
SEPHS2.2	1.28986e-06	0.176512	0.739	0.585	0.04721	Th2	SEPHS2
ALG12.4	1.30638e-06	0.295092	0.352	0.25	0.0478148	Th2	ALG12
MFN2.2	1.31912e-06	0.274694	0.254	0.166	0.0482812	Th2	MFN2
CALM3.5	1.32609e-06	-0.290134	0.934	0.841	0.0485364	Th2	CALM3
ITGB2-AS1.5	1.35983e-06	-0.930789	0.196	0.276	0.0497713	Th2	ITGB2-AS1
IVD.3	1.38318e-06	0.293219	0.268	0.179	0.0506259	Th2	IVD
WDR74.1	1.39112e-06	-0.964245	0.246	0.318	0.0509163	Th2	WDR74
FAM199X.1	1.40468e-06	0.281519	0.248	0.162	0.0514128	Th2	FAM199X
TFG.4	1.41199e-06	0.219184	0.637	0.487	0.0516803	Th2	TFG
FAAH2.7	1.41504e-06	-1.27384	0.166	0.242	0.051792	Th2	FAAH2
G3BP1.7	1.41685e-06	-0.438073	0.714	0.67	0.0518581	Th2	G3BP1
HDDC2.6	1.4217e-06	0.251498	0.6	0.455	0.0520358	Th2	HDDC2
IL2RB.7	1.43813e-06	0.156255	0.829	0.687	0.0526372	Th2	IL2RB
TNFAIP8L2.4	1.45229e-06	0.159103	0.537	0.395	0.0531554	Th2	TNFAIP8L2
UBE2J1.5	1.45937e-06	0.203394	0.596	0.452	0.0534145	Th2	UBE2J1
COX6B1.5	1.50401e-06	0.130879	0.996	0.957	0.0550481	Th2	COX6B1
CCT6A.7	1.50874e-06	-0.401088	0.782	0.716	0.0552215	Th2	CCT6A
KBTBD2.3	1.52326e-06	0.234576	0.375	0.265	0.0557528	Th2	KBTBD2
SNX15.3	1.52352e-06	0.203729	0.396	0.277	0.0557623	Th2	SNX15
ZNF490	1.54212e-06	0.395026	0.205	0.129	0.0564433	Th2	ZNF490
BORCS6.1	1.55501e-06	0.263892	0.366	0.254	0.056915	Th2	BORCS6
HDLBP.7	1.57278e-06	0.224955	0.675	0.524	0.0575652	Th2	HDLBP
JMJD6.6	1.59625e-06	0.275019	0.429	0.311	0.0584245	Th2	JMJD6
RPA1.5	1.62023e-06	-0.543411	0.507	0.529	0.0593021	Th2	RPA1
UFL1.1	1.62131e-06	0.205982	0.564	0.428	0.0593416	Th2	UFL1
PRKAR1A.6	1.62628e-06	0.216319	0.625	0.476	0.0595235	Th2	PRKAR1A
AFDN.6	1.65651e-06	0.235564	0.532	0.406	0.0606301	Th2	AFDN
DDA1.4	1.66822e-06	0.24166	0.604	0.463	0.0610585	Th2	DDA1
AP5M1.4	1.68088e-06	0.22602	0.362	0.256	0.0615219	Th2	AP5M1
CBX5.5	1.68333e-06	-0.79416	0.339	0.393	0.0616116	Th2	CBX5
MPV17.5	1.69088e-06	0.23724	0.632	0.486	0.061888	Th2	MPV17
FOCAD.2	1.72666e-06	0.238698	0.316	0.217	0.0631974	Th2	FOCAD
CCR2.7	1.72778e-06	0.186403	0.334	0.232	0.0632385	Th2	CCR2
NOTCH1.2	1.72826e-06	0.363842	0.229	0.149	0.0632562	Th2	NOTCH1
COX11.3	1.74416e-06	0.267246	0.482	0.359	0.0638379	Th2	COX11
TRAPPC1.6	1.75163e-06	0.143409	0.954	0.864	0.0641113	Th2	TRAPPC1
SLC66A3.4	1.75672e-06	0.22305	0.509	0.378	0.0642977	Th2	SLC66A3
ZNF513	1.80742e-06	0.36229	0.214	0.137	0.0661535	Th2	ZNF513
ANXA2.6	1.85605e-06	0.154821	0.93	0.768	0.0679332	Th2	ANXA2
PSIP1.6	1.8564e-06	-0.428397	0.805	0.753	0.0679461	Th2	PSIP1
ATF6B.4	1.85766e-06	0.170918	0.804	0.634	0.0679922	Th2	ATF6B
CYTH4.3	1.87319e-06	0.228985	0.427	0.304	0.0685605	Th2	CYTH4
LAMTOR1.6	1.91993e-06	0.199213	0.875	0.717	0.0702714	Th2	LAMTOR1
TRG-AS1.6	1.93926e-06	0.292545	0.361	0.259	0.0709788	Th2	TRG-AS1
HADHB.5	1.9587e-06	0.220414	0.702	0.536	0.0716904	Th2	HADHB
NFKB1.5	2.0094e-06	0.113347	0.721	0.553	0.0735462	Th2	NFKB1
SMIM27.1	2.01294e-06	0.155992	0.477	0.345	0.0736756	Th2	SMIM27
IGFLR1.7	2.01922e-06	-0.565775	0.625	0.634	0.0739056	Th2	IGFLR1
MFNG.5	2.13683e-06	0.26562	0.698	0.554	0.0782102	Th2	MFNG
JOSD2.7	2.15291e-06	0.183266	0.684	0.529	0.0787987	Th2	JOSD2
TSPAN3.6	2.15678e-06	0.247869	0.311	0.216	0.0789403	Th2	TSPAN3
AHCYL2	2.1581e-06	0.133451	0.28	0.186	0.0789887	Th2	AHCYL2
BCL11B.6	2.15897e-06	-0.618421	0.755	0.723	0.0790206	Th2	BCL11B
AP1G2.3	2.16497e-06	0.205146	0.636	0.494	0.0792399	Th2	AP1G2
VPS4B.2	2.20203e-06	0.163685	0.718	0.567	0.0805967	Th2	VPS4B
GPHN.4	2.20752e-06	-0.654247	0.514	0.542	0.0807975	Th2	GPHN
CD53.7	2.26676e-06	0.135777	0.982	0.896	0.0829655	Th2	CD53
VAMP7.6	2.28542e-06	0.263597	0.38	0.271	0.0836488	Th2	VAMP7
JARID2.6	2.31071e-06	0.151639	0.545	0.412	0.0845743	Th2	JARID2
HSPE1.5	2.33591e-06	-0.42645	0.85	0.794	0.0854965	Th2	HSPE1
MTHFD1.6	2.36643e-06	-0.848701	0.286	0.346	0.0866138	Th2	MTHFD1
HDAC10.4	2.37523e-06	0.358226	0.339	0.242	0.0869358	Th2	HDAC10
XIAP.1	2.43049e-06	0.192833	0.411	0.295	0.0889584	Th2	XIAP
AP3M1.6	2.49211e-06	0.226899	0.438	0.316	0.0912138	Th2	AP3M1
DNAJB11.7	2.50509e-06	0.223656	0.646	0.492	0.0916889	Th2	DNAJB11
HBP1.4	2.556e-06	0.1304	0.532	0.389	0.0935523	Th2	HBP1
C1orf122.6	2.59081e-06	0.194494	0.593	0.445	0.0948261	Th2	C1orf122
HNRNPA1.5	2.66833e-06	0.10843	1	0.984	0.0976634	Th2	HNRNPA1
ATP6AP1.6	2.71108e-06	0.190348	0.72	0.562	0.0992284	Th2	ATP6AP1
KPNB1.6	2.73761e-06	-0.356063	0.795	0.734	0.100199	Th2	KPNB1
HEMK1.3	2.81678e-06	0.218214	0.318	0.218	0.103097	Th2	HEMK1
SGMS1.5	2.82645e-06	-1.1602	0.154	0.226	0.103451	Th2	SGMS1
DERL2.6	2.82986e-06	0.257373	0.639	0.5	0.103576	Th2	DERL2
NCOA7.5	2.84655e-06	0.20818	0.486	0.356	0.104187	Th2	NCOA7
TECR.6	2.94403e-06	-0.259392	0.886	0.826	0.107755	Th2	TECR
TMEM273.6	2.96576e-06	0.300326	0.368	0.27	0.10855	Th2	TMEM273
NAPA.5	2.97574e-06	0.203542	0.775	0.612	0.108915	Th2	NAPA
KIZ	3.02037e-06	0.121874	0.311	0.21	0.110549	Th2	KIZ
TMEM187	3.03768e-06	0.28803	0.212	0.135	0.111182	Th2	TMEM187
ZFYVE28.3	3.04748e-06	0.181692	0.457	0.325	0.111541	Th2	ZFYVE28
GLT8D1.2	3.09083e-06	0.190654	0.423	0.304	0.113127	Th2	GLT8D1
C15orf40.2	3.12184e-06	0.159895	0.529	0.389	0.114262	Th2	C15orf40
LRP10.6	3.16629e-06	0.155719	0.877	0.719	0.115889	Th2	LRP10
CASC4.4	3.19816e-06	0.161205	0.557	0.417	0.117056	Th2	CASC4
VDR.7	3.22121e-06	0.112798	0.505	0.369	0.1179	Th2	VDR
MBNL1.6	3.33824e-06	-0.334697	0.955	0.942	0.122183	Th2	MBNL1
TRIR.3	3.33947e-06	0.129746	0.995	0.942	0.122228	Th2	TRIR
RPP25L.3	3.38756e-06	0.221544	0.427	0.31	0.123988	Th2	RPP25L
C12orf57.6	3.39898e-06	-0.307095	0.914	0.889	0.124406	Th2	C12orf57
MCEE.1	3.42989e-06	0.275161	0.255	0.17	0.125537	Th2	MCEE
GALK1.5	3.44063e-06	0.117829	0.516	0.372	0.12593	Th2	GALK1
SSRP1.6	3.51137e-06	-0.612395	0.5	0.501	0.12852	Th2	SSRP1
COX5A.5	3.55194e-06	0.130961	0.97	0.858	0.130005	Th2	COX5A
COL9A2.6	3.56068e-06	0.237657	0.271	0.185	0.130324	Th2	COL9A2
GALK2.4	3.58778e-06	0.221004	0.375	0.27	0.131316	Th2	GALK2
CTNS.3	3.64361e-06	0.379936	0.236	0.157	0.13336	Th2	CTNS
CCDC14.3	3.64961e-06	0.243959	0.364	0.257	0.13358	Th2	CCDC14
RNF207.2	3.64972e-06	0.535756	0.2	0.131	0.133583	Th2	RNF207
VKORC1L1.6	3.74269e-06	0.297811	0.304	0.212	0.136986	Th2	VKORC1L1
TSPAN5.6	3.77274e-06	-0.77268	0.346	0.406	0.138086	Th2	TSPAN5
VIM-AS1.4	3.8045e-06	0.252234	0.364	0.258	0.139249	Th2	VIM-AS1
EXD3.1	3.80799e-06	0.343471	0.254	0.17	0.139376	Th2	EXD3
GRIPAP1.5	3.83031e-06	0.185221	0.536	0.399	0.140193	Th2	GRIPAP1
FAM50B.3	3.90214e-06	0.338943	0.275	0.189	0.142822	Th2	FAM50B
PNPLA8.2	3.91752e-06	0.235829	0.355	0.253	0.143385	Th2	PNPLA8
ZMYM4.4	4.01877e-06	0.183953	0.402	0.292	0.147091	Th2	ZMYM4
GADD45B.7	4.05467e-06	-1.03096	0.336	0.387	0.148405	Th2	GADD45B
ELP5.7	4.08178e-06	0.176174	0.545	0.401	0.149397	Th2	ELP5
NFIC.3	4.08813e-06	0.243858	0.334	0.235	0.14963	Th2	NFIC
SAT2.3	4.09449e-06	0.14739	0.613	0.46	0.149862	Th2	SAT2
E2F3.5	4.15257e-06	0.222727	0.43	0.316	0.151988	Th2	E2F3
TADA2B.2	4.28124e-06	0.296745	0.316	0.218	0.156698	Th2	TADA2B
COX8A.6	4.39126e-06	0.123968	0.995	0.926	0.160724	Th2	COX8A
ACYP2.2	4.50426e-06	0.160134	0.405	0.289	0.164861	Th2	ACYP2
BISPR.1	4.56442e-06	0.192923	0.266	0.176	0.167062	Th2	BISPR
IRF1.4	4.58284e-06	-0.46786	0.898	0.837	0.167736	Th2	IRF1
OAZ1.6	4.67777e-06	-0.155324	1	0.988	0.171211	Th2	OAZ1
SRSF3.5	4.711e-06	-0.314974	0.855	0.798	0.172427	Th2	SRSF3
TIRAP.1	4.82536e-06	0.381242	0.221	0.145	0.176613	Th2	TIRAP
BTN2A2.1	4.86606e-06	0.368808	0.204	0.131	0.178103	Th2	BTN2A2
MARCKSL1.7	4.89754e-06	-1.04586	0.198	0.272	0.179255	Th2	MARCKSL1
SEC24C.4	4.96556e-06	0.236065	0.507	0.384	0.181744	Th2	SEC24C
MT1F	5.01722e-06	0.254198	0.259	0.172	0.183635	Th2	MT1F
IFT52.5	5.09237e-06	0.292877	0.286	0.199	0.186386	Th2	IFT52
MYO9B.5	5.09249e-06	0.153995	0.67	0.507	0.18639	Th2	MYO9B
APPBP2.2	5.30608e-06	0.110913	0.434	0.312	0.194208	Th2	APPBP2
FRYL.3	5.43441e-06	0.175641	0.679	0.526	0.198905	Th2	FRYL
SLCO4A1.6	5.44374e-06	-1.04815	0.148	0.224	0.199246	Th2	SLCO4A1
STX4.5	5.79537e-06	0.26767	0.512	0.397	0.212116	Th2	STX4
HSPD1.7	5.80091e-06	-0.495839	0.809	0.76	0.212319	Th2	HSPD1
TMEM230.3	5.89831e-06	0.186439	0.8	0.659	0.215884	Th2	TMEM230
KCTD7.5	5.97232e-06	0.30925	0.288	0.199	0.218593	Th2	KCTD7
ZNF322.2	5.976e-06	0.287647	0.243	0.163	0.218727	Th2	ZNF322
CCL5.7	5.98133e-06	-0.8614	0.407	0.288	0.218923	Th2	CCL5
DOK2.6	5.98666e-06	0.110479	0.866	0.717	0.219118	Th2	DOK2
PXN.5	6.07302e-06	0.184352	0.614	0.475	0.222279	Th2	PXN
C3AR1.6	6.07331e-06	0.25378	0.304	0.207	0.222289	Th2	C3AR1
ELP6.5	6.11128e-06	0.237388	0.423	0.313	0.223679	Th2	ELP6
PARP4.4	6.14268e-06	0.198344	0.646	0.502	0.224828	Th2	PARP4
CHRM3-AS2.3	6.2213e-06	0.553249	0.211	0.142	0.227706	Th2	CHRM3-AS2
EIF2AK3.7	6.22487e-06	0.290393	0.33	0.239	0.227837	Th2	EIF2AK3
RINL.4	6.22862e-06	0.199964	0.511	0.38	0.227974	Th2	RINL
CASP3.5	6.23635e-06	-0.623469	0.411	0.459	0.228256	Th2	CASP3
RRM1.3	6.2719e-06	-0.795649	0.398	0.428	0.229558	Th2	RRM1
NCK1.5	6.28843e-06	0.162193	0.523	0.395	0.230163	Th2	NCK1
MGST2.6	6.38807e-06	0.11083	0.395	0.282	0.23381	Th2	MGST2
PAICS.5	6.46435e-06	-0.851787	0.32	0.365	0.236602	Th2	PAICS
PSENEN.4	6.51316e-06	0.205132	0.705	0.552	0.238388	Th2	PSENEN
RESF1.6	6.61738e-06	-0.517038	0.812	0.766	0.242203	Th2	RESF1
FAM210B.1	6.6185e-06	0.236137	0.241	0.159	0.242244	Th2	FAM210B
THAP4.2	6.66298e-06	0.207878	0.454	0.335	0.243872	Th2	THAP4
PRF1.7	6.70098e-06	-0.906365	0.425	0.468	0.245263	Th2	PRF1
TIMM8B.7	6.81628e-06	0.181613	0.757	0.59	0.249483	Th2	TIMM8B
TSPYL1.3	7.00018e-06	0.147363	0.527	0.39	0.256213	Th2	TSPYL1
SEC63.3	7.03749e-06	0.200273	0.568	0.439	0.257579	Th2	SEC63
UBB.6	7.0991e-06	0.13246	0.984	0.925	0.259834	Th2	UBB
ANTXR2.4	7.16558e-06	-0.728685	0.495	0.509	0.262267	Th2	ANTXR2
ACBD3.4	7.17198e-06	0.239034	0.484	0.375	0.262502	Th2	ACBD3
TCF25.4	7.17826e-06	0.187937	0.882	0.773	0.262731	Th2	TCF25
WDR44.2	7.18001e-06	0.175801	0.307	0.213	0.262796	Th2	WDR44
ELMOD2.2	7.18397e-06	0.283585	0.27	0.184	0.26294	Th2	ELMOD2
ERCC2.1	7.22282e-06	0.38692	0.234	0.158	0.264362	Th2	ERCC2
TBK1.6	7.2603e-06	0.179679	0.552	0.414	0.265734	Th2	TBK1
VOPP1.7	7.35362e-06	-0.433304	0.734	0.681	0.26915	Th2	VOPP1
ZDHHC24.5	7.35531e-06	0.244371	0.514	0.395	0.269212	Th2	ZDHHC24
PAOX	7.46488e-06	0.245784	0.232	0.153	0.273222	Th2	PAOX
HIST3H2A.1	7.48549e-06	0.241523	0.229	0.15	0.273976	Th2	HIST3H2A
PDLIM2.5	7.53434e-06	0.1357	0.627	0.464	0.275764	Th2	PDLIM2
FUNDC2.2	7.59806e-06	-0.504873	0.521	0.545	0.278097	Th2	FUNDC2
ANKAR	7.63123e-06	0.229476	0.214	0.139	0.279311	Th2	ANKAR
SNHG25.6	7.74278e-06	-1.14293	0.207	0.274	0.283393	Th2	SNHG25
STX8.6	7.84241e-06	0.153735	0.643	0.493	0.28704	Th2	STX8
DUSP23.4	7.92383e-06	0.265922	0.423	0.317	0.29002	Th2	DUSP23
GBF1.3	7.93053e-06	0.200115	0.543	0.421	0.290265	Th2	GBF1
FLT3LG.6	8.04539e-06	-0.487559	0.736	0.714	0.294469	Th2	FLT3LG
ESYT1.6	8.10573e-06	0.150336	0.784	0.629	0.296678	Th2	ESYT1
MLLT6.3	8.1856e-06	-0.685163	0.37	0.423	0.299601	Th2	MLLT6
SNTB2.5	8.18577e-06	0.209956	0.364	0.26	0.299607	Th2	SNTB2
CYB5B.5	8.20575e-06	0.227438	0.636	0.492	0.300338	Th2	CYB5B
ARMCX3.3	8.21175e-06	0.161043	0.446	0.327	0.300558	Th2	ARMCX3
EIF4G1.5	8.3293e-06	0.200106	0.773	0.614	0.304861	Th2	EIF4G1
PPP2CA.5	8.50599e-06	-0.329354	0.739	0.692	0.311328	Th2	PPP2CA
LINC01550.5	8.71441e-06	-1.5831	0.155	0.216	0.318956	Th2	LINC01550
SETD3.5	8.82802e-06	0.249618	0.391	0.29	0.323115	Th2	SETD3
NFKBIL1.5	8.90789e-06	0.224926	0.289	0.2	0.326038	Th2	NFKBIL1
SKA2.7	8.9375e-06	0.202312	0.5	0.367	0.327121	Th2	SKA2
IFT27.7	9.04312e-06	0.266966	0.379	0.278	0.330987	Th2	IFT27
NCK2.5	9.04652e-06	-0.481551	0.636	0.629	0.331112	Th2	NCK2
DHRS4.2	9.12749e-06	0.243262	0.475	0.356	0.334075	Th2	DHRS4
SEC31A.1	9.26473e-06	0.181049	0.677	0.537	0.339098	Th2	SEC31A
TMEM160.3	9.33369e-06	0.204016	0.818	0.659	0.341622	Th2	TMEM160
HS3ST3B1.6	9.37881e-06	-1.02983	0.179	0.25	0.343274	Th2	HS3ST3B1
RTN3.4	9.4128e-06	0.160028	0.696	0.538	0.344518	Th2	RTN3
ZBP1.6	9.49837e-06	0.21208	0.332	0.23	0.34765	Th2	ZBP1
RGS19.6	9.59262e-06	0.185226	0.77	0.612	0.3511	Th2	RGS19
INTS5.4	9.66192e-06	0.275806	0.325	0.233	0.353636	Th2	INTS5
ACOT7.7	9.71203e-06	-1.03184	0.162	0.23	0.35547	Th2	ACOT7
TOPBP1.6	9.75672e-06	-0.706396	0.288	0.35	0.357106	Th2	TOPBP1
LRIF1.2	9.76025e-06	0.176725	0.361	0.258	0.357235	Th2	LRIF1
DNASE2.4	9.84562e-06	0.246335	0.504	0.387	0.36036	Th2	DNASE2
ANP32E.5	9.90377e-06	-0.485027	0.704	0.647	0.362488	Th2	ANP32E
IL17RA.4	9.90669e-06	0.161084	0.552	0.407	0.362595	Th2	IL17RA
FLNA.7	9.96277e-06	0.159833	0.938	0.819	0.364647	Th2	FLNA
PRKAG1.4	1.00464e-05	0.242208	0.495	0.378	0.367707	Th2	PRKAG1
TLE4.3	1.00865e-05	0.242607	0.373	0.274	0.369175	Th2	TLE4
MTMR6.4	1.02097e-05	0.226047	0.366	0.268	0.373685	Th2	MTMR6
SLC37A3.3	1.02417e-05	-1.14836	0.232	0.295	0.374856	Th2	SLC37A3
DAP.5	1.03348e-05	0.17504	0.462	0.341	0.378263	Th2	DAP
NIPSNAP3A.1	1.03905e-05	0.280989	0.245	0.165	0.380301	Th2	NIPSNAP3A
PASK.5	1.07224e-05	-1.03873	0.164	0.237	0.392449	Th2	PASK
AGA.5	1.07702e-05	0.34495	0.339	0.248	0.394202	Th2	AGA
DDX3Y.6	1.09062e-05	-1.02791	0.164	0.234	0.399176	Th2	DDX3Y
SRPK1.5	1.10054e-05	0.189254	0.625	0.48	0.402808	Th2	SRPK1
CCDC28A.3	1.10448e-05	0.165908	0.509	0.386	0.40425	Th2	CCDC28A
JKAMP.6	1.12342e-05	0.170365	0.505	0.381	0.411182	Th2	JKAMP
USP9Y.3	1.13619e-05	-1.12994	0.146	0.215	0.415857	Th2	USP9Y
RBM19.6	1.13851e-05	-0.789981	0.246	0.312	0.416706	Th2	RBM19
SLC35C1.2	1.14279e-05	0.36478	0.255	0.175	0.418274	Th2	SLC35C1
PPIL3.3	1.14384e-05	0.125934	0.404	0.29	0.418659	Th2	PPIL3
KMT2E.3	1.14833e-05	-0.346066	0.798	0.775	0.420299	Th2	KMT2E
YKT6.4	1.15566e-05	0.187348	0.368	0.265	0.422983	Th2	YKT6
GMNN.5	1.15766e-05	-1.03501	0.182	0.246	0.423715	Th2	GMNN
UBA7.3	1.15773e-05	0.141731	0.42	0.3	0.423741	Th2	UBA7
SH2D1A.6	1.1587e-05	0.210902	0.548	0.424	0.424096	Th2	SH2D1A
CDK5.5	1.16725e-05	0.303165	0.361	0.263	0.427226	Th2	CDK5
ATG7.5	1.173e-05	0.281786	0.38	0.284	0.42933	Th2	ATG7
RNPS1.5	1.17343e-05	-0.269764	0.836	0.764	0.429486	Th2	RNPS1
FBLN7.3	1.18374e-05	-1.02641	0.216	0.277	0.43326	Th2	FBLN7
VTI1B.5	1.18957e-05	0.218176	0.673	0.547	0.435394	Th2	VTI1B
HAX1.2	1.20519e-05	0.158393	0.821	0.692	0.441112	Th2	HAX1
STK40.4	1.22362e-05	0.217446	0.409	0.302	0.447858	Th2	STK40
SNX27.2	1.23289e-05	0.150324	0.329	0.232	0.451252	Th2	SNX27
LMF1	1.27384e-05	0.122508	0.246	0.165	0.466238	Th2	LMF1
CD4.7	1.2811e-05	-0.572208	0.902	0.798	0.468895	Th2	CD4
SOCS2.6	1.31754e-05	0.291993	0.5	0.389	0.482232	Th2	SOCS2
VPS11.3	1.34356e-05	0.267468	0.28	0.193	0.491758	Th2	VPS11
ATP6V0E2.4	1.36004e-05	0.207219	0.609	0.474	0.497786	Th2	ATP6V0E2
TEX264.5	1.36063e-05	0.175656	0.759	0.609	0.498006	Th2	TEX264
PNPLA2.2	1.36764e-05	-0.453777	0.668	0.649	0.50057	Th2	PNPLA2
UBE2B.2	1.36794e-05	-0.307526	0.821	0.783	0.500681	Th2	UBE2B
FIS1.6	1.37289e-05	0.161944	0.877	0.74	0.502492	Th2	FIS1
AC078883.1.5	1.38787e-05	-0.777629	0.218	0.288	0.507974	Th2	AC078883.1
PPP1R12C.5	1.40144e-05	0.201196	0.284	0.197	0.512942	Th2	PPP1R12C
SMUG1	1.40883e-05	0.372462	0.236	0.162	0.515646	Th2	SMUG1
RTL8C.4	1.44281e-05	0.170463	0.534	0.408	0.528084	Th2	RTL8C
CCDC88B.7	1.45012e-05	0.249841	0.496	0.387	0.530758	Th2	CCDC88B
FLI1.3	1.46109e-05	0.170839	0.668	0.52	0.534775	Th2	FLI1
STARD4.2	1.52666e-05	0.447072	0.252	0.176	0.558772	Th2	STARD4
EMC2.3	1.53103e-05	0.186466	0.43	0.315	0.560372	Th2	EMC2
COPB2.6	1.54557e-05	0.170083	0.779	0.612	0.565693	Th2	COPB2
TKFC.1	1.54858e-05	0.379773	0.209	0.14	0.566798	Th2	TKFC
NAP1L4.6	1.57e-05	-0.305949	0.887	0.838	0.574637	Th2	NAP1L4
QARS.2	1.58397e-05	0.185223	0.707	0.56	0.579749	Th2	QARS
PTRH1.3	1.59532e-05	0.242187	0.268	0.185	0.583904	Th2	PTRH1
GNPTAB.6	1.59761e-05	-0.656366	0.525	0.523	0.584742	Th2	GNPTAB
WDR26.6	1.62483e-05	0.143398	0.505	0.372	0.594702	Th2	WDR26
COG8.4	1.6311e-05	0.201318	0.298	0.209	0.596999	Th2	COG8
TTBK2.1	1.63175e-05	0.157852	0.22	0.145	0.597238	Th2	TTBK2
SLC35B2.6	1.63267e-05	0.218063	0.493	0.374	0.597572	Th2	SLC35B2
MTM1.2	1.63542e-05	0.227833	0.312	0.223	0.598579	Th2	MTM1
LAMTOR3.3	1.65486e-05	0.196404	0.523	0.405	0.605697	Th2	LAMTOR3
DELE1.6	1.67994e-05	0.146537	0.488	0.364	0.614876	Th2	DELE1
RNF139.3	1.70237e-05	0.18762	0.47	0.35	0.623086	Th2	RNF139
ABLIM1.5	1.70748e-05	-1.12858	0.246	0.298	0.624955	Th2	ABLIM1
ZDHHC12.6	1.76993e-05	0.152435	0.686	0.518	0.647812	Th2	ZDHHC12
UNK.5	1.77721e-05	0.127351	0.321	0.225	0.650478	Th2	UNK
DNAJC5.5	1.79783e-05	0.233601	0.302	0.213	0.658023	Th2	DNAJC5
PRDX4.6	1.813e-05	-0.611056	0.418	0.455	0.663576	Th2	PRDX4
ARHGEF9.2	1.84161e-05	0.174401	0.277	0.19	0.674049	Th2	ARHGEF9
TRIM38.4	1.85851e-05	0.188928	0.632	0.486	0.680232	Th2	TRIM38
CAMLG.1	1.87575e-05	0.109323	0.632	0.492	0.686545	Th2	CAMLG
CHMP1B.4	1.87687e-05	0.149269	0.318	0.222	0.686953	Th2	CHMP1B
ARAF.4	1.91134e-05	0.15624	0.557	0.425	0.69957	Th2	ARAF
IRAK4.3	1.92085e-05	0.133799	0.489	0.365	0.703049	Th2	IRAK4
TCAIM.2	1.93227e-05	0.290861	0.268	0.188	0.70723	Th2	TCAIM
LPP.6	1.95374e-05	0.118215	0.632	0.496	0.71509	Th2	LPP
GTF2B.2	1.96647e-05	0.116458	0.696	0.537	0.719749	Th2	GTF2B
ESRRA.3	1.96902e-05	0.26987	0.368	0.269	0.720681	Th2	ESRRA
NFKB2.5	2.00691e-05	0.133183	0.693	0.554	0.734549	Th2	NFKB2
LRIG1.3	2.00854e-05	-0.915279	0.205	0.27	0.735144	Th2	LRIG1
DHX9.5	2.00992e-05	-0.532645	0.53	0.531	0.735651	Th2	DHX9
VPS36.3	2.0301e-05	0.138952	0.67	0.526	0.743035	Th2	VPS36
PPP4C.6	2.04167e-05	0.177759	0.943	0.794	0.747271	Th2	PPP4C
CBX1.4	2.04452e-05	-0.746472	0.307	0.362	0.748315	Th2	CBX1
SYF2.2	2.05235e-05	0.143457	0.866	0.727	0.751179	Th2	SYF2
TMEM9B.6	2.05288e-05	0.164819	0.713	0.559	0.751376	Th2	TMEM9B
VHL.5	2.05835e-05	0.221633	0.525	0.406	0.753377	Th2	VHL
BABAM1.5	2.0636e-05	0.182091	0.766	0.589	0.755297	Th2	BABAM1
MIA2.4	2.0795e-05	0.143134	0.505	0.382	0.761116	Th2	MIA2
TMEM185A.4	2.09467e-05	0.350026	0.262	0.184	0.766671	Th2	TMEM185A
GPR107.1	2.09593e-05	0.328768	0.252	0.178	0.767131	Th2	GPR107
TP53TG1.3	2.1528e-05	0.266015	0.354	0.258	0.787945	Th2	TP53TG1
ATP6V1G1.3	2.16592e-05	0.107557	0.979	0.904	0.792749	Th2	ATP6V1G1
URM1.5	2.17179e-05	0.189256	0.707	0.563	0.794895	Th2	URM1
ZNF226.2	2.18456e-05	0.209796	0.266	0.182	0.799571	Th2	ZNF226
ITPKB.3	2.19237e-05	-0.994175	0.204	0.266	0.802429	Th2	ITPKB
HLCS.1	2.19587e-05	0.310523	0.22	0.15	0.803711	Th2	HLCS
AC092821.3.5	2.19796e-05	0.172809	0.516	0.389	0.804474	Th2	AC092821.3
DCTN4.2	2.20906e-05	0.111116	0.466	0.347	0.808538	Th2	DCTN4
YWHAH.5	2.22306e-05	-0.487743	0.696	0.632	0.813663	Th2	YWHAH
ACTR10.5	2.32908e-05	0.162931	0.555	0.419	0.852466	Th2	ACTR10
ZCRB1.3	2.33123e-05	0.155579	0.62	0.485	0.853254	Th2	ZCRB1
TAB2.6	2.33238e-05	-0.382867	0.809	0.752	0.853676	Th2	TAB2
MRPS21.1	2.33497e-05	0.130822	0.918	0.807	0.854622	Th2	MRPS21
LYRM1.6	2.3423e-05	0.198592	0.439	0.327	0.857307	Th2	LYRM1
ITPRID2.2	2.40062e-05	0.404058	0.212	0.145	0.878651	Th2	ITPRID2
JMJD7	2.43725e-05	0.279713	0.221	0.149	0.892057	Th2	JMJD7
ARCN1.3	2.45466e-05	0.20417	0.655	0.509	0.898429	Th2	ARCN1
IL6ST.4	2.47533e-05	-0.741051	0.37	0.421	0.905997	Th2	IL6ST
RHBDD3.4	2.4805e-05	0.430663	0.248	0.177	0.907886	Th2	RHBDD3
SMIM4.6	2.50309e-05	0.285042	0.354	0.266	0.916157	Th2	SMIM4
ICAM2.4	2.54219e-05	-0.499347	0.595	0.61	0.930469	Th2	ICAM2
TMEM254	2.56492e-05	0.30914	0.214	0.145	0.938786	Th2	TMEM254
C1GALT1.7	2.57374e-05	0.154157	0.511	0.387	0.942013	Th2	C1GALT1
SARS2.1	2.57574e-05	0.257093	0.239	0.163	0.942747	Th2	SARS2
NIPSNAP1.2	2.59367e-05	0.155039	0.421	0.312	0.949309	Th2	NIPSNAP1
MOGS.5	2.70066e-05	0.151358	0.595	0.462	0.988467	Th2	MOGS
EXT2.3	2.707e-05	0.221698	0.298	0.213	0.99079	Th2	EXT2
CD5.6	2.72993e-05	-0.300562	0.7	0.699	0.999182	Th2	CD5
CD80.6	2.74793e-05	-0.906876	0.17	0.238	1	Th2	CD80
TRIM27.4	2.7568e-05	0.172722	0.6	0.467	1	Th2	TRIM27
EXOSC8.3	2.78769e-05	-0.617004	0.405	0.438	1	Th2	EXOSC8
SMIM20.2	2.80753e-05	0.188717	0.382	0.281	1	Th2	SMIM20
POLD2.7	2.84454e-05	-0.79879	0.302	0.342	1	Th2	POLD2
UBN2	2.89769e-05	0.31007	0.202	0.134	1	Th2	UBN2
MSN.7	2.90561e-05	0.147518	0.968	0.862	1	Th2	MSN
PDE6D.4	2.91561e-05	0.129917	0.552	0.418	1	Th2	PDE6D
MED29.3	2.9534e-05	0.187553	0.421	0.315	1	Th2	MED29
CERK.3	2.98131e-05	-0.602851	0.441	0.475	1	Th2	CERK
ERP29.5	2.99368e-05	-0.288362	0.895	0.848	1	Th2	ERP29
LYSMD2.6	3.00702e-05	-1.10452	0.15	0.215	1	Th2	LYSMD2
DUSP18.1	3.01805e-05	0.357088	0.209	0.14	1	Th2	DUSP18
ANKRD13A.3	3.02411e-05	0.129956	0.502	0.383	1	Th2	ANKRD13A
MANBA.1	3.04123e-05	0.212728	0.266	0.184	1	Th2	MANBA
DLEU2.5	3.04316e-05	-0.916208	0.345	0.387	1	Th2	DLEU2
TRAPPC9.1	3.06208e-05	0.128658	0.468	0.352	1	Th2	TRAPPC9
MMUT.4	3.07929e-05	0.18336	0.302	0.213	1	Th2	MMUT
SLC20A1.7	3.1473e-05	0.160929	0.527	0.391	1	Th2	SLC20A1
FBXL12.1	3.17238e-05	0.22492	0.257	0.18	1	Th2	FBXL12
CCNDBP1.7	3.1729e-05	0.170676	0.834	0.692	1	Th2	CCNDBP1
MPND.2	3.17957e-05	0.279518	0.264	0.186	1	Th2	MPND
GPR89B.1	3.20042e-05	0.229403	0.204	0.134	1	Th2	GPR89B
CGRRF1.3	3.20947e-05	0.238518	0.282	0.199	1	Th2	CGRRF1
ARHGAP18.3	3.21962e-05	0.226819	0.246	0.171	1	Th2	ARHGAP18
TOGARAM1.2	3.26649e-05	0.216047	0.25	0.173	1	Th2	TOGARAM1
NUP107.4	3.30879e-05	-0.686432	0.291	0.349	1	Th2	NUP107
NUCB1.6	3.37104e-05	0.129892	0.925	0.774	1	Th2	NUCB1
DNAJA2.5	3.4034e-05	-0.409277	0.711	0.661	1	Th2	DNAJA2
ESYT2.5	3.40993e-05	0.295262	0.607	0.476	1	Th2	ESYT2
ZBTB43.4	3.4342e-05	0.17131	0.311	0.221	1	Th2	ZBTB43
GOLGA4.3	3.43779e-05	0.114231	0.743	0.592	1	Th2	GOLGA4
GTF2IRD2B.1	3.49616e-05	0.138923	0.232	0.157	1	Th2	GTF2IRD2B
STT3B.6	3.53699e-05	0.111996	0.807	0.668	1	Th2	STT3B
RFC4.5	3.54958e-05	-0.994219	0.177	0.237	1	Th2	RFC4
PSMD9.5	3.58278e-05	0.194078	0.716	0.569	1	Th2	PSMD9
HACD4.4	3.7349e-05	0.183251	0.543	0.427	1	Th2	HACD4
NENF.6	3.79777e-05	0.169343	0.759	0.597	1	Th2	NENF
HDAC8.7	3.80744e-05	0.168744	0.459	0.352	1	Th2	HDAC8
RAD51C.5	3.82646e-05	0.251901	0.409	0.308	1	Th2	RAD51C
CIDEB.1	3.84183e-05	0.452902	0.205	0.141	1	Th2	CIDEB
TRAPPC6B.6	3.86755e-05	0.186673	0.323	0.233	1	Th2	TRAPPC6B
NFKBIB.5	3.8959e-05	0.203315	0.482	0.363	1	Th2	NFKBIB
C6orf47.4	3.91682e-05	0.143837	0.371	0.267	1	Th2	C6orf47
SLIRP.6	3.93479e-05	-0.356406	0.745	0.682	1	Th2	SLIRP
EIF4A2.7	3.96173e-05	-0.343132	0.857	0.834	1	Th2	EIF4A2
PRMT1.6	4.02299e-05	0.123798	0.786	0.628	1	Th2	PRMT1
COMMD8.5	4.02568e-05	0.209243	0.516	0.402	1	Th2	COMMD8
EIF4A3.5	4.03586e-05	-0.444673	0.561	0.555	1	Th2	EIF4A3
ACAA1.5	4.04766e-05	0.18683	0.643	0.504	1	Th2	ACAA1
NDUFS4.5	4.06255e-05	0.182576	0.596	0.464	1	Th2	NDUFS4
SARNP.6	4.1881e-05	0.158242	0.741	0.582	1	Th2	SARNP
NDUFA7.4	4.2012e-05	0.181229	0.821	0.693	1	Th2	NDUFA7
OXA1L.2	4.20918e-05	0.155621	0.814	0.676	1	Th2	OXA1L
FLYWCH2.3	4.23757e-05	0.178288	0.477	0.361	1	Th2	FLYWCH2
MSH2.5	4.27739e-05	-0.868843	0.204	0.266	1	Th2	MSH2
BTN2A1.3	4.37848e-05	0.150246	0.304	0.216	1	Th2	BTN2A1
FZR1.3	4.41612e-05	0.252397	0.271	0.192	1	Th2	FZR1
SEPTIN6.3	4.43678e-05	-0.2551	0.918	0.877	1	Th2	SEPTIN6
CLEC2B.3	4.57681e-05	-0.674174	0.334	0.387	1	Th2	CLEC2B
ADD1.5	4.59651e-05	0.12298	0.834	0.69	1	Th2	ADD1
PSMC2.6	4.60086e-05	0.181605	0.727	0.564	1	Th2	PSMC2
ZNF48.1	4.60371e-05	0.224899	0.245	0.17	1	Th2	ZNF48
ATP5MD.7	4.61395e-05	0.121388	0.975	0.887	1	Th2	ATP5MD
COMMD7.6	4.61779e-05	0.165314	0.762	0.609	1	Th2	COMMD7
CHMP2B.4	4.63089e-05	0.109048	0.512	0.389	1	Th2	CHMP2B
KIF5B.5	4.63894e-05	0.1872	0.821	0.689	1	Th2	KIF5B
GOLGA5.1	4.69639e-05	0.251287	0.355	0.264	1	Th2	GOLGA5
EMC9.7	4.69783e-05	0.221327	0.332	0.242	1	Th2	EMC9
IL2RA.7	4.7405e-05	0.178332	0.891	0.717	1	Th2	IL2RA
HNRNPLL.6	4.79029e-05	0.138675	0.682	0.55	1	Th2	HNRNPLL
IVNS1ABP.5	4.81262e-05	-0.620206	0.416	0.459	1	Th2	IVNS1ABP
SP100.6	4.86319e-05	-0.314685	0.848	0.813	1	Th2	SP100
IDS.4	4.88042e-05	0.148999	0.821	0.692	1	Th2	IDS
DCAF5.3	4.96934e-05	0.10427	0.546	0.413	1	Th2	DCAF5
HLA-DPB1.4	4.98379e-05	-0.366748	0.552	0.386	1	Th2	HLA-DPB1
EIF3G.6	4.99247e-05	0.122226	0.968	0.878	1	Th2	EIF3G
MYC.4	5.02697e-05	-1.10338	0.273	0.325	1	Th2	MYC
ZDHHC5.4	5.08084e-05	0.139827	0.357	0.261	1	Th2	ZDHHC5
TM2D2.6	5.1005e-05	0.261081	0.411	0.314	1	Th2	TM2D2
SLF1.6	5.14016e-05	0.243536	0.325	0.239	1	Th2	SLF1
KIF13B.6	5.18564e-05	0.205801	0.323	0.235	1	Th2	KIF13B
CDK8.2	5.19615e-05	0.196249	0.284	0.206	1	Th2	CDK8
GMCL1.3	5.22243e-05	0.173364	0.452	0.342	1	Th2	GMCL1
ACAA2.7	5.31368e-05	0.13006	0.875	0.702	1	Th2	ACAA2
KDSR.5	5.36187e-05	-0.714034	0.332	0.382	1	Th2	KDSR
KLC2.2	5.3792e-05	0.242628	0.25	0.175	1	Th2	KLC2
RARS2.2	5.43618e-05	0.143197	0.418	0.315	1	Th2	RARS2
HMGN3.5	5.47179e-05	0.147513	0.746	0.592	1	Th2	HMGN3
GRHPR.7	5.48146e-05	0.175909	0.564	0.437	1	Th2	GRHPR
DDX18.3	5.51303e-05	-0.405188	0.725	0.693	1	Th2	DDX18
NCOR2.6	5.5422e-05	0.156673	0.443	0.336	1	Th2	NCOR2
UBL5.6	5.59994e-05	0.105092	0.993	0.945	1	Th2	UBL5
TCEA2.4	5.6248e-05	0.170283	0.416	0.311	1	Th2	TCEA2
COQ10B.3	5.63896e-05	0.142676	0.489	0.37	1	Th2	COQ10B
CKS1B.6	5.68649e-05	-1.16177	0.159	0.217	1	Th2	CKS1B
P2RX5.7	5.74005e-05	-0.819085	0.179	0.244	1	Th2	P2RX5
IRAK2.3	5.76122e-05	0.398503	0.205	0.14	1	Th2	IRAK2
SERINC3.6	5.81367e-05	0.158984	0.796	0.654	1	Th2	SERINC3
PLCD1.1	5.82278e-05	0.228114	0.221	0.151	1	Th2	PLCD1
NDFIP1.6	5.91862e-05	-0.287062	0.891	0.823	1	Th2	NDFIP1
PBX4.6	5.92451e-05	0.277046	0.525	0.433	1	Th2	PBX4
MCL1.6	5.96846e-05	-0.334773	0.902	0.835	1	Th2	MCL1
SUCLG1.4	6.0167e-05	0.159486	0.7	0.539	1	Th2	SUCLG1
BET1L.3	6.09924e-05	0.133267	0.423	0.31	1	Th2	BET1L
SPTSSA.7	6.17861e-05	0.260112	0.332	0.247	1	Th2	SPTSSA
GINM1.5	6.19465e-05	0.153337	0.45	0.339	1	Th2	GINM1
RANBP9.5	6.215e-05	-0.550507	0.502	0.511	1	Th2	RANBP9
WDR81	6.24724e-05	0.21864	0.207	0.139	1	Th2	WDR81
CCDC167.5	6.34538e-05	0.175192	0.629	0.484	1	Th2	CCDC167
FKBP8.6	6.42057e-05	0.103491	0.98	0.91	1	Th2	FKBP8
MPHOSPH8.6	6.46354e-05	-0.345581	0.78	0.769	1	Th2	MPHOSPH8
MPC2.5	6.50722e-05	0.184667	0.702	0.566	1	Th2	MPC2
HNRNPA0.4	6.62639e-05	-0.244507	0.893	0.828	1	Th2	HNRNPA0
IBTK.6	6.64342e-05	0.117419	0.537	0.405	1	Th2	IBTK
CYB561A3.2	6.70802e-05	0.277978	0.327	0.244	1	Th2	CYB561A3
NDUFA13.7	6.74794e-05	0.111413	0.989	0.942	1	Th2	NDUFA13
THAP3.1	6.7546e-05	0.128234	0.252	0.175	1	Th2	THAP3
TIMM17B.7	6.75799e-05	0.178986	0.652	0.51	1	Th2	TIMM17B
KCTD17.6	6.80198e-05	0.206025	0.348	0.26	1	Th2	KCTD17
CAPN15.2	6.80938e-05	0.234316	0.323	0.238	1	Th2	CAPN15
ZMIZ1.6	6.81271e-05	0.19523	0.293	0.212	1	Th2	ZMIZ1
MCRIP2.5	6.82069e-05	0.12706	0.346	0.248	1	Th2	MCRIP2
UBXN4.6	6.88403e-05	0.129996	0.941	0.838	1	Th2	UBXN4
APOLD1.5	6.89481e-05	-0.912954	0.168	0.231	1	Th2	APOLD1
RNF214.3	6.9424e-05	0.16232	0.341	0.251	1	Th2	RNF214
G6PD.5	6.9879e-05	0.270382	0.584	0.471	1	Th2	G6PD
GOLT1B.6	7.00602e-05	0.183118	0.496	0.377	1	Th2	GOLT1B
NDUFB8.6	7.02436e-05	-0.184197	0.959	0.897	1	Th2	NDUFB8
STMN3.7	7.03001e-05	-0.984877	0.252	0.3	1	Th2	STMN3
PNPLA6.7	7.18757e-05	0.172467	0.405	0.305	1	Th2	PNPLA6
ZNF398.4	7.19391e-05	0.126651	0.279	0.197	1	Th2	ZNF398
LETMD1.2	7.19645e-05	0.120332	0.512	0.389	1	Th2	LETMD1
MAP11.2	7.19759e-05	0.148228	0.291	0.207	1	Th2	MAP11
PGRMC2.2	7.2898e-05	0.161878	0.404	0.305	1	Th2	PGRMC2
HDGF.5	7.31006e-05	-0.450858	0.607	0.573	1	Th2	HDGF
CD320.6	7.3326e-05	-0.413966	0.498	0.521	1	Th2	CD320
OCIAD2.3	7.36264e-05	-0.329008	0.845	0.792	1	Th2	OCIAD2
TMEM64.5	7.37905e-05	0.377915	0.268	0.196	1	Th2	TMEM64
LACTB.4	7.37992e-05	0.147914	0.357	0.262	1	Th2	LACTB
SEH1L.5	7.39244e-05	-0.914936	0.161	0.223	1	Th2	SEH1L
BCL2L13.3	7.41755e-05	0.121388	0.366	0.269	1	Th2	BCL2L13
YIPF6.4	7.46917e-05	0.15783	0.341	0.248	1	Th2	YIPF6
PRKAR2A.2	7.50411e-05	0.125876	0.462	0.347	1	Th2	PRKAR2A
CNPY2.7	7.61674e-05	0.160623	0.854	0.728	1	Th2	CNPY2
NUCKS1.3	7.62642e-05	-0.317329	0.845	0.774	1	Th2	NUCKS1
IFT43	7.62798e-05	0.194428	0.216	0.147	1	Th2	IFT43
TTC13.2	7.65934e-05	0.214937	0.252	0.178	1	Th2	TTC13
MAZ.4	7.71771e-05	-0.347383	0.777	0.7	1	Th2	MAZ
ANP32B.5	7.87107e-05	-0.257537	0.959	0.887	1	Th2	ANP32B
VPS18.1	7.99239e-05	0.219301	0.23	0.159	1	Th2	VPS18
ZNF75D.5	8.11099e-05	0.173328	0.284	0.201	1	Th2	ZNF75D
RNF41.4	8.21935e-05	0.155911	0.354	0.258	1	Th2	RNF41
UQCRH.4	8.26955e-05	0.118441	0.955	0.852	1	Th2	UQCRH
PEX11B.5	8.27364e-05	0.171934	0.461	0.353	1	Th2	PEX11B
RAB5IF.7	8.32206e-05	0.118861	0.887	0.714	1	Th2	RAB5IF
LAP3.4	8.32915e-05	0.105779	0.611	0.469	1	Th2	LAP3
C2orf68.4	8.4054e-05	0.113845	0.341	0.247	1	Th2	C2orf68
TFAM.3	8.41399e-05	-0.536955	0.475	0.485	1	Th2	TFAM
NFU1.5	8.41499e-05	0.129294	0.414	0.309	1	Th2	NFU1
C2orf74.1	8.42337e-05	0.117124	0.364	0.267	1	Th2	C2orf74
CDIP1.6	8.55462e-05	-0.813438	0.288	0.334	1	Th2	CDIP1
LSM14A	8.57184e-05	-0.30542	0.773	0.718	1	Th2	LSM14A
FAF2.6	8.63401e-05	0.156779	0.557	0.431	1	Th2	FAF2
IKBIP.3	8.7498e-05	0.135667	0.454	0.346	1	Th2	IKBIP
TMCC1	8.85247e-05	0.126119	0.386	0.289	1	Th2	TMCC1
ARF1.4	8.86352e-05	0.119928	0.959	0.89	1	Th2	ARF1
CARD11.7	8.88007e-05	0.154366	0.702	0.574	1	Th2	CARD11
NF2.5	9.01983e-05	0.241631	0.345	0.26	1	Th2	NF2
YIPF3.6	9.03112e-05	0.152414	0.754	0.604	1	Th2	YIPF3
CHCHD1.6	9.04715e-05	0.156242	0.75	0.603	1	Th2	CHCHD1
SNRPB.5	9.16073e-05	-0.28651	0.905	0.823	1	Th2	SNRPB
BPNT1.2	9.1816e-05	0.277304	0.214	0.149	1	Th2	BPNT1
PRPSAP1.5	9.23969e-05	0.139847	0.464	0.352	1	Th2	PRPSAP1
AP5B1.1	9.25787e-05	0.174051	0.2	0.135	1	Th2	AP5B1
VAMP4.7	9.29241e-05	0.128827	0.586	0.448	1	Th2	VAMP4
ACY1.6	9.35427e-05	0.312083	0.261	0.188	1	Th2	ACY1
TM7SF2.2	9.39327e-05	0.3203	0.246	0.177	1	Th2	TM7SF2
FAR1.4	9.40642e-05	0.205055	0.343	0.257	1	Th2	FAR1
ETF1.5	9.42582e-05	0.152432	0.516	0.399	1	Th2	ETF1
ZNF264.1	9.43141e-05	0.15382	0.248	0.173	1	Th2	ZNF264
WNK1.4	9.433e-05	-0.444802	0.65	0.632	1	Th2	WNK1
ZFYVE16.1	9.52244e-05	0.225927	0.212	0.146	1	Th2	ZFYVE16
ESD.6	9.79538e-05	0.127446	0.602	0.464	1	Th2	ESD
USP8.3	9.81832e-05	0.135906	0.595	0.458	1	Th2	USP8
RGCC.5	0.000100193	-0.632518	0.532	0.544	1	Th2	RGCC
TMEM115.5	0.000100622	0.162288	0.398	0.298	1	Th2	TMEM115
GLB1.5	0.000100824	-0.643047	0.418	0.448	1	Th2	GLB1
MAPK9.4	0.000104599	0.149819	0.412	0.309	1	Th2	MAPK9
AGTPBP1.3	0.000106937	0.109334	0.404	0.299	1	Th2	AGTPBP1
DTYMK.5	0.000107377	-0.928415	0.229	0.277	1	Th2	DTYMK
KPNA4.5	0.000107416	0.115824	0.509	0.392	1	Th2	KPNA4
FYN.6	0.000109995	-0.374927	0.829	0.777	1	Th2	FYN
FLII.5	0.000110368	0.135863	0.705	0.539	1	Th2	FLII
DPH3.5	0.000111043	0.204048	0.393	0.298	1	Th2	DPH3
ABI3.5	0.000111165	-0.857471	0.139	0.2	1	Th2	ABI3
CC2D1A.4	0.00011126	0.2536	0.321	0.24	1	Th2	CC2D1A
AL139246.5	0.000113725	0.258892	0.205	0.14	1	Th2	AL139246.5
CYB5R1.3	0.000113929	0.153488	0.375	0.282	1	Th2	CYB5R1
MRPL35.5	0.000114316	0.15142	0.461	0.351	1	Th2	MRPL35
SLC35C2.3	0.000114459	0.1027	0.5	0.384	1	Th2	SLC35C2
C3orf38.6	0.000115609	0.157559	0.334	0.247	1	Th2	C3orf38
DCK.3	0.00011612	-0.578349	0.425	0.452	1	Th2	DCK
NUMB.6	0.000116752	0.115574	0.462	0.348	1	Th2	NUMB
BLM.7	0.000118008	0.258755	0.348	0.261	1	Th2	BLM
KDM6A.3	0.00011802	0.182364	0.4	0.309	1	Th2	KDM6A
BCKDHB.2	0.000118228	0.139567	0.329	0.246	1	Th2	BCKDHB
GYG1.6	0.000118786	0.117006	0.504	0.391	1	Th2	GYG1
LMBRD2.2	0.000119543	0.156539	0.282	0.203	1	Th2	LMBRD2
CTR9.2	0.000121751	0.165115	0.652	0.527	1	Th2	CTR9
RBCK1.4	0.000122317	0.127311	0.773	0.634	1	Th2	RBCK1
XPO1.3	0.000122425	-0.437092	0.611	0.598	1	Th2	XPO1
PHB.5	0.000122739	-0.43609	0.63	0.592	1	Th2	PHB
MT2A.6	0.0001242	-0.669226	0.646	0.634	1	Th2	MT2A
ZNRD1.4	0.000124246	0.145757	0.768	0.63	1	Th2	ZNRD1
GON7.4	0.000124866	0.240384	0.325	0.245	1	Th2	GON7
RPP21.4	0.000125811	-0.483264	0.53	0.541	1	Th2	RPP21
TFDP2.4	0.000126368	0.166207	0.366	0.276	1	Th2	TFDP2
CRTAP.5	0.000126407	-0.736958	0.382	0.421	1	Th2	CRTAP
ALKBH4.2	0.000126873	0.194345	0.282	0.204	1	Th2	ALKBH4
STK38.6	0.000127652	0.14693	0.65	0.531	1	Th2	STK38
DDX39B.3	0.000127674	-0.307713	0.779	0.714	1	Th2	DDX39B
TBC1D17.6	0.000129165	0.124255	0.398	0.293	1	Th2	TBC1D17
COG2.3	0.000129389	0.18143	0.341	0.255	1	Th2	COG2
KCTD18.2	0.000130082	0.194337	0.255	0.182	1	Th2	KCTD18
RELB.6	0.000131207	0.129131	0.634	0.514	1	Th2	RELB
LYRM2.4	0.000131941	0.155055	0.495	0.389	1	Th2	LYRM2
SLC39A11.1	0.000132636	0.120111	0.225	0.156	1	Th2	SLC39A11
ITK.7	0.000136337	-0.44153	0.752	0.719	1	Th2	ITK
HLA-DQB1.7	0.000138203	-1.16035	0.314	0.353	1	Th2	HLA-DQB1
DMAP1.5	0.000138619	0.226829	0.357	0.271	1	Th2	DMAP1
POLH.6	0.000139166	0.209722	0.338	0.255	1	Th2	POLH
UBE2K.5	0.000143628	0.135881	0.739	0.592	1	Th2	UBE2K
PPAN.2	0.000143814	-0.683883	0.329	0.371	1	Th2	PPAN
HNRNPR.5	0.000145413	-0.278942	0.827	0.765	1	Th2	HNRNPR
TYMP.5	0.000145551	0.174366	0.618	0.532	1	Th2	TYMP
ZNF337	0.000146006	0.124277	0.246	0.174	1	Th2	ZNF337
BLOC1S2.5	0.000149803	0.145582	0.67	0.52	1	Th2	BLOC1S2
UBE4B.1	0.000150504	0.147755	0.393	0.3	1	Th2	UBE4B
HEATR6.2	0.000152428	0.168339	0.279	0.201	1	Th2	HEATR6
HNRNPUL1.6	0.000152617	0.185406	0.848	0.702	1	Th2	HNRNPUL1
NDUFA3.3	0.000153578	0.12596	0.959	0.833	1	Th2	NDUFA3
WDFY2.7	0.000155911	-0.766361	0.264	0.315	1	Th2	WDFY2
AAMDC.2	0.000158128	0.121307	0.232	0.162	1	Th2	AAMDC
HMGN4.3	0.000161224	0.114009	0.78	0.632	1	Th2	HMGN4
CCP110.1	0.000162305	0.450249	0.23	0.167	1	Th2	CCP110
GOLGA7.5	0.000163693	0.190326	0.666	0.522	1	Th2	GOLGA7
CCDC47.6	0.000164539	0.136654	0.629	0.49	1	Th2	CCDC47
AP1G1.3	0.000164544	0.100072	0.432	0.336	1	Th2	AP1G1
SLC30A7.5	0.000164722	0.12144	0.411	0.317	1	Th2	SLC30A7
TAGLN2.5	0.000164991	0.104124	0.986	0.907	1	Th2	TAGLN2
SECISBP2L.5	0.000165686	0.118449	0.595	0.469	1	Th2	SECISBP2L
COA3.5	0.00016657	0.119392	0.693	0.534	1	Th2	COA3
PPCS.2	0.000167042	0.109838	0.713	0.584	1	Th2	PPCS
ERCC6.1	0.000167083	0.125738	0.246	0.173	1	Th2	ERCC6
YAF2.4	0.000167836	0.148564	0.414	0.311	1	Th2	YAF2
ZNF236-DT.1	0.000170348	0.200625	0.205	0.142	1	Th2	ZNF236-DT
KLHDC10.5	0.000171593	0.157953	0.304	0.223	1	Th2	KLHDC10
RELA.2	0.000172875	0.105018	0.688	0.552	1	Th2	RELA
KDM5A.1	0.000172919	0.155251	0.677	0.546	1	Th2	KDM5A
CAMK1.7	0.000173616	-0.855629	0.171	0.231	1	Th2	CAMK1
SMIM30.1	0.000174152	0.195901	0.239	0.17	1	Th2	SMIM30
CD3E.5	0.000174648	-0.149655	0.998	0.986	1	Th2	CD3E
PIGF.6	0.000177075	0.120917	0.421	0.321	1	Th2	PIGF
RNF146.3	0.000177747	0.181083	0.332	0.246	1	Th2	RNF146
TAF1B.4	0.000179207	0.244404	0.348	0.267	1	Th2	TAF1B
MRPL45.3	0.000179456	0.128324	0.416	0.311	1	Th2	MRPL45
TRIM14.5	0.000182661	-0.867353	0.305	0.345	1	Th2	TRIM14
CLTC.7	0.000183157	0.12342	0.739	0.597	1	Th2	CLTC
TMEM127.5	0.000184283	0.211808	0.4	0.308	1	Th2	TMEM127
HSD17B12.5	0.000185019	0.191402	0.325	0.242	1	Th2	HSD17B12
CXorf40A.2	0.000185758	0.3592	0.238	0.173	1	Th2	CXorf40A
GTF2H1.1	0.000186017	0.171306	0.391	0.296	1	Th2	GTF2H1
KIN.6	0.000186589	0.128605	0.396	0.3	1	Th2	KIN
SEC22B.6	0.000189097	0.10151	0.502	0.384	1	Th2	SEC22B
DCTD.5	0.00019013	0.182699	0.477	0.371	1	Th2	DCTD
SMAD3.5	0.00019053	0.150148	0.42	0.32	1	Th2	SMAD3
ACO2.3	0.000192338	0.161182	0.616	0.489	1	Th2	ACO2
CHMP2A.5	0.000197831	0.111005	0.846	0.699	1	Th2	CHMP2A
CXorf40B.7	0.000198456	0.172252	0.414	0.321	1	Th2	CXorf40B
HTRA2.5	0.00020059	0.166739	0.464	0.358	1	Th2	HTRA2
VPS41.5	0.000201581	0.130506	0.488	0.382	1	Th2	VPS41
ARFGAP1.1	0.000201772	0.237859	0.246	0.177	1	Th2	ARFGAP1
GADD45GIP1.5	0.000201805	-0.30115	0.754	0.692	1	Th2	GADD45GIP1
SMC3.5	0.000204033	-0.416319	0.609	0.589	1	Th2	SMC3
HNRNPC.6	0.000205784	-0.190467	0.95	0.891	1	Th2	HNRNPC
TAOK3.3	0.000209323	0.114117	0.77	0.634	1	Th2	TAOK3
CD59.6	0.000211418	-0.506729	0.711	0.663	1	Th2	CD59
TSPAN31.6	0.000211666	0.126649	0.336	0.246	1	Th2	TSPAN31
CMTR2.2	0.000211958	0.187505	0.238	0.168	1	Th2	CMTR2
SIGIRR.4	0.000213009	0.131068	0.816	0.673	1	Th2	SIGIRR
TNRC18.4	0.000216009	0.219568	0.295	0.219	1	Th2	TNRC18
CSF1.6	0.000216028	-0.200417	0.648	0.499	1	Th2	CSF1
ETS2.6	0.000218124	-0.640147	0.179	0.241	1	Th2	ETS2
COMTD1.4	0.000219182	0.207173	0.371	0.285	1	Th2	COMTD1
TRAPPC3.4	0.000220721	0.148063	0.655	0.518	1	Th2	TRAPPC3
FBXW2.3	0.000220943	0.163996	0.379	0.291	1	Th2	FBXW2
MLYCD.1	0.000221569	0.234203	0.207	0.145	1	Th2	MLYCD
FP671120.4.4	0.000222357	-0.795304	0.323	0.37	1	Th2	FP671120.4
SBF1.3	0.00022268	0.117755	0.423	0.317	1	Th2	SBF1
STXBP2.5	0.000223224	0.153177	0.784	0.645	1	Th2	STXBP2
ABHD5.6	0.000224717	0.498443	0.302	0.234	1	Th2	ABHD5
BANF1.6	0.000225027	-0.346856	0.729	0.658	1	Th2	BANF1
FYB1.5	0.000226224	-0.299577	0.845	0.814	1	Th2	FYB1
ISCA2.3	0.000229796	0.130281	0.536	0.42	1	Th2	ISCA2
EXOSC5.5	0.00023156	-0.727703	0.243	0.295	1	Th2	EXOSC5
HSH2D.3	0.000232431	0.173011	0.345	0.256	1	Th2	HSH2D
STMP1.7	0.00023459	0.131249	0.736	0.586	1	Th2	STMP1
MCMBP.5	0.000236096	-0.649069	0.325	0.364	1	Th2	MCMBP
UBA2.5	0.000236611	-0.371004	0.636	0.606	1	Th2	UBA2
RBM39.1	0.00023751	-0.205972	0.921	0.877	1	Th2	RBM39
TRAF2.6	0.000243239	0.132398	0.327	0.243	1	Th2	TRAF2
WDR73.1	0.000243455	0.120856	0.207	0.144	1	Th2	WDR73
NDUFA4.5	0.000243528	0.107084	0.988	0.922	1	Th2	NDUFA4
NT5C2.6	0.000245816	0.127852	0.484	0.376	1	Th2	NT5C2
CUTA.5	0.000247331	0.123149	0.961	0.847	1	Th2	CUTA
CMSS1.4	0.000248387	-0.943215	0.17	0.224	1	Th2	CMSS1
NDUFC2.7	0.000248423	0.123619	0.959	0.859	1	Th2	NDUFC2
SEPTIN9.5	0.000249498	-0.284395	0.938	0.868	1	Th2	SEPTIN9
GCHFR.6	0.000250368	-0.483483	0.484	0.5	1	Th2	GCHFR
AMZ2.2	0.000250807	0.134957	0.527	0.411	1	Th2	AMZ2
RSPRY1.6	0.000250942	0.151701	0.364	0.274	1	Th2	RSPRY1
SMPD2.1	0.000256001	0.224805	0.221	0.158	1	Th2	SMPD2
HPS1.3	0.000257757	0.116312	0.654	0.523	1	Th2	HPS1
ZBTB11.3	0.000258928	0.105748	0.382	0.288	1	Th2	ZBTB11
USF2.4	0.000261557	0.17747	0.343	0.261	1	Th2	USF2
RABGEF1.5	0.000261638	0.163955	0.425	0.328	1	Th2	RABGEF1
RIOX2.7	0.000262691	-0.793023	0.257	0.306	1	Th2	RIOX2
HEXB.4	0.00026545	0.151009	0.564	0.443	1	Th2	HEXB
SNF8.6	0.000269256	0.161945	0.723	0.573	1	Th2	SNF8
PACC1.2	0.000269687	0.306468	0.202	0.142	1	Th2	PACC1
HNRNPU.6	0.000270205	-0.208377	0.95	0.902	1	Th2	HNRNPU
TEFM.2	0.00027152	0.130773	0.291	0.213	1	Th2	TEFM
DIAPH2.4	0.000272805	0.112244	0.357	0.269	1	Th2	DIAPH2
EP300.4	0.000273324	0.160133	0.477	0.375	1	Th2	EP300
CAPN10.3	0.000274824	0.289866	0.257	0.189	1	Th2	CAPN10
TXN2.6	0.000282978	0.167771	0.721	0.578	1	Th2	TXN2
PRMT9.1	0.000284468	0.172243	0.225	0.159	1	Th2	PRMT9
CFAP410.1	0.000286319	0.122134	0.229	0.162	1	Th2	CFAP410
DTD1.6	0.000286799	0.119815	0.486	0.375	1	Th2	DTD1
CANT1.4	0.00028689	0.126492	0.42	0.32	1	Th2	CANT1
NDUFB3.6	0.000289354	0.162565	0.887	0.739	1	Th2	NDUFB3
SEPTIN11.7	0.000289708	0.16209	0.42	0.325	1	Th2	SEPTIN11
TMEM183A.2	0.000299174	0.139687	0.611	0.477	1	Th2	TMEM183A
C16orf87.7	0.000299185	-0.662413	0.348	0.382	1	Th2	C16orf87
DCUN1D1.6	0.000299288	0.184409	0.352	0.267	1	Th2	DCUN1D1
UBE2G1.7	0.000301961	0.143784	0.55	0.426	1	Th2	UBE2G1
PIN4.4	0.000303612	0.104865	0.646	0.507	1	Th2	PIN4
GPBP1.1	0.000307455	-0.375742	0.655	0.626	1	Th2	GPBP1
DARS.4	0.000309274	-0.279451	0.762	0.711	1	Th2	DARS
CDKN1A.5	0.000319223	0.180838	0.332	0.257	1	Th2	CDKN1A
COG6.4	0.000323252	0.202518	0.295	0.222	1	Th2	COG6
CAPZA1.7	0.000326042	0.118819	0.895	0.758	1	Th2	CAPZA1
ACOT2.2	0.000326144	0.200491	0.239	0.173	1	Th2	ACOT2
FKBP1A.7	0.00032637	0.138224	0.896	0.767	1	Th2	FKBP1A
GPR89A.1	0.000326647	0.14366	0.236	0.168	1	Th2	GPR89A
ADK.6	0.000326829	-0.356247	0.679	0.646	1	Th2	ADK
SLC38A2.4	0.000326978	-0.544046	0.545	0.536	1	Th2	SLC38A2
NCSTN.6	0.000328343	0.161023	0.45	0.351	1	Th2	NCSTN
SPRYD3.3	0.000332512	0.142561	0.332	0.25	1	Th2	SPRYD3
SMARCC2.3	0.000333118	0.114366	0.741	0.598	1	Th2	SMARCC2
PRMT2.5	0.000333849	-0.43882	0.779	0.73	1	Th2	PRMT2
ARHGEF1.5	0.000334408	-0.222446	0.896	0.844	1	Th2	ARHGEF1
ANXA2R.6	0.000336987	-1.01332	0.238	0.274	1	Th2	ANXA2R
DCTN1.6	0.000338815	0.167672	0.496	0.397	1	Th2	DCTN1
STX10.4	0.000340193	0.111577	0.634	0.504	1	Th2	STX10
ERI1.7	0.000345703	0.208967	0.58	0.459	1	Th2	ERI1
SRSF1.3	0.000346463	-0.38535	0.629	0.595	1	Th2	SRSF1
SNHG3.7	0.000346652	-0.926978	0.264	0.304	1	Th2	SNHG3
AGK.6	0.000347491	-0.722002	0.245	0.297	1	Th2	AGK
PEX19.5	0.000349244	0.100229	0.391	0.298	1	Th2	PEX19
TMEM140.4	0.00034988	0.152284	0.359	0.273	1	Th2	TMEM140
SLC38A5.4	0.000352651	-0.769207	0.202	0.255	1	Th2	SLC38A5
MON1B.2	0.0003536	0.138518	0.386	0.294	1	Th2	MON1B
PDCD2.1	0.00035451	0.148706	0.738	0.607	1	Th2	PDCD2
VPS35L.4	0.000369034	0.147334	0.332	0.251	1	Th2	VPS35L
KMT2B.2	0.000369667	0.148868	0.411	0.318	1	Th2	KMT2B
CHMP4A.6	0.000374774	0.134314	0.832	0.691	1	Th2	CHMP4A
GRWD1.5	0.000383788	-0.767428	0.193	0.249	1	Th2	GRWD1
SERPINB9.5	0.000386499	-0.672832	0.439	0.456	1	Th2	SERPINB9
BX890604.2	0.000387307	0.123032	0.241	0.175	1	Th2	BX890604.2
SDHA.2	0.000389393	-0.322733	0.718	0.679	1	Th2	SDHA
SPTY2D1.7	0.000395895	0.107244	0.418	0.316	1	Th2	SPTY2D1
SYNJ1.4	0.000403262	0.118208	0.255	0.186	1	Th2	SYNJ1
TMEM30A.4	0.000404149	0.154226	0.598	0.496	1	Th2	TMEM30A
ARGLU1.3	0.000405353	-0.230465	0.884	0.82	1	Th2	ARGLU1
COX6A1.5	0.000405855	0.10374	0.993	0.942	1	Th2	COX6A1
OCIAD1.4	0.000407554	0.119564	0.864	0.73	1	Th2	OCIAD1
PIGBOS1.2	0.000413372	0.112832	0.304	0.224	1	Th2	PIGBOS1
PDPK1.3	0.000413865	0.120592	0.336	0.254	1	Th2	PDPK1
GTF2H5.7	0.000413977	0.161107	0.604	0.478	1	Th2	GTF2H5
RCHY1.5	0.000416001	0.11818	0.338	0.252	1	Th2	RCHY1
FAM162A.4	0.000421227	-0.36531	0.698	0.67	1	Th2	FAM162A
IFT80	0.0004269	0.33172	0.223	0.163	1	Th2	IFT80
AMPD2.1	0.000428737	0.172588	0.209	0.147	1	Th2	AMPD2
CST7.5	0.000437889	-0.303344	0.85	0.658	1	Th2	CST7
SELENOW.5	0.000439124	0.112487	0.934	0.851	1	Th2	SELENOW
CASTOR2.2	0.000439174	0.163489	0.259	0.187	1	Th2	CASTOR2
ZAP70.5	0.00044455	-0.234458	0.852	0.811	1	Th2	ZAP70
LRRC59.5	0.000445443	0.148668	0.521	0.405	1	Th2	LRRC59
CARS.6	0.000459731	0.116224	0.502	0.397	1	Th2	CARS
CMAS.6	0.000460017	0.149011	0.493	0.39	1	Th2	CMAS
HERC2.3	0.000460156	0.14758	0.475	0.373	1	Th2	HERC2
ITGB1BP1.5	0.000464064	0.148689	0.664	0.518	1	Th2	ITGB1BP1
TMEM80.1	0.000470722	0.173881	0.246	0.179	1	Th2	TMEM80
TRPT1.2	0.000471185	0.106706	0.52	0.408	1	Th2	TRPT1
APOL1.4	0.000474329	0.219315	0.307	0.232	1	Th2	APOL1
SNRNP70.5	0.000479515	-0.285081	0.748	0.685	1	Th2	SNRNP70
RNF20.1	0.000485631	0.145757	0.362	0.277	1	Th2	RNF20
CHFR.4	0.000489514	0.149012	0.348	0.265	1	Th2	CHFR
CPT1A.5	0.000490302	0.127165	0.652	0.515	1	Th2	CPT1A
UBE2E3.7	0.000491026	0.106036	0.662	0.518	1	Th2	UBE2E3
PRPS1.2	0.000495177	-0.592604	0.355	0.385	1	Th2	PRPS1
PRIM2.4	0.000496466	-0.696591	0.229	0.281	1	Th2	PRIM2
YWHAQ.7	0.00050061	0.146443	0.871	0.712	1	Th2	YWHAQ
CENPX.4	0.000507691	-0.533809	0.496	0.492	1	Th2	CENPX
DNAJC10.4	0.000510685	0.111315	0.327	0.245	1	Th2	DNAJC10
IDH1.1	0.000512035	0.142166	0.221	0.162	1	Th2	IDH1
HNRNPM.5	0.000512972	-0.226481	0.827	0.767	1	Th2	HNRNPM
MAP7D1.5	0.000517529	0.129568	0.798	0.654	1	Th2	MAP7D1
TUBB.5	0.000526312	-0.692346	0.895	0.838	1	Th2	TUBB
ALG5.5	0.000532492	0.147565	0.57	0.45	1	Th2	ALG5
TBC1D1.4	0.000533828	-0.671979	0.348	0.389	1	Th2	TBC1D1
ATP1B1.6	0.000536303	-0.767601	0.171	0.227	1	Th2	ATP1B1
MBIP.4	0.000536833	-0.703465	0.2	0.254	1	Th2	MBIP
JUNB.6	0.000537353	-0.331338	0.902	0.841	1	Th2	JUNB
OAS1.4	0.00054168	-0.904926	0.214	0.262	1	Th2	OAS1
POU2F2.6	0.000543323	-0.505399	0.439	0.464	1	Th2	POU2F2
NABP1.5	0.000545825	-0.995083	0.261	0.298	1	Th2	NABP1
MAD2L1.6	0.000554319	-1.03413	0.177	0.221	1	Th2	MAD2L1
CDADC1.1	0.000556518	0.117347	0.214	0.152	1	Th2	CDADC1
ATXN7L1.3	0.000567448	0.16003	0.291	0.218	1	Th2	ATXN7L1
GLOD4.1	0.000567611	-0.522009	0.429	0.447	1	Th2	GLOD4
GBA2.2	0.000567904	0.196119	0.216	0.156	1	Th2	GBA2
ATP5IF1.6	0.000568876	-0.185037	0.954	0.887	1	Th2	ATP5IF1
UBLCP1.4	0.000569966	0.15446	0.53	0.43	1	Th2	UBLCP1
ARMCX6.4	0.000573383	0.120053	0.359	0.277	1	Th2	ARMCX6
CPT2.2	0.000575127	0.123175	0.245	0.177	1	Th2	CPT2
NCR3.5	0.000576019	-0.720316	0.279	0.331	1	Th2	NCR3
LRRC8B.7	0.000576685	-0.804113	0.157	0.209	1	Th2	LRRC8B
RPS10.5	0.000588281	0.114282	0.288	0.213	1	Th2	RPS10
TAF9.2	0.000594117	0.108542	0.55	0.435	1	Th2	TAF9
PGAM1.7	0.000597305	-0.451998	0.973	0.889	1	Th2	PGAM1
ARL6IP6.5	0.000598543	0.118298	0.621	0.487	1	Th2	ARL6IP6
S1PR1.6	0.000600779	-0.696291	0.393	0.419	1	Th2	S1PR1
AL138963.4.5	0.000603436	0.182201	0.716	0.622	1	Th2	AL138963.4
SAMD1.5	0.000611545	-0.736394	0.196	0.248	1	Th2	SAMD1
CNPY4.4	0.000612638	0.168579	0.264	0.196	1	Th2	CNPY4
CDC37.5	0.000622308	-0.168046	0.948	0.873	1	Th2	CDC37
ATF7.4	0.000623111	0.180433	0.359	0.278	1	Th2	ATF7
TADA3.5	0.000623125	0.120693	0.754	0.611	1	Th2	TADA3
FTSJ1.3	0.000626962	0.159721	0.443	0.35	1	Th2	FTSJ1
AGPS.5	0.000634773	0.156351	0.375	0.292	1	Th2	AGPS
ZMYND19.6	0.000636623	-0.71649	0.2	0.252	1	Th2	ZMYND19
CGGBP1	0.000638332	-0.34893	0.654	0.634	1	Th2	CGGBP1
ICE1.3	0.00064557	-0.590106	0.336	0.378	1	Th2	ICE1
YPEL2.5	0.000651817	0.127149	0.264	0.194	1	Th2	YPEL2
FBXO7.3	0.000652583	0.118691	0.754	0.623	1	Th2	FBXO7
IKZF4.7	0.000653985	-0.809908	0.2	0.252	1	Th2	IKZF4
YBEY.2	0.000657793	0.137666	0.246	0.179	1	Th2	YBEY
PDK3.4	0.000663554	-0.675866	0.245	0.299	1	Th2	PDK3
TOR1AIP2.4	0.000673619	0.129139	0.293	0.22	1	Th2	TOR1AIP2
PRKDC.5	0.000674919	-0.409415	0.668	0.624	1	Th2	PRKDC
EXOC7.2	0.000678252	0.113622	0.496	0.391	1	Th2	EXOC7
MKRN1.7	0.000684637	-0.578838	0.588	0.58	1	Th2	MKRN1
THOC1.4	0.000696458	-0.725078	0.243	0.292	1	Th2	THOC1
LDHA.6	0.000696514	-0.286693	0.989	0.947	1	Th2	LDHA
SURF2.5	0.000706564	-0.766045	0.232	0.28	1	Th2	SURF2
U2SURP.5	0.000715415	-0.294305	0.741	0.692	1	Th2	U2SURP
CIAO2A.6	0.000719057	0.124152	0.771	0.62	1	Th2	CIAO2A
LINC01619.6	0.000728403	-0.925074	0.223	0.268	1	Th2	LINC01619
ELOF1.4	0.000737888	0.150023	0.511	0.401	1	Th2	ELOF1
SLC2A3.5	0.000751624	0.165883	0.846	0.728	1	Th2	SLC2A3
PLEKHO2.3	0.000751708	0.191679	0.236	0.173	1	Th2	PLEKHO2
ZNF512B.1	0.000754569	0.114574	0.236	0.172	1	Th2	ZNF512B
BFAR.3	0.000759901	0.128733	0.491	0.39	1	Th2	BFAR
AREL1.2	0.000765084	0.21435	0.216	0.157	1	Th2	AREL1
TCF12.4	0.000767709	-0.485429	0.534	0.527	1	Th2	TCF12
FAM126B.2	0.000769901	0.202999	0.241	0.18	1	Th2	FAM126B
PDXP.7	0.000771066	-0.763662	0.155	0.209	1	Th2	PDXP
DESI2.6	0.00077293	0.192427	0.4	0.315	1	Th2	DESI2
NUP160.4	0.000773153	-0.680009	0.257	0.304	1	Th2	NUP160
GNLY.6	0.000783602	-1.27548	0.384	0.287	1	Th2	GNLY
VIPAS39.2	0.000788269	0.234014	0.216	0.157	1	Th2	VIPAS39
DEF8.4	0.00079223	0.1559	0.329	0.251	1	Th2	DEF8
SERTAD3.1	0.000796853	0.226693	0.239	0.175	1	Th2	SERTAD3
PACS1.3	0.000801356	-0.456511	0.639	0.613	1	Th2	PACS1
PPP1R14B.5	0.000805725	0.103495	0.666	0.538	1	Th2	PPP1R14B
SCRN3	0.00081021	0.151679	0.212	0.152	1	Th2	SCRN3
DPP9.6	0.000829976	0.131176	0.404	0.314	1	Th2	DPP9
DEXI.2	0.00083333	0.134539	0.459	0.359	1	Th2	DEXI
FAM104A.5	0.000836107	0.109416	0.616	0.499	1	Th2	FAM104A
NAPG.6	0.00084396	-0.595766	0.416	0.437	1	Th2	NAPG
RAP2C.1	0.000851995	0.22485	0.221	0.162	1	Th2	RAP2C
FUNDC1	0.000859231	0.163714	0.245	0.18	1	Th2	FUNDC1
ARF5.5	0.000864642	0.109413	0.939	0.845	1	Th2	ARF5
RAB5C.6	0.000865442	0.116675	0.834	0.673	1	Th2	RAB5C
FH.6	0.000870943	-0.639595	0.277	0.318	1	Th2	FH
ABHD2.7	0.000886894	0.149193	0.355	0.279	1	Th2	ABHD2
IL12RB1.5	0.000891128	0.113221	0.559	0.443	1	Th2	IL12RB1
FTL.5	0.000894264	-0.484589	0.998	0.996	1	Th2	FTL
LRRFIP1.7	0.000898353	-0.2101	0.923	0.855	1	Th2	LRRFIP1
TP53RK.3	0.000906869	0.172643	0.312	0.239	1	Th2	TP53RK
ARAP2.6	0.000922341	-0.543036	0.523	0.521	1	Th2	ARAP2
MIEN1.5	0.000925855	-0.313479	0.682	0.642	1	Th2	MIEN1
ANAPC2.1	0.000927219	0.133412	0.234	0.172	1	Th2	ANAPC2
STK24.6	0.000930047	0.122766	0.843	0.711	1	Th2	STK24
HEBP2.5	0.000933653	-0.30294	0.821	0.753	1	Th2	HEBP2
SHC1.4	0.00093496	0.110966	0.384	0.296	1	Th2	SHC1
SGSM3.4	0.000962961	0.171813	0.412	0.332	1	Th2	SGSM3
SREBF2.5	0.000981019	-0.666026	0.336	0.367	1	Th2	SREBF2
HLA-DRB5.5	0.000981093	-1.18007	0.162	0.208	1	Th2	HLA-DRB5
SRP9.3	0.000981174	-0.151704	0.914	0.85	1	Th2	SRP9
CCDC22.7	0.000981334	0.136325	0.311	0.235	1	Th2	CCDC22
NOLC1.5	0.000986826	-0.64908	0.357	0.381	1	Th2	NOLC1
CDK5RAP3.2	0.000997807	0.109221	0.723	0.573	1	Th2	CDK5RAP3
TRIAP1.3	0.00101455	0.132699	0.441	0.352	1	Th2	TRIAP1
MICALL1.2	0.00101505	0.20002	0.241	0.179	1	Th2	MICALL1
GTF2A2.5	0.00102047	0.129685	0.879	0.724	1	Th2	GTF2A2
APH1A.3	0.00103115	0.15086	0.829	0.694	1	Th2	APH1A
NDUFAF3.3	0.00103753	0.109031	0.821	0.691	1	Th2	NDUFAF3
ZDHHC21.4	0.00104113	0.122872	0.243	0.18	1	Th2	ZDHHC21
TMEM173.7	0.00104921	-0.130241	0.904	0.751	1	Th2	TMEM173
SRP54.5	0.00104927	0.116828	0.627	0.509	1	Th2	SRP54
C2CD2L.1	0.00105001	0.120906	0.204	0.147	1	Th2	C2CD2L
PCBP2.4	0.00105396	-0.26551	0.795	0.72	1	Th2	PCBP2
ASB2.6	0.00105779	-0.55594	0.239	0.294	1	Th2	ASB2
WBP1L.3	0.00106528	0.157886	0.255	0.191	1	Th2	WBP1L
KCTD20.6	0.0010777	0.111605	0.479	0.384	1	Th2	KCTD20
GAPVD1.3	0.00108049	0.105619	0.446	0.356	1	Th2	GAPVD1
SDHAF2.4	0.00108475	0.133189	0.693	0.579	1	Th2	SDHAF2
SIVA1.4	0.0010851	-0.355509	0.743	0.656	1	Th2	SIVA1
E2F4.5	0.00108832	0.134956	0.668	0.535	1	Th2	E2F4
RCN2.6	0.00111453	-0.558417	0.621	0.582	1	Th2	RCN2
VGLL4.4	0.00111682	0.13449	0.395	0.316	1	Th2	VGLL4
C9orf40.1	0.00111789	0.248637	0.225	0.168	1	Th2	C9orf40
POLR2L.7	0.0011211	0.110856	0.93	0.829	1	Th2	POLR2L
RDH10.7	0.00112261	-0.175306	0.352	0.274	1	Th2	RDH10
CGAS.7	0.00112738	0.13141	0.421	0.334	1	Th2	CGAS
SUFU.2	0.00113964	0.246957	0.232	0.173	1	Th2	SUFU
TAF12.6	0.00115188	0.165526	0.486	0.389	1	Th2	TAF12
AHCY.5	0.00115263	-0.60816	0.302	0.339	1	Th2	AHCY
MED25.3	0.00115861	0.203001	0.329	0.255	1	Th2	MED25
HSCB.1	0.00116046	0.105361	0.241	0.177	1	Th2	HSCB
PTBP1.6	0.00116069	-0.374014	0.657	0.599	1	Th2	PTBP1
TSEN15.7	0.00116258	0.15223	0.473	0.375	1	Th2	TSEN15
ARF3.7	0.0011642	0.122866	0.595	0.481	1	Th2	ARF3
PITPNA.7	0.0011643	0.117144	0.527	0.419	1	Th2	PITPNA
RSRC2.1	0.0011648	-0.36976	0.662	0.631	1	Th2	RSRC2
CCDC61.2	0.00117059	0.194341	0.232	0.173	1	Th2	CCDC61
UBE3C.5	0.00117262	0.1426	0.425	0.34	1	Th2	UBE3C
ZNF140.1	0.00117654	0.188686	0.202	0.146	1	Th2	ZNF140
FBXO9	0.00117985	0.102621	0.609	0.485	1	Th2	FBXO9
KLF6.6	0.00117999	0.131838	0.793	0.706	1	Th2	KLF6
RBM28.5	0.00118606	-0.713513	0.155	0.208	1	Th2	RBM28
PRPS2.4	0.00118891	-0.69254	0.189	0.24	1	Th2	PRPS2
IMMP2L.5	0.00119113	-0.864408	0.264	0.306	1	Th2	IMMP2L
MIF.7	0.00119402	-0.171095	0.998	0.988	1	Th2	MIF
SELENOM.7	0.00119629	-0.118629	0.368	0.271	1	Th2	SELENOM
IFRD2.5	0.00120426	-0.688512	0.218	0.262	1	Th2	IFRD2
SPTAN1.6	0.00122078	-0.310735	0.78	0.732	1	Th2	SPTAN1
SEPTIN2.6	0.00122104	0.135048	0.786	0.637	1	Th2	SEPTIN2
BRAP.2	0.00122736	0.100429	0.284	0.215	1	Th2	BRAP
PRH1.1	0.00122795	0.189246	0.23	0.17	1	Th2	PRH1
NECAP2.5	0.00123197	-0.332568	0.734	0.682	1	Th2	NECAP2
GTF3C5.3	0.00123609	-0.635544	0.264	0.309	1	Th2	GTF3C5
CCDC32.5	0.00124732	0.128641	0.475	0.38	1	Th2	CCDC32
GPN2.3	0.00125229	0.260972	0.238	0.18	1	Th2	GPN2
TNFRSF25.5	0.00125855	-0.555192	0.471	0.476	1	Th2	TNFRSF25
ELMSAN1.1	0.00126058	0.165075	0.279	0.213	1	Th2	ELMSAN1
ZNHIT2.2	0.00127021	0.12791	0.2	0.145	1	Th2	ZNHIT2
LIME1.7	0.00127283	0.147104	0.73	0.629	1	Th2	LIME1
CYB5R3.5	0.00127768	0.120267	0.75	0.595	1	Th2	CYB5R3
PCGF5.3	0.00128304	-0.581739	0.488	0.491	1	Th2	PCGF5
CRAT.1	0.00129038	0.227794	0.216	0.161	1	Th2	CRAT
CHST14.5	0.00129699	0.201178	0.288	0.222	1	Th2	CHST14
MRPS15.5	0.00130507	0.116254	0.72	0.591	1	Th2	MRPS15
MORC3.2	0.00131602	-0.571694	0.407	0.43	1	Th2	MORC3
MICAL2.7	0.00131719	-0.748449	0.359	0.382	1	Th2	MICAL2
NABP2.6	0.0013181	0.115964	0.484	0.374	1	Th2	NABP2
GLTP.4	0.00131869	0.12616	0.461	0.363	1	Th2	GLTP
ATP13A2.5	0.00131904	0.144631	0.364	0.284	1	Th2	ATP13A2
MOV10.2	0.00132601	-0.82814	0.168	0.214	1	Th2	MOV10
SNX10.7	0.00135921	0.117452	0.461	0.369	1	Th2	SNX10
PMM2.4	0.00136416	0.117204	0.336	0.261	1	Th2	PMM2
UBE2I.5	0.00136553	-0.183588	0.905	0.803	1	Th2	UBE2I
CEP135.2	0.00137221	-0.775926	0.212	0.26	1	Th2	CEP135
RHNO1.4	0.00137269	0.136514	0.409	0.322	1	Th2	RHNO1
KLF2.5	0.00139925	-0.462892	0.618	0.621	1	Th2	KLF2
HLA-DPA1.5	0.00141344	-0.562349	0.632	0.45	1	Th2	HLA-DPA1
AC007384.1.7	0.00144482	-0.789884	0.195	0.244	1	Th2	AC007384.1
DAP3.3	0.00145799	0.122944	0.746	0.618	1	Th2	DAP3
NUP62.6	0.00146544	-0.558279	0.402	0.415	1	Th2	NUP62
NDUFB10.6	0.0014667	0.104877	0.936	0.817	1	Th2	NDUFB10
NR2C2AP.5	0.00146845	-0.796479	0.173	0.22	1	Th2	NR2C2AP
RANGAP1.5	0.00147252	-0.627177	0.211	0.259	1	Th2	RANGAP1
MRPS26.3	0.00147326	-0.529068	0.42	0.428	1	Th2	MRPS26
ZNF266.1	0.00149996	0.11024	0.229	0.167	1	Th2	ZNF266
C1QBP.6	0.00150663	-0.372553	0.78	0.703	1	Th2	C1QBP
FOXO1.4	0.00153377	-0.3793	0.648	0.635	1	Th2	FOXO1
TMEM184B.2	0.00153869	0.168646	0.223	0.167	1	Th2	TMEM184B
IRAK1.6	0.00154207	0.150933	0.457	0.361	1	Th2	IRAK1
LUC7L2.4	0.00156316	-0.345064	0.702	0.629	1	Th2	LUC7L2
AL441992.1.5	0.00156648	0.151763	0.262	0.199	1	Th2	AL441992.1
CNST.2	0.00157687	-0.625779	0.432	0.442	1	Th2	CNST
AP2A1.4	0.00158385	0.121518	0.462	0.367	1	Th2	AP2A1
RCAN3.6	0.00160499	-0.633488	0.559	0.525	1	Th2	RCAN3
DDX46.2	0.0016224	-0.292474	0.757	0.686	1	Th2	DDX46
AKIRIN2.7	0.00162896	0.123295	0.561	0.45	1	Th2	AKIRIN2
BROX.5	0.00163116	0.143019	0.418	0.332	1	Th2	BROX
DHFR.6	0.0016364	-1.2858	0.202	0.236	1	Th2	DHFR
DDX21.4	0.00163761	-0.500764	0.554	0.547	1	Th2	DDX21
SLC25A13.1	0.00164614	0.282481	0.212	0.16	1	Th2	SLC25A13
HLA-DMA.6	0.0016512	-1.09186	0.248	0.281	1	Th2	HLA-DMA
WDR5.5	0.00165841	-0.723504	0.191	0.239	1	Th2	WDR5
FAM192A.6	0.00167077	0.114249	0.47	0.376	1	Th2	FAM192A
SNRPD1.6	0.0016766	-0.339736	0.739	0.663	1	Th2	SNRPD1
FEN1.6	0.00169095	-1.35722	0.186	0.219	1	Th2	FEN1
CTDNEP1.3	0.00169232	0.123269	0.916	0.804	1	Th2	CTDNEP1
BNIP3L.4	0.00169881	-0.413822	0.654	0.623	1	Th2	BNIP3L
LINC00667.3	0.0017399	0.123509	0.466	0.366	1	Th2	LINC00667
NOTCH2.6	0.00175277	0.120055	0.345	0.269	1	Th2	NOTCH2
NARS2.1	0.00177269	0.113302	0.227	0.169	1	Th2	NARS2
LSM1.5	0.00179611	0.113782	0.598	0.482	1	Th2	LSM1
MEF2A.3	0.00182375	-0.536339	0.407	0.433	1	Th2	MEF2A
UBE2Q1.4	0.00182584	0.238048	0.289	0.229	1	Th2	UBE2Q1
PTPMT1.5	0.00182802	0.127576	0.404	0.319	1	Th2	PTPMT1
PHC2.2	0.00182991	0.205323	0.348	0.276	1	Th2	PHC2
MAVS.6	0.00183061	0.202011	0.262	0.203	1	Th2	MAVS
POLR2G.6	0.00184561	0.106873	0.793	0.642	1	Th2	POLR2G
COQ8A.5	0.00185112	-0.698417	0.196	0.244	1	Th2	COQ8A
FAM174A.4	0.00185418	0.188063	0.229	0.171	1	Th2	FAM174A
CCDC97.5	0.00185437	0.140818	0.357	0.281	1	Th2	CCDC97
MTX2.5	0.00186969	0.170209	0.339	0.269	1	Th2	MTX2
MAPRE2.3	0.00188689	-0.627857	0.382	0.401	1	Th2	MAPRE2
ALDH3A2.4	0.00190845	-0.705193	0.184	0.231	1	Th2	ALDH3A2
RABL3.1	0.00193011	0.145218	0.252	0.191	1	Th2	RABL3
SAMHD1.5	0.00193277	-0.503024	0.809	0.743	1	Th2	SAMHD1
CTDP1.2	0.00195462	0.161566	0.296	0.23	1	Th2	CTDP1
LINC01934.7	0.00196284	-0.147149	0.379	0.294	1	Th2	LINC01934
BZW2.6	0.00196976	-0.623078	0.262	0.302	1	Th2	BZW2
ZNF622.2	0.00197471	0.106551	0.518	0.412	1	Th2	ZNF622
ILK.7	0.00198491	0.113593	0.802	0.651	1	Th2	ILK
STYXL1.4	0.00199411	0.184129	0.404	0.329	1	Th2	STYXL1
RBM25	0.00200334	-0.256235	0.786	0.727	1	Th2	RBM25
UPP1.5	0.00204449	0.125565	0.73	0.602	1	Th2	UPP1
SLC16A1.7	0.00207509	-0.805131	0.271	0.31	1	Th2	SLC16A1
IER3.6	0.00208914	-1.53131	0.161	0.203	1	Th2	IER3
ZNF410.5	0.00209093	0.138663	0.391	0.309	1	Th2	ZNF410
SPIDR.4	0.00209448	-0.516615	0.404	0.428	1	Th2	SPIDR
MINPP1.5	0.00213623	0.101246	0.298	0.231	1	Th2	MINPP1
MAPK13.4	0.00215133	-0.666576	0.266	0.306	1	Th2	MAPK13
FAM107B.5	0.00218488	-0.221537	0.88	0.817	1	Th2	FAM107B
GTPBP8.2	0.00219204	0.128753	0.321	0.25	1	Th2	GTPBP8
DNAJB6.2	0.00219565	-0.42084	0.532	0.529	1	Th2	DNAJB6
DNTTIP1.5	0.00220918	0.107276	0.441	0.354	1	Th2	DNTTIP1
ST13.5	0.00221391	-0.239956	0.87	0.829	1	Th2	ST13
NSF.4	0.00223571	0.124513	0.396	0.315	1	Th2	NSF
PPP3CC	0.00223926	0.105753	0.668	0.551	1	Th2	PPP3CC
CELF2.5	0.00226332	-0.280161	0.789	0.742	1	Th2	CELF2
TSPYL4.1	0.00226577	0.218763	0.2	0.148	1	Th2	TSPYL4
TYK2.6	0.00228761	0.12355	0.425	0.339	1	Th2	TYK2
GEMIN7.5	0.00232962	0.101669	0.366	0.286	1	Th2	GEMIN7
RNF103.2	0.00233155	0.1397	0.223	0.167	1	Th2	RNF103
MRPS34.6	0.002348	-0.253646	0.832	0.729	1	Th2	MRPS34
PCYOX1.3	0.00235953	0.113457	0.238	0.181	1	Th2	PCYOX1
CHMP7.3	0.00238728	-0.612239	0.398	0.418	1	Th2	CHMP7
BCL7C.7	0.00239727	-0.27745	0.736	0.674	1	Th2	BCL7C
BUD31.7	0.00241131	0.114614	0.745	0.597	1	Th2	BUD31
TULP4.6	0.00245168	-0.928916	0.177	0.216	1	Th2	TULP4
KRT10.1	0.00245385	-0.194294	0.889	0.836	1	Th2	KRT10
SGTB.5	0.00246905	-0.798694	0.22	0.26	1	Th2	SGTB
RORA-AS1.5	0.00247039	-0.886568	0.162	0.205	1	Th2	RORA-AS1
MICOS10.5	0.00247872	-0.166747	0.857	0.81	1	Th2	MICOS10
STAT5A.4	0.00249999	-0.64262	0.345	0.371	1	Th2	STAT5A
AL645568.1.4	0.00251571	0.126508	0.252	0.19	1	Th2	AL645568.1
MAPRE1.5	0.00251785	0.108477	0.561	0.454	1	Th2	MAPRE1
TMEM218.4	0.00253422	0.149241	0.254	0.194	1	Th2	TMEM218
CD47.7	0.00254112	-0.202279	0.863	0.796	1	Th2	CD47
PPIA.5	0.00254295	-0.134554	1	0.99	1	Th2	PPIA
GSS.6	0.00256272	0.103984	0.507	0.408	1	Th2	GSS
USP38.3	0.00256761	0.104036	0.302	0.234	1	Th2	USP38
TMEM107.6	0.00258412	0.107342	0.264	0.201	1	Th2	TMEM107
APEX2.5	0.00263395	0.147131	0.316	0.248	1	Th2	APEX2
DNAJC9.5	0.00264674	-0.689727	0.393	0.391	1	Th2	DNAJC9
GNAI3.6	0.00267327	0.136308	0.637	0.518	1	Th2	GNAI3
CDKN1B.6	0.00267841	-0.293014	0.757	0.715	1	Th2	CDKN1B
HGSNAT.4	0.00269033	0.1058	0.284	0.22	1	Th2	HGSNAT
NPEPL1.3	0.00270456	0.234398	0.286	0.223	1	Th2	NPEPL1
CCT7.7	0.00270529	-0.267358	0.809	0.705	1	Th2	CCT7
ZFYVE21.1	0.00270831	0.125698	0.227	0.171	1	Th2	ZFYVE21
NSMCE4A.4	0.00273988	-0.460899	0.366	0.394	1	Th2	NSMCE4A
SCFD1.4	0.0027455	0.13294	0.534	0.436	1	Th2	SCFD1
ATP5F1C.6	0.00278696	0.111605	0.905	0.783	1	Th2	ATP5F1C
FASTKD3.1	0.00279479	0.185993	0.22	0.166	1	Th2	FASTKD3
ATIC.3	0.00281314	-0.494062	0.438	0.439	1	Th2	ATIC
UQCC3.4	0.00282297	-0.528593	0.345	0.371	1	Th2	UQCC3
FMR1.5	0.00282797	-0.740623	0.205	0.247	1	Th2	FMR1
EIF3B.5	0.00287045	-0.363804	0.623	0.587	1	Th2	EIF3B
LAS1L.3	0.00290967	-0.687534	0.207	0.253	1	Th2	LAS1L
SH3KBP1.6	0.00290988	-0.235931	0.814	0.763	1	Th2	SH3KBP1
TGIF2.5	0.002912	-0.611239	0.284	0.321	1	Th2	TGIF2
AC008875.3.5	0.00292976	-0.161248	0.464	0.348	1	Th2	AC008875.3
LYPLA1.6	0.00295062	0.117325	0.738	0.616	1	Th2	LYPLA1
PCCB.2	0.00295521	0.15209	0.209	0.157	1	Th2	PCCB
TMEM109.5	0.00298639	-0.425138	0.446	0.457	1	Th2	TMEM109
SNRPA1.6	0.00301118	-0.378848	0.627	0.58	1	Th2	SNRPA1
SAFB.1	0.00306852	-0.412244	0.507	0.503	1	Th2	SAFB
SRM.5	0.00309256	-0.478225	0.554	0.549	1	Th2	SRM
PPDPF.6	0.00312177	-0.10574	1	0.993	1	Th2	PPDPF
ASB7.1	0.00315099	0.11459	0.221	0.167	1	Th2	ASB7
FARSB.6	0.00317674	-0.576445	0.255	0.293	1	Th2	FARSB
PFKL.6	0.00318069	-0.281484	0.732	0.663	1	Th2	PFKL
ZDHHC7.3	0.00318436	0.114169	0.271	0.207	1	Th2	ZDHHC7
NUDC.6	0.00320286	-0.291579	0.7	0.638	1	Th2	NUDC
ETFDH.4	0.00321893	0.111396	0.391	0.315	1	Th2	ETFDH
PSMC4.5	0.0032417	0.113179	0.764	0.628	1	Th2	PSMC4
MTF1.1	0.00327904	0.111804	0.223	0.169	1	Th2	MTF1
TOMM40.6	0.00330615	-0.535046	0.391	0.406	1	Th2	TOMM40
TOR3A.6	0.0033153	0.125107	0.429	0.341	1	Th2	TOR3A
ZBTB17.5	0.00332002	0.140281	0.279	0.217	1	Th2	ZBTB17
MCRIP1.3	0.0033226	-0.513551	0.35	0.377	1	Th2	MCRIP1
SLC35B3.3	0.00334031	0.127497	0.3	0.237	1	Th2	SLC35B3
PECR.4	0.00337019	-0.659538	0.188	0.232	1	Th2	PECR
ITGAM.6	0.00337495	-0.829291	0.182	0.226	1	Th2	ITGAM
COQ8B.2	0.00344489	0.184727	0.232	0.177	1	Th2	COQ8B
SAC3D1.5	0.00346371	-0.811383	0.162	0.203	1	Th2	SAC3D1
SHKBP1.5	0.00346476	0.113496	0.762	0.632	1	Th2	SHKBP1
FTH1.5	0.00347083	-0.295971	0.996	0.995	1	Th2	FTH1
PNMA1.4	0.00347461	0.115868	0.327	0.256	1	Th2	PNMA1
SON.3	0.00352767	-0.141432	0.984	0.953	1	Th2	SON
MESD.5	0.00353887	0.107538	0.796	0.656	1	Th2	MESD
HIRIP3.5	0.00359293	-0.700633	0.166	0.21	1	Th2	HIRIP3
APOBEC3D.4	0.00363291	0.136097	0.223	0.168	1	Th2	APOBEC3D
VAPA.4	0.00364758	-0.239449	0.764	0.69	1	Th2	VAPA
SAMD4B.4	0.00372281	0.126896	0.309	0.243	1	Th2	SAMD4B
FBXO6.2	0.0038064	0.141741	0.232	0.178	1	Th2	FBXO6
RAB1B.7	0.00384834	0.100673	0.852	0.706	1	Th2	RAB1B
FBXO45.4	0.00387824	0.119381	0.362	0.288	1	Th2	FBXO45
SELENOH.4	0.00388144	-0.194942	0.904	0.843	1	Th2	SELENOH
UBTF.2	0.00390543	-0.356546	0.598	0.58	1	Th2	UBTF
RTKN2.7	0.00391316	-0.825266	0.42	0.296	1	Th2	RTKN2
UBE2R2.4	0.00393275	-0.285803	0.704	0.641	1	Th2	UBE2R2
MEAF6.2	0.00393601	-0.308215	0.627	0.607	1	Th2	MEAF6
RNF126.6	0.00396261	-0.333823	0.527	0.524	1	Th2	RNF126
JMJD1C.3	0.00404079	-0.454008	0.566	0.553	1	Th2	JMJD1C
AC018521.5.1	0.00404653	0.102872	0.202	0.15	1	Th2	AC018521.5
DDX10.4	0.00407761	-0.679452	0.166	0.211	1	Th2	DDX10
NAP1L1.6	0.00407805	-0.18328	0.93	0.886	1	Th2	NAP1L1
TBCB.6	0.00407977	0.103863	0.886	0.766	1	Th2	TBCB
THAP12.2	0.00412454	0.108378	0.393	0.318	1	Th2	THAP12
ADO.2	0.00415844	0.104976	0.202	0.152	1	Th2	ADO
PRCP.6	0.00421649	0.113403	0.354	0.283	1	Th2	PRCP
HIST1H1C.4	0.00422544	-0.608535	0.6	0.576	1	Th2	HIST1H1C
TUBGCP3.5	0.0042792	-0.591221	0.184	0.23	1	Th2	TUBGCP3
SCAMP2.4	0.00432036	0.117616	0.848	0.728	1	Th2	SCAMP2
SSBP3.6	0.00433679	-0.539051	0.371	0.391	1	Th2	SSBP3
ATP5PF.6	0.00445603	-0.183066	0.946	0.864	1	Th2	ATP5PF
FBL.6	0.00446847	-0.272527	0.764	0.703	1	Th2	FBL
LETM1.6	0.0044885	0.194521	0.248	0.194	1	Th2	LETM1
GPKOW.4	0.00448867	0.127112	0.33	0.264	1	Th2	GPKOW
MRPS5.1	0.00449881	-0.324707	0.573	0.56	1	Th2	MRPS5
ADI1.4	0.00457027	-0.455748	0.482	0.475	1	Th2	ADI1
ARPC5L.7	0.00465017	-0.254714	0.804	0.724	1	Th2	ARPC5L
IMPDH2.7	0.00468499	-0.423149	0.625	0.577	1	Th2	IMPDH2
SAP130.4	0.00472289	0.107653	0.284	0.225	1	Th2	SAP130
RPP30.4	0.00472706	-0.579012	0.338	0.359	1	Th2	RPP30
FEM1A.2	0.00481222	0.124436	0.205	0.155	1	Th2	FEM1A
DNAJA1.6	0.00482911	-0.287185	0.818	0.739	1	Th2	DNAJA1
DTNB.5	0.00489384	0.14074	0.491	0.416	1	Th2	DTNB
RGS1.5	0.00490425	-0.348607	0.359	0.277	1	Th2	RGS1
SCAPER.3	0.00491851	-0.597627	0.354	0.378	1	Th2	SCAPER
RPTOR.2	0.00491858	-0.67359	0.216	0.259	1	Th2	RPTOR
TAF9B.4	0.00507267	0.361542	0.254	0.201	1	Th2	TAF9B
DNAJC24.2	0.00515828	0.138964	0.202	0.153	1	Th2	DNAJC24
SNX17.6	0.00520925	0.113371	0.825	0.698	1	Th2	SNX17
SMARCC1.4	0.00524576	-0.312945	0.666	0.614	1	Th2	SMARCC1
DIAPH1.6	0.0052881	0.106719	0.802	0.682	1	Th2	DIAPH1
MYO1C.7	0.00532697	0.101404	0.321	0.256	1	Th2	MYO1C
IFI30.5	0.00542765	-0.147772	0.375	0.296	1	Th2	IFI30
RNASEH2B.3	0.00546112	-0.448218	0.523	0.495	1	Th2	RNASEH2B
BIN3.4	0.00547994	0.20804	0.307	0.251	1	Th2	BIN3
TCP1.6	0.00552711	-0.294503	0.643	0.604	1	Th2	TCP1
SPAG16.1	0.00553289	0.10092	0.221	0.17	1	Th2	SPAG16
ACADS.5	0.00566203	0.137947	0.318	0.254	1	Th2	ACADS
PMVK.7	0.00567626	0.108166	0.6	0.494	1	Th2	PMVK
FAM49B.5	0.00572899	-0.224658	0.834	0.753	1	Th2	FAM49B
ABCD3.1	0.00576939	0.134017	0.239	0.186	1	Th2	ABCD3
ARHGAP45.3	0.00596766	-0.248772	0.83	0.759	1	Th2	ARHGAP45
C19orf48.6	0.00606715	-0.733833	0.205	0.241	1	Th2	C19orf48
CAMK2G.4	0.00610658	-0.110978	0.375	0.289	1	Th2	CAMK2G
NOL11.3	0.00618027	-0.525814	0.32	0.344	1	Th2	NOL11
HLA-F.7	0.0061906	-0.320447	0.857	0.791	1	Th2	HLA-F
ARNTL.5	0.00640136	-0.485659	0.295	0.33	1	Th2	ARNTL
KMT2A.4	0.00644508	-0.239546	0.779	0.739	1	Th2	KMT2A
CTNNB1.6	0.00657501	-0.363031	0.654	0.619	1	Th2	CTNNB1
ABCC10.2	0.00661083	0.115456	0.204	0.154	1	Th2	ABCC10
FN3KRP.5	0.00664684	-0.542074	0.239	0.276	1	Th2	FN3KRP
CRY1.5	0.00673935	-0.732868	0.166	0.205	1	Th2	CRY1
TMCO3.6	0.00675019	0.136356	0.277	0.221	1	Th2	TMCO3
SSBP1.6	0.00678525	-0.185082	0.877	0.799	1	Th2	SSBP1
SUZ12.4	0.00678565	-0.422875	0.577	0.531	1	Th2	SUZ12
DNAJA3.4	0.00680125	-0.748255	0.214	0.249	1	Th2	DNAJA3
TTC33.2	0.00684112	0.119203	0.238	0.185	1	Th2	TTC33
OSBPL3.7	0.00684173	-0.487706	0.391	0.411	1	Th2	OSBPL3
EXOC3.2	0.00701022	0.10315	0.305	0.244	1	Th2	EXOC3
YBX1.5	0.0071371	-0.170213	0.973	0.941	1	Th2	YBX1
STARD7.6	0.00721003	-0.423656	0.484	0.48	1	Th2	STARD7
SPSB3.4	0.00731383	-0.289493	0.637	0.611	1	Th2	SPSB3
SRSF4.5	0.0073786	-0.205075	0.784	0.711	1	Th2	SRSF4
CIRBP.3	0.00738108	-0.157806	0.957	0.92	1	Th2	CIRBP
P3H1.3	0.0074063	0.113661	0.261	0.206	1	Th2	P3H1
KLHDC3.3	0.00747135	-0.429265	0.454	0.451	1	Th2	KLHDC3
KCNA3.3	0.00750638	-0.644454	0.282	0.311	1	Th2	KCNA3
RIF1.5	0.00751567	-0.561661	0.357	0.373	1	Th2	RIF1
CERS6.6	0.00768353	-0.656485	0.159	0.201	1	Th2	CERS6
TCERG1.3	0.00784307	-0.400605	0.498	0.482	1	Th2	TCERG1
TAPT1.3	0.00784655	-0.809868	0.173	0.208	1	Th2	TAPT1
SPATA5.6	0.00793754	-0.57799	0.175	0.218	1	Th2	SPATA5
GART.5	0.00794705	-0.551884	0.375	0.378	1	Th2	GART
ARID4B.3	0.00811522	-0.2787	0.787	0.735	1	Th2	ARID4B
PDK2.4	0.00814215	0.124739	0.3	0.239	1	Th2	PDK2
FXR2.3	0.00816119	0.126922	0.254	0.201	1	Th2	FXR2
MGAT5.5	0.00824441	-0.666533	0.25	0.282	1	Th2	MGAT5
UNG.4	0.00824478	-0.864066	0.195	0.226	1	Th2	UNG
USP15.7	0.00831018	-0.29682	0.839	0.794	1	Th2	USP15
TGFBR2.3	0.0084038	0.196506	0.58	0.503	1	Th2	TGFBR2
PHF3.3	0.00845658	-0.329175	0.691	0.643	1	Th2	PHF3
DUS1L.3	0.00847423	-0.380666	0.568	0.536	1	Th2	DUS1L
DNAJB1.2	0.00860073	-0.435293	0.548	0.521	1	Th2	DNAJB1
NOL7.4	0.00870124	-0.173914	0.866	0.789	1	Th2	NOL7
DCTN2.5	0.00871749	0.106965	0.738	0.624	1	Th2	DCTN2
PHACTR2.5	0.00878393	-0.397838	0.659	0.624	1	Th2	PHACTR2
MTCH1.3	0.00880175	-0.244573	0.695	0.644	1	Th2	MTCH1
TSR1.6	0.00889301	-0.666583	0.216	0.248	1	Th2	TSR1
EIF5A.7	0.00892567	-0.242465	0.943	0.861	1	Th2	EIF5A
PTTG1.4	0.00894792	-0.723512	0.436	0.433	1	Th2	PTTG1
WASF2.2	0.00895059	-0.238182	0.802	0.75	1	Th2	WASF2
AL133268.4.6	0.00904494	-0.745206	0.166	0.202	1	Th2	AL133268.4
SLC7A6.2	0.00909275	-0.630813	0.309	0.332	1	Th2	SLC7A6
MTA3.1	0.009286	0.107564	0.218	0.171	1	Th2	MTA3
STAT6.2	0.00933437	-0.604995	0.33	0.347	1	Th2	STAT6
MRTO4.5	0.00933563	-0.677833	0.264	0.289	1	Th2	MRTO4
RBMX.4	0.00944428	-0.247091	0.755	0.67	1	Th2	RBMX
SETD1B.5	0.00947596	-0.776268	0.196	0.229	1	Th2	SETD1B
DNMT3A.2	0.00957439	-0.677182	0.22	0.254	1	Th2	DNMT3A
CCT4.6	0.00968393	-0.2025	0.857	0.758	1	Th2	CCT4
NIPA1.5	0.00973071	-0.565623	0.166	0.207	1	Th2	NIPA1
PSMA7.6	0.00974661	-0.165871	0.98	0.905	1	Th2	PSMA7
MCM6.5	0.00977383	-0.741971	0.379	0.372	1	Th2	MCM6
FRG1.3	0.0098244	-0.343104	0.529	0.514	1	Th2	FRG1
SLC25A23	0.00985902	-0.2146	0.205	0.15	1	Th2	SLC25A23
SUPT16H.5	0.00988827	-0.343156	0.648	0.595	1	Th2	SUPT16H
COPRS.6	0.00992855	-0.717707	0.184	0.217	1	Th2	COPRS
SRFBP1.3	0.00994337	-0.586103	0.236	0.272	1	Th2	SRFBP1
H1FX.4	0.00998895	-0.28571	0.889	0.845	1	Th2	H1FX
IFNG.1	0	6.157	0.801	0.072	0	IFNG	IFNG
TRBV13	0	3.33763	0.382	0.014	0	IFNG	TRBV13
CCL3.2	5.72692e-296	4.50309	0.849	0.104	2.09611e-291	IFNG	CCL3
GLDC	2.40783e-290	4.69082	0.319	0.01	8.8129e-286	IFNG	GLDC
GZMH	1.61691e-287	3.33824	0.594	0.045	5.91807e-283	IFNG	GZMH
PYCR1.1	6.79239e-287	3.73299	0.717	0.071	2.48608e-282	IFNG	PYCR1
CCL4L2	3.59408e-263	5.08927	0.386	0.019	1.31547e-258	IFNG	CCL4L2
TRAV26-1	2.4386e-238	2.44832	0.761	0.095	8.92551e-234	IFNG	TRAV26-1
FABP5.7	1.50806e-237	4.38522	0.98	0.243	5.51964e-233	IFNG	FABP5
MIR155HG.7	7.14245e-237	4.83615	0.98	0.25	2.61421e-232	IFNG	MIR155HG
CADM1	1.52552e-228	3.4208	0.502	0.04	5.58356e-224	IFNG	CADM1
RGS16.3	3.79495e-227	3.8847	0.797	0.123	1.38899e-222	IFNG	RGS16
MFSD2A	9.05991e-214	3.77177	0.371	0.022	3.31602e-209	IFNG	MFSD2A
APBB2	5.02422e-207	4.25039	0.335	0.018	1.83892e-202	IFNG	APBB2
HMSD	1.11353e-205	3.31715	0.398	0.027	4.07564e-201	IFNG	HMSD
POU2AF1	9.21552e-193	4.32681	0.422	0.034	3.37297e-188	IFNG	POU2AF1
NPM3.1	1.91758e-192	3.0912	0.681	0.096	7.01854e-188	IFNG	NPM3
ATP9A	5.87989e-192	3.66598	0.426	0.034	2.1521e-187	IFNG	ATP9A
METTL1.1	9.20523e-185	2.86365	0.554	0.061	3.36921e-180	IFNG	METTL1
CCL4.2	4.42814e-181	4.4088	0.725	0.126	1.62074e-176	IFNG	CCL4
EVI5.2	9.05677e-181	2.83933	0.753	0.125	3.31487e-176	IFNG	EVI5
ZEB2.7	4.17074e-175	2.82424	0.865	0.178	1.52653e-170	IFNG	ZEB2
IQCG	5.33265e-175	3.47179	0.685	0.113	1.9518e-170	IFNG	IQCG
MCOLN2.1	1.94079e-172	2.84745	0.681	0.102	7.10348e-168	IFNG	MCOLN2
FASLG	3.65247e-165	3.68125	0.462	0.048	1.33684e-160	IFNG	FASLG
EGR2	1.49112e-158	3.35455	0.375	0.032	5.45765e-154	IFNG	EGR2
LHFPL6	4.50607e-157	3.70951	0.347	0.028	1.64927e-152	IFNG	LHFPL6
EBI3.3	3.07259e-152	2.39664	0.641	0.099	1.1246e-147	IFNG	EBI3
HECTD2	1.08718e-147	3.38569	0.335	0.027	3.97919e-143	IFNG	HECTD2
TNFRSF9.8	1.43795e-147	3.18368	0.797	0.179	5.26304e-143	IFNG	TNFRSF9
SPR	4.9462e-147	3.85557	0.227	0.012	1.81036e-142	IFNG	SPR
TIAM2	8.66889e-147	2.84913	0.558	0.08	3.1729e-142	IFNG	TIAM2
BATF3.2	4.73916e-145	2.98217	0.566	0.083	1.73458e-140	IFNG	BATF3
CCDC86.3	1.18361e-144	2.33072	0.717	0.129	4.33213e-140	IFNG	CCDC86
RYR2	3.27763e-143	4.50837	0.247	0.015	1.19965e-138	IFNG	RYR2
NME1.6	4.0069e-143	2.6921	0.968	0.47	1.46656e-138	IFNG	NME1
IRF4.6	1.93977e-142	2.95603	0.876	0.244	7.09976e-138	IFNG	IRF4
SLC29A1.1	1.1748e-140	2.73173	0.622	0.104	4.2999e-136	IFNG	SLC29A1
SPHK1	8.94533e-139	2.79847	0.422	0.047	3.27408e-134	IFNG	SPHK1
IL21-AS1	6.86372e-136	4.09027	0.299	0.024	2.51219e-131	IFNG	IL21-AS1
NCALD.8	1.29298e-135	2.52695	0.904	0.264	4.73243e-131	IFNG	NCALD
CTTN	3.80578e-135	3.0844	0.287	0.021	1.39295e-130	IFNG	CTTN
IL12RB2.8	1.05336e-133	2.48207	0.892	0.239	3.85539e-129	IFNG	IL12RB2
HEATR5A.1	4.61775e-133	2.55638	0.653	0.116	1.69014e-128	IFNG	HEATR5A
SETBP1	5.31467e-132	2.74127	0.522	0.075	1.94522e-127	IFNG	SETBP1
ZBED2.2	4.71111e-129	2.81699	0.633	0.121	1.72431e-124	IFNG	ZBED2
NOP16.5	1.01208e-128	2.50372	0.861	0.265	3.70432e-124	IFNG	NOP16
MIR17HG	3.25714e-128	3.20703	0.247	0.016	1.19214e-123	IFNG	MIR17HG
MTHFD1L.2	7.19127e-128	2.56533	0.709	0.152	2.63208e-123	IFNG	MTHFD1L
B4GALT2.1	2.79691e-127	2.53837	0.574	0.094	1.0237e-122	IFNG	B4GALT2
PUS7.1	1.78977e-126	2.45556	0.546	0.085	6.55073e-122	IFNG	PUS7
RAMP1.1	2.6135e-126	3.06824	0.522	0.081	9.56568e-122	IFNG	RAMP1
LINC02084	6.10593e-126	3.30698	0.211	0.012	2.23483e-121	IFNG	LINC02084
KCNQ5.1	8.428e-126	2.57133	0.486	0.069	3.08473e-121	IFNG	KCNQ5
MYB.1	4.02876e-125	2.53954	0.534	0.083	1.47457e-120	IFNG	MYB
GPR27	1.08912e-123	3.0793	0.267	0.02	3.98627e-119	IFNG	GPR27
EOMES	4.02408e-123	2.92115	0.438	0.057	1.47285e-118	IFNG	EOMES
HSP90AB1.7	1.70942e-122	1.88517	1	0.963	6.25664e-118	IFNG	HSP90AB1
CTPS1.7	2.67885e-122	2.21568	0.769	0.178	9.80485e-118	IFNG	CTPS1
BOP1.6	2.91115e-122	2.39339	0.813	0.224	1.06551e-117	IFNG	BOP1
PFAS.1	1.1522e-121	2.40127	0.546	0.088	4.21718e-117	IFNG	PFAS
ATAD3A.2	1.29644e-119	2.35398	0.673	0.138	4.74508e-115	IFNG	ATAD3A
AL138720.1	1.47594e-119	2.90591	0.363	0.04	5.40208e-115	IFNG	AL138720.1
UCK2.2	1.33194e-118	2.2905	0.705	0.156	4.87504e-114	IFNG	UCK2
ADAP1.3	4.2249e-118	2.33872	0.697	0.15	1.54635e-113	IFNG	ADAP1
EVC	9.15963e-118	3.13369	0.315	0.03	3.35252e-113	IFNG	EVC
ALDH1B1.1	2.48143e-117	2.57056	0.45	0.062	9.08227e-113	IFNG	ALDH1B1
POU3F1	3.68137e-117	4.13331	0.203	0.012	1.34742e-112	IFNG	POU3F1
LINC00944.1	1.14329e-116	2.41911	0.522	0.082	4.18457e-112	IFNG	LINC00944
MRTO4.6	2.34085e-116	2.15164	0.876	0.271	8.56774e-112	IFNG	MRTO4
HDGFL3.8	1.50743e-114	1.90774	0.773	0.182	5.51735e-110	IFNG	HDGFL3
MRPL12.6	2.53536e-114	2.24643	0.92	0.386	9.27967e-110	IFNG	MRPL12
GOLIM4	3.67552e-114	2.65928	0.43	0.058	1.34528e-109	IFNG	GOLIM4
PHLDA2.1	6.57295e-114	2.7633	0.506	0.082	2.40577e-109	IFNG	PHLDA2
GNG4	2.84387e-113	3.17652	0.315	0.032	1.04089e-108	IFNG	GNG4
MAP3K20.1	9.08503e-113	2.53482	0.478	0.073	3.32521e-108	IFNG	MAP3K20
TMEM178B	1.44789e-112	3.00216	0.331	0.036	5.29942e-108	IFNG	TMEM178B
LINC02341.2	1.2326e-109	2.65869	0.586	0.114	4.51144e-105	IFNG	LINC02341
EBNA1BP2.6	1.47619e-109	2.12172	0.912	0.345	5.403e-105	IFNG	EBNA1BP2
LTA.8	1.67601e-109	2.92338	0.908	0.34	6.13435e-105	IFNG	LTA
EEF1AKMT4.1	6.90765e-109	2.39964	0.502	0.082	2.52827e-104	IFNG	EEF1AKMT4
SPOCK2.6	2.80881e-108	-3.51192	0.359	0.901	1.02805e-103	IFNG	SPOCK2
NT5DC2.1	4.93782e-108	2.70252	0.458	0.071	1.80729e-103	IFNG	NT5DC2
ELL2.7	5.89264e-108	2.05504	0.865	0.266	2.15676e-103	IFNG	ELL2
COPRS.7	9.42454e-108	2.14128	0.765	0.2	3.44948e-103	IFNG	COPRS
MALAT1.8	1.42351e-107	-1.90276	0.996	0.997	5.2102e-103	IFNG	MALAT1
RAN.7	3.66595e-107	1.56931	0.996	0.911	1.34177e-102	IFNG	RAN
RRP12.1	7.39526e-107	2.36208	0.498	0.082	2.70674e-102	IFNG	RRP12
SLC43A3.3	5.28209e-106	2.10455	0.705	0.162	1.9333e-101	IFNG	SLC43A3
HSPD1.8	3.61377e-105	1.97006	0.992	0.756	1.32268e-100	IFNG	HSPD1
AC013460.1	1.55553e-104	3.11099	0.251	0.022	5.69339e-100	IFNG	AC013460.1
NLGN4Y	3.33201e-104	2.50251	0.295	0.03	1.21955e-99	IFNG	NLGN4Y
CCL5.8	3.87622e-104	1.49347	0.857	0.279	1.41874e-99	IFNG	CCL5
GZMB.8	6.06816e-104	2.27665	0.869	0.286	2.22101e-99	IFNG	GZMB
HSPE1.6	7.15551e-104	1.91489	0.992	0.792	2.61899e-99	IFNG	HSPE1
EIF5A.8	1.73554e-103	1.71147	0.988	0.862	6.35226e-99	IFNG	EIF5A
PRMT5.5	3.83349e-103	2.08457	0.721	0.179	1.4031e-98	IFNG	PRMT5
AIMP2.5	1.42247e-102	1.99345	0.813	0.236	5.20638e-98	IFNG	AIMP2
ATP8B4.8	2.50616e-101	2.04712	0.761	0.202	9.17279e-97	IFNG	ATP8B4
IPO4.1	3.3721e-101	1.92294	0.578	0.11	1.23422e-96	IFNG	IPO4
RCC1.1	4.09518e-101	2.15972	0.618	0.13	1.49888e-96	IFNG	RCC1
C1QBP.7	1.69556e-100	1.86901	0.98	0.7	6.20593e-96	IFNG	C1QBP
GPATCH4.5	2.61513e-100	1.94302	0.825	0.245	9.57165e-96	IFNG	GPATCH4
IFRD2.6	2.83162e-100	2.05915	0.817	0.245	1.0364e-95	IFNG	IFRD2
CDK6.7	2.90503e-99	1.74252	0.988	0.611	1.06327e-94	IFNG	CDK6
LTB.7	9.42162e-99	-3.19183	0.709	0.969	3.44841e-94	IFNG	LTB
ITM2B.6	1.43362e-98	-1.83549	0.904	0.976	5.24718e-94	IFNG	ITM2B
SRM.6	2.02798e-98	2.05887	0.952	0.539	7.4226e-94	IFNG	SRM
RANBP1.7	2.46573e-98	1.66539	0.976	0.657	9.02482e-94	IFNG	RANBP1
ACOT7.8	7.64223e-98	1.87389	0.777	0.211	2.79713e-93	IFNG	ACOT7
CYCS.6	7.66069e-98	1.75607	0.968	0.586	2.80389e-93	IFNG	CYCS
TXNIP.8	7.04381e-97	-2.93197	0.55	0.918	2.57811e-92	IFNG	TXNIP
RPS17.4	1.09576e-96	1.2876	1	0.947	4.01061e-92	IFNG	RPS17
EED.5	1.54223e-96	2.06537	0.916	0.421	5.64473e-92	IFNG	EED
IER3.7	3.89512e-96	2.50239	0.713	0.186	1.42565e-91	IFNG	IER3
CCT5.6	4.17605e-95	1.7479	0.964	0.626	1.52848e-90	IFNG	CCT5
PDCD2L.1	7.55292e-95	2.01531	0.49	0.086	2.76445e-90	IFNG	PDCD2L
NR4A3	8.83726e-95	2.86057	0.207	0.016	3.23453e-90	IFNG	NR4A3
WARS.6	9.16472e-95	1.78386	0.932	0.417	3.35438e-90	IFNG	WARS
CD3EAP.1	9.93731e-95	2.45402	0.422	0.067	3.63715e-90	IFNG	CD3EAP
NHP2.5	1.34574e-94	1.67372	0.96	0.636	4.92554e-90	IFNG	NHP2
COA7	1.75066e-94	2.04297	0.43	0.067	6.40758e-90	IFNG	COA7
CCT6A.8	1.85631e-94	1.56851	0.968	0.713	6.79426e-90	IFNG	CCT6A
HSP90AA1.6	1.87919e-94	1.35312	1	0.967	6.87802e-90	IFNG	HSP90AA1
CCDC6.5	5.10977e-94	1.95269	0.825	0.255	1.87023e-89	IFNG	CCDC6
NME2.7	5.18253e-94	1.3377	0.996	0.896	1.89686e-89	IFNG	NME2
CCDC50.4	7.61049e-93	1.90272	0.677	0.168	2.78551e-88	IFNG	CCDC50
PARVB.6	7.7616e-93	1.84829	0.873	0.323	2.84082e-88	IFNG	PARVB
FADS1	9.03985e-93	2.84531	0.223	0.019	3.30868e-88	IFNG	FADS1
GOLM1	1.08569e-92	2.81261	0.263	0.027	3.97374e-88	IFNG	GOLM1
TIMM13.5	3.31793e-92	1.84992	0.924	0.465	1.21439e-87	IFNG	TIMM13
SLC1A5.6	3.33778e-92	1.82044	0.948	0.432	1.22166e-87	IFNG	SLC1A5
ZNF704	1.09293e-91	3.15224	0.251	0.025	4.00024e-87	IFNG	ZNF704
KCNK5	1.26456e-91	2.78839	0.323	0.041	4.62841e-87	IFNG	KCNK5
MRPL4.6	1.28278e-91	1.61668	0.96	0.526	4.69511e-87	IFNG	MRPL4
TRAP1.5	2.99651e-91	2.00115	0.849	0.297	1.09675e-86	IFNG	TRAP1
CACYBP.7	3.43111e-91	1.61514	0.992	0.743	1.25582e-86	IFNG	CACYBP
PAICS.6	4.54905e-91	1.93385	0.88	0.348	1.665e-86	IFNG	PAICS
RBPJ.8	8.4911e-91	1.77671	0.988	0.599	3.10783e-86	IFNG	RBPJ
TRMT61A.1	1.1951e-90	1.92165	0.538	0.106	4.37417e-86	IFNG	TRMT61A
C17orf58.2	1.7453e-90	2.19479	0.59	0.131	6.38797e-86	IFNG	C17orf58
CTU2.1	5.51019e-90	2.01491	0.506	0.096	2.01679e-85	IFNG	CTU2
NLE1.1	7.18311e-90	1.91796	0.526	0.101	2.62909e-85	IFNG	NLE1
TPT1.6	1.03482e-89	-0.995104	1	0.997	3.78754e-85	IFNG	TPT1
HNRNPAB.7	4.23355e-89	1.73571	0.968	0.527	1.54952e-84	IFNG	HNRNPAB
TXNDC5.7	6.87584e-89	1.93994	0.789	0.248	2.51663e-84	IFNG	TXNDC5
FDX2	2.53603e-88	1.71267	0.574	0.119	9.28213e-84	IFNG	FDX2
ATP1B3.6	2.78395e-88	1.67075	0.94	0.547	1.01895e-83	IFNG	ATP1B3
EIF4A1.5	2.97871e-88	1.20331	1	0.932	1.09024e-83	IFNG	EIF4A1
PRMT1.7	3.03208e-88	1.64749	0.968	0.628	1.10977e-83	IFNG	PRMT1
MRPL24.5	3.77177e-88	1.77677	0.888	0.355	1.38051e-83	IFNG	MRPL24
TMEM200A.1	8.2763e-88	2.13741	0.398	0.063	3.02921e-83	IFNG	TMEM200A
NPM1.5	9.09061e-88	1.28238	0.992	0.988	3.32725e-83	IFNG	NPM1
NCL.6	1.29526e-87	1.37544	1	0.941	4.74078e-83	IFNG	NCL
NDUFAF8.4	1.90059e-87	1.56383	0.98	0.575	6.95636e-83	IFNG	NDUFAF8
APRT.3	2.67996e-87	1.0864	0.996	0.902	9.80892e-83	IFNG	APRT
PPARG.2	1.5135e-86	2.4772	0.486	0.094	5.53956e-82	IFNG	PPARG
TIMM8A.2	1.64514e-86	1.88942	0.566	0.121	6.02138e-82	IFNG	TIMM8A
PNO1.6	1.79709e-86	1.72345	0.729	0.194	6.57754e-82	IFNG	PNO1
SIAH2.6	1.82409e-86	1.732	0.94	0.43	6.67637e-82	IFNG	SIAH2
SARAF.6	2.60073e-86	-1.54995	0.968	0.986	9.51891e-82	IFNG	SARAF
TSR1.7	2.94335e-86	2.01741	0.749	0.233	1.0773e-81	IFNG	TSR1
TMEM121	9.44535e-86	2.58428	0.402	0.067	3.45709e-81	IFNG	TMEM121
WDR4.1	1.04963e-85	1.90401	0.506	0.098	3.84175e-81	IFNG	WDR4
TMEM97.1	1.42639e-85	2.28925	0.506	0.104	5.22073e-81	IFNG	TMEM97
UTP20.2	1.84763e-85	1.64717	0.637	0.148	6.76251e-81	IFNG	UTP20
LYST.6	1.98098e-85	1.88103	0.964	0.503	7.25059e-81	IFNG	LYST
LCK.8	2.0698e-85	-1.65256	0.865	0.948	7.57568e-81	IFNG	LCK
ITPRIPL2.1	4.03183e-85	2.17137	0.446	0.081	1.47569e-80	IFNG	ITPRIPL2
SLC38A5.5	5.2087e-85	1.93621	0.749	0.239	1.90644e-80	IFNG	SLC38A5
FKBP4.5	6.93545e-85	1.81397	0.888	0.37	2.53844e-80	IFNG	FKBP4
DDX21.5	1.0625e-84	1.72536	0.956	0.537	3.88886e-80	IFNG	DDX21
GRAMD1B.8	1.19566e-84	1.73635	0.896	0.348	4.37623e-80	IFNG	GRAMD1B
CD83.2	1.43164e-84	2.33139	0.594	0.144	5.23994e-80	IFNG	CD83
HPDL	1.45937e-84	3.13066	0.239	0.025	5.34144e-80	IFNG	HPDL
HMBS.2	2.84296e-84	1.85988	0.645	0.161	1.04055e-79	IFNG	HMBS
RRP1.5	3.3514e-84	1.8576	0.749	0.227	1.22665e-79	IFNG	RRP1
SLIRP.7	5.43842e-84	1.51197	0.964	0.678	1.99052e-79	IFNG	SLIRP
SNRPD1.7	6.72196e-84	1.45243	0.976	0.659	2.4603e-79	IFNG	SNRPD1
SUB1.5	1.78822e-83	1.12591	0.988	0.935	6.54505e-79	IFNG	SUB1
PRDX4.7	2.28648e-83	1.71924	0.92	0.44	8.36876e-79	IFNG	PRDX4
MTHFD2.5	2.53187e-83	1.68253	0.984	0.633	9.26689e-79	IFNG	MTHFD2
PEMT.2	2.59708e-83	1.73865	0.653	0.161	9.50558e-79	IFNG	PEMT
PHB.6	3.03936e-83	1.60568	0.952	0.585	1.11244e-78	IFNG	PHB
EPAS1.4	3.15235e-83	2.17758	0.566	0.13	1.15379e-78	IFNG	EPAS1
ATAD3B.2	3.34183e-83	1.77224	0.594	0.134	1.22314e-78	IFNG	ATAD3B
IL32.7	5.08211e-83	-2.22801	0.992	0.984	1.8601e-78	IFNG	IL32
ARL3.7	7.1679e-83	1.91968	0.869	0.322	2.62352e-78	IFNG	ARL3
DHCR24.1	1.37371e-82	2.00081	0.534	0.113	5.02791e-78	IFNG	DHCR24
EVL.6	3.291e-82	-1.95132	0.697	0.936	1.20454e-77	IFNG	EVL
PARK7.6	6.99692e-82	0.978396	0.996	0.9	2.56094e-77	IFNG	PARK7
NOLC1.6	9.84374e-82	1.93386	0.861	0.367	3.60291e-77	IFNG	NOLC1
SERBP1.7	1.01952e-81	1.25517	0.984	0.871	3.73154e-77	IFNG	SERBP1
TNFSF9	3.07253e-81	2.3735	0.378	0.061	1.12458e-76	IFNG	TNFSF9
BCL2L11.7	3.44117e-81	2.03628	0.757	0.238	1.2595e-76	IFNG	BCL2L11
DOT1L.2	3.54995e-81	1.9722	0.53	0.114	1.29932e-76	IFNG	DOT1L
NKG7.6	7.44501e-81	1.97609	0.837	0.33	2.72495e-76	IFNG	NKG7
GNL3.6	7.49738e-81	1.74461	0.869	0.333	2.74411e-76	IFNG	GNL3
CCT2.6	8.78287e-81	1.5741	0.964	0.631	3.21462e-76	IFNG	CCT2
SLC7A1.5	1.21464e-80	1.77243	0.693	0.188	4.44572e-76	IFNG	SLC7A1
COPG2.1	1.72481e-80	1.95238	0.526	0.112	6.31299e-76	IFNG	COPG2
MYBBP1A.2	1.77945e-80	1.67258	0.697	0.189	6.51298e-76	IFNG	MYBBP1A
CCDC124.5	1.84098e-80	1.58003	0.956	0.495	6.73817e-76	IFNG	CCDC124
FAM216A.1	2.11585e-80	1.74672	0.586	0.135	7.74422e-76	IFNG	FAM216A
LAPTM5.5	2.55963e-80	-1.65524	0.94	0.956	9.36852e-76	IFNG	LAPTM5
SMS.7	2.91943e-80	1.55775	0.948	0.488	1.06854e-75	IFNG	SMS
DUSP4.7	3.36888e-80	1.60153	0.92	0.373	1.23305e-75	IFNG	DUSP4
GEMIN4.1	3.5812e-80	1.70912	0.61	0.146	1.31076e-75	IFNG	GEMIN4
DKC1.5	5.04082e-80	1.86035	0.841	0.331	1.84499e-75	IFNG	DKC1
SNHG15.4	5.32325e-80	1.65549	0.869	0.322	1.94836e-75	IFNG	SNHG15
TFAP4.1	7.33449e-80	1.85999	0.462	0.088	2.6845e-75	IFNG	TFAP4
TOMM40.7	1.14444e-79	1.81966	0.888	0.392	4.18877e-75	IFNG	TOMM40
METRN.2	1.15899e-79	1.74138	0.689	0.189	4.242e-75	IFNG	METRN
SLC14A1	1.23956e-79	2.37846	0.319	0.045	4.53692e-75	IFNG	SLC14A1
TBX21.6	1.74258e-79	1.73163	0.781	0.236	6.37803e-75	IFNG	TBX21
NCLN.5	2.33577e-79	1.7478	0.777	0.252	8.54917e-75	IFNG	NCLN
MTHFD1.7	2.41248e-79	1.76655	0.857	0.329	8.82993e-75	IFNG	MTHFD1
PPP1R14B.6	3.29876e-79	1.69731	0.948	0.535	1.20738e-74	IFNG	PPP1R14B
PPAN.3	6.09723e-79	1.65337	0.876	0.355	2.23165e-74	IFNG	PPAN
GPAT2	9.8919e-79	2.90664	0.287	0.038	3.62053e-74	IFNG	GPAT2
CYC1.6	1.29648e-78	1.39902	0.964	0.595	4.74526e-74	IFNG	CYC1
ARHGDIB.7	1.41539e-78	-1.12298	0.98	0.988	5.18047e-74	IFNG	ARHGDIB
IFNG-AS1	2.53219e-78	1.47584	0.287	0.037	9.26805e-74	IFNG	IFNG-AS1
MT-CYB.7	4.95152e-78	-1.25887	0.952	0.99	1.81231e-73	IFNG	MT-CYB
FTH1.6	5.09084e-78	-1.43345	0.996	0.995	1.8633e-73	IFNG	FTH1
EXOSC5.6	5.47495e-78	1.6923	0.817	0.278	2.00389e-73	IFNG	EXOSC5
YBX1.6	7.68459e-78	0.994856	0.988	0.941	2.81264e-73	IFNG	YBX1
PSMA7.7	8.53277e-78	0.964424	1	0.907	3.12308e-73	IFNG	PSMA7
KPNA2.7	1.0033e-77	1.64113	0.821	0.283	3.67219e-73	IFNG	KPNA2
RRP9.3	1.05329e-77	1.78815	0.653	0.174	3.85513e-73	IFNG	RRP9
SFXN2.1	2.23988e-77	1.89493	0.47	0.094	8.19819e-73	IFNG	SFXN2
BYSL.2	3.54635e-77	1.80554	0.59	0.142	1.298e-72	IFNG	BYSL
DPH2.2	5.72654e-77	1.79764	0.618	0.157	2.09597e-72	IFNG	DPH2
UQCC2.6	7.29811e-77	1.48161	0.936	0.425	2.67118e-72	IFNG	UQCC2
TESC.7	8.10933e-77	1.64646	0.697	0.194	2.96809e-72	IFNG	TESC
S100A10.7	1.35877e-76	-1.82915	0.896	0.951	4.97324e-72	IFNG	S100A10
PSMB6.6	1.39483e-76	1.05045	0.992	0.805	5.10522e-72	IFNG	PSMB6
ZC3H12C.2	1.49492e-76	2.50488	0.474	0.1	5.47154e-72	IFNG	ZC3H12C
CCT3.5	1.71243e-76	1.28438	0.98	0.763	6.26768e-72	IFNG	CCT3
RPF2.5	1.77837e-76	1.69086	0.733	0.22	6.509e-72	IFNG	RPF2
FASN.2	1.85329e-76	1.84222	0.614	0.157	6.78322e-72	IFNG	FASN
VDAC1.7	3.18881e-76	1.26889	0.988	0.73	1.16714e-71	IFNG	VDAC1
MATK	3.5516e-76	1.79271	0.327	0.048	1.29992e-71	IFNG	MATK
PUM3.7	4.20678e-76	1.61315	0.88	0.357	1.53972e-71	IFNG	PUM3
BTG1.8	8.72665e-76	-2.00657	0.888	0.972	3.19404e-71	IFNG	BTG1
NOP56.5	9.96156e-76	1.6821	0.912	0.423	3.64603e-71	IFNG	NOP56
PIGW	1.27094e-75	1.89841	0.335	0.051	4.65176e-71	IFNG	PIGW
RUVBL2.5	1.34024e-75	1.64089	0.873	0.348	4.90541e-71	IFNG	RUVBL2
TMSB4X.8	1.74236e-75	-1.12801	1	0.998	6.3772e-71	IFNG	TMSB4X
DNAJA1.7	1.82842e-75	1.29657	0.976	0.738	6.69221e-71	IFNG	DNAJA1
AGK.7	2.16456e-75	1.55381	0.841	0.279	7.9225e-71	IFNG	AGK
GADD45GIP1.6	3.56661e-75	1.2401	0.976	0.688	1.30541e-70	IFNG	GADD45GIP1
VARS.6	4.87347e-75	1.66248	0.701	0.196	1.78374e-70	IFNG	VARS
GTPBP4.6	6.30197e-75	1.67849	0.869	0.36	2.30659e-70	IFNG	GTPBP4
PDF.2	1.28525e-74	1.81362	0.522	0.116	4.70415e-70	IFNG	PDF
YPEL3.7	2.51677e-74	-2.16212	0.618	0.888	9.21162e-70	IFNG	YPEL3
POLD2.8	9.91404e-74	1.65894	0.837	0.326	3.62864e-69	IFNG	POLD2
RCN1.2	1.04161e-73	1.69776	0.578	0.141	3.81241e-69	IFNG	RCN1
BZW2.7	1.38967e-73	1.6149	0.817	0.286	5.08633e-69	IFNG	BZW2
PSAT1.2	4.05887e-73	2.2485	0.574	0.146	1.48559e-68	IFNG	PSAT1
NFIL3.7	4.12865e-73	1.60449	0.833	0.283	1.51113e-68	IFNG	NFIL3
HOPX.8	8.41462e-73	1.46753	0.733	0.227	3.07983e-68	IFNG	HOPX
SLC25A19.1	1.14526e-72	1.77382	0.49	0.105	4.19178e-68	IFNG	SLC25A19
B2M.5	1.26523e-72	-0.752486	1	0.999	4.63086e-68	IFNG	B2M
FAM174C.5	1.94848e-72	1.33189	0.972	0.576	7.13165e-68	IFNG	FAM174C
ZNRD2.5	3.01352e-72	1.58685	0.892	0.388	1.10298e-67	IFNG	ZNRD2
C2orf27A	3.37163e-72	2.08412	0.331	0.052	1.23405e-67	IFNG	C2orf27A
ATP5MC3.7	3.93472e-72	0.947745	0.98	0.918	1.44015e-67	IFNG	ATP5MC3
TFB2M.2	4.64262e-72	1.6146	0.641	0.172	1.69925e-67	IFNG	TFB2M
AIFM2.2	4.86753e-72	1.76456	0.55	0.13	1.78157e-67	IFNG	AIFM2
SNRPB.6	4.96121e-72	1.0679	0.992	0.823	1.81585e-67	IFNG	SNRPB
SNRPE.7	5.07489e-72	1.37917	0.96	0.649	1.85746e-67	IFNG	SNRPE
CCT7.8	5.34487e-72	1.30267	0.944	0.705	1.95628e-67	IFNG	CCT7
SLC25A33.3	7.87727e-72	1.58762	0.649	0.173	2.88316e-67	IFNG	SLC25A33
POLR3H.2	1.1038e-71	1.74175	0.558	0.137	4.04001e-67	IFNG	POLR3H
CYBA.8	1.13877e-71	-1.34652	0.988	0.965	4.16801e-67	IFNG	CYBA
SEC11C.7	1.18497e-71	1.26561	0.968	0.766	4.33711e-67	IFNG	SEC11C
RNF213.4	1.75099e-71	-2.01611	0.841	0.921	6.40879e-67	IFNG	RNF213
CCT4.7	1.84277e-71	1.19179	0.968	0.759	6.74472e-67	IFNG	CCT4
HLA-DQA1.5	2.08117e-71	1.00918	0.661	0.182	7.6173e-67	IFNG	HLA-DQA1
CAD.1	2.10374e-71	1.79724	0.494	0.11	7.6999e-67	IFNG	CAD
PINX1.2	3.21045e-71	1.51616	0.586	0.144	1.17506e-66	IFNG	PINX1
WDR12.2	4.65781e-71	1.57848	0.625	0.166	1.7048e-66	IFNG	WDR12
TUBA1C.7	5.00788e-71	1.63879	0.936	0.506	1.83294e-66	IFNG	TUBA1C
PCCA-DT	9.39733e-71	2.40255	0.227	0.026	3.43952e-66	IFNG	PCCA-DT
ETV6.6	9.81556e-71	1.58917	0.932	0.514	3.59259e-66	IFNG	ETV6
GGCT.5	1.55654e-70	1.48287	0.884	0.376	5.69708e-66	IFNG	GGCT
CD70.4	2.86651e-70	1.56373	0.825	0.32	1.04917e-65	IFNG	CD70
ICAM3.8	4.35614e-70	-1.70939	0.821	0.895	1.59439e-65	IFNG	ICAM3
SNHG3.8	4.57575e-70	1.97846	0.801	0.289	1.67477e-65	IFNG	SNHG3
ALYREF.6	6.04052e-70	1.17568	0.988	0.652	2.21089e-65	IFNG	ALYREF
TRPS1.7	1.02741e-69	1.88566	0.653	0.188	3.76043e-65	IFNG	TRPS1
DCTPP1.7	1.1319e-69	1.58969	0.888	0.447	4.14286e-65	IFNG	DCTPP1
ATP5F1B.6	1.21498e-69	0.861599	0.996	0.931	4.44693e-65	IFNG	ATP5F1B
LINC01871.7	1.41648e-69	1.36489	0.869	0.328	5.18444e-65	IFNG	LINC01871
RPL37A.6	1.45398e-69	0.681152	1	0.993	5.32172e-65	IFNG	RPL37A
SQLE.5	2.26694e-69	1.6061	0.653	0.185	8.29722e-65	IFNG	SQLE
ENG	2.33119e-69	1.60695	0.406	0.077	8.53239e-65	IFNG	ENG
FAM3C.6	3.9928e-69	1.38887	0.9	0.361	1.46141e-64	IFNG	FAM3C
CD52.7	4.18591e-69	-2.05217	0.88	0.945	1.53208e-64	IFNG	CD52
SORD	8.74801e-69	1.91205	0.351	0.06	3.20186e-64	IFNG	SORD
AC073611.1	1.76758e-68	2.5365	0.319	0.052	6.46953e-64	IFNG	AC073611.1
MAMLD1.1	2.12121e-68	2.47631	0.347	0.06	7.76384e-64	IFNG	MAMLD1
AL357992.1	7.06291e-68	2.05289	0.303	0.046	2.5851e-63	IFNG	AL357992.1
PA2G4.7	1.02391e-67	1.11526	0.992	0.842	3.74761e-63	IFNG	PA2G4
PIF1	1.05663e-67	2.7445	0.235	0.029	3.86737e-63	IFNG	PIF1
MCM2.1	1.16978e-67	1.58731	0.578	0.15	4.28151e-63	IFNG	MCM2
MYC.5	1.2628e-67	1.8904	0.809	0.309	4.62198e-63	IFNG	MYC
AC016831.7	1.65763e-67	2.08865	0.442	0.093	6.0671e-63	IFNG	AC016831.7
ANTKMT.7	2.24355e-67	1.48469	0.825	0.313	8.21162e-63	IFNG	ANTKMT
PBXIP1.7	2.86104e-67	-3.32373	0.319	0.754	1.04717e-62	IFNG	PBXIP1
C12orf45.3	3.17945e-67	1.40527	0.665	0.186	1.16371e-62	IFNG	C12orf45
LYAR.6	3.48329e-67	1.36715	0.801	0.275	1.27492e-62	IFNG	LYAR
PAK1IP1.6	4.6045e-67	1.56465	0.697	0.212	1.68529e-62	IFNG	PAK1IP1
TIMM50.6	4.63577e-67	1.51087	0.825	0.323	1.69674e-62	IFNG	TIMM50
IMP4.5	4.76036e-67	1.50612	0.865	0.375	1.74234e-62	IFNG	IMP4
TYMS.4	9.48442e-67	0.707421	0.641	0.173	3.47139e-62	IFNG	TYMS
RPP40	9.78401e-67	2.0126	0.307	0.048	3.58105e-62	IFNG	RPP40
BOLA2.5	1.0443e-66	1.60266	0.689	0.208	3.82223e-62	IFNG	BOLA2
LYRM4.6	1.75173e-66	1.43523	0.777	0.265	6.4115e-62	IFNG	LYRM4
CHAC2.2	1.78703e-66	1.79645	0.51	0.122	6.54069e-62	IFNG	CHAC2
STIP1.6	2.39777e-66	1.28827	0.952	0.637	8.77608e-62	IFNG	STIP1
MIR222HG	3.04024e-66	2.5135	0.311	0.05	1.11276e-61	IFNG	MIR222HG
RPL23.6	4.62845e-66	0.793393	1	0.972	1.69406e-61	IFNG	RPL23
TOMM5.5	4.94478e-66	1.27846	0.952	0.674	1.80984e-61	IFNG	TOMM5
ZFP36.7	5.27259e-66	-3.1439	0.255	0.738	1.92982e-61	IFNG	ZFP36
KLF2.6	5.45158e-66	-7.719	0.052	0.636	1.99533e-61	IFNG	KLF2
KCNN4.6	6.0932e-66	1.61713	0.817	0.326	2.23017e-61	IFNG	KCNN4
PTRH1.4	8.51887e-66	1.50384	0.637	0.178	3.11799e-61	IFNG	PTRH1
PRKCE	1.63535e-65	2.39473	0.359	0.066	5.98556e-61	IFNG	PRKCE
GSTP1.6	1.92759e-65	1.03859	1	0.828	7.05517e-61	IFNG	GSTP1
PDCD5.8	2.98888e-65	1.2989	0.956	0.723	1.09396e-60	IFNG	PDCD5
NDUFAF4.4	3.20119e-65	1.35402	0.785	0.262	1.17167e-60	IFNG	NDUFAF4
SLC35F2.2	9.23026e-65	1.58397	0.522	0.127	3.37837e-60	IFNG	SLC35F2
CDCA7L.2	1.07519e-64	1.56117	0.582	0.155	3.93529e-60	IFNG	CDCA7L
PPA1.5	1.53939e-64	1.28943	0.964	0.722	5.63431e-60	IFNG	PPA1
PTMS.7	1.56932e-64	1.17674	0.948	0.421	5.74385e-60	IFNG	PTMS
GCAT.1	1.60396e-64	2.03466	0.335	0.059	5.87067e-60	IFNG	GCAT
BOLA2B.5	2.22559e-64	1.35766	0.677	0.194	8.1459e-60	IFNG	BOLA2B
HSPBP1.5	2.47009e-64	1.4869	0.781	0.274	9.04077e-60	IFNG	HSPBP1
SET.7	3.09769e-64	0.966605	0.996	0.905	1.13379e-59	IFNG	SET
EEF1E1.6	4.16005e-64	1.44218	0.873	0.392	1.52262e-59	IFNG	EEF1E1
MAP4K3-DT	4.70481e-64	1.7727	0.47	0.108	1.72201e-59	IFNG	MAP4K3-DT
TMA16.5	5.35941e-64	1.51243	0.693	0.22	1.9616e-59	IFNG	TMA16
TUFM.4	6.65794e-64	1.08978	0.968	0.743	2.43687e-59	IFNG	TUFM
SRPRB.6	8.58378e-64	1.43588	0.841	0.326	3.14175e-59	IFNG	SRPRB
ERCC1.6	1.20425e-63	1.37821	0.928	0.449	4.40766e-59	IFNG	ERCC1
ATP5PF.7	1.39103e-63	0.890782	0.992	0.865	5.09133e-59	IFNG	ATP5PF
SCLY.6	1.51105e-63	1.64927	0.645	0.194	5.53061e-59	IFNG	SCLY
LMNB2.6	1.80394e-63	1.56225	0.701	0.225	6.60261e-59	IFNG	LMNB2
AFMID.1	3.30687e-63	1.82682	0.363	0.068	1.21035e-58	IFNG	AFMID
WDR43.2	5.08598e-63	1.55364	0.833	0.346	1.86152e-58	IFNG	WDR43
SELL.7	6.83275e-63	-5.05024	0.112	0.652	2.50086e-58	IFNG	SELL
ATIC.4	7.00171e-63	1.36634	0.896	0.427	2.5627e-58	IFNG	ATIC
RRP15.5	8.21453e-63	1.40904	0.685	0.209	3.0066e-58	IFNG	RRP15
MECR.1	9.66013e-63	1.57277	0.47	0.107	3.5357e-58	IFNG	MECR
SELPLG.5	1.14726e-62	-2.04015	0.753	0.865	4.19907e-58	IFNG	SELPLG
NLN	1.52804e-62	2.23506	0.267	0.04	5.59278e-58	IFNG	NLN
CD37.5	1.64417e-62	-1.3004	0.92	0.951	6.01784e-58	IFNG	CD37
GPSM3.5	1.791e-62	-1.33406	0.9	0.933	6.55523e-58	IFNG	GPSM3
ISOC2.5	2.70039e-62	1.50918	0.765	0.267	9.8837e-58	IFNG	ISOC2
FXYD5.8	3.33489e-62	-1.19124	0.976	0.976	1.2206e-57	IFNG	FXYD5
TIMM17A.5	3.34222e-62	1.3193	0.912	0.444	1.22329e-57	IFNG	TIMM17A
PPRC1.2	4.16017e-62	1.49713	0.606	0.17	1.52267e-57	IFNG	PPRC1
NOP14.7	4.40196e-62	1.56228	0.825	0.344	1.61116e-57	IFNG	NOP14
GRWD1.6	6.49252e-62	1.5438	0.705	0.234	2.37633e-57	IFNG	GRWD1
MRPS23.5	9.7737e-62	1.3054	0.908	0.399	3.57727e-57	IFNG	MRPS23
HGH1.2	9.99228e-62	1.51448	0.518	0.128	3.65727e-57	IFNG	HGH1
CYP51A1.6	1.05238e-61	1.54334	0.669	0.208	3.85182e-57	IFNG	CYP51A1
LIME1.8	1.42144e-61	-4.88488	0.124	0.649	5.20261e-57	IFNG	LIME1
KAT2A	1.43171e-61	1.52643	0.514	0.127	5.24019e-57	IFNG	KAT2A
PSMB5.5	1.71268e-61	1.34951	0.912	0.491	6.26858e-57	IFNG	PSMB5
GCSH.5	1.86144e-61	1.54661	0.661	0.206	6.81305e-57	IFNG	GCSH
SLC27A4.2	3.02247e-61	1.57578	0.526	0.132	1.10625e-56	IFNG	SLC27A4
TOMM34.6	3.26667e-61	1.45501	0.681	0.208	1.19563e-56	IFNG	TOMM34
CD276	3.7905e-61	2.24631	0.315	0.055	1.38736e-56	IFNG	CD276
ODC1.5	4.6631e-61	1.36901	0.972	0.709	1.70674e-56	IFNG	ODC1
SIGMAR1.3	5.1566e-61	1.40198	0.861	0.36	1.88737e-56	IFNG	SIGMAR1
EVC2	6.1422e-61	2.07828	0.255	0.037	2.24811e-56	IFNG	EVC2
PSMA2.6	7.20287e-61	0.920841	0.984	0.822	2.63632e-56	IFNG	PSMA2
UTP14A.3	7.49421e-61	1.45211	0.685	0.215	2.74296e-56	IFNG	UTP14A
C5orf30.1	1.61916e-60	1.66779	0.438	0.098	5.92629e-56	IFNG	C5orf30
SLC19A1.1	2.16893e-60	1.85992	0.49	0.124	7.93851e-56	IFNG	SLC19A1
PLAGL2.4	2.59204e-60	1.50176	0.602	0.171	9.48712e-56	IFNG	PLAGL2
NOC2L.4	3.13166e-60	1.31269	0.888	0.423	1.14622e-55	IFNG	NOC2L
IMPDH2.8	3.15527e-60	1.35867	0.94	0.57	1.15486e-55	IFNG	IMPDH2
AHCY.6	3.72497e-60	1.41443	0.817	0.324	1.36338e-55	IFNG	AHCY
CMSS1.5	3.82467e-60	1.51204	0.661	0.209	1.39987e-55	IFNG	CMSS1
CNN2.6	3.8296e-60	-2.01869	0.661	0.831	1.40167e-55	IFNG	CNN2
LAG3.7	4.2389e-60	0.584597	0.964	0.457	1.55148e-55	IFNG	LAG3
PDSS1.1	5.01755e-60	1.66778	0.49	0.121	1.83647e-55	IFNG	PDSS1
NOL6	5.54702e-60	1.8223	0.394	0.082	2.03027e-55	IFNG	NOL6
WDR36.4	9.63008e-60	1.29727	0.745	0.248	3.5247e-55	IFNG	WDR36
TTLL12.1	9.64558e-60	1.53856	0.522	0.134	3.53038e-55	IFNG	TTLL12
SLC5A6.1	1.27555e-59	1.62388	0.462	0.109	4.66863e-55	IFNG	SLC5A6
EXOSC4.6	2.04299e-59	1.43869	0.781	0.302	7.47755e-55	IFNG	EXOSC4
SYNE2.7	3.29256e-59	-3.89264	0.231	0.686	1.20511e-54	IFNG	SYNE2
MLST8.6	3.31332e-59	1.37224	0.753	0.258	1.21271e-54	IFNG	MLST8
RBM19.7	3.95767e-59	1.37474	0.797	0.295	1.44855e-54	IFNG	RBM19
NOC3L.7	3.99722e-59	1.34849	0.665	0.205	1.46302e-54	IFNG	NOC3L
MRPL17.5	5.27783e-59	1.46111	0.849	0.419	1.93174e-54	IFNG	MRPL17
RBMS3	6.08059e-59	2.78362	0.283	0.048	2.22556e-54	IFNG	RBMS3
CD3E.6	6.5316e-59	-0.894511	0.976	0.987	2.39063e-54	IFNG	CD3E
RBFA.1	9.23007e-59	1.41264	0.582	0.162	3.3783e-54	IFNG	RBFA
CLN6.2	1.05087e-58	1.46532	0.586	0.165	3.84628e-54	IFNG	CLN6
S100A4.7	1.07968e-58	-2.10653	0.896	0.915	3.95173e-54	IFNG	S100A4
RPIA.5	1.13774e-58	1.37277	0.833	0.337	4.16426e-54	IFNG	RPIA
GLRX2.6	1.56882e-58	1.40495	0.725	0.244	5.74203e-54	IFNG	GLRX2
RUVBL1.5	1.65553e-58	1.4888	0.805	0.348	6.05941e-54	IFNG	RUVBL1
TBL3.4	1.65868e-58	1.46701	0.729	0.255	6.07095e-54	IFNG	TBL3
KIAA0408	2.56751e-58	1.75469	0.295	0.05	9.39733e-54	IFNG	KIAA0408
PTPRC.4	2.77948e-58	-0.937688	0.976	0.989	1.01732e-53	IFNG	PTPRC
NOP58.7	3.07952e-58	1.07328	0.984	0.697	1.12713e-53	IFNG	NOP58
TCP1.7	3.39286e-58	1.26756	0.924	0.598	1.24182e-53	IFNG	TCP1
SYNCRIP.5	3.86533e-58	1.26322	0.932	0.601	1.41475e-53	IFNG	SYNCRIP
STK17B.6	3.87642e-58	-1.86027	0.729	0.864	1.41881e-53	IFNG	STK17B
POLR2E.7	4.04685e-58	1.10535	0.972	0.663	1.48119e-53	IFNG	POLR2E
PTRH2.6	4.38817e-58	1.35493	0.773	0.282	1.60611e-53	IFNG	PTRH2
PGAM1.8	5.26422e-58	0.883403	1	0.891	1.92676e-53	IFNG	PGAM1
ISG20.8	5.37117e-58	-3.8651	0.243	0.685	1.9659e-53	IFNG	ISG20
POLR1A.3	5.47218e-58	1.45146	0.598	0.171	2.00287e-53	IFNG	POLR1A
FAM98A.5	5.8235e-58	1.42353	0.677	0.214	2.13146e-53	IFNG	FAM98A
EIF3B.6	6.19508e-58	1.2294	0.94	0.579	2.26746e-53	IFNG	EIF3B
CD7.4	6.23517e-58	-3.11769	0.375	0.766	2.28213e-53	IFNG	CD7
YIF1A.5	6.45645e-58	1.36803	0.888	0.452	2.36313e-53	IFNG	YIF1A
DUSP2.7	1.08919e-57	1.1315	0.821	0.318	3.98655e-53	IFNG	DUSP2
PRMT3.5	1.09128e-57	1.36077	0.661	0.206	3.99418e-53	IFNG	PRMT3
UBB.7	1.60505e-57	0.782427	0.996	0.927	5.87465e-53	IFNG	UBB
ADCY3.1	1.69195e-57	1.83965	0.355	0.071	6.19272e-53	IFNG	ADCY3
LTV1.6	1.71208e-57	1.34663	0.737	0.255	6.26639e-53	IFNG	LTV1
TUBA1B.6	1.72914e-57	1.12238	0.956	0.75	6.32882e-53	IFNG	TUBA1B
FTL.6	1.75344e-57	-1.32289	1	0.996	6.41775e-53	IFNG	FTL
MRPL3.7	1.85901e-57	1.4227	0.865	0.481	6.80416e-53	IFNG	MRPL3
IL18RAP	1.9518e-57	2.23189	0.259	0.041	7.14378e-53	IFNG	IL18RAP
PFDN6.5	2.15442e-57	1.26357	0.928	0.496	7.8854e-53	IFNG	PFDN6
NDUFAB1.5	2.16906e-57	0.977667	0.976	0.767	7.93898e-53	IFNG	NDUFAB1
NOP2.4	2.22762e-57	1.38871	0.765	0.286	8.15332e-53	IFNG	NOP2
RBM8A.6	2.25652e-57	0.938817	0.992	0.801	8.2591e-53	IFNG	RBM8A
EEF2KMT.1	2.44732e-57	1.67615	0.47	0.116	8.95744e-53	IFNG	EEF2KMT
IL10RA.7	2.66136e-57	-2.42535	0.506	0.786	9.74085e-53	IFNG	IL10RA
MBD2.6	2.70017e-57	1.2851	0.94	0.49	9.88289e-53	IFNG	MBD2
CD86	3.09425e-57	2.00705	0.339	0.066	1.13253e-52	IFNG	CD86
PPAT.2	3.42252e-57	1.45679	0.526	0.14	1.25268e-52	IFNG	PPAT
TRMT1.2	3.54832e-57	1.32609	0.781	0.274	1.29872e-52	IFNG	TRMT1
DDX10.5	5.83364e-57	1.34096	0.649	0.196	2.13517e-52	IFNG	DDX10
COX17.6	6.56404e-57	1.0487	0.988	0.736	2.4025e-52	IFNG	COX17
PPIF.6	6.94875e-57	1.37224	0.869	0.388	2.54331e-52	IFNG	PPIF
TUBG1.2	7.54391e-57	1.60947	0.566	0.163	2.76115e-52	IFNG	TUBG1
PKM.8	1.00057e-56	0.791387	0.996	0.953	3.66218e-52	IFNG	PKM
NUP88.6	1.11183e-56	1.25705	0.705	0.226	4.06941e-52	IFNG	NUP88
TGIF1.1	1.6969e-56	1.55505	0.53	0.143	6.21083e-52	IFNG	TGIF1
DHX33.1	1.80421e-56	1.51888	0.466	0.113	6.60361e-52	IFNG	DHX33
STOML2.5	1.85269e-56	1.10722	0.96	0.613	6.78105e-52	IFNG	STOML2
PSMB1.5	1.85564e-56	0.768828	0.996	0.889	6.79182e-52	IFNG	PSMB1
SFXN4.5	2.04283e-56	1.37649	0.653	0.204	7.47698e-52	IFNG	SFXN4
MCUR1.6	2.06491e-56	1.32158	0.797	0.304	7.55777e-52	IFNG	MCUR1
ADRM1.6	2.91168e-56	1.00822	0.98	0.713	1.0657e-51	IFNG	ADRM1
ABCE1.5	3.14049e-56	1.39891	0.853	0.402	1.14945e-51	IFNG	ABCE1
ICAM1.6	3.61543e-56	1.41837	0.789	0.308	1.32328e-51	IFNG	ICAM1
ARHGAP31.1	3.73908e-56	1.6949	0.45	0.109	1.36854e-51	IFNG	ARHGAP31
ZMYND19.7	3.78329e-56	1.34609	0.713	0.236	1.38472e-51	IFNG	ZMYND19
NDUFS6.5	4.32853e-56	1.02972	0.964	0.711	1.58428e-51	IFNG	NDUFS6
ZBTB32.7	5.53638e-56	1.69114	0.633	0.217	2.02637e-51	IFNG	ZBTB32
FOSL1	5.70426e-56	2.19683	0.299	0.054	2.08782e-51	IFNG	FOSL1
SAP30.6	6.68005e-56	1.30804	0.689	0.221	2.44497e-51	IFNG	SAP30
WDR75.3	7.53713e-56	1.34111	0.717	0.249	2.75866e-51	IFNG	WDR75
PRDX1.6	8.2924e-56	0.856248	0.988	0.912	3.0351e-51	IFNG	PRDX1
SNRPF.6	1.2016e-55	1.09439	0.944	0.706	4.39796e-51	IFNG	SNRPF
STRIP2.2	1.21948e-55	1.73499	0.454	0.115	4.46342e-51	IFNG	STRIP2
RPL7L1.4	1.33667e-55	1.17509	0.932	0.495	4.89233e-51	IFNG	RPL7L1
COX5A.6	1.66759e-55	0.787676	0.984	0.861	6.10355e-51	IFNG	COX5A
DDX31	1.88083e-55	1.30185	0.434	0.099	6.88402e-51	IFNG	DDX31
NPDC1.7	2.81033e-55	1.05662	0.829	0.305	1.02861e-50	IFNG	NPDC1
QTRT1.3	3.19529e-55	1.25655	0.813	0.304	1.16951e-50	IFNG	QTRT1
SLC39A14.1	3.36946e-55	1.60015	0.347	0.069	1.23326e-50	IFNG	SLC39A14
ILF2.6	3.6583e-55	1.07277	0.948	0.67	1.33898e-50	IFNG	ILF2
PES1.5	3.9909e-55	1.41962	0.777	0.313	1.46071e-50	IFNG	PES1
UTP15.1	4.30337e-55	1.44844	0.446	0.106	1.57508e-50	IFNG	UTP15
CAVIN3.2	5.27943e-55	2.32336	0.438	0.114	1.93232e-50	IFNG	CAVIN3
DIXDC1	6.93801e-55	2.46616	0.251	0.04	2.53938e-50	IFNG	DIXDC1
PDGFA	7.15615e-55	2.18363	0.255	0.041	2.61922e-50	IFNG	PDGFA
MCRIP2.6	7.32625e-55	1.28236	0.721	0.242	2.68148e-50	IFNG	MCRIP2
MBD3.5	8.16711e-55	1.37082	0.622	0.189	2.98924e-50	IFNG	MBD3
PSMB7.5	8.21525e-55	1.12314	0.952	0.587	3.00686e-50	IFNG	PSMB7
PIM3.6	2.00016e-54	1.29661	0.94	0.554	7.32079e-50	IFNG	PIM3
CCDC167.6	2.05986e-54	1.29644	0.908	0.481	7.53931e-50	IFNG	CCDC167
CCT8.5	2.39346e-54	1.01468	0.956	0.746	8.7603e-50	IFNG	CCT8
IARS.6	3.02708e-54	1.35276	0.873	0.421	1.10794e-49	IFNG	IARS
DHODH.1	4.27886e-54	1.54532	0.355	0.073	1.56611e-49	IFNG	DHODH
MRPS17.5	4.482e-54	1.41535	0.761	0.289	1.64046e-49	IFNG	MRPS17
CDYL2.2	4.5355e-54	1.55039	0.526	0.145	1.66004e-49	IFNG	CDYL2
PYCR3.1	5.69023e-54	1.69037	0.359	0.075	2.08268e-49	IFNG	PYCR3
CD38.8	6.49642e-54	1.22467	0.928	0.429	2.37775e-49	IFNG	CD38
UTP11.6	8.25193e-54	1.32012	0.785	0.298	3.02029e-49	IFNG	UTP11
EIF4G1.6	9.38887e-54	1.12071	0.956	0.614	3.43642e-49	IFNG	EIF4G1
EMG1.4	1.05842e-53	1.28284	0.833	0.345	3.87392e-49	IFNG	EMG1
HLA-DPA1.6	1.08205e-53	1.14746	0.912	0.449	3.96042e-49	IFNG	HLA-DPA1
CDK4.5	1.19981e-53	1.42155	0.853	0.42	4.39144e-49	IFNG	CDK4
HELLS.6	1.32261e-53	1.36367	0.709	0.25	4.8409e-49	IFNG	HELLS
PDXP.8	1.65584e-53	1.31416	0.629	0.194	6.06053e-49	IFNG	PDXP
ALG3.5	1.72182e-53	1.3845	0.825	0.387	6.30204e-49	IFNG	ALG3
METAP1D	2.17186e-53	1.40588	0.279	0.048	7.94924e-49	IFNG	METAP1D
NAT10.4	2.19736e-53	1.22285	0.737	0.253	8.04257e-49	IFNG	NAT10
PMAIP1.8	2.30408e-53	1.55237	0.653	0.218	8.43315e-49	IFNG	PMAIP1
S100A6.7	2.38573e-53	-1.25323	0.988	0.984	8.73201e-49	IFNG	S100A6
HSPH1.5	2.54621e-53	1.27131	0.892	0.465	9.31939e-49	IFNG	HSPH1
EIF2S1.5	2.67961e-53	1.31319	0.865	0.446	9.80763e-49	IFNG	EIF2S1
GINS2.1	2.78791e-53	1.49315	0.49	0.133	1.0204e-48	IFNG	GINS2
RABGGTB.6	3.14604e-53	1.28907	0.845	0.358	1.15148e-48	IFNG	RABGGTB
FAM241A.3	3.21789e-53	1.21693	0.594	0.172	1.17778e-48	IFNG	FAM241A
NFKB2.6	4.33053e-53	1.1005	0.964	0.552	1.58502e-48	IFNG	NFKB2
CYB5A.7	4.42742e-53	1.42271	0.669	0.232	1.62048e-48	IFNG	CYB5A
RPL22L1.4	4.93776e-53	1.4657	0.928	0.51	1.80727e-48	IFNG	RPL22L1
PSMD3.5	5.43515e-53	1.1199	0.94	0.558	1.98932e-48	IFNG	PSMD3
RRP7A.6	5.96534e-53	1.30525	0.884	0.466	2.18338e-48	IFNG	RRP7A
RANGAP1.6	6.20719e-53	1.32346	0.705	0.244	2.27189e-48	IFNG	RANGAP1
LIMD2.7	8.63557e-53	-1.05591	0.972	0.969	3.16071e-48	IFNG	LIMD2
EIF6.6	8.81372e-53	1.07442	0.952	0.618	3.22591e-48	IFNG	EIF6
CLUH.1	8.90171e-53	1.64442	0.414	0.099	3.25812e-48	IFNG	CLUH
FARSB.7	1.5536e-52	1.42544	0.729	0.279	5.68634e-48	IFNG	FARSB
AGPAT5.5	1.56157e-52	1.21436	0.649	0.205	5.71549e-48	IFNG	AGPAT5
DCUN1D5.7	1.56269e-52	1.31793	0.861	0.415	5.71961e-48	IFNG	DCUN1D5
DDX56.3	1.83747e-52	1.29108	0.817	0.349	6.72533e-48	IFNG	DDX56
PNPT1.6	2.07452e-52	1.41434	0.606	0.191	7.59296e-48	IFNG	PNPT1
SNRPC.5	3.10874e-52	0.975433	0.956	0.698	1.13783e-47	IFNG	SNRPC
HSPA8.5	3.47699e-52	0.845326	1	0.983	1.27261e-47	IFNG	HSPA8
TNFAIP8.5	3.68682e-52	1.25947	0.936	0.645	1.34941e-47	IFNG	TNFAIP8
EIF1AX.2	4.30691e-52	1.12151	0.96	0.556	1.57637e-47	IFNG	EIF1AX
SEH1L.6	4.4804e-52	1.29921	0.645	0.208	1.63987e-47	IFNG	SEH1L
RCC2.6	5.64096e-52	1.36913	0.737	0.275	2.06465e-47	IFNG	RCC2
WDR3.1	6.11561e-52	1.3399	0.57	0.168	2.23837e-47	IFNG	WDR3
FARSA.5	6.33723e-52	1.22336	0.892	0.48	2.31949e-47	IFNG	FARSA
WDR74.2	6.72914e-52	1.21714	0.789	0.301	2.46293e-47	IFNG	WDR74
TRAF1.4	7.27185e-52	1.28704	0.944	0.593	2.66157e-47	IFNG	TRAF1
ZNF593.6	9.07416e-52	1.26119	0.865	0.392	3.32123e-47	IFNG	ZNF593
AQP3.7	9.08785e-52	-5.93662	0.052	0.559	3.32624e-47	IFNG	AQP3
GART.6	1.13292e-51	1.25702	0.825	0.366	4.14661e-47	IFNG	GART
BOLA3.6	1.16017e-51	1.12962	0.928	0.524	4.24635e-47	IFNG	BOLA3
DDX51.2	1.25473e-51	1.26144	0.534	0.148	4.59245e-47	IFNG	DDX51
MRPS2.4	1.31302e-51	1.32047	0.833	0.386	4.80579e-47	IFNG	MRPS2
PSMC3.5	1.32482e-51	1.03358	0.948	0.594	4.84899e-47	IFNG	PSMC3
TNFRSF4.5	1.52836e-51	0.996006	1	0.735	5.59396e-47	IFNG	TNFRSF4
TOMM6.6	1.63538e-51	0.861244	0.988	0.824	5.98566e-47	IFNG	TOMM6
BRIX1.4	1.64271e-51	1.23747	0.809	0.332	6.01247e-47	IFNG	BRIX1
BANF1.7	1.84521e-51	1.01682	0.952	0.654	6.75367e-47	IFNG	BANF1
TMEM201.1	2.30847e-51	1.80154	0.291	0.055	8.44923e-47	IFNG	TMEM201
GSTK1.6	2.72231e-51	-1.18847	0.936	0.94	9.96391e-47	IFNG	GSTK1
GARS.5	3.36459e-51	1.43141	0.896	0.501	1.23147e-46	IFNG	GARS
PGAM5.2	3.51304e-51	1.37287	0.55	0.158	1.28581e-46	IFNG	PGAM5
FXN.7	3.60923e-51	1.30489	0.801	0.345	1.32102e-46	IFNG	FXN
POMP.7	3.9876e-51	0.86715	0.976	0.801	1.4595e-46	IFNG	POMP
PNRC1.4	4.30818e-51	-1.44536	0.9	0.943	1.57684e-46	IFNG	PNRC1
ERI3.5	4.87091e-51	1.25738	0.745	0.278	1.7828e-46	IFNG	ERI3
POLR2L.8	5.59698e-51	0.831391	0.992	0.831	2.04855e-46	IFNG	POLR2L
SOGA3.5	5.78076e-51	1.39265	0.562	0.168	2.11581e-46	IFNG	SOGA3
HSPA4.6	5.93904e-51	1.16198	0.916	0.504	2.17375e-46	IFNG	HSPA4
TBC1D10C.7	6.39748e-51	-1.62212	0.725	0.838	2.34154e-46	IFNG	TBC1D10C
ACSL1.3	6.56259e-51	1.30683	0.558	0.162	2.40197e-46	IFNG	ACSL1
HRAS.4	7.62688e-51	1.22698	0.845	0.35	2.79151e-46	IFNG	HRAS
TRIP10	7.971e-51	1.80384	0.339	0.071	2.91747e-46	IFNG	TRIP10
NUDT8.1	9.39617e-51	1.6131	0.41	0.1	3.43909e-46	IFNG	NUDT8
EIF4EBP1.4	9.83196e-51	1.50783	0.685	0.247	3.59859e-46	IFNG	EIF4EBP1
RPL35.7	9.93758e-51	0.566429	1	0.992	3.63725e-46	IFNG	RPL35
WDR46.5	1.01076e-50	1.24584	0.757	0.294	3.69947e-46	IFNG	WDR46
TOMM22.5	1.08065e-50	1.05722	0.936	0.635	3.95528e-46	IFNG	TOMM22
SNRPG.5	1.54187e-50	0.809668	0.976	0.851	5.64339e-46	IFNG	SNRPG
UQCRQ.6	1.76482e-50	0.879148	0.992	0.811	6.45941e-46	IFNG	UQCRQ
FBL.7	2.06757e-50	1.01424	0.968	0.699	7.56751e-46	IFNG	FBL
ARMC6.4	2.50447e-50	1.24565	0.625	0.195	9.16661e-46	IFNG	ARMC6
MRPL52.5	2.66822e-50	0.987555	0.964	0.714	9.76594e-46	IFNG	MRPL52
MYL12A.6	2.78422e-50	-0.875477	0.988	0.979	1.01905e-45	IFNG	MYL12A
TSEN2	3.43817e-50	1.3233	0.335	0.07	1.2584e-45	IFNG	TSEN2
POLR1C.3	3.45302e-50	1.23838	0.701	0.245	1.26384e-45	IFNG	POLR1C
TLE5.7	3.76463e-50	-1.28685	0.964	0.962	1.37789e-45	IFNG	TLE5
COA4.6	4.05001e-50	1.1381	0.924	0.518	1.48234e-45	IFNG	COA4
SLC7A5.6	4.07728e-50	1.30713	0.697	0.259	1.49232e-45	IFNG	SLC7A5
SRP68.5	4.20754e-50	1.24236	0.869	0.448	1.54e-45	IFNG	SRP68
MAP7D3.6	4.56217e-50	1.21091	0.685	0.232	1.6698e-45	IFNG	MAP7D3
KNOP1.5	4.87408e-50	1.20605	0.618	0.195	1.78396e-45	IFNG	KNOP1
RDH10.8	7.24974e-50	1.21134	0.717	0.267	2.65348e-45	IFNG	RDH10
SSB.3	7.39918e-50	1.00268	0.956	0.693	2.70817e-45	IFNG	SSB
NOL10.4	8.01019e-50	1.16636	0.721	0.247	2.93181e-45	IFNG	NOL10
THOP1.6	8.77442e-50	1.30562	0.669	0.227	3.21152e-45	IFNG	THOP1
CHORDC1.5	9.76047e-50	1.23632	0.801	0.336	3.57243e-45	IFNG	CHORDC1
TWNK	1.03799e-49	1.73686	0.279	0.052	3.79914e-45	IFNG	TWNK
HLA-DRA.6	1.33088e-49	1.06849	0.777	0.31	4.87114e-45	IFNG	HLA-DRA
NFKBIA.6	1.52066e-49	1.10037	0.992	0.76	5.56576e-45	IFNG	NFKBIA
NUDC.7	1.57441e-49	1.0598	0.928	0.634	5.76249e-45	IFNG	NUDC
MYDGF.7	1.73766e-49	0.977754	0.976	0.72	6.36001e-45	IFNG	MYDGF
AK2.6	2.06709e-49	1.15796	0.912	0.498	7.56574e-45	IFNG	AK2
HNRNPA2B1.7	2.20854e-49	0.62998	1	0.98	8.08348e-45	IFNG	HNRNPA2B1
RPS27.8	2.43437e-49	-0.849537	1	0.996	8.91004e-45	IFNG	RPS27
FANCE.1	3.44226e-49	1.55361	0.351	0.077	1.2599e-44	IFNG	FANCE
PSMD8.6	3.70413e-49	0.790861	0.98	0.815	1.35575e-44	IFNG	PSMD8
HSBP1.7	3.72354e-49	1.01044	0.968	0.593	1.36285e-44	IFNG	HSBP1
THUMPD2.4	5.22966e-49	1.38394	0.697	0.255	1.91411e-44	IFNG	THUMPD2
LINC-PINT	1.01713e-48	1.7251	0.386	0.091	3.72281e-44	IFNG	LINC-PINT
TARBP1.1	1.03402e-48	1.38379	0.478	0.13	3.7846e-44	IFNG	TARBP1
TIMM23.5	1.04715e-48	1.1857	0.861	0.397	3.83266e-44	IFNG	TIMM23
NTHL1.5	1.07847e-48	1.32593	0.602	0.191	3.94729e-44	IFNG	NTHL1
LETM1.7	1.11089e-48	1.30592	0.59	0.187	4.06597e-44	IFNG	LETM1
PON2	1.28697e-48	2.1489	0.243	0.042	4.71045e-44	IFNG	PON2
RAD23A.6	1.42434e-48	0.92267	0.976	0.739	5.21321e-44	IFNG	RAD23A
TIPIN.2	1.46306e-48	1.40337	0.538	0.161	5.35495e-44	IFNG	TIPIN
CD274.2	1.68478e-48	1.55753	0.426	0.11	6.16645e-44	IFNG	CD274
ZDHHC14.6	2.23282e-48	1.22955	0.753	0.294	8.17235e-44	IFNG	ZDHHC14
MT-CO1.6	2.35024e-48	-0.770527	0.98	0.995	8.6021e-44	IFNG	MT-CO1
BIN2.7	2.61929e-48	-2.09978	0.538	0.763	9.58687e-44	IFNG	BIN2
MAGOHB.6	2.79402e-48	1.28979	0.685	0.249	1.02264e-43	IFNG	MAGOHB
RPL27.7	2.85058e-48	0.535873	1	0.989	1.04334e-43	IFNG	RPL27
IFITM1.7	3.13284e-48	-3.58178	0.402	0.704	1.14665e-43	IFNG	IFITM1
PFDN2.6	3.39084e-48	1.05406	0.948	0.609	1.24108e-43	IFNG	PFDN2
C19orf48.7	4.26196e-48	1.40067	0.649	0.227	1.55992e-43	IFNG	C19orf48
TGFBR3L.1	5.55151e-48	1.94019	0.283	0.055	2.03191e-43	IFNG	TGFBR3L
TXNDC17.7	5.6881e-48	1.04162	0.952	0.656	2.0819e-43	IFNG	TXNDC17
PIM1.6	5.81545e-48	-2.26383	0.554	0.77	2.12851e-43	IFNG	PIM1
RCL1.2	6.59547e-48	1.19059	0.542	0.158	2.41401e-43	IFNG	RCL1
WDR77.7	6.66271e-48	1.24945	0.717	0.267	2.43862e-43	IFNG	WDR77
RIOX2.8	8.83817e-48	1.09481	0.761	0.291	3.23486e-43	IFNG	RIOX2
BCAT1	8.88801e-48	2.0424	0.299	0.062	3.2531e-43	IFNG	BCAT1
DPM2.7	9.06614e-48	1.15471	0.884	0.424	3.3183e-43	IFNG	DPM2
AHSA1.5	9.1708e-48	1.11802	0.904	0.507	3.35661e-43	IFNG	AHSA1
SRSF3.6	9.79527e-48	0.881368	0.976	0.796	3.58517e-43	IFNG	SRSF3
CLPB.1	1.18497e-47	1.35991	0.41	0.102	4.3371e-43	IFNG	CLPB
TUBB6.1	1.22079e-47	1.77316	0.295	0.06	4.46822e-43	IFNG	TUBB6
LARP4.5	1.46864e-47	1.25631	0.801	0.331	5.37536e-43	IFNG	LARP4
STAT5A.5	1.54333e-47	1.30029	0.813	0.357	5.64873e-43	IFNG	STAT5A
SMG9.6	1.79937e-47	1.23677	0.618	0.2	6.58586e-43	IFNG	SMG9
FAM89A.3	1.82889e-47	1.1988	0.53	0.154	6.69391e-43	IFNG	FAM89A
ABTB2.3	2.62757e-47	1.4246	0.466	0.131	9.61717e-43	IFNG	ABTB2
TRMT10C.1	2.91293e-47	1.10664	0.88	0.4	1.06616e-42	IFNG	TRMT10C
TIMM8B.8	3.32003e-47	1.00703	0.944	0.59	1.21516e-42	IFNG	TIMM8B
S1PR4.8	3.73722e-47	-2.04883	0.773	0.828	1.36786e-42	IFNG	S1PR4
PSMA6.5	3.77775e-47	0.778118	0.984	0.828	1.38269e-42	IFNG	PSMA6
TARS.6	4.52654e-47	1.2335	0.861	0.411	1.65676e-42	IFNG	TARS
ADO.3	4.84481e-47	1.27376	0.506	0.145	1.77325e-42	IFNG	ADO
NAF1.2	5.02778e-47	1.0806	0.562	0.166	1.84022e-42	IFNG	NAF1
PDCD11.5	5.68356e-47	1.31798	0.574	0.184	2.08024e-42	IFNG	PDCD11
FTSJ3.5	5.78347e-47	1.1601	0.829	0.35	2.11681e-42	IFNG	FTSJ3
TRUB2.4	6.00673e-47	1.21886	0.669	0.238	2.19852e-42	IFNG	TRUB2
HNRNPDL.5	6.18196e-47	0.783946	0.992	0.902	2.26266e-42	IFNG	HNRNPDL
AGO2.3	7.54489e-47	1.26702	0.813	0.333	2.76151e-42	IFNG	AGO2
CKS2.5	8.83813e-47	1.07539	0.837	0.358	3.23484e-42	IFNG	CKS2
URB2	9.42988e-47	1.58385	0.307	0.064	3.45143e-42	IFNG	URB2
NBL1.5	9.64598e-47	1.205	0.526	0.154	3.53052e-42	IFNG	NBL1
MAK16.2	1.08833e-46	1.33585	0.462	0.127	3.98341e-42	IFNG	MAK16
NUFIP1.2	1.09846e-46	1.16729	0.51	0.145	4.02047e-42	IFNG	NUFIP1
YWHAQ.8	1.22034e-46	0.964412	0.984	0.714	4.46657e-42	IFNG	YWHAQ
YRDC.6	1.62459e-46	1.31251	0.661	0.239	5.94615e-42	IFNG	YRDC
CBX3.7	1.85032e-46	0.831504	0.98	0.764	6.77236e-42	IFNG	CBX3
AC009093.2	3.23239e-46	1.211	0.359	0.082	1.18309e-41	IFNG	AC009093.2
EIF3J.4	3.42776e-46	1.08428	0.908	0.461	1.2546e-41	IFNG	EIF3J
TRIM28.6	3.88255e-46	0.981834	0.964	0.666	1.42105e-41	IFNG	TRIM28
MPDU1.5	3.97072e-46	1.1642	0.88	0.434	1.45332e-41	IFNG	MPDU1
CD80.7	4.19706e-46	0.918191	0.661	0.222	1.53617e-41	IFNG	CD80
GPX4.5	4.21687e-46	0.930564	0.996	0.858	1.54342e-41	IFNG	GPX4
PUS1.2	4.55123e-46	1.31649	0.498	0.144	1.66579e-41	IFNG	PUS1
HMGA1.6	4.6728e-46	1.34101	0.9	0.529	1.71029e-41	IFNG	HMGA1
ARL4C.7	4.87781e-46	-1.77851	0.645	0.832	1.78533e-41	IFNG	ARL4C
SLC25A22.5	4.96432e-46	1.17966	0.625	0.205	1.81699e-41	IFNG	SLC25A22
MRPS26.4	6.08193e-46	1.19462	0.853	0.416	2.22605e-41	IFNG	MRPS26
PCED1B-AS1.6	8.08838e-46	-1.77771	0.853	0.899	2.96043e-41	IFNG	PCED1B-AS1
CHPF.8	8.92542e-46	1.16265	0.717	0.265	3.26679e-41	IFNG	CHPF
UBE2S.5	9.07291e-46	1.07728	0.908	0.485	3.32078e-41	IFNG	UBE2S
MRPS28.5	9.29323e-46	1.17307	0.789	0.324	3.40142e-41	IFNG	MRPS28
MRPS12.5	9.90997e-46	1.02644	0.936	0.561	3.62715e-41	IFNG	MRPS12
AUH.6	1.01788e-45	1.12725	0.813	0.349	3.72555e-41	IFNG	AUH
GOT2.7	1.22377e-45	1.32673	0.753	0.345	4.47913e-41	IFNG	GOT2
MCM7.7	1.2317e-45	1.25761	0.625	0.221	4.50814e-41	IFNG	MCM7
RPL26L1.6	1.42841e-45	1.12327	0.833	0.365	5.22812e-41	IFNG	RPL26L1
CDT1.1	1.45414e-45	1.22125	0.442	0.119	5.32228e-41	IFNG	CDT1
PMM2.5	1.52101e-45	1.10779	0.697	0.254	5.56704e-41	IFNG	PMM2
PIK3CG.6	1.77224e-45	1.43427	0.725	0.282	6.48658e-41	IFNG	PIK3CG
ADD3.6	1.82678e-45	-2.87573	0.271	0.644	6.68618e-41	IFNG	ADD3
SEM1.6	2.00994e-45	0.691947	0.984	0.848	7.35657e-41	IFNG	SEM1
TWISTNB.4	2.32303e-45	1.07303	0.757	0.283	8.50251e-41	IFNG	TWISTNB
NIP7.5	2.40724e-45	1.20703	0.789	0.34	8.81075e-41	IFNG	NIP7
NOB1.5	2.4819e-45	1.16463	0.845	0.421	9.08401e-41	IFNG	NOB1
NFKB1.6	2.62941e-45	1.2695	0.92	0.553	9.62389e-41	IFNG	NFKB1
TUBB.6	2.73339e-45	0.959167	0.968	0.837	1.00045e-40	IFNG	TUBB
AL445524.1	3.53981e-45	1.73292	0.275	0.054	1.29561e-40	IFNG	AL445524.1
KPNB1.7	3.71917e-45	0.923145	0.992	0.73	1.36125e-40	IFNG	KPNB1
RPL4.7	4.02149e-45	0.605344	1	0.989	1.4719e-40	IFNG	RPL4
USP12.6	4.32812e-45	1.24481	0.677	0.236	1.58414e-40	IFNG	USP12
NUTF2.5	4.63135e-45	0.912143	0.96	0.68	1.69512e-40	IFNG	NUTF2
HLA-A.7	4.76181e-45	-0.858505	1	0.997	1.74287e-40	IFNG	HLA-A
NECTIN3	5.28448e-45	1.42625	0.295	0.06	1.93417e-40	IFNG	NECTIN3
CD27.8	5.47825e-45	-5.08825	0.056	0.521	2.00509e-40	IFNG	CD27
MRPS7.6	6.50354e-45	1.0124	0.928	0.578	2.38036e-40	IFNG	MRPS7
ACAP1.5	7.04936e-45	-1.35197	0.833	0.848	2.58014e-40	IFNG	ACAP1
CHCHD2.6	7.41836e-45	0.588404	0.996	0.969	2.71519e-40	IFNG	CHCHD2
SAMHD1.6	8.84788e-45	-2.39661	0.602	0.751	3.23841e-40	IFNG	SAMHD1
NDC1.1	9.89017e-45	1.34534	0.462	0.132	3.6199e-40	IFNG	NDC1
DTD1.7	1.09786e-44	1.11578	0.837	0.37	4.01829e-40	IFNG	DTD1
SKAP1.7	1.12159e-44	-1.24269	0.932	0.902	4.10513e-40	IFNG	SKAP1
GMDS.4	1.12423e-44	1.22579	0.853	0.396	4.1148e-40	IFNG	GMDS
RESF1.7	1.16263e-44	-2.12727	0.606	0.773	4.25533e-40	IFNG	RESF1
MAP4K3.1	1.25314e-44	1.26503	0.534	0.164	4.5866e-40	IFNG	MAP4K3
BCL2L1.4	1.29335e-44	1.16659	0.896	0.475	4.73378e-40	IFNG	BCL2L1
PLAAT4.6	1.72308e-44	-2.08528	0.602	0.791	6.30664e-40	IFNG	PLAAT4
RIOK1.5	2.07226e-44	1.14876	0.709	0.273	7.58467e-40	IFNG	RIOK1
YBX3.5	2.32712e-44	1.68691	0.538	0.187	8.5175e-40	IFNG	YBX3
EZH2.6	2.37903e-44	1.13083	0.737	0.3	8.70749e-40	IFNG	EZH2
GAR1.4	2.39524e-44	1.14176	0.745	0.297	8.76683e-40	IFNG	GAR1
RPUSD4.1	2.47979e-44	1.01771	0.542	0.16	9.07629e-40	IFNG	RPUSD4
PHB2.3	2.56761e-44	0.864992	0.968	0.795	9.39773e-40	IFNG	PHB2
NOM1.2	3.51201e-44	1.29782	0.49	0.144	1.28543e-39	IFNG	NOM1
SIK3.3	3.86145e-44	1.40885	0.841	0.392	1.41333e-39	IFNG	SIK3
ATP6V1G1.4	3.90967e-44	-1.06267	0.904	0.909	1.43098e-39	IFNG	ATP6V1G1
WDHD1.1	4.62367e-44	1.41289	0.466	0.135	1.69231e-39	IFNG	WDHD1
FUOM.6	5.24798e-44	1.11008	0.749	0.286	1.92081e-39	IFNG	FUOM
MFSD12.5	5.33279e-44	1.14807	0.805	0.359	1.95185e-39	IFNG	MFSD12
MAT2A.5	6.20241e-44	1.20269	0.884	0.493	2.27014e-39	IFNG	MAT2A
VARS2.1	6.73416e-44	1.35538	0.375	0.093	2.46477e-39	IFNG	VARS2
KNSTRN.1	7.27623e-44	1.44715	0.347	0.082	2.66317e-39	IFNG	KNSTRN
ABCF2.4	7.46021e-44	1.1962	0.745	0.301	2.73051e-39	IFNG	ABCF2
SMYD5	9.32081e-44	1.6917	0.267	0.053	3.41151e-39	IFNG	SMYD5
PSMG3.4	9.46703e-44	1.09743	0.777	0.315	3.46503e-39	IFNG	PSMG3
SLC25A3.5	9.53058e-44	0.622474	0.996	0.922	3.48829e-39	IFNG	SLC25A3
IVD.4	1.05987e-43	1.08076	0.558	0.174	3.87922e-39	IFNG	IVD
SNRPA1.7	1.10322e-43	1.048	0.924	0.574	4.03788e-39	IFNG	SNRPA1
MRPL15.4	1.1657e-43	1.19923	0.797	0.344	4.26657e-39	IFNG	MRPL15
AL138724.1.1	1.16804e-43	1.55009	0.398	0.104	4.27516e-39	IFNG	AL138724.1
PLD6	1.17116e-43	1.38451	0.331	0.075	4.28656e-39	IFNG	PLD6
HSPA9.4	1.21152e-43	0.946497	0.96	0.665	4.4343e-39	IFNG	HSPA9
ACY1.7	1.3241e-43	1.29228	0.558	0.182	4.84634e-39	IFNG	ACY1
CD151.7	1.40427e-43	1.04079	0.916	0.466	5.13978e-39	IFNG	CD151
GTF2F2.2	1.47909e-43	1.05062	0.753	0.283	5.4136e-39	IFNG	GTF2F2
DDX1.5	1.58149e-43	1.14815	0.781	0.326	5.78841e-39	IFNG	DDX1
ATP5MC1.6	1.67404e-43	0.968795	0.94	0.636	6.12716e-39	IFNG	ATP5MC1
IL1A	2.25493e-43	2.62188	0.251	0.05	8.25327e-39	IFNG	IL1A
URB1.1	2.38515e-43	1.37794	0.347	0.083	8.72989e-39	IFNG	URB1
DCAF13.5	2.64862e-43	1.11973	0.801	0.345	9.69423e-39	IFNG	DCAF13
LINC01934.8	3.23601e-43	1.22818	0.713	0.288	1.18441e-38	IFNG	LINC01934
LRRC59.6	3.72555e-43	1.10692	0.849	0.4	1.36359e-38	IFNG	LRRC59
DDX55.2	3.90323e-43	1.06634	0.558	0.175	1.42862e-38	IFNG	DDX55
EIF3I.4	3.94407e-43	0.786043	0.976	0.776	1.44357e-38	IFNG	EIF3I
LONP1.4	4.00492e-43	1.22023	0.669	0.246	1.46584e-38	IFNG	LONP1
BHLHE40.8	4.14132e-43	1.0652	0.928	0.562	1.51576e-38	IFNG	BHLHE40
AARSD1.3	4.20846e-43	1.05004	0.625	0.211	1.54034e-38	IFNG	AARSD1
DNLZ.3	6.03517e-43	1.0875	0.733	0.277	2.20893e-38	IFNG	DNLZ
GPR171.6	6.05793e-43	1.23876	0.884	0.457	2.21726e-38	IFNG	GPR171
PDAP1.5	6.90741e-43	0.911727	0.94	0.639	2.52818e-38	IFNG	PDAP1
SLFN5.8	9.15337e-43	-1.96227	0.538	0.752	3.35022e-38	IFNG	SLFN5
STRAP.6	9.94519e-43	0.965878	0.932	0.602	3.64004e-38	IFNG	STRAP
PSME3.5	1.04505e-42	1.0475	0.845	0.388	3.82497e-38	IFNG	PSME3
TXNL4A.4	1.14195e-42	0.866008	0.98	0.73	4.17964e-38	IFNG	TXNL4A
SNRPA.4	1.17826e-42	1.06218	0.932	0.547	4.31253e-38	IFNG	SNRPA
PSMD7.5	1.49509e-42	0.871749	0.976	0.714	5.47216e-38	IFNG	PSMD7
IRAK1.7	1.66619e-42	1.12167	0.813	0.355	6.09841e-38	IFNG	IRAK1
FAM136A.5	1.67186e-42	1.17191	0.813	0.392	6.11919e-38	IFNG	FAM136A
FH.7	1.83438e-42	1.08431	0.753	0.304	6.71402e-38	IFNG	FH
POLR3D.1	1.92643e-42	1.13223	0.51	0.154	7.05094e-38	IFNG	POLR3D
RARS.5	2.00127e-42	1.1302	0.757	0.315	7.32487e-38	IFNG	RARS
BACH2.7	2.25381e-42	1.55395	0.777	0.379	8.24918e-38	IFNG	BACH2
ID2.8	2.79699e-42	0.823086	0.928	0.464	1.02373e-37	IFNG	ID2
POLR3B	2.82856e-42	1.43786	0.315	0.071	1.03528e-37	IFNG	POLR3B
MANEAL	2.90182e-42	1.81943	0.231	0.042	1.0621e-37	IFNG	MANEAL
ETF1.6	3.00438e-42	1.08843	0.849	0.394	1.09963e-37	IFNG	ETF1
DANCR.3	3.40986e-42	1.11945	0.817	0.373	1.24804e-37	IFNG	DANCR
DNPH1.7	3.89348e-42	0.861133	0.984	0.744	1.42505e-37	IFNG	DNPH1
PTMA.8	4.22033e-42	0.530606	0.996	0.996	1.54468e-37	IFNG	PTMA
SNHG16.6	4.49077e-42	1.13262	0.817	0.399	1.64367e-37	IFNG	SNHG16
SSBP1.7	4.94509e-42	0.822291	0.984	0.798	1.80995e-37	IFNG	SSBP1
CRIM1	6.94524e-42	1.43311	0.347	0.085	2.54203e-37	IFNG	CRIM1
CEP83.3	7.01392e-42	1.14805	0.486	0.144	2.56716e-37	IFNG	CEP83
NARS2.2	7.31836e-42	1.15692	0.518	0.163	2.67859e-37	IFNG	NARS2
SUPT3H.5	7.63023e-42	1.12288	0.753	0.31	2.79274e-37	IFNG	SUPT3H
CCDC58.4	8.04962e-42	1.04447	0.594	0.197	2.94624e-37	IFNG	CCDC58
PTGES3.5	9.20151e-42	0.741511	0.972	0.892	3.36785e-37	IFNG	PTGES3
PRR5L.1	9.39023e-42	1.40788	0.375	0.096	3.43692e-37	IFNG	PRR5L
ABCC4	9.75387e-42	1.46677	0.327	0.077	3.57001e-37	IFNG	ABCC4
REXO4.2	1.20862e-41	1.05774	0.582	0.192	4.42366e-37	IFNG	REXO4
SEC61G.8	1.24886e-41	0.683888	0.996	0.876	4.57095e-37	IFNG	SEC61G
YES1.2	1.29303e-41	1.34352	0.474	0.144	4.73263e-37	IFNG	YES1
PDIA5.2	1.32505e-41	1.38016	0.347	0.085	4.8498e-37	IFNG	PDIA5
YARS.5	1.34073e-41	1.06371	0.932	0.511	4.90719e-37	IFNG	YARS
AGMAT.2	1.35339e-41	1.18424	0.486	0.145	4.95355e-37	IFNG	AGMAT
MCM6.6	1.43952e-41	1.02973	0.805	0.361	5.26879e-37	IFNG	MCM6
UHRF1.1	1.49821e-41	1.00826	0.375	0.095	5.4836e-37	IFNG	UHRF1
VDR.8	1.67396e-41	0.963905	0.833	0.365	6.12686e-37	IFNG	VDR
NFKBIB.6	1.75218e-41	1.12214	0.813	0.358	6.41315e-37	IFNG	NFKBIB
SRI.7	1.82903e-41	0.824834	0.964	0.781	6.69444e-37	IFNG	SRI
SUV39H2.1	2.02194e-41	1.57023	0.339	0.083	7.40052e-37	IFNG	SUV39H2
RBM28.6	2.04864e-41	1.08917	0.586	0.195	7.49824e-37	IFNG	RBM28
PRIM1.1	2.37006e-41	1.15318	0.522	0.165	8.67464e-37	IFNG	PRIM1
TMEM273.7	3.19036e-41	1.42009	0.653	0.266	1.1677e-36	IFNG	TMEM273
MCTP2.2	3.38662e-41	1.58833	0.482	0.153	1.23954e-36	IFNG	MCTP2
GEMIN6.4	3.80555e-41	1.15104	0.59	0.201	1.39287e-36	IFNG	GEMIN6
PRSS23.5	3.85494e-41	1.02282	0.53	0.174	1.41095e-36	IFNG	PRSS23
EIF2B3.5	3.95615e-41	1.06989	0.673	0.25	1.44799e-36	IFNG	EIF2B3
MCM4.6	3.98945e-41	1.28222	0.542	0.184	1.46018e-36	IFNG	MCM4
PUF60.5	3.98981e-41	0.88983	0.944	0.625	1.46031e-36	IFNG	PUF60
LARS.2	4.6189e-41	1.07599	0.857	0.48	1.69056e-36	IFNG	LARS
HLA-DRB5.6	4.78794e-41	0.80707	0.582	0.195	1.75243e-36	IFNG	HLA-DRB5
PAM16.5	5.2311e-41	1.16268	0.765	0.338	1.91464e-36	IFNG	PAM16
CARD16.6	7.09531e-41	-2.73859	0.303	0.636	2.59695e-36	IFNG	CARD16
SLC9B2.1	7.25423e-41	1.01792	0.518	0.159	2.65512e-36	IFNG	SLC9B2
QDPR.6	7.55143e-41	1.08961	0.637	0.227	2.7639e-36	IFNG	QDPR
PPIA.6	7.86949e-41	0.565052	0.996	0.99	2.88031e-36	IFNG	PPIA
SNU13.4	8.3014e-41	0.747948	0.984	0.862	3.0384e-36	IFNG	SNU13
MTPAP	9.61404e-41	1.59225	0.279	0.06	3.51884e-36	IFNG	MTPAP
TIMM21.1	1.06567e-40	1.06885	0.526	0.165	3.90047e-36	IFNG	TIMM21
JAK1.5	1.07325e-40	-0.943821	0.948	0.932	3.92822e-36	IFNG	JAK1
AARS.5	1.14676e-40	1.0391	0.733	0.297	4.19725e-36	IFNG	AARS
DOHH.5	1.15936e-40	1.14446	0.649	0.237	4.24337e-36	IFNG	DOHH
MARS.5	1.35108e-40	1.13347	0.817	0.376	4.94508e-36	IFNG	MARS
GRPEL1.5	1.39445e-40	1.07867	0.837	0.389	5.10383e-36	IFNG	GRPEL1
POLR1B.2	1.3954e-40	1.18835	0.474	0.142	5.10731e-36	IFNG	POLR1B
BCS1L.2	1.42398e-40	1.09392	0.454	0.13	5.21192e-36	IFNG	BCS1L
HMGCS1.6	1.56306e-40	1.15438	0.606	0.211	5.72095e-36	IFNG	HMGCS1
UBE2M.6	1.66307e-40	0.860637	0.964	0.674	6.08702e-36	IFNG	UBE2M
MRPL41.6	1.72395e-40	0.806402	0.964	0.746	6.30984e-36	IFNG	MRPL41
NUP62.7	1.7497e-40	1.06333	0.841	0.403	6.40406e-36	IFNG	NUP62
PSMD1.7	1.75515e-40	0.962536	0.96	0.568	6.42402e-36	IFNG	PSMD1
NOL7.5	1.79452e-40	0.722337	0.992	0.788	6.56814e-36	IFNG	NOL7
PRDX3.5	2.00103e-40	0.853031	0.94	0.682	7.32397e-36	IFNG	PRDX3
CHCHD10.7	2.13404e-40	0.959456	0.976	0.706	7.81079e-36	IFNG	CHCHD10
FAM207A.4	2.25544e-40	1.14376	0.745	0.32	8.25512e-36	IFNG	FAM207A
NDFIP2.7	2.32275e-40	0.963464	0.936	0.491	8.50151e-36	IFNG	NDFIP2
RSL1D1.4	2.41599e-40	0.81585	0.98	0.766	8.84277e-36	IFNG	RSL1D1
PSMA5.5	2.53813e-40	0.732705	0.984	0.814	9.28981e-36	IFNG	PSMA5
STARD4.3	2.65307e-40	1.3508	0.526	0.171	9.71048e-36	IFNG	STARD4
ALKBH2	2.71395e-40	1.31954	0.41	0.115	9.93331e-36	IFNG	ALKBH2
MRPL36.4	2.75444e-40	1.0933	0.865	0.461	1.00815e-35	IFNG	MRPL36
LIG3.2	2.80647e-40	1.00057	0.434	0.12	1.0272e-35	IFNG	LIG3
CD3G.4	2.86233e-40	-1.24053	0.853	0.856	1.04764e-35	IFNG	CD3G
SPRYD7.2	2.98767e-40	1.1531	0.486	0.147	1.09352e-35	IFNG	SPRYD7
POLR3K.5	3.14322e-40	1.09171	0.841	0.411	1.15045e-35	IFNG	POLR3K
FPGS.4	3.17547e-40	1.03012	0.873	0.437	1.16225e-35	IFNG	FPGS
DNAJA3.5	3.28636e-40	1.04247	0.649	0.236	1.20284e-35	IFNG	DNAJA3
NAA15.6	3.35476e-40	1.01223	0.749	0.301	1.22787e-35	IFNG	NAA15
UBA5.6	3.39996e-40	1.01365	0.817	0.36	1.24442e-35	IFNG	UBA5
TNF.7	3.53945e-40	1.67539	0.773	0.368	1.29548e-35	IFNG	TNF
SCFD2.4	4.09764e-40	1.16591	0.669	0.256	1.49978e-35	IFNG	SCFD2
AOPEP.1	4.2269e-40	1.26977	0.434	0.127	1.54709e-35	IFNG	AOPEP
ATP5MD.8	4.25208e-40	0.655695	0.98	0.89	1.5563e-35	IFNG	ATP5MD
C8orf33.5	4.46854e-40	1.01442	0.614	0.213	1.63553e-35	IFNG	C8orf33
TIMM10.5	6.48339e-40	1.03864	0.857	0.424	2.37299e-35	IFNG	TIMM10
FCMR.7	7.31757e-40	-2.87029	0.323	0.642	2.6783e-35	IFNG	FCMR
MRPL32.4	7.3963e-40	1.04082	0.857	0.406	2.70712e-35	IFNG	MRPL32
ARPC5L.8	7.59358e-40	0.830509	0.98	0.722	2.77932e-35	IFNG	ARPC5L
LARP1B.4	8.24159e-40	1.16448	0.53	0.174	3.0165e-35	IFNG	LARP1B
IL13.3	8.33713e-40	1.42722	0.327	0.084	3.05147e-35	IFNG	IL13
PSMB3.5	8.51525e-40	0.66099	0.976	0.86	3.11667e-35	IFNG	PSMB3
GNL2.5	8.53753e-40	1.14444	0.725	0.312	3.12482e-35	IFNG	GNL2
EIF3M.5	9.45325e-40	0.808459	0.96	0.789	3.45999e-35	IFNG	EIF3M
SCO2.5	1.18142e-39	1.11115	0.697	0.28	4.32412e-35	IFNG	SCO2
OLA1.5	1.48935e-39	0.964977	0.9	0.569	5.45116e-35	IFNG	OLA1
HNRNPC.7	1.51057e-39	0.721238	0.98	0.892	5.52884e-35	IFNG	HNRNPC
ABCB8.4	1.65169e-39	1.05437	0.61	0.215	6.04535e-35	IFNG	ABCB8
RYBP.6	1.67918e-39	1.04205	0.701	0.274	6.14598e-35	IFNG	RYBP
EIF5B.5	1.70468e-39	0.889745	0.956	0.627	6.23931e-35	IFNG	EIF5B
SNX8.2	1.76196e-39	1.38168	0.446	0.136	6.44894e-35	IFNG	SNX8
CXCR4.7	1.76733e-39	-2.08562	0.494	0.731	6.4686e-35	IFNG	CXCR4
SHQ1.3	1.78524e-39	0.95391	0.546	0.174	6.53417e-35	IFNG	SHQ1
CHSY1.2	2.06143e-39	1.3445	0.41	0.117	7.54505e-35	IFNG	CHSY1
UTP18.4	2.2149e-39	1.03635	0.785	0.341	8.10675e-35	IFNG	UTP18
C20orf27.3	2.32918e-39	1.22965	0.725	0.324	8.52504e-35	IFNG	C20orf27
HYPK	2.35129e-39	1.36998	0.271	0.057	8.60595e-35	IFNG	HYPK
CHEK1.1	2.40597e-39	1.44084	0.422	0.125	8.80608e-35	IFNG	CHEK1
NXT1.6	2.77942e-39	0.97928	0.857	0.405	1.01729e-34	IFNG	NXT1
TFRC.7	3.19996e-39	1.04927	0.797	0.375	1.17122e-34	IFNG	TFRC
ERH.5	3.73716e-39	0.734883	0.976	0.843	1.36784e-34	IFNG	ERH
BRI3BP.6	3.963e-39	1.08613	0.594	0.205	1.4505e-34	IFNG	BRI3BP
SNRPD2.5	4.11843e-39	0.576899	1	0.95	1.50739e-34	IFNG	SNRPD2
SLC35B1.7	4.91537e-39	0.992338	0.817	0.358	1.79907e-34	IFNG	SLC35B1
ZNF598.5	6.74345e-39	0.988924	0.661	0.241	2.46817e-34	IFNG	ZNF598
NSUN4.1	6.8244e-39	1.04794	0.43	0.123	2.4978e-34	IFNG	NSUN4
SLC25A13.2	8.82403e-39	1.17666	0.49	0.155	3.22968e-34	IFNG	SLC25A13
SYTL1.6	8.85226e-39	-3.07396	0.215	0.576	3.24002e-34	IFNG	SYTL1
LINC01480	9.11096e-39	2.72897	0.211	0.04	3.3347e-34	IFNG	LINC01480
BCAT2.4	9.51225e-39	1.07158	0.745	0.308	3.48158e-34	IFNG	BCAT2
TMEM242.7	9.55402e-39	1.0777	0.765	0.323	3.49687e-34	IFNG	TMEM242
FAH.7	9.7025e-39	1.20251	0.661	0.26	3.55121e-34	IFNG	FAH
SLC27A2.7	9.81532e-39	1.05895	0.614	0.222	3.5925e-34	IFNG	SLC27A2
NIFK.3	9.87626e-39	1.08816	0.857	0.475	3.61481e-34	IFNG	NIFK
UAP1.1	1.04361e-38	0.898699	0.458	0.134	3.81973e-34	IFNG	UAP1
TIMM9.4	1.15038e-38	1.03492	0.717	0.288	4.21051e-34	IFNG	TIMM9
GABARAP.7	1.19288e-38	-0.745007	0.968	0.961	4.36607e-34	IFNG	GABARAP
MICOS13.4	1.2744e-38	0.907257	0.94	0.668	4.66444e-34	IFNG	MICOS13
GTDC1.8	1.38888e-38	1.32124	0.645	0.25	5.08345e-34	IFNG	GTDC1
CSE1L.6	1.3905e-38	1.09603	0.701	0.278	5.08938e-34	IFNG	CSE1L
EIF2S2.6	1.50735e-38	0.827347	0.98	0.762	5.51703e-34	IFNG	EIF2S2
PRKAR1B.6	1.55782e-38	1.13592	0.661	0.26	5.70179e-34	IFNG	PRKAR1B
SSRP1.7	1.64826e-38	0.986895	0.892	0.49	6.03279e-34	IFNG	SSRP1
OSBPL3.8	1.68485e-38	1.12427	0.833	0.398	6.16673e-34	IFNG	OSBPL3
PELP1.6	1.78525e-38	1.02941	0.733	0.304	6.5342e-34	IFNG	PELP1
CRIP1.6	1.81637e-38	-1.42088	0.924	0.903	6.6481e-34	IFNG	CRIP1
B3GALT6.6	1.85842e-38	1.04889	0.721	0.291	6.80201e-34	IFNG	B3GALT6
COLGALT1.1	1.89407e-38	1.24279	0.442	0.133	6.93247e-34	IFNG	COLGALT1
IGFBP3	2.24278e-38	1.72507	0.255	0.054	8.20879e-34	IFNG	IGFBP3
CDC6.1	2.32223e-38	1.50472	0.331	0.084	8.49959e-34	IFNG	CDC6
CORO1A.6	2.43854e-38	-0.786674	0.992	0.977	8.92531e-34	IFNG	CORO1A
YWHAE.5	2.47977e-38	0.896241	0.948	0.65	9.07619e-34	IFNG	YWHAE
BCCIP.6	2.55548e-38	1.00445	0.876	0.514	9.35329e-34	IFNG	BCCIP
B4GALT5.5	2.60287e-38	1.02914	0.633	0.224	9.52677e-34	IFNG	B4GALT5
PCCB.3	2.81903e-38	1.20615	0.482	0.152	1.03179e-33	IFNG	PCCB
TRMT112.5	2.86028e-38	0.650427	0.988	0.894	1.04689e-33	IFNG	TRMT112
PSMD14.6	3.16943e-38	0.9114	0.928	0.537	1.16004e-33	IFNG	PSMD14
EMC8.4	3.22741e-38	0.999365	0.741	0.299	1.18126e-33	IFNG	EMC8
FBXW9	3.32595e-38	1.49863	0.275	0.061	1.21733e-33	IFNG	FBXW9
FEN1.7	3.82725e-38	0.848851	0.594	0.207	1.40081e-33	IFNG	FEN1
NFE2L3.5	3.84839e-38	1.01835	0.781	0.34	1.40855e-33	IFNG	NFE2L3
NAA10.2	3.98577e-38	1.07889	0.466	0.142	1.45883e-33	IFNG	NAA10
MRPS34.7	4.10273e-38	0.854862	0.976	0.729	1.50164e-33	IFNG	MRPS34
CXorf40A.3	4.43084e-38	1.31113	0.51	0.168	1.62173e-33	IFNG	CXorf40A
UQCRB.6	4.96283e-38	-0.747917	0.984	0.974	1.81645e-33	IFNG	UQCRB
SEPTIN11.8	5.39608e-38	0.974974	0.749	0.32	1.97502e-33	IFNG	SEPTIN11
SPOUT1.6	5.74228e-38	1.02282	0.622	0.226	2.10173e-33	IFNG	SPOUT1
EXOSC2.2	6.15122e-38	1.20802	0.498	0.162	2.25141e-33	IFNG	EXOSC2
COX6A1.6	8.10429e-38	0.513761	0.984	0.944	2.96625e-33	IFNG	COX6A1
ACAT1.7	8.96658e-38	1.01729	0.817	0.402	3.28186e-33	IFNG	ACAT1
TTC4.4	9.26577e-38	0.977667	0.554	0.185	3.39137e-33	IFNG	TTC4
SRSF2.7	9.3261e-38	0.808365	0.972	0.823	3.41345e-33	IFNG	SRSF2
CCDC85B.6	9.65737e-38	0.867442	0.976	0.771	3.53469e-33	IFNG	CCDC85B
GALE.7	1.26685e-37	1.08028	0.554	0.188	4.63678e-33	IFNG	GALE
SORL1.7	1.3467e-37	-4.81825	0.084	0.483	4.92904e-33	IFNG	SORL1
E2F6.1	1.48877e-37	1.13068	0.402	0.113	5.44906e-33	IFNG	E2F6
IL2RA.8	1.49725e-37	0.749764	0.996	0.72	5.48007e-33	IFNG	IL2RA
MRPL21.5	1.53105e-37	0.993697	0.876	0.494	5.60379e-33	IFNG	MRPL21
ERAL1.5	1.53583e-37	0.951143	0.753	0.303	5.62128e-33	IFNG	ERAL1
GPN3.7	1.60936e-37	0.943552	0.637	0.233	5.89041e-33	IFNG	GPN3
RRS1.8	1.92285e-37	0.124514	0.697	0.265	7.03781e-33	IFNG	RRS1
RPS19BP1.5	2.28716e-37	0.831059	0.956	0.665	8.37124e-33	IFNG	RPS19BP1
ELOC.5	2.45393e-37	0.815171	0.948	0.71	8.98164e-33	IFNG	ELOC
PRKCB.5	2.46362e-37	1.04156	0.924	0.574	9.01709e-33	IFNG	PRKCB
NAMPT.6	2.51481e-37	1.08522	0.888	0.48	9.20447e-33	IFNG	NAMPT
NDUFAF2.5	2.8505e-37	0.968257	0.749	0.31	1.04331e-32	IFNG	NDUFAF2
NOCT	2.86197e-37	1.5075	0.263	0.058	1.04751e-32	IFNG	NOCT
DDX49.5	3.00198e-37	1.15055	0.721	0.307	1.09875e-32	IFNG	DDX49
MRM1	3.1986e-37	0.978413	0.335	0.083	1.17072e-32	IFNG	MRM1
DPH3.6	3.20063e-37	1.00162	0.733	0.292	1.17146e-32	IFNG	DPH3
UTP4.6	3.39476e-37	1.0954	0.637	0.247	1.24251e-32	IFNG	UTP4
RIPOR2.5	3.80049e-37	-3.11454	0.239	0.579	1.39102e-32	IFNG	RIPOR2
JMJD8.3	5.25198e-37	0.923603	0.677	0.256	1.92228e-32	IFNG	JMJD8
CHID1.5	5.72397e-37	0.935006	0.765	0.31	2.09503e-32	IFNG	CHID1
SF3B6.5	5.76799e-37	0.742933	0.968	0.758	2.11114e-32	IFNG	SF3B6
PSMD11.6	5.90196e-37	0.883324	0.932	0.601	2.16018e-32	IFNG	PSMD11
UCP2.7	6.66438e-37	1.05105	0.984	0.83	2.43923e-32	IFNG	UCP2
SEC61B.8	7.14778e-37	0.679596	0.988	0.899	2.61616e-32	IFNG	SEC61B
XXYLT1.1	7.16034e-37	1.41999	0.371	0.103	2.62076e-32	IFNG	XXYLT1
PCNA.6	8.41064e-37	0.882686	0.841	0.4	3.07838e-32	IFNG	PCNA
GATB.1	8.89706e-37	1.31378	0.386	0.108	3.25641e-32	IFNG	GATB
SLC35F3.2	9.07406e-37	1.48693	0.466	0.155	3.3212e-32	IFNG	SLC35F3
DNAAF5.2	1.08084e-36	1.15349	0.442	0.135	3.95598e-32	IFNG	DNAAF5
NIT2.4	1.21922e-36	1.02509	0.785	0.358	4.46247e-32	IFNG	NIT2
NOC4L.4	1.2254e-36	1.00888	0.641	0.239	4.48508e-32	IFNG	NOC4L
TNFRSF18.8	1.32765e-36	0.794964	0.988	0.679	4.85934e-32	IFNG	TNFRSF18
LYN.1	1.35584e-36	1.51465	0.239	0.05	4.96252e-32	IFNG	LYN
XPO5.5	1.43568e-36	1.12682	0.582	0.213	5.25474e-32	IFNG	XPO5
AFAP1L2.1	1.45401e-36	2.19508	0.291	0.073	5.32183e-32	IFNG	AFAP1L2
MRPL47.5	1.4703e-36	0.97854	0.88	0.474	5.38146e-32	IFNG	MRPL47
PUSL1.2	1.49602e-36	1.0746	0.466	0.145	5.47559e-32	IFNG	PUSL1
ARID5B.6	1.55883e-36	-1.84119	0.534	0.739	5.70549e-32	IFNG	ARID5B
POLR3E.4	1.58358e-36	1.01616	0.598	0.215	5.79606e-32	IFNG	POLR3E
RABEPK.1	1.73378e-36	0.960483	0.669	0.253	6.34582e-32	IFNG	RABEPK
RRAS2.7	1.92991e-36	1.04455	0.669	0.26	7.06366e-32	IFNG	RRAS2
VCP.7	1.93406e-36	0.667669	0.992	0.841	7.07884e-32	IFNG	VCP
SLC39A3.5	1.94895e-36	1.01857	0.697	0.282	7.13335e-32	IFNG	SLC39A3
CD53.8	2.09119e-36	-0.974098	0.932	0.9	7.65397e-32	IFNG	CD53
AC058791.1	2.1028e-36	1.80161	0.215	0.042	7.69644e-32	IFNG	AC058791.1
RTCB.5	2.10861e-36	1.00508	0.861	0.455	7.71773e-32	IFNG	RTCB
PGP.6	2.16806e-36	0.977016	0.841	0.415	7.93533e-32	IFNG	PGP
CCDC138.1	2.22695e-36	1.19143	0.458	0.144	8.15087e-32	IFNG	CCDC138
GEMIN5.1	2.40905e-36	1.06848	0.45	0.139	8.81736e-32	IFNG	GEMIN5
FP565260.1	2.64719e-36	1.41065	0.211	0.04	9.68899e-32	IFNG	FP565260.1
SLC9A7.6	2.90559e-36	1.22792	0.538	0.188	1.06348e-31	IFNG	SLC9A7
GCDH.5	3.05556e-36	0.861289	0.61	0.215	1.11836e-31	IFNG	GCDH
NUP93.5	3.32512e-36	1.03611	0.602	0.221	1.21703e-31	IFNG	NUP93
SUPT16H.6	3.57575e-36	0.930564	0.928	0.59	1.30876e-31	IFNG	SUPT16H
CXorf40B.8	4.10975e-36	1.22654	0.733	0.316	1.50421e-31	IFNG	CXorf40B
XRCC5.7	4.24208e-36	0.700909	0.98	0.873	1.55264e-31	IFNG	XRCC5
FUT10	4.28707e-36	1.27682	0.287	0.067	1.56911e-31	IFNG	FUT10
PPP5C.7	4.60005e-36	0.927479	0.777	0.332	1.68366e-31	IFNG	PPP5C
PTPRM.2	4.90298e-36	1.55555	0.422	0.13	1.79454e-31	IFNG	PTPRM
CNOT9.5	5.14859e-36	1.01556	0.777	0.36	1.88443e-31	IFNG	CNOT9
NBN.7	5.80018e-36	0.907401	0.809	0.359	2.12292e-31	IFNG	NBN
CAMTA2.7	6.13022e-36	1.18841	0.653	0.265	2.24372e-31	IFNG	CAMTA2
STX3.3	6.98066e-36	1.3449	0.386	0.112	2.55499e-31	IFNG	STX3
MDH2.5	7.15723e-36	0.705912	0.956	0.807	2.61962e-31	IFNG	MDH2
POP1.3	7.52369e-36	1.10652	0.514	0.175	2.75375e-31	IFNG	POP1
MPP6.2	7.86741e-36	0.864315	0.47	0.145	2.87955e-31	IFNG	MPP6
FLT3LG.7	8.26141e-36	-2.01004	0.582	0.719	3.02376e-31	IFNG	FLT3LG
MPV17L2.2	9.49313e-36	1.16951	0.422	0.127	3.47458e-31	IFNG	MPV17L2
MTLN.5	9.58337e-36	0.880639	0.904	0.488	3.50761e-31	IFNG	MTLN
KDM6B.2	1.0414e-35	1.02291	0.534	0.181	3.81162e-31	IFNG	KDM6B
CDC123.6	1.06772e-35	0.915832	0.92	0.609	3.90795e-31	IFNG	CDC123
ZNF771	1.0999e-35	1.24311	0.363	0.1	4.02576e-31	IFNG	ZNF771
CCND3.5	1.15518e-35	-1.39159	0.769	0.804	4.22809e-31	IFNG	CCND3
CD320.7	1.18369e-35	0.949871	0.861	0.511	4.33241e-31	IFNG	CD320
DNAAF2.4	1.23135e-35	0.948703	0.733	0.302	4.50685e-31	IFNG	DNAAF2
TKT.5	1.26289e-35	0.774614	0.96	0.732	4.62232e-31	IFNG	TKT
PSMC4.6	1.29703e-35	0.817646	0.948	0.628	4.74727e-31	IFNG	PSMC4
DLEU2.6	1.40823e-35	1.37004	0.793	0.373	5.15426e-31	IFNG	DLEU2
AK6.4	1.44459e-35	1.01177	0.705	0.296	5.28735e-31	IFNG	AK6
PRELID1.6	1.45487e-35	0.645747	0.984	0.848	5.32496e-31	IFNG	PRELID1
RPL7.6	1.8807e-35	0.487402	1	0.989	6.88357e-31	IFNG	RPL7
GSPT1.4	2.02559e-35	0.816113	0.932	0.656	7.41386e-31	IFNG	GSPT1
TAF1D.4	2.10826e-35	0.853441	0.948	0.657	7.71646e-31	IFNG	TAF1D
OXCT1.5	2.78432e-35	1.03957	0.809	0.39	1.01909e-30	IFNG	OXCT1
TNFRSF8	2.84292e-35	1.79874	0.227	0.048	1.04054e-30	IFNG	TNFRSF8
HDAC2.4	3.2797e-35	0.941444	0.865	0.465	1.2004e-30	IFNG	HDAC2
FDXACB1	3.68824e-35	1.29738	0.243	0.052	1.34993e-30	IFNG	FDXACB1
SNRNP70.6	3.89305e-35	0.830358	0.952	0.682	1.4249e-30	IFNG	SNRNP70
ZNHIT2.3	4.01745e-35	0.967047	0.454	0.14	1.47043e-30	IFNG	ZNHIT2
TBRG4.6	4.09338e-35	1.01862	0.689	0.284	1.49822e-30	IFNG	TBRG4
EEF1D.7	4.62987e-35	-0.693111	0.992	0.988	1.69458e-30	IFNG	EEF1D
NUP188.6	5.26302e-35	1.12324	0.598	0.227	1.92632e-30	IFNG	NUP188
TMEM109.6	5.47813e-35	1.06065	0.841	0.447	2.00505e-30	IFNG	TMEM109
THG1L.2	5.83543e-35	1.00266	0.478	0.156	2.13582e-30	IFNG	THG1L
KIF21A.6	5.94104e-35	0.983166	0.614	0.232	2.17448e-30	IFNG	KIF21A
RBBP8.6	6.34094e-35	1.13408	0.514	0.179	2.32085e-30	IFNG	RBBP8
RAC2.5	6.95177e-35	-0.701568	0.992	0.969	2.54442e-30	IFNG	RAC2
POLR2H.5	7.65213e-35	0.932922	0.865	0.465	2.80076e-30	IFNG	POLR2H
MTDH.6	7.79488e-35	0.724708	0.98	0.8	2.853e-30	IFNG	MTDH
TRAF2.7	7.8281e-35	0.883936	0.645	0.238	2.86516e-30	IFNG	TRAF2
CBX6.7	8.20843e-35	1.12452	0.681	0.285	3.00437e-30	IFNG	CBX6
MRPL20.5	8.61966e-35	0.756475	0.968	0.728	3.15488e-30	IFNG	MRPL20
SREBF2.6	9.09169e-35	1.04105	0.789	0.354	3.32765e-30	IFNG	SREBF2
CSNK1G3.5	9.11977e-35	0.870457	0.673	0.26	3.33793e-30	IFNG	CSNK1G3
NUDCD1.5	9.84009e-35	0.936499	0.598	0.221	3.60157e-30	IFNG	NUDCD1
CSTB.5	1.17511e-34	-1.12685	0.912	0.897	4.30102e-30	IFNG	CSTB
SLC25A43	1.27472e-34	1.22612	0.307	0.077	4.6656e-30	IFNG	SLC25A43
FAM210A.3	1.29224e-34	0.993411	0.518	0.175	4.72974e-30	IFNG	FAM210A
TMEM147.5	1.3318e-34	0.920681	0.908	0.557	4.87452e-30	IFNG	TMEM147
MRPS25.4	1.35627e-34	0.926158	0.757	0.328	4.96407e-30	IFNG	MRPS25
SEPTIN6.4	1.44777e-34	-1.07823	0.869	0.88	5.29898e-30	IFNG	SEPTIN6
PDE3B.7	1.50717e-34	-1.54541	0.761	0.811	5.51638e-30	IFNG	PDE3B
POP7.5	1.57117e-34	0.996325	0.813	0.384	5.75063e-30	IFNG	POP7
CD28.7	1.59886e-34	-2.12512	0.43	0.673	5.85198e-30	IFNG	CD28
MRPS35.5	1.62152e-34	0.914804	0.873	0.464	5.93493e-30	IFNG	MRPS35
RUNX2.7	1.69006e-34	0.965228	0.614	0.238	6.1858e-30	IFNG	RUNX2
MRPL23.1	1.75082e-34	1.04623	0.386	0.111	6.40819e-30	IFNG	MRPL23
PCGF6.4	1.79414e-34	0.916031	0.546	0.19	6.56673e-30	IFNG	PCGF6
PPIL1.6	1.97987e-34	1.0408	0.625	0.244	7.24652e-30	IFNG	PPIL1
LRRC8B.8	2.08537e-34	1.14228	0.55	0.197	7.63267e-30	IFNG	LRRC8B
POLR1E.3	2.0966e-34	0.900562	0.542	0.188	7.67378e-30	IFNG	POLR1E
MAP2K3.6	2.10649e-34	0.997667	0.888	0.501	7.70998e-30	IFNG	MAP2K3
NACC1.7	2.38217e-34	1.0457	0.598	0.223	8.71899e-30	IFNG	NACC1
GIMAP7.8	2.68874e-34	-2.20111	0.558	0.721	9.84105e-30	IFNG	GIMAP7
CD3D.7	2.70355e-34	-0.765406	0.992	0.974	9.89527e-30	IFNG	CD3D
TTC27.1	2.76327e-34	1.11078	0.514	0.178	1.01139e-29	IFNG	TTC27
DDX39A.5	2.84108e-34	0.920381	0.888	0.537	1.03986e-29	IFNG	DDX39A
SNX9.8	3.0218e-34	1.17625	0.904	0.564	1.10601e-29	IFNG	SNX9
TATDN1.3	3.55974e-34	0.836048	0.709	0.283	1.3029e-29	IFNG	TATDN1
DRG1.5	3.56815e-34	0.929668	0.813	0.375	1.30598e-29	IFNG	DRG1
DBI.7	3.73385e-34	0.668076	0.992	0.846	1.36663e-29	IFNG	DBI
SNHG25.7	3.7968e-34	0.798428	0.673	0.26	1.38967e-29	IFNG	SNHG25
SYNGR2.3	3.93486e-34	0.779556	0.96	0.77	1.4402e-29	IFNG	SYNGR2
ACACA.6	4.23309e-34	1.00142	0.554	0.198	1.54935e-29	IFNG	ACACA
RDX.7	4.44944e-34	1.07795	0.825	0.414	1.62854e-29	IFNG	RDX
MAL.6	4.65082e-34	-2.3181	0.538	0.739	1.70225e-29	IFNG	MAL
VKORC1L1.7	4.9085e-34	1.0361	0.566	0.208	1.79656e-29	IFNG	VKORC1L1
PSMC5.4	4.9582e-34	0.693496	0.984	0.764	1.81475e-29	IFNG	PSMC5
KIF2A.7	5.11327e-34	0.766152	0.984	0.796	1.87151e-29	IFNG	KIF2A
WDR5.6	5.22568e-34	0.910288	0.61	0.226	1.91265e-29	IFNG	WDR5
GLRX3.6	5.33324e-34	0.960802	0.857	0.48	1.95202e-29	IFNG	GLRX3
AURKAIP1.4	5.39551e-34	0.686346	0.972	0.766	1.97481e-29	IFNG	AURKAIP1
RILPL2.6	5.62791e-34	1.06672	0.876	0.476	2.05987e-29	IFNG	RILPL2
FYB1.6	5.63231e-34	-1.4727	0.781	0.817	2.06148e-29	IFNG	FYB1
NDUFV2.7	5.866e-34	0.635589	0.98	0.855	2.14702e-29	IFNG	NDUFV2
HNRNPA1.6	5.96001e-34	0.463528	0.996	0.984	2.18142e-29	IFNG	HNRNPA1
NSDHL.2	6.15176e-34	1.11423	0.41	0.124	2.25161e-29	IFNG	NSDHL
MARS2	6.48601e-34	1.02131	0.307	0.077	2.37394e-29	IFNG	MARS2
TNPO2.1	6.87316e-34	1.14357	0.39	0.116	2.51565e-29	IFNG	TNPO2
UTP6.4	7.22854e-34	0.992806	0.681	0.287	2.64572e-29	IFNG	UTP6
COX20.6	7.31463e-34	0.902501	0.88	0.454	2.67723e-29	IFNG	COX20
RPUSD3.4	7.87059e-34	0.916797	0.873	0.442	2.88071e-29	IFNG	RPUSD3
KHSRP.3	7.89565e-34	0.933677	0.61	0.226	2.88989e-29	IFNG	KHSRP
AKAP1.1	8.08122e-34	0.958408	0.406	0.122	2.95781e-29	IFNG	AKAP1
MRPL14.6	8.42592e-34	0.944726	0.869	0.515	3.08397e-29	IFNG	MRPL14
TBL2.3	1.04138e-33	0.997742	0.502	0.169	3.81154e-29	IFNG	TBL2
ZNHIT6.4	1.09049e-33	0.971355	0.546	0.194	3.99129e-29	IFNG	ZNHIT6
FOXP4	1.11481e-33	1.32867	0.279	0.067	4.08032e-29	IFNG	FOXP4
BOD1.1	1.16182e-33	0.729725	0.43	0.13	4.25237e-29	IFNG	BOD1
MCAT.1	1.24157e-33	1.29787	0.335	0.092	4.54426e-29	IFNG	MCAT
POLE2.1	1.35612e-33	1.46692	0.323	0.088	4.96352e-29	IFNG	POLE2
FOXP3.6	1.36668e-33	-4.71426	0.1	0.476	5.00217e-29	IFNG	FOXP3
MCM5.7	1.52139e-33	0.98833	0.729	0.335	5.56845e-29	IFNG	MCM5
WDR18.4	1.6353e-33	0.935891	0.813	0.378	5.98535e-29	IFNG	WDR18
ATP2A2.6	1.63879e-33	0.900854	0.849	0.41	5.99814e-29	IFNG	ATP2A2
MANF.6	1.6725e-33	0.947447	0.896	0.592	6.12153e-29	IFNG	MANF
DPP3.7	1.69239e-33	0.938694	0.769	0.347	6.19431e-29	IFNG	DPP3
TMEM185B.3	1.87862e-33	1.03815	0.498	0.171	6.87592e-29	IFNG	TMEM185B
CHKA	1.9059e-33	1.68694	0.223	0.048	6.97579e-29	IFNG	CHKA
BMS1.5	1.929e-33	0.914966	0.765	0.341	7.06034e-29	IFNG	BMS1
VAMP2.5	1.9757e-33	-1.063	0.88	0.886	7.23127e-29	IFNG	VAMP2
TOMM7.6	2.04847e-33	-0.804022	0.992	0.978	7.49761e-29	IFNG	TOMM7
DTYMK.6	2.47723e-33	0.880367	0.665	0.263	9.06692e-29	IFNG	DTYMK
ANP32B.6	2.56501e-33	0.615729	0.984	0.889	9.3882e-29	IFNG	ANP32B
SLC39A6.6	2.70241e-33	0.977045	0.705	0.299	9.89109e-29	IFNG	SLC39A6
HAGHL	2.74385e-33	1.223	0.295	0.075	1.00428e-28	IFNG	HAGHL
LRPPRC.3	2.77409e-33	1.02301	0.817	0.427	1.01534e-28	IFNG	LRPPRC
WRN.1	3.10707e-33	0.910191	0.494	0.166	1.13722e-28	IFNG	WRN
MSTO1.2	3.11142e-33	0.875199	0.49	0.162	1.13881e-28	IFNG	MSTO1
SUSD3.5	3.4918e-33	-2.32677	0.319	0.601	1.27803e-28	IFNG	SUSD3
GNPNAT1.2	3.71469e-33	0.958827	0.442	0.14	1.35962e-28	IFNG	GNPNAT1
SNHG19	4.19129e-33	2.22222	0.231	0.051	1.53406e-28	IFNG	SNHG19
HLA-DMA.7	4.37603e-33	0.885681	0.657	0.269	1.60167e-28	IFNG	HLA-DMA
NABP2.7	4.54833e-33	0.891025	0.801	0.369	1.66473e-28	IFNG	NABP2
CHD7.1	4.55077e-33	1.0124	0.462	0.155	1.66563e-28	IFNG	CHD7
RAB40B	4.60544e-33	1.4585	0.203	0.04	1.68564e-28	IFNG	RAB40B
GUF1.3	4.61915e-33	0.973741	0.514	0.178	1.69065e-28	IFNG	GUF1
UBE2T.7	4.89332e-33	0.838959	0.542	0.191	1.791e-28	IFNG	UBE2T
SELENOH.5	5.06315e-33	0.681905	0.992	0.843	1.85316e-28	IFNG	SELENOH
SRXN1.5	5.20266e-33	0.958065	0.55	0.197	1.90422e-28	IFNG	SRXN1
SLC25A37.1	5.86528e-33	0.87895	0.375	0.109	2.14675e-28	IFNG	SLC25A37
NFKBID.2	5.93174e-33	1.20814	0.454	0.157	2.17108e-28	IFNG	NFKBID
SDF4.7	7.8519e-33	0.649582	0.992	0.768	2.87387e-28	IFNG	SDF4
RBL2.6	8.2013e-33	-1.73477	0.61	0.721	3.00176e-28	IFNG	RBL2
CMTM6.6	8.35942e-33	0.774485	0.984	0.748	3.05963e-28	IFNG	CMTM6
MT-CO2.5	8.73722e-33	-0.637394	0.956	0.993	3.19791e-28	IFNG	MT-CO2
TFAM.4	9.82431e-33	0.914629	0.853	0.475	3.5958e-28	IFNG	TFAM
TCERG1.4	9.84383e-33	0.917394	0.861	0.473	3.60294e-28	IFNG	TCERG1
TRIP6.1	1.04063e-32	1.18554	0.363	0.105	3.80879e-28	IFNG	TRIP6
RPS2.7	1.24219e-32	0.448158	1	0.997	4.54653e-28	IFNG	RPS2
TXNL1.6	1.2567e-32	0.824953	0.928	0.598	4.59963e-28	IFNG	TXNL1
SEPTIN9.6	1.27623e-32	-1.16691	0.861	0.872	4.67114e-28	IFNG	SEPTIN9
AHI1.8	1.3415e-32	1.04176	0.781	0.361	4.91004e-28	IFNG	AHI1
TMEM161A.4	1.59261e-32	0.913911	0.614	0.232	5.82911e-28	IFNG	TMEM161A
MSH6.6	1.62433e-32	1.00293	0.629	0.254	5.94521e-28	IFNG	MSH6
SCRIB.1	1.66483e-32	1.00522	0.446	0.143	6.09346e-28	IFNG	SCRIB
SURF2.6	1.6954e-32	0.882524	0.665	0.266	6.20535e-28	IFNG	SURF2
PSMA3.6	1.73778e-32	0.698303	0.96	0.746	6.36044e-28	IFNG	PSMA3
LCLAT1.2	1.88032e-32	1.12076	0.506	0.182	6.88216e-28	IFNG	LCLAT1
HNRNPU.7	2.26223e-32	0.681917	0.988	0.902	8.28e-28	IFNG	HNRNPU
IPO7.4	2.32546e-32	0.952854	0.813	0.416	8.51143e-28	IFNG	IPO7
TMEM126A.6	2.42845e-32	0.939144	0.805	0.403	8.88836e-28	IFNG	TMEM126A
PSMD13.7	2.45606e-32	0.761851	0.944	0.659	8.98944e-28	IFNG	PSMD13
ACTL6A.4	2.48487e-32	0.861075	0.797	0.361	9.09486e-28	IFNG	ACTL6A
SLC2A13	2.49708e-32	1.20571	0.275	0.069	9.13956e-28	IFNG	SLC2A13
RPL36A.7	2.54503e-32	0.490993	1	0.989	9.31506e-28	IFNG	RPL36A
NUBPL.1	2.57403e-32	0.850304	0.371	0.107	9.42119e-28	IFNG	NUBPL
PDIA6.7	2.68653e-32	0.739633	0.96	0.762	9.83296e-28	IFNG	PDIA6
NOL11.4	3.06108e-32	0.952623	0.737	0.332	1.12039e-27	IFNG	NOL11
SIL1.6	3.34827e-32	0.920152	0.629	0.247	1.2255e-27	IFNG	SIL1
MRPL27.5	3.53487e-32	0.871673	0.88	0.443	1.2938e-27	IFNG	MRPL27
TRA2B.7	3.66434e-32	0.730437	0.956	0.67	1.34118e-27	IFNG	TRA2B
ATP5MF.7	3.69501e-32	0.529788	1	0.894	1.35241e-27	IFNG	ATP5MF
FAHD2B.2	3.72671e-32	1.10945	0.494	0.171	1.36401e-27	IFNG	FAHD2B
HEATR1.4	3.74755e-32	0.917489	0.649	0.262	1.37164e-27	IFNG	HEATR1
SND1.7	3.84202e-32	0.816168	0.96	0.666	1.40622e-27	IFNG	SND1
CENPX.5	3.97286e-32	0.903217	0.88	0.482	1.45411e-27	IFNG	CENPX
G6PC3.2	4.17132e-32	1.00735	0.49	0.17	1.52674e-27	IFNG	G6PC3
TRMT6.5	4.27362e-32	1.00994	0.598	0.234	1.56419e-27	IFNG	TRMT6
EIF1AY.7	4.3366e-32	0.8812	0.693	0.295	1.58724e-27	IFNG	EIF1AY
PSTPIP2.1	4.3543e-32	1.26213	0.43	0.143	1.59372e-27	IFNG	PSTPIP2
GPS1.4	4.58992e-32	0.848295	0.865	0.449	1.67996e-27	IFNG	GPS1
SIT1.5	4.97616e-32	-1.25603	0.749	0.798	1.82132e-27	IFNG	SIT1
HNRNPD.6	5.11836e-32	0.610605	0.992	0.878	1.87337e-27	IFNG	HNRNPD
DAZAP2.3	5.69093e-32	-0.771036	0.96	0.93	2.08294e-27	IFNG	DAZAP2
TMX2.4	6.47203e-32	0.831191	0.817	0.37	2.36883e-27	IFNG	TMX2
PSMD4.4	6.47369e-32	0.660678	0.98	0.747	2.36943e-27	IFNG	PSMD4
OAZ1.7	6.68552e-32	0.408988	1	0.988	2.44697e-27	IFNG	OAZ1
SMCO4.7	6.84955e-32	0.871005	0.681	0.288	2.507e-27	IFNG	SMCO4
POLR2K.5	7.10908e-32	0.859074	0.876	0.533	2.60199e-27	IFNG	POLR2K
CCM2.5	7.74198e-32	-1.6462	0.61	0.724	2.83364e-27	IFNG	CCM2
TET3	7.8408e-32	0.988886	0.331	0.092	2.86981e-27	IFNG	TET3
PRF1.8	8.54934e-32	1.16951	0.793	0.457	3.12914e-27	IFNG	PRF1
GALM.7	9.23368e-32	0.966276	0.88	0.512	3.37962e-27	IFNG	GALM
HLA-DRB1.5	9.47541e-32	0.435233	0.809	0.381	3.46809e-27	IFNG	HLA-DRB1
HSD17B10.5	9.80985e-32	0.846215	0.912	0.529	3.5905e-27	IFNG	HSD17B10
PSMB2.6	1.06028e-31	0.722959	0.96	0.702	3.88073e-27	IFNG	PSMB2
ACOT13.5	1.09679e-31	0.988578	0.685	0.293	4.01437e-27	IFNG	ACOT13
YARS2.4	1.22179e-31	0.923759	0.578	0.219	4.47186e-27	IFNG	YARS2
MRPL19.4	1.24291e-31	0.898016	0.769	0.36	4.54917e-27	IFNG	MRPL19
DAZAP1.5	1.31495e-31	0.821015	0.928	0.543	4.81283e-27	IFNG	DAZAP1
JPT2.5	1.4587e-31	1.07415	0.518	0.189	5.339e-27	IFNG	JPT2
IDH3A.6	1.59757e-31	0.87323	0.641	0.258	5.84728e-27	IFNG	IDH3A
SHC4	1.61419e-31	2.5921	0.203	0.044	5.90808e-27	IFNG	SHC4
MRPL37.5	1.6814e-31	0.865561	0.857	0.461	6.15409e-27	IFNG	MRPL37
B3GALNT2.1	1.68874e-31	1.20127	0.299	0.079	6.18097e-27	IFNG	B3GALNT2
GPN2.4	1.69248e-31	0.808726	0.51	0.175	6.19466e-27	IFNG	GPN2
TIMM22.3	1.87502e-31	0.809488	0.622	0.235	6.86277e-27	IFNG	TIMM22
TIMP1.6	1.98407e-31	-2.95779	0.327	0.604	7.26189e-27	IFNG	TIMP1
EFTUD2.5	2.01569e-31	0.99525	0.721	0.333	7.37764e-27	IFNG	EFTUD2
PLEK	2.01606e-31	1.59854	0.207	0.044	7.37899e-27	IFNG	PLEK
GNB1L	2.29628e-31	0.915017	0.426	0.135	8.40461e-27	IFNG	GNB1L
ILF3.5	2.54527e-31	0.772079	0.936	0.655	9.31593e-27	IFNG	ILF3
RCC1L.5	2.9484e-31	0.86475	0.697	0.293	1.07914e-26	IFNG	RCC1L
LINC01281	3.05352e-31	1.75709	0.227	0.052	1.11762e-26	IFNG	LINC01281
SAT1.7	3.29275e-31	-2.43088	0.53	0.695	1.20518e-26	IFNG	SAT1
RPL15.6	3.52062e-31	0.331119	1	0.994	1.28858e-26	IFNG	RPL15
ICMT.6	3.57878e-31	0.979534	0.558	0.21	1.30987e-26	IFNG	ICMT
SAAL1.4	3.60584e-31	0.915312	0.518	0.185	1.31977e-26	IFNG	SAAL1
DHX37.1	3.66258e-31	0.910564	0.406	0.126	1.34054e-26	IFNG	DHX37
LSG1.4	3.72306e-31	0.917254	0.637	0.255	1.36268e-26	IFNG	LSG1
SRPK1.6	3.75217e-31	0.896317	0.876	0.478	1.37333e-26	IFNG	SRPK1
CDCA4.6	3.84684e-31	0.931192	0.625	0.243	1.40798e-26	IFNG	CDCA4
BNIP1.1	3.86224e-31	1.03295	0.406	0.128	1.41362e-26	IFNG	BNIP1
LINC00892.7	4.17096e-31	0.652622	0.594	0.232	1.52661e-26	IFNG	LINC00892
ATP5MC2.3	4.66652e-31	0.45523	0.992	0.979	1.70799e-26	IFNG	ATP5MC2
NUP35.1	4.70992e-31	0.995616	0.355	0.104	1.72388e-26	IFNG	NUP35
DCTD.6	4.98971e-31	0.837181	0.793	0.366	1.82629e-26	IFNG	DCTD
MRPL51.7	6.39675e-31	0.679309	0.964	0.754	2.34128e-26	IFNG	MRPL51
OGFOD1.5	6.39803e-31	0.876119	0.618	0.243	2.34174e-26	IFNG	OGFOD1
CASP3.6	6.795e-31	0.89684	0.849	0.446	2.48704e-26	IFNG	CASP3
RNPS1.6	6.91231e-31	0.694979	0.964	0.763	2.52997e-26	IFNG	RNPS1
ARNTL2.8	6.98912e-31	1.05308	0.558	0.214	2.55809e-26	IFNG	ARNTL2
PPME1.6	7.05927e-31	0.725794	0.669	0.258	2.58376e-26	IFNG	PPME1
RPLP0.6	7.07053e-31	0.354139	1	0.997	2.58789e-26	IFNG	RPLP0
CCDC137.3	7.66282e-31	0.936626	0.725	0.322	2.80467e-26	IFNG	CCDC137
SNHG17.4	7.82829e-31	0.902378	0.53	0.193	2.86523e-26	IFNG	SNHG17
MPHOSPH10.5	8.6973e-31	0.897572	0.729	0.331	3.1833e-26	IFNG	MPHOSPH10
ZFR.5	9.67072e-31	0.826063	0.9	0.538	3.53958e-26	IFNG	ZFR
NDUFB6.6	1.02085e-30	0.755233	0.944	0.633	3.73641e-26	IFNG	NDUFB6
MMAB.1	1.02732e-30	0.884263	0.39	0.12	3.76008e-26	IFNG	MMAB
FAM86C1	1.11158e-30	1.27308	0.231	0.053	4.06848e-26	IFNG	FAM86C1
VPS25.7	1.19504e-30	0.85561	0.869	0.451	4.37395e-26	IFNG	VPS25
NAT14	1.21014e-30	1.27126	0.291	0.077	4.42924e-26	IFNG	NAT14
DNAJC11.4	1.33369e-30	0.840292	0.522	0.185	4.88144e-26	IFNG	DNAJC11
LINC00513	1.36584e-30	1.35431	0.315	0.089	4.99909e-26	IFNG	LINC00513
HMGB3.2	1.40365e-30	1.22531	0.43	0.147	5.13751e-26	IFNG	HMGB3
EPRS.5	1.52552e-30	0.838148	0.912	0.592	5.58356e-26	IFNG	EPRS
MFN2.3	1.55558e-30	0.842953	0.478	0.163	5.69359e-26	IFNG	MFN2
PRR34-AS1.1	1.56351e-30	1.00471	0.335	0.095	5.72259e-26	IFNG	PRR34-AS1
GFER.5	1.77872e-30	0.816388	0.745	0.328	6.51028e-26	IFNG	GFER
GEMIN7.6	1.82837e-30	0.81787	0.685	0.28	6.692e-26	IFNG	GEMIN7
ACTA2	1.85232e-30	1.29274	0.347	0.103	6.77969e-26	IFNG	ACTA2
BMERB1.2	1.88199e-30	1.14491	0.462	0.163	6.88829e-26	IFNG	BMERB1
POLDIP2.5	1.89432e-30	0.867845	0.817	0.408	6.93341e-26	IFNG	POLDIP2
CDCA7.1	1.92656e-30	1.28802	0.454	0.164	7.05139e-26	IFNG	CDCA7
DNPEP.3	2.03811e-30	0.853318	0.817	0.41	7.4597e-26	IFNG	DNPEP
SDHB.3	2.05796e-30	0.813445	0.884	0.533	7.53235e-26	IFNG	SDHB
CLSPN.1	2.13774e-30	0.664456	0.378	0.114	7.82435e-26	IFNG	CLSPN
LSM7.5	2.22005e-30	0.665426	0.976	0.791	8.1256e-26	IFNG	LSM7
MPZL1	2.42569e-30	1.24163	0.279	0.073	8.87827e-26	IFNG	MPZL1
PPDPF.7	2.5142e-30	-0.469666	1	0.993	9.20223e-26	IFNG	PPDPF
SUN2.5	2.53136e-30	-1.33181	0.725	0.78	9.26501e-26	IFNG	SUN2
WDR41.1	2.57296e-30	1.02426	0.398	0.128	9.41728e-26	IFNG	WDR41
SRRT.3	2.65621e-30	0.832304	0.873	0.461	9.722e-26	IFNG	SRRT
BCKDK.6	2.72937e-30	0.786859	0.745	0.318	9.98978e-26	IFNG	BCKDK
OCIAD2.4	2.73521e-30	-1.20067	0.761	0.796	1.00111e-25	IFNG	OCIAD2
CERS6.7	2.7474e-30	0.710362	0.522	0.19	1.00558e-25	IFNG	CERS6
NTRK2.2	2.7971e-30	0.473904	0.335	0.095	1.02377e-25	IFNG	NTRK2
DGKA.4	2.85406e-30	-2.10294	0.442	0.635	1.04461e-25	IFNG	DGKA
ABCC1.5	2.92867e-30	0.83985	0.829	0.391	1.07192e-25	IFNG	ABCC1
PSMC2.7	3.03687e-30	0.813074	0.908	0.564	1.11153e-25	IFNG	PSMC2
TARBP2.5	3.16441e-30	0.802922	0.578	0.217	1.15821e-25	IFNG	TARBP2
C17orf49.7	3.18336e-30	0.729893	0.968	0.716	1.16514e-25	IFNG	C17orf49
MRPS9.3	3.2971e-30	0.752923	0.669	0.27	1.20677e-25	IFNG	MRPS9
AGPS.6	3.29733e-30	0.777458	0.693	0.286	1.20686e-25	IFNG	AGPS
ATP6V0B.6	3.49028e-30	0.688135	0.972	0.756	1.27748e-25	IFNG	ATP6V0B
CHCHD4.1	3.65378e-30	1.08831	0.406	0.134	1.33732e-25	IFNG	CHCHD4
VIM.7	3.81228e-30	-0.989928	0.865	0.958	1.39533e-25	IFNG	VIM
SRFBP1.4	3.88098e-30	0.69548	0.661	0.259	1.42048e-25	IFNG	SRFBP1
PTBP1.7	4.78282e-30	0.838478	0.92	0.594	1.75056e-25	IFNG	PTBP1
C12orf10.3	4.82923e-30	0.828689	0.793	0.378	1.76754e-25	IFNG	C12orf10
ALG1.4	5.02613e-30	0.931869	0.673	0.282	1.83961e-25	IFNG	ALG1
TSTD1.5	5.35586e-30	-1.20156	0.801	0.807	1.9603e-25	IFNG	TSTD1
LMAN1.7	5.54459e-30	0.720154	0.964	0.721	2.02938e-25	IFNG	LMAN1
HK2	5.83721e-30	1.18079	0.287	0.077	2.13648e-25	IFNG	HK2
SCO1.5	5.9672e-30	0.935403	0.558	0.214	2.18405e-25	IFNG	SCO1
MIIP.8	6.24089e-30	0.771376	0.805	0.376	2.28423e-25	IFNG	MIIP
SCD.1	6.24779e-30	1.2939	0.299	0.083	2.28675e-25	IFNG	SCD
TPRN.1	6.84819e-30	1.28711	0.319	0.091	2.50651e-25	IFNG	TPRN
PSMD12.5	6.90422e-30	0.805653	0.892	0.519	2.52701e-25	IFNG	PSMD12
CD5.7	6.90904e-30	-1.70698	0.558	0.703	2.52878e-25	IFNG	CD5
TEX14	6.91139e-30	1.21276	0.271	0.071	2.52964e-25	IFNG	TEX14
SRA1.6	6.98552e-30	0.876092	0.904	0.528	2.55677e-25	IFNG	SRA1
BLVRA.7	7.04621e-30	0.871552	0.725	0.325	2.57898e-25	IFNG	BLVRA
NDUFB2.5	7.35665e-30	0.568133	0.988	0.844	2.69261e-25	IFNG	NDUFB2
METTL5.1	7.38218e-30	0.815852	0.873	0.494	2.70195e-25	IFNG	METTL5
GFM1.5	7.68638e-30	0.866285	0.677	0.283	2.81329e-25	IFNG	GFM1
RAB11FIP1.5	7.78648e-30	0.915813	0.928	0.631	2.84993e-25	IFNG	RAB11FIP1
NUTM2A-AS1.3	7.80349e-30	0.757495	0.749	0.328	2.85615e-25	IFNG	NUTM2A-AS1
PNPO.1	8.19119e-30	1.02842	0.351	0.105	2.99806e-25	IFNG	PNPO
PSMC1.6	8.62176e-30	0.772013	0.944	0.599	3.15565e-25	IFNG	PSMC1
ATP6V0A2.4	8.77952e-30	0.860247	0.713	0.301	3.21339e-25	IFNG	ATP6V0A2
RPS28.6	9.30368e-30	-0.564548	1	0.996	3.40524e-25	IFNG	RPS28
NCBP2.2	9.4599e-30	0.831482	0.805	0.393	3.46242e-25	IFNG	NCBP2
ENY2.5	9.7475e-30	0.772662	0.932	0.632	3.56768e-25	IFNG	ENY2
IFI6.5	9.8742e-30	-2.64573	0.227	0.54	3.61405e-25	IFNG	IFI6
LINC02595	1.36231e-29	1.71846	0.235	0.057	4.9862e-25	IFNG	LINC02595
TFDP1.5	1.43885e-29	0.873054	0.857	0.457	5.26632e-25	IFNG	TFDP1
ATP5F1D.3	1.51118e-29	0.532675	0.988	0.903	5.53106e-25	IFNG	ATP5F1D
CDC42SE2.4	1.56196e-29	-1.05635	0.873	0.867	5.71694e-25	IFNG	CDC42SE2
RP9.3	1.66468e-29	0.74498	0.693	0.291	6.09291e-25	IFNG	RP9
SRSF7.6	1.68051e-29	0.69399	0.968	0.823	6.15085e-25	IFNG	SRSF7
ELAVL1.5	1.7748e-29	0.876174	0.869	0.502	6.49596e-25	IFNG	ELAVL1
TRIAP1.4	1.77888e-29	0.885732	0.749	0.347	6.51087e-25	IFNG	TRIAP1
ETFA.6	2.08197e-29	0.803274	0.932	0.601	7.62022e-25	IFNG	ETFA
ALDH18A1.5	2.14529e-29	0.894343	0.594	0.235	7.85198e-25	IFNG	ALDH18A1
BDH1.5	2.16154e-29	0.849185	0.526	0.195	7.91147e-25	IFNG	BDH1
MED19.4	2.30293e-29	0.749154	0.665	0.272	8.42896e-25	IFNG	MED19
PAQR4.1	2.31561e-29	1.09867	0.426	0.145	8.47536e-25	IFNG	PAQR4
DDX54.2	2.45051e-29	0.833349	0.821	0.411	8.96911e-25	IFNG	DDX54
APEX1.5	2.50311e-29	0.833222	0.904	0.577	9.16165e-25	IFNG	APEX1
STK3.1	2.7568e-29	1.09704	0.343	0.103	1.00902e-24	IFNG	STK3
SETD9	2.87846e-29	1.40683	0.231	0.055	1.05354e-24	IFNG	SETD9
H2AFX.4	2.88875e-29	0.639471	0.765	0.333	1.05731e-24	IFNG	H2AFX
ELOA.6	2.90604e-29	0.883272	0.717	0.304	1.06364e-24	IFNG	ELOA
SLC2A8.2	2.94577e-29	1.13977	0.382	0.122	1.07818e-24	IFNG	SLC2A8
MT-ND4L.4	3.19714e-29	-0.669987	0.928	0.986	1.17019e-24	IFNG	MT-ND4L
LARP1.2	3.28285e-29	0.92034	0.789	0.393	1.20156e-24	IFNG	LARP1
DUSP5.6	3.3945e-29	0.608257	0.825	0.4	1.24242e-24	IFNG	DUSP5
MAP3K8.8	3.41364e-29	1.11472	0.522	0.199	1.24943e-24	IFNG	MAP3K8
PYCARD.8	3.54733e-29	-1.60702	0.522	0.701	1.29836e-24	IFNG	PYCARD
EDARADD	3.62743e-29	1.35986	0.295	0.082	1.32768e-24	IFNG	EDARADD
GCN1.4	3.65178e-29	0.879129	0.618	0.251	1.33659e-24	IFNG	GCN1
CDKN2AIPNL.3	3.89539e-29	0.864578	0.574	0.221	1.42575e-24	IFNG	CDKN2AIPNL
DDX28	3.93031e-29	0.792735	0.462	0.157	1.43853e-24	IFNG	DDX28
CARM1.1	4.05197e-29	0.801221	0.454	0.155	1.48306e-24	IFNG	CARM1
ORC6.1	4.05619e-29	1.16935	0.327	0.096	1.48461e-24	IFNG	ORC6
TRAV22	4.50747e-29	-0.222509	0.207	0.046	1.64978e-24	IFNG	TRAV22
ARHGAP25.6	4.55758e-29	-1.78806	0.43	0.656	1.66812e-24	IFNG	ARHGAP25
NFATC2.7	4.85084e-29	0.896171	0.876	0.46	1.77546e-24	IFNG	NFATC2
LRFN4.1	5.07139e-29	1.02376	0.367	0.113	1.85618e-24	IFNG	LRFN4
EXOSC7.4	5.07289e-29	0.892251	0.769	0.383	1.85673e-24	IFNG	EXOSC7
BCL11B.7	5.42636e-29	-1.75231	0.633	0.727	1.9861e-24	IFNG	BCL11B
RCAN3.7	5.44072e-29	-2.76515	0.255	0.535	1.99136e-24	IFNG	RCAN3
ANKRD16	5.57345e-29	0.890654	0.287	0.076	2.03994e-24	IFNG	ANKRD16
MRPS15.6	5.63133e-29	0.746396	0.932	0.589	2.06112e-24	IFNG	MRPS15
DDX19A.1	5.68243e-29	0.837288	0.57	0.216	2.07983e-24	IFNG	DDX19A
GTF2H2.1	5.86059e-29	1.16787	0.303	0.086	2.14504e-24	IFNG	GTF2H2
UCHL5.5	5.88635e-29	0.881476	0.769	0.388	2.15446e-24	IFNG	UCHL5
DNAJC2.4	6.36048e-29	0.860699	0.781	0.379	2.328e-24	IFNG	DNAJC2
DUS1L.4	6.38797e-29	0.811591	0.884	0.528	2.33806e-24	IFNG	DUS1L
UMPS.3	6.6731e-29	0.744475	0.661	0.27	2.44242e-24	IFNG	UMPS
RNASET2.6	6.69785e-29	-1.49695	0.721	0.767	2.45148e-24	IFNG	RNASET2
NASP.7	7.15992e-29	0.866349	0.904	0.529	2.6206e-24	IFNG	NASP
ZSCAN2	7.25756e-29	1.12034	0.315	0.09	2.65634e-24	IFNG	ZSCAN2
EXOSC6.4	7.54108e-29	0.832543	0.757	0.344	2.76011e-24	IFNG	EXOSC6
CD82.8	8.52222e-29	0.982402	0.928	0.634	3.11922e-24	IFNG	CD82
POLA2.4	9.29391e-29	0.893291	0.486	0.174	3.40166e-24	IFNG	POLA2
AL133268.4.7	1.00129e-28	1.04083	0.506	0.192	3.66481e-24	IFNG	AL133268.4
SH2D1A.7	1.02448e-28	0.93956	0.805	0.422	3.74968e-24	IFNG	SH2D1A
IKBIP.4	1.03837e-28	0.789446	0.749	0.342	3.80053e-24	IFNG	IKBIP
PRPF19.5	1.05675e-28	0.875405	0.849	0.485	3.86779e-24	IFNG	PRPF19
KIF3A.8	1.10302e-28	0.966058	0.606	0.256	4.03718e-24	IFNG	KIF3A
NFAT5.6	1.17039e-28	0.979173	0.908	0.558	4.28374e-24	IFNG	NFAT5
NPTN.5	1.19665e-28	0.865053	0.841	0.491	4.37986e-24	IFNG	NPTN
ACAD9.4	1.27794e-28	0.872923	0.498	0.18	4.6774e-24	IFNG	ACAD9
NTMT1.5	1.30812e-28	0.891444	0.701	0.321	4.78783e-24	IFNG	NTMT1
MTX2.6	1.44234e-28	0.848047	0.637	0.263	5.27912e-24	IFNG	MTX2
MRM3.3	1.48361e-28	0.868796	0.494	0.177	5.43016e-24	IFNG	MRM3
AIMP1.4	1.68445e-28	0.783731	0.9	0.525	6.16525e-24	IFNG	AIMP1
G3BP1.8	1.78151e-28	0.753156	0.932	0.665	6.52049e-24	IFNG	G3BP1
CIITA.2	1.78615e-28	1.64414	0.283	0.079	6.53747e-24	IFNG	CIITA
EPSTI1.5	1.791e-28	-2.88409	0.124	0.455	6.55526e-24	IFNG	EPSTI1
ITGA2.3	1.84706e-28	1.18616	0.414	0.144	6.76044e-24	IFNG	ITGA2
CRLS1.6	1.92387e-28	0.875585	0.673	0.296	7.04154e-24	IFNG	CRLS1
MT-ND3.7	1.97456e-28	-0.671925	0.924	0.985	7.22708e-24	IFNG	MT-ND3
PLOD1.2	1.97865e-28	1.05155	0.382	0.123	7.24205e-24	IFNG	PLOD1
POMGNT1.4	2.00417e-28	0.821398	0.566	0.218	7.33547e-24	IFNG	POMGNT1
CYREN.5	2.16606e-28	0.787396	0.578	0.223	7.92799e-24	IFNG	CYREN
ARL1.6	2.20072e-28	0.783744	0.789	0.373	8.05487e-24	IFNG	ARL1
AVEN.5	2.31292e-28	1.07742	0.51	0.193	8.4655e-24	IFNG	AVEN
PSMG1.6	2.35287e-28	0.947784	0.693	0.316	8.61175e-24	IFNG	PSMG1
MRPL40.5	2.35948e-28	0.826701	0.837	0.42	8.63594e-24	IFNG	MRPL40
PSMD6.5	2.55913e-28	0.704145	0.92	0.623	9.36666e-24	IFNG	PSMD6
TRAF4.4	2.60099e-28	0.809655	0.494	0.179	9.51988e-24	IFNG	TRAF4
SRSF5.6	2.69283e-28	-0.659297	0.972	0.965	9.85602e-24	IFNG	SRSF5
RELB.7	2.8729e-28	0.707412	0.936	0.51	1.05151e-23	IFNG	RELB
GRSF1.3	2.92176e-28	0.828072	0.892	0.589	1.06939e-23	IFNG	GRSF1
WDR89.1	2.92593e-28	0.734841	0.466	0.162	1.07092e-23	IFNG	WDR89
RBM17.7	3.07966e-28	0.740039	0.94	0.652	1.12719e-23	IFNG	RBM17
DHX15.6	3.27844e-28	0.779187	0.869	0.468	1.19994e-23	IFNG	DHX15
PCBD1.8	3.39947e-28	0.858777	0.785	0.414	1.24424e-23	IFNG	PCBD1
CENPH.1	3.47336e-28	0.993748	0.386	0.126	1.27129e-23	IFNG	CENPH
SNHG12.2	3.69299e-28	1.04807	0.701	0.315	1.35167e-23	IFNG	SNHG12
IPO5.4	3.75394e-28	0.988404	0.709	0.343	1.37398e-23	IFNG	IPO5
C1orf109.1	4.10445e-28	0.858267	0.339	0.102	1.50227e-23	IFNG	C1orf109
TUBB4B.4	4.34749e-28	0.774888	0.956	0.594	1.59122e-23	IFNG	TUBB4B
GTF2H4.2	4.5832e-28	0.907094	0.474	0.169	1.6775e-23	IFNG	GTF2H4
OTUD6B	4.68584e-28	0.774949	0.359	0.11	1.71507e-23	IFNG	OTUD6B
ABCF1.5	4.76131e-28	0.741887	0.888	0.497	1.74269e-23	IFNG	ABCF1
SGTA.5	5.01783e-28	0.860764	0.653	0.28	1.83658e-23	IFNG	SGTA
SGPP2.2	5.31181e-28	1.20922	0.375	0.123	1.94418e-23	IFNG	SGPP2
GLA.6	5.52213e-28	0.988381	0.55	0.221	2.02115e-23	IFNG	GLA
DNAJC25.1	5.74041e-28	1.15585	0.331	0.101	2.10105e-23	IFNG	DNAJC25
MORN2	6.04059e-28	1.18644	0.231	0.056	2.21092e-23	IFNG	MORN2
ZYX.7	6.35916e-28	-1.08809	0.805	0.821	2.32752e-23	IFNG	ZYX
POLR2F.4	6.53684e-28	0.769059	0.9	0.565	2.39255e-23	IFNG	POLR2F
FLVCR1.1	6.73078e-28	1.24785	0.259	0.068	2.46353e-23	IFNG	FLVCR1
XRCC3.1	6.94521e-28	1.21432	0.299	0.086	2.54202e-23	IFNG	XRCC3
PSMA1.6	7.1273e-28	0.529196	0.98	0.866	2.60866e-23	IFNG	PSMA1
PRPF4.6	7.40094e-28	0.851889	0.594	0.242	2.70882e-23	IFNG	PRPF4
LAS1L.4	7.64273e-28	0.857347	0.59	0.241	2.79731e-23	IFNG	LAS1L
RASA3.6	8.28367e-28	-3.05371	0.259	0.523	3.03191e-23	IFNG	RASA3
TOP1MT	8.30162e-28	0.851182	0.275	0.074	3.03848e-23	IFNG	TOP1MT
WARS2.1	8.32326e-28	0.933949	0.418	0.144	3.0464e-23	IFNG	WARS2
ENDOD1.1	9.30368e-28	0.914265	0.386	0.127	3.40524e-23	IFNG	ENDOD1
GCFC2.1	9.68998e-28	0.798521	0.518	0.193	3.54663e-23	IFNG	GCFC2
C12orf43.4	9.7247e-28	0.83929	0.566	0.226	3.55934e-23	IFNG	C12orf43
TNIP2.6	9.97829e-28	0.858602	0.876	0.494	3.65215e-23	IFNG	TNIP2
TSPAN3.7	1.05433e-27	0.82295	0.546	0.212	3.85897e-23	IFNG	TSPAN3
RPL31.8	1.128e-27	0.368775	1	0.989	4.1286e-23	IFNG	RPL31
EIF4ENIF1.5	1.15509e-27	0.81854	0.522	0.197	4.22773e-23	IFNG	EIF4ENIF1
DFFA.5	1.1869e-27	0.752359	0.633	0.261	4.34416e-23	IFNG	DFFA
HSPA5.7	1.22264e-27	0.649474	0.984	0.815	4.47497e-23	IFNG	HSPA5
ANKRD33B.2	1.26187e-27	1.04155	0.359	0.114	4.61856e-23	IFNG	ANKRD33B
RNF19A.6	1.33066e-27	1.30751	0.88	0.573	4.87036e-23	IFNG	RNF19A
CMC1.4	1.39719e-27	0.779954	0.845	0.446	5.11387e-23	IFNG	CMC1
THOC1.5	1.4215e-27	0.660426	0.673	0.279	5.20282e-23	IFNG	THOC1
TRIM8.5	1.45343e-27	0.979576	0.793	0.422	5.3197e-23	IFNG	TRIM8
DDX3Y.7	1.53266e-27	0.63765	0.574	0.221	5.60971e-23	IFNG	DDX3Y
TMEM208.7	1.56136e-27	0.777303	0.896	0.543	5.71472e-23	IFNG	TMEM208
ASPHD2.3	1.67936e-27	0.799636	0.582	0.23	6.14661e-23	IFNG	ASPHD2
ATP2A1-AS1.1	1.75523e-27	1.4425	0.235	0.06	6.42432e-23	IFNG	ATP2A1-AS1
MRPL2.1	1.77049e-27	0.805286	0.729	0.329	6.48018e-23	IFNG	MRPL2
PTPN7.7	1.83339e-27	0.642369	0.976	0.695	6.71039e-23	IFNG	PTPN7
UBE2F.7	1.91752e-27	0.801674	0.884	0.51	7.01831e-23	IFNG	UBE2F
IRF5.1	1.95312e-27	1.07181	0.438	0.157	7.1486e-23	IFNG	IRF5
FTSJ1.4	1.98589e-27	0.818567	0.741	0.345	7.26855e-23	IFNG	FTSJ1
MDN1.4	2.05915e-27	0.849385	0.578	0.233	7.53668e-23	IFNG	MDN1
C16orf87.8	2.06815e-27	0.869879	0.785	0.369	7.56963e-23	IFNG	C16orf87
UTP3.4	2.07872e-27	0.828333	0.697	0.307	7.60832e-23	IFNG	UTP3
ATP5MPL.4	2.1102e-27	0.554101	0.98	0.837	7.72353e-23	IFNG	ATP5MPL
SHMT2.6	2.14047e-27	0.748801	0.9	0.583	7.83435e-23	IFNG	SHMT2
SENP3.2	2.1675e-27	0.82944	0.41	0.137	7.93326e-23	IFNG	SENP3
SRSF6.6	2.31838e-27	0.860357	0.797	0.399	8.48551e-23	IFNG	SRSF6
PMPCA.4	2.3606e-27	0.844324	0.713	0.329	8.64004e-23	IFNG	PMPCA
MRPL50.3	2.71637e-27	0.678404	0.741	0.325	9.94218e-23	IFNG	MRPL50
STARD7.7	2.75301e-27	0.737936	0.869	0.469	1.00763e-22	IFNG	STARD7
RPS29.8	2.76631e-27	0.357562	1	0.994	1.0125e-22	IFNG	RPS29
LDHA.7	2.86858e-27	0.541939	0.972	0.949	1.04993e-22	IFNG	LDHA
CISD1.5	2.87955e-27	0.81064	0.789	0.394	1.05394e-22	IFNG	CISD1
MRPS10.4	2.95226e-27	0.803425	0.793	0.383	1.08056e-22	IFNG	MRPS10
EIF4E.6	2.96747e-27	0.8066	0.813	0.428	1.08612e-22	IFNG	EIF4E
RAP1A.4	2.97069e-27	0.620237	0.988	0.892	1.0873e-22	IFNG	RAP1A
DOCK8.7	3.03894e-27	-1.0513	0.821	0.827	1.11228e-22	IFNG	DOCK8
JUN.8	3.11329e-27	1.07165	0.797	0.387	1.13949e-22	IFNG	JUN
MRRF.3	3.46708e-27	0.77041	0.53	0.202	1.26898e-22	IFNG	MRRF
MTMR2.6	3.58353e-27	0.853361	0.558	0.216	1.31161e-22	IFNG	MTMR2
NUDT15.1	3.74066e-27	0.890465	0.347	0.108	1.36912e-22	IFNG	NUDT15
PTCD1	3.96254e-27	0.871637	0.347	0.107	1.45033e-22	IFNG	PTCD1
SMIM15.7	4.20153e-27	0.741768	0.849	0.427	1.5378e-22	IFNG	SMIM15
MCTS1.6	4.28841e-27	0.782247	0.813	0.407	1.5696e-22	IFNG	MCTS1
SLC25A11.5	4.29042e-27	0.797216	0.841	0.462	1.57034e-22	IFNG	SLC25A11
NAA20.5	4.37475e-27	0.788712	0.861	0.489	1.6012e-22	IFNG	NAA20
PHYH.7	4.39186e-27	0.787492	0.514	0.192	1.60746e-22	IFNG	PHYH
TYW3.4	4.6871e-27	0.751012	0.717	0.327	1.71552e-22	IFNG	TYW3
ITPA.6	4.88927e-27	0.813915	0.88	0.5	1.78952e-22	IFNG	ITPA
PLCL1.8	4.99845e-27	-5.52815	0.028	0.357	1.82948e-22	IFNG	PLCL1
CCND2.7	5.02915e-27	0.612936	0.956	0.66	1.84072e-22	IFNG	CCND2
ATF5.6	5.14862e-27	0.679877	0.566	0.23	1.88444e-22	IFNG	ATF5
TCF3.4	5.59648e-27	0.700791	0.61	0.244	2.04837e-22	IFNG	TCF3
MTIF2.3	5.71977e-27	0.91238	0.486	0.183	2.09349e-22	IFNG	MTIF2
GNLY.7	5.75685e-27	-0.176785	0.625	0.284	2.10707e-22	IFNG	GNLY
VAMP8.7	5.88401e-27	-0.892741	0.912	0.86	2.15361e-22	IFNG	VAMP8
SNX5.5	6.68489e-27	0.712229	0.96	0.614	2.44674e-22	IFNG	SNX5
ZNF584	6.84287e-27	1.18756	0.219	0.053	2.50456e-22	IFNG	ZNF584
EARS2	7.48498e-27	1.12213	0.255	0.068	2.73958e-22	IFNG	EARS2
YWHAG.5	7.73507e-27	0.841872	0.749	0.363	2.83111e-22	IFNG	YWHAG
GLOD4.2	7.9482e-27	0.803814	0.845	0.435	2.90912e-22	IFNG	GLOD4
ALG8.4	8.05495e-27	0.853689	0.701	0.33	2.94819e-22	IFNG	ALG8
TSFM.3	8.21313e-27	0.781066	0.653	0.277	3.00609e-22	IFNG	TSFM
PSMA4.5	8.41678e-27	0.682632	0.956	0.654	3.08062e-22	IFNG	PSMA4
DHRS11.1	8.50129e-27	1.11006	0.279	0.078	3.11156e-22	IFNG	DHRS11
PSMC6.6	8.80358e-27	0.740795	0.884	0.516	3.2222e-22	IFNG	PSMC6
METTL2A.1	8.89605e-27	1.04241	0.295	0.085	3.25604e-22	IFNG	METTL2A
NDUFA13.8	9.09336e-27	0.455509	1	0.943	3.32826e-22	IFNG	NDUFA13
EPOP.2	9.12039e-27	1.07279	0.311	0.094	3.33815e-22	IFNG	EPOP
KIAA0930	9.15067e-27	0.877249	0.251	0.066	3.34924e-22	IFNG	KIAA0930
AL158071.4	9.40597e-27	1.44008	0.231	0.059	3.44268e-22	IFNG	AL158071.4
CIAO1.6	9.58923e-27	0.739247	0.9	0.51	3.50975e-22	IFNG	CIAO1
IKZF3.6	9.68114e-27	0.648736	0.697	0.303	3.54339e-22	IFNG	IKZF3
BSG.7	1.03083e-26	0.540054	0.98	0.819	3.77296e-22	IFNG	BSG
JARID2.7	1.07582e-26	0.991809	0.793	0.41	3.9376e-22	IFNG	JARID2
MYO19.1	1.15917e-26	0.769144	0.438	0.152	4.24269e-22	IFNG	MYO19
SEC14L2	1.21086e-26	1.38541	0.271	0.076	4.43187e-22	IFNG	SEC14L2
ACTB.7	1.23442e-26	-0.630071	1	0.999	4.51811e-22	IFNG	ACTB
SMARCA4.5	1.29721e-26	0.846702	0.825	0.44	4.74792e-22	IFNG	SMARCA4
MRPL1.5	1.3451e-26	0.779781	0.55	0.22	4.92322e-22	IFNG	MRPL1
RXYLT1.5	1.35017e-26	0.695548	0.53	0.2	4.94175e-22	IFNG	RXYLT1
UBE2L3.6	1.37919e-26	0.642523	0.948	0.721	5.04796e-22	IFNG	UBE2L3
ZMPSTE24.5	1.39571e-26	0.861707	0.669	0.303	5.10844e-22	IFNG	ZMPSTE24
TNFRSF10B.1	1.46255e-26	1.25866	0.339	0.107	5.3531e-22	IFNG	TNFRSF10B
C19orf53.4	1.50973e-26	0.542845	0.992	0.843	5.52575e-22	IFNG	C19orf53
MRPS16.5	1.51217e-26	0.775833	0.837	0.463	5.5347e-22	IFNG	MRPS16
TMEM117	1.63782e-26	1.03661	0.315	0.095	5.99458e-22	IFNG	TMEM117
MAGOH.5	1.69234e-26	0.653391	0.944	0.679	6.19415e-22	IFNG	MAGOH
ZNF202	1.71234e-26	0.922341	0.243	0.063	6.26735e-22	IFNG	ZNF202
CETN3.2	1.73361e-26	0.805911	0.442	0.157	6.3452e-22	IFNG	CETN3
ELOB.6	1.79167e-26	0.452438	0.996	0.946	6.55769e-22	IFNG	ELOB
PSME2.7	1.825e-26	0.500059	0.984	0.89	6.67966e-22	IFNG	PSME2
MCM10.1	1.89261e-26	1.57668	0.251	0.069	6.92714e-22	IFNG	MCM10
HCCS.4	1.94254e-26	0.826423	0.502	0.187	7.1099e-22	IFNG	HCCS
SFPQ.7	1.96563e-26	0.588664	0.996	0.856	7.1944e-22	IFNG	SFPQ
GBP1.4	2.01066e-26	-2.76059	0.239	0.525	7.3592e-22	IFNG	GBP1
PHF5A.5	2.02693e-26	0.79753	0.837	0.455	7.41877e-22	IFNG	PHF5A
POLD1.1	2.09562e-26	0.878401	0.462	0.166	7.67016e-22	IFNG	POLD1
GRINA.5	2.18842e-26	0.824859	0.837	0.473	8.00985e-22	IFNG	GRINA
SIPA1L1.7	2.21486e-26	0.959131	0.912	0.552	8.10659e-22	IFNG	SIPA1L1
CD40LG.7	2.2873e-26	0.711623	0.757	0.365	8.37176e-22	IFNG	CD40LG
TXNL4B.1	2.39444e-26	0.838504	0.39	0.131	8.7639e-22	IFNG	TXNL4B
SDF2L1.6	2.46652e-26	0.801432	0.924	0.578	9.0277e-22	IFNG	SDF2L1
TWSG1.4	2.54875e-26	1.04121	0.462	0.173	9.3287e-22	IFNG	TWSG1
SAMD1.6	2.57792e-26	0.77934	0.582	0.236	9.43545e-22	IFNG	SAMD1
MRPS27.3	2.58448e-26	0.759836	0.685	0.304	9.45947e-22	IFNG	MRPS27
SH3BGRL.6	2.5853e-26	-1.12572	0.773	0.782	9.46245e-22	IFNG	SH3BGRL
PDHA1.4	2.60032e-26	0.767582	0.761	0.36	9.51742e-22	IFNG	PDHA1
TOMM70.4	2.75492e-26	0.820711	0.717	0.338	1.00833e-21	IFNG	TOMM70
NETO2.7	2.7798e-26	0.873444	0.614	0.271	1.01744e-21	IFNG	NETO2
EXOSC3.4	2.83516e-26	0.770858	0.793	0.394	1.0377e-21	IFNG	EXOSC3
CSNK2A1.4	2.85008e-26	0.781373	0.709	0.329	1.04316e-21	IFNG	CSNK2A1
BIN1.2	2.99816e-26	-1.93533	0.41	0.607	1.09736e-21	IFNG	BIN1
NAE1.4	3.38557e-26	0.768315	0.809	0.427	1.23915e-21	IFNG	NAE1
CEBPZ.2	3.47775e-26	0.729733	0.873	0.478	1.27289e-21	IFNG	CEBPZ
TRAT1.5	3.69081e-26	0.917798	0.681	0.32	1.35088e-21	IFNG	TRAT1
EIF3A.7	3.92875e-26	0.624739	0.976	0.811	1.43796e-21	IFNG	EIF3A
TCOF1.2	4.04705e-26	0.882063	0.586	0.252	1.48126e-21	IFNG	TCOF1
MAIP1.3	4.25114e-26	0.800186	0.478	0.177	1.55596e-21	IFNG	MAIP1
SEPTIN1.5	4.36602e-26	-0.85156	0.888	0.859	1.59801e-21	IFNG	SEPTIN1
TRAPPC2L.4	4.54628e-26	0.769799	0.857	0.514	1.66399e-21	IFNG	TRAPPC2L
SYNGR3.4	4.54904e-26	0.929096	0.418	0.146	1.66499e-21	IFNG	SYNGR3
PAM.7	4.7731e-26	1.26043	0.857	0.499	1.747e-21	IFNG	PAM
MRPL11.5	4.7735e-26	0.792101	0.873	0.499	1.74715e-21	IFNG	MRPL11
ZNF267.6	4.82788e-26	0.798013	0.861	0.473	1.76705e-21	IFNG	ZNF267
DESI1.6	4.9214e-26	0.84212	0.793	0.434	1.80128e-21	IFNG	DESI1
POGLUT1.4	4.96002e-26	0.71606	0.566	0.219	1.81542e-21	IFNG	POGLUT1
COQ9.5	4.97508e-26	0.712276	0.602	0.244	1.82093e-21	IFNG	COQ9
EVI2B.8	4.98474e-26	-1.97167	0.442	0.628	1.82447e-21	IFNG	EVI2B
METTL8.2	5.04652e-26	0.910613	0.462	0.17	1.84708e-21	IFNG	METTL8
MTCH2.6	5.25359e-26	0.742361	0.861	0.515	1.92287e-21	IFNG	MTCH2
AC011603.2.5	5.83627e-26	0.734264	0.502	0.192	2.13613e-21	IFNG	AC011603.2
NAP1L1.7	6.20443e-26	0.553298	0.984	0.886	2.27088e-21	IFNG	NAP1L1
BUD23.5	6.28454e-26	0.782037	0.849	0.45	2.3002e-21	IFNG	BUD23
NUS1.5	6.4239e-26	0.751246	0.669	0.291	2.35121e-21	IFNG	NUS1
HIVEP1.7	6.742e-26	0.937235	0.614	0.269	2.46764e-21	IFNG	HIVEP1
RHBDF2	7.24898e-26	0.918966	0.299	0.088	2.6532e-21	IFNG	RHBDF2
S100A11.6	7.47909e-26	-0.956248	0.984	0.937	2.73742e-21	IFNG	S100A11
VAV3	7.49585e-26	1.07444	0.307	0.093	2.74356e-21	IFNG	VAV3
FAU.7	8.09122e-26	-0.460814	1	0.995	2.96147e-21	IFNG	FAU
RNF121.5	8.15853e-26	0.844051	0.554	0.224	2.9861e-21	IFNG	RNF121
AFDN.7	8.53492e-26	0.756946	0.785	0.403	3.12387e-21	IFNG	AFDN
EMC1.5	8.54793e-26	0.732019	0.494	0.183	3.12863e-21	IFNG	EMC1
NOP53.7	8.82901e-26	-1.0481	0.952	0.924	3.23151e-21	IFNG	NOP53
ZNF827.1	9.04164e-26	1.02329	0.303	0.092	3.30933e-21	IFNG	ZNF827
CIAPIN1.4	9.38616e-26	0.821399	0.709	0.334	3.43543e-21	IFNG	CIAPIN1
C4orf3.5	1.0252e-25	-0.88286	0.928	0.892	3.75234e-21	IFNG	C4orf3
COPS3.4	1.02709e-25	0.791404	0.813	0.444	3.75926e-21	IFNG	COPS3
TAF4B.1	1.07773e-25	0.578018	0.295	0.086	3.9446e-21	IFNG	TAF4B
SOD1.8	1.11262e-25	0.439054	0.992	0.955	4.07229e-21	IFNG	SOD1
COQ3.1	1.15052e-25	0.929073	0.315	0.096	4.211e-21	IFNG	COQ3
SPATA5.7	1.15228e-25	0.902499	0.518	0.208	4.21747e-21	IFNG	SPATA5
C16orf91.5	1.15601e-25	0.829252	0.546	0.218	4.23111e-21	IFNG	C16orf91
SLC52A2.7	1.28824e-25	0.781077	0.789	0.394	4.71508e-21	IFNG	SLC52A2
NR2C2AP.6	1.31162e-25	0.725142	0.534	0.209	4.80065e-21	IFNG	NR2C2AP
SRGN.8	1.35164e-25	0.496741	1	0.924	4.94715e-21	IFNG	SRGN
SMCHD1.6	1.37371e-25	-1.14571	0.876	0.855	5.02791e-21	IFNG	SMCHD1
DEF6.6	1.48017e-25	-1.1118	0.765	0.775	5.41756e-21	IFNG	DEF6
TMEM177.1	1.55658e-25	0.811135	0.363	0.119	5.69724e-21	IFNG	TMEM177
TXN.7	1.74205e-25	0.435492	0.984	0.897	6.37607e-21	IFNG	TXN
LINC02694.6	1.74396e-25	-2.52764	0.235	0.528	6.38305e-21	IFNG	LINC02694
OGFOD3.4	1.77194e-25	0.765188	0.538	0.209	6.48546e-21	IFNG	OGFOD3
FAM98B.4	1.90255e-25	0.761489	0.57	0.232	6.96352e-21	IFNG	FAM98B
PWP1.3	1.93888e-25	0.754055	0.833	0.448	7.09649e-21	IFNG	PWP1
HSPB1.6	1.97042e-25	0.762453	0.964	0.68	7.21192e-21	IFNG	HSPB1
TXLNA.5	1.9975e-25	0.853014	0.697	0.322	7.31104e-21	IFNG	TXLNA
FARP2.1	2.0402e-25	0.990364	0.315	0.096	7.46733e-21	IFNG	FARP2
ERLIN1.1	2.14789e-25	0.820756	0.331	0.104	7.86148e-21	IFNG	ERLIN1
PIK3IP1.7	2.16129e-25	-3.26583	0.143	0.443	7.91055e-21	IFNG	PIK3IP1
MAD2L2.5	2.20907e-25	0.744499	0.825	0.42	8.08541e-21	IFNG	MAD2L2
NUDT21.5	2.29964e-25	0.71189	0.916	0.573	8.41691e-21	IFNG	NUDT21
DHX34.1	2.38315e-25	0.720684	0.351	0.113	8.72257e-21	IFNG	DHX34
SEC13.6	2.41771e-25	0.713525	0.908	0.577	8.84908e-21	IFNG	SEC13
SETD6	2.61017e-25	0.865059	0.315	0.096	9.55349e-21	IFNG	SETD6
SF3B5.5	2.69234e-25	0.59695	0.968	0.77	9.85425e-21	IFNG	SF3B5
GIMAP4.6	2.97609e-25	-2.15286	0.375	0.59	1.08928e-20	IFNG	GIMAP4
TMEM70.5	3.00485e-25	0.712379	0.801	0.386	1.09981e-20	IFNG	TMEM70
GOLPH3.6	3.03789e-25	0.744888	0.908	0.554	1.1119e-20	IFNG	GOLPH3
IPO11.1	3.09026e-25	0.854142	0.351	0.114	1.13106e-20	IFNG	IPO11
NDUFS5.5	3.1667e-25	0.462092	0.984	0.91	1.15905e-20	IFNG	NDUFS5
RXRA.2	3.21303e-25	1.0569	0.331	0.107	1.176e-20	IFNG	RXRA
ELOVL1.7	3.44536e-25	0.746127	0.896	0.529	1.26103e-20	IFNG	ELOVL1
NUTM2B-AS1.5	3.49018e-25	0.762409	0.869	0.465	1.27744e-20	IFNG	NUTM2B-AS1
RPP30.5	3.55021e-25	0.794551	0.725	0.348	1.29941e-20	IFNG	RPP30
YKT6.5	3.63541e-25	0.714872	0.622	0.261	1.3306e-20	IFNG	YKT6
DHX9.6	3.6539e-25	0.723066	0.88	0.522	1.33736e-20	IFNG	DHX9
LUC7L.3	3.66038e-25	0.6239	0.649	0.273	1.33974e-20	IFNG	LUC7L
ATP5ME.4	3.96314e-25	0.539645	0.98	0.816	1.45055e-20	IFNG	ATP5ME
ARSB.3	4.05547e-25	1.09718	0.438	0.166	1.48434e-20	IFNG	ARSB
DLAT.2	4.14204e-25	0.726241	0.466	0.173	1.51603e-20	IFNG	DLAT
HOMER2.5	4.278e-25	0.758995	0.442	0.164	1.56579e-20	IFNG	HOMER2
RPF1.3	5.04042e-25	0.6774	0.657	0.279	1.84484e-20	IFNG	RPF1
NSUN2.4	5.15903e-25	0.801642	0.745	0.375	1.88826e-20	IFNG	NSUN2
TEX10.1	5.18915e-25	0.752238	0.434	0.157	1.89928e-20	IFNG	TEX10
GTPBP3.1	5.31982e-25	0.66315	0.43	0.152	1.94711e-20	IFNG	GTPBP3
XRCC6.8	5.38005e-25	0.552253	0.96	0.853	1.96915e-20	IFNG	XRCC6
RNASEH1.5	5.75623e-25	0.754316	0.705	0.328	2.10684e-20	IFNG	RNASEH1
MRPL42.4	6.41896e-25	0.780694	0.673	0.307	2.3494e-20	IFNG	MRPL42
TSPAN17.5	6.55523e-25	0.817507	0.661	0.29	2.39928e-20	IFNG	TSPAN17
NDUFV3.5	6.56536e-25	0.696154	0.741	0.348	2.40299e-20	IFNG	NDUFV3
CCNB1IP1.4	6.59677e-25	0.828441	0.49	0.191	2.41448e-20	IFNG	CCNB1IP1
MNAT1.6	6.96697e-25	0.680622	0.789	0.382	2.54998e-20	IFNG	MNAT1
RNASEH1-AS1	7.28978e-25	0.904706	0.271	0.077	2.66813e-20	IFNG	RNASEH1-AS1
INTS13.3	7.57352e-25	0.766413	0.566	0.233	2.77199e-20	IFNG	INTS13
ATP5F1A.5	7.58382e-25	0.542466	0.984	0.859	2.77575e-20	IFNG	ATP5F1A
MICOS10.6	7.66142e-25	0.553896	0.972	0.809	2.80416e-20	IFNG	MICOS10
TDG.5	8.05339e-25	0.806444	0.821	0.455	2.94762e-20	IFNG	TDG
CHPT1.6	8.24154e-25	0.735413	0.633	0.277	3.01648e-20	IFNG	CHPT1
TTC39C.8	8.33087e-25	-2.28602	0.315	0.557	3.04918e-20	IFNG	TTC39C
C1orf35.5	8.36498e-25	0.658134	0.641	0.271	3.06167e-20	IFNG	C1orf35
GALNT2.5	8.58347e-25	0.801109	0.574	0.235	3.14164e-20	IFNG	GALNT2
ANAPC1.5	8.80132e-25	0.601597	0.538	0.21	3.22137e-20	IFNG	ANAPC1
INKA2.1	9.04243e-25	1.03201	0.371	0.127	3.30962e-20	IFNG	INKA2
EWSR1.5	9.11318e-25	0.58075	0.996	0.805	3.33551e-20	IFNG	EWSR1
POLRMT.6	9.18384e-25	0.700075	0.554	0.221	3.36138e-20	IFNG	POLRMT
LRRC14.1	9.46746e-25	0.681442	0.466	0.173	3.46519e-20	IFNG	LRRC14
LINC01943.7	9.46918e-25	0.603062	0.912	0.559	3.46582e-20	IFNG	LINC01943
SMARCB1.5	9.51414e-25	0.712698	0.892	0.508	3.48227e-20	IFNG	SMARCB1
LINC00861.8	9.73303e-25	-5.38644	0.044	0.349	3.56238e-20	IFNG	LINC00861
SRP72.6	9.73781e-25	0.713328	0.904	0.574	3.56414e-20	IFNG	SRP72
SARS2.2	1.04493e-24	0.777679	0.438	0.16	3.82454e-20	IFNG	SARS2
AFG3L2.4	1.08146e-24	0.867915	0.737	0.38	3.95825e-20	IFNG	AFG3L2
CHAF1B.1	1.1607e-24	1.09742	0.343	0.114	4.24827e-20	IFNG	CHAF1B
HYOU1.7	1.16937e-24	0.702423	0.761	0.372	4.28001e-20	IFNG	HYOU1
CYFIP1.2	1.18743e-24	0.878724	0.375	0.128	4.34613e-20	IFNG	CYFIP1
SCAMP3.4	1.20201e-24	0.674634	0.948	0.635	4.39948e-20	IFNG	SCAMP3
CTNNAL1.1	1.25507e-24	1.01038	0.367	0.126	4.5937e-20	IFNG	CTNNAL1
FXR2.4	1.35675e-24	0.686506	0.51	0.196	4.96586e-20	IFNG	FXR2
FANCA.1	1.43511e-24	0.905193	0.343	0.112	5.25266e-20	IFNG	FANCA
BICDL1	1.47228e-24	1.05146	0.371	0.128	5.38871e-20	IFNG	BICDL1
U2AF2.3	1.48348e-24	0.739526	0.876	0.517	5.4297e-20	IFNG	U2AF2
DUS3L.3	1.50301e-24	0.682439	0.594	0.245	5.50118e-20	IFNG	DUS3L
TMED3.7	1.53835e-24	0.748422	0.865	0.474	5.6305e-20	IFNG	TMED3
PEX10.2	1.56411e-24	0.680059	0.414	0.146	5.72479e-20	IFNG	PEX10
PIGU.4	1.57271e-24	0.793687	0.47	0.178	5.75629e-20	IFNG	PIGU
ACP5.5	1.57559e-24	-3.09591	0.195	0.471	5.76682e-20	IFNG	ACP5
PGRMC1.5	1.59536e-24	0.785716	0.669	0.307	5.83916e-20	IFNG	PGRMC1
PARL.3	1.63845e-24	0.711176	0.813	0.417	5.99691e-20	IFNG	PARL
TBC1D7.4	1.66012e-24	0.767958	0.49	0.188	6.07621e-20	IFNG	TBC1D7
ARL13B.1	1.70831e-24	0.778906	0.339	0.11	6.25257e-20	IFNG	ARL13B
ESF1.3	1.73029e-24	0.667116	0.737	0.351	6.33302e-20	IFNG	ESF1
LSM12.5	1.80983e-24	0.765015	0.753	0.364	6.62414e-20	IFNG	LSM12
COA6.4	1.84304e-24	0.699472	0.892	0.508	6.74571e-20	IFNG	COA6
TIMMDC1.4	1.99046e-24	0.851872	0.761	0.401	7.2853e-20	IFNG	TIMMDC1
TELO2.5	2.03725e-24	0.731292	0.486	0.186	7.45655e-20	IFNG	TELO2
HCLS1.4	2.08503e-24	-0.579502	0.984	0.95	7.63142e-20	IFNG	HCLS1
ANP32E.6	2.20607e-24	0.635057	0.944	0.643	8.07443e-20	IFNG	ANP32E
HLA-C.7	2.23172e-24	-0.50928	1	0.996	8.1683e-20	IFNG	HLA-C
IGFLR1.8	2.26172e-24	0.886495	0.94	0.625	8.27811e-20	IFNG	IGFLR1
GOT1.5	2.30252e-24	0.648449	0.514	0.198	8.42747e-20	IFNG	GOT1
DTL.1	2.31322e-24	1.05501	0.291	0.09	8.46661e-20	IFNG	DTL
GFI1.7	2.33543e-24	0.605996	0.805	0.38	8.5479e-20	IFNG	GFI1
SLC25A10.1	2.38792e-24	1.13041	0.243	0.067	8.74003e-20	IFNG	SLC25A10
PMS1.4	2.5068e-24	0.770327	0.498	0.195	9.17515e-20	IFNG	PMS1
NIPSNAP2.4	2.51317e-24	0.690299	0.741	0.347	9.19845e-20	IFNG	NIPSNAP2
HNRNPM.6	2.62007e-24	0.587407	0.972	0.765	9.58972e-20	IFNG	HNRNPM
METTL26.2	2.77109e-24	0.668425	0.94	0.692	1.01425e-19	IFNG	METTL26
RRP8.3	2.80039e-24	0.643498	0.522	0.204	1.02497e-19	IFNG	RRP8
ATF4.3	2.80396e-24	0.874371	0.876	0.485	1.02628e-19	IFNG	ATF4
UBALD1.4	2.93701e-24	0.67722	0.514	0.198	1.07498e-19	IFNG	UBALD1
ACTR5	2.99412e-24	0.776077	0.327	0.104	1.09588e-19	IFNG	ACTR5
DPAGT1.6	3.08504e-24	0.756755	0.629	0.274	1.12916e-19	IFNG	DPAGT1
CCDC28B.2	3.11557e-24	1.1433	0.39	0.142	1.14033e-19	IFNG	CCDC28B
MAPK11.2	3.13512e-24	0.9044	0.402	0.143	1.14748e-19	IFNG	MAPK11
HDGF.6	3.1502e-24	0.73407	0.888	0.567	1.153e-19	IFNG	HDGF
SMIM4.7	3.8953e-24	0.684883	0.61	0.262	1.42572e-19	IFNG	SMIM4
IL16.7	4.05571e-24	-1.81008	0.434	0.614	1.48443e-19	IFNG	IL16
EHBP1L1.7	4.07555e-24	0.727734	0.821	0.434	1.49169e-19	IFNG	EHBP1L1
WDR48.4	4.21019e-24	0.779622	0.637	0.283	1.54097e-19	IFNG	WDR48
TSR3.5	4.22476e-24	0.726396	0.865	0.55	1.5463e-19	IFNG	TSR3
RASGRP2.5	4.27879e-24	-4.37052	0.056	0.356	1.56608e-19	IFNG	RASGRP2
TMEM150A	4.44932e-24	0.796072	0.227	0.059	1.6285e-19	IFNG	TMEM150A
CD109.3	4.55648e-24	0.908086	0.406	0.149	1.66772e-19	IFNG	CD109
ARHGAP4.6	4.84032e-24	-1.39536	0.586	0.691	1.7716e-19	IFNG	ARHGAP4
DCPS.7	5.30862e-24	0.765532	0.761	0.403	1.94301e-19	IFNG	DCPS
IRF2BP2.5	5.3185e-24	0.717211	0.622	0.268	1.94662e-19	IFNG	IRF2BP2
LIN52.7	5.68759e-24	0.766173	0.49	0.19	2.08172e-19	IFNG	LIN52
CSTF2.6	6.05791e-24	0.715454	0.645	0.278	2.21726e-19	IFNG	CSTF2
COQ4.6	6.09669e-24	0.708038	0.773	0.38	2.23145e-19	IFNG	COQ4
CENPV.1	6.27889e-24	1.0117	0.386	0.14	2.29814e-19	IFNG	CENPV
LRP8.6	6.37729e-24	0.739518	0.538	0.218	2.33415e-19	IFNG	LRP8
RPL10.7	6.5355e-24	-0.519357	1	0.997	2.39206e-19	IFNG	RPL10
MCM3.7	6.67312e-24	0.902933	0.709	0.373	2.44243e-19	IFNG	MCM3
RAE1.4	6.87373e-24	0.762985	0.773	0.384	2.51585e-19	IFNG	RAE1
NRAS.5	6.94528e-24	0.712205	0.633	0.275	2.54204e-19	IFNG	NRAS
JTB.7	7.66846e-24	0.456193	0.98	0.877	2.80673e-19	IFNG	JTB
GINS3.1	7.90133e-24	1.42503	0.211	0.055	2.89196e-19	IFNG	GINS3
RBM27.3	8.03912e-24	0.676185	0.825	0.454	2.9424e-19	IFNG	RBM27
TTLL4	8.18096e-24	1.09265	0.231	0.063	2.99431e-19	IFNG	TTLL4
ANAPC7.3	8.225e-24	0.564634	0.554	0.217	3.01043e-19	IFNG	ANAPC7
YWHAZ.5	8.34304e-24	-0.573976	0.976	0.959	3.05364e-19	IFNG	YWHAZ
UQCRHL.2	8.47145e-24	0.795056	0.414	0.149	3.10064e-19	IFNG	UQCRHL
COMMD2.1	8.82579e-24	0.612153	0.737	0.333	3.23033e-19	IFNG	COMMD2
PDLIM2.6	9.13529e-24	-2.5001	0.223	0.48	3.34361e-19	IFNG	PDLIM2
REEP4.5	9.47849e-24	0.730939	0.606	0.256	3.46922e-19	IFNG	REEP4
BCOR.5	1.00192e-23	0.635691	0.685	0.298	3.66713e-19	IFNG	BCOR
MRPL46.3	1.0123e-23	0.783756	0.661	0.308	3.70511e-19	IFNG	MRPL46
PWP2	1.01769e-23	1.22278	0.207	0.053	3.72484e-19	IFNG	PWP2
OTUD7B.2	1.04171e-23	0.896062	0.442	0.166	3.81277e-19	IFNG	OTUD7B
TSSC4.4	1.05831e-23	0.656368	0.813	0.389	3.87351e-19	IFNG	TSSC4
NADK.4	1.07399e-23	0.743299	0.586	0.247	3.93091e-19	IFNG	NADK
PGAP2.2	1.16193e-23	0.664926	0.47	0.178	4.25278e-19	IFNG	PGAP2
UQCRFS1.4	1.22952e-23	0.572408	0.956	0.768	4.50018e-19	IFNG	UQCRFS1
CSF2.8	1.24133e-23	1.75836	0.554	0.283	4.54337e-19	IFNG	CSF2
SINHCAF.5	1.24391e-23	0.73114	0.829	0.469	4.55284e-19	IFNG	SINHCAF
MT1E.6	1.29611e-23	1.03413	0.498	0.211	4.74389e-19	IFNG	MT1E
CINP.4	1.31952e-23	0.784907	0.657	0.302	4.82959e-19	IFNG	CINP
METAP2.4	1.37438e-23	0.707092	0.896	0.559	5.03036e-19	IFNG	METAP2
TMPO.6	1.39108e-23	0.613775	0.908	0.542	5.09149e-19	IFNG	TMPO
SF3A3.5	1.44823e-23	0.73009	0.869	0.527	5.30067e-19	IFNG	SF3A3
CENPN.1	1.45436e-23	0.733743	0.359	0.121	5.32309e-19	IFNG	CENPN
MTRF1L.5	1.60947e-23	0.652463	0.494	0.192	5.89081e-19	IFNG	MTRF1L
BUD31.8	1.61054e-23	0.671236	0.916	0.597	5.89472e-19	IFNG	BUD31
SAE1.5	1.6177e-23	0.644396	0.829	0.427	5.92094e-19	IFNG	SAE1
USP13.1	1.64149e-23	1.17381	0.243	0.069	6.00802e-19	IFNG	USP13
SNX10.8	1.75901e-23	0.764817	0.745	0.365	6.43817e-19	IFNG	SNX10
TLCD3A.1	1.77501e-23	1.10713	0.271	0.081	6.49671e-19	IFNG	TLCD3A
TJP2.1	1.81715e-23	1.18613	0.375	0.138	6.65097e-19	IFNG	TJP2
ARHGEF19	2.11247e-23	0.93244	0.255	0.073	7.73187e-19	IFNG	ARHGEF19
TIMM44.2	2.1212e-23	0.731177	0.422	0.154	7.76379e-19	IFNG	TIMM44
RSAD1.4	2.14157e-23	0.560415	0.582	0.239	7.83835e-19	IFNG	RSAD1
QSOX2	2.15858e-23	0.789721	0.231	0.062	7.90062e-19	IFNG	QSOX2
PRELID3B.5	2.1857e-23	0.710816	0.853	0.488	7.99988e-19	IFNG	PRELID3B
DSTYK.5	2.24147e-23	1.02005	0.49	0.201	8.204e-19	IFNG	DSTYK
PLP2.7	2.35529e-23	-1.11114	0.777	0.817	8.6206e-19	IFNG	PLP2
AEBP2.1	2.36952e-23	0.718206	0.797	0.413	8.67266e-19	IFNG	AEBP2
CDKN1A.6	2.48432e-23	1.0079	0.542	0.254	9.09286e-19	IFNG	CDKN1A
APIP.5	2.51304e-23	0.583115	0.649	0.277	9.19798e-19	IFNG	APIP
LSM5.3	2.5569e-23	0.681303	0.908	0.564	9.35851e-19	IFNG	LSM5
CHAF1A.2	2.70125e-23	0.777031	0.446	0.17	9.88683e-19	IFNG	CHAF1A
DNM1L.6	2.74428e-23	0.604393	0.773	0.365	1.00443e-18	IFNG	DNM1L
MRM2.4	2.82341e-23	0.707001	0.614	0.265	1.0334e-18	IFNG	MRM2
KARS.3	2.88069e-23	0.701937	0.793	0.395	1.05436e-18	IFNG	KARS
NPC2.5	2.96493e-23	-2.30489	0.355	0.551	1.0852e-18	IFNG	NPC2
RTKN2.8	3.06955e-23	-6.04662	0.016	0.31	1.12349e-18	IFNG	RTKN2
C1orf174.3	3.17849e-23	0.534401	0.622	0.258	1.16336e-18	IFNG	C1orf174
GRAP2.3	3.21829e-23	-2.28851	0.295	0.523	1.17793e-18	IFNG	GRAP2
AL392172.1.1	3.25077e-23	0.723471	0.331	0.108	1.18982e-18	IFNG	AL392172.1
RPUSD1.4	3.29305e-23	0.730162	0.641	0.284	1.20529e-18	IFNG	RPUSD1
E2F1.1	3.30983e-23	0.927365	0.343	0.118	1.21143e-18	IFNG	E2F1
NUBP1.5	3.3623e-23	0.680599	0.673	0.304	1.23064e-18	IFNG	NUBP1
MEMO1.4	3.41261e-23	0.730598	0.534	0.217	1.24905e-18	IFNG	MEMO1
MAZ.5	3.61443e-23	0.657606	0.932	0.698	1.32292e-18	IFNG	MAZ
MRPL38.2	3.63659e-23	0.695929	0.857	0.478	1.33103e-18	IFNG	MRPL38
SURF6.3	3.69335e-23	0.68538	0.494	0.194	1.3518e-18	IFNG	SURF6
MID1IP1.7	3.8369e-23	0.817095	0.554	0.235	1.40434e-18	IFNG	MID1IP1
SARM1.2	4.13015e-23	0.63816	0.422	0.155	1.51168e-18	IFNG	SARM1
TUBGCP5.1	4.39531e-23	0.681353	0.398	0.143	1.60873e-18	IFNG	TUBGCP5
ST8SIA4.7	4.45515e-23	0.755978	0.861	0.486	1.63063e-18	IFNG	ST8SIA4
PTDSS2	4.71352e-23	0.749036	0.347	0.116	1.7252e-18	IFNG	PTDSS2
WRAP53.1	4.79665e-23	0.803428	0.367	0.128	1.75562e-18	IFNG	WRAP53
GLRX.8	4.83352e-23	-2.24611	0.41	0.583	1.76912e-18	IFNG	GLRX
OAT.4	5.16618e-23	0.660378	0.59	0.251	1.89087e-18	IFNG	OAT
HIST1H4C.8	5.60757e-23	-1.48528	0.9	0.869	2.05243e-18	IFNG	HIST1H4C
DUSP23.5	5.61863e-23	0.764614	0.681	0.314	2.05648e-18	IFNG	DUSP23
GTPBP6.1	5.62445e-23	0.600025	0.777	0.372	2.05861e-18	IFNG	GTPBP6
C2orf76	5.66789e-23	0.869345	0.303	0.096	2.07451e-18	IFNG	C2orf76
ZNF787.4	5.76971e-23	0.636376	0.606	0.259	2.11177e-18	IFNG	ZNF787
SLC25A32.2	5.86673e-23	0.743098	0.669	0.317	2.14728e-18	IFNG	SLC25A32
TNFAIP3.5	5.94016e-23	0.722114	0.809	0.45	2.17416e-18	IFNG	TNFAIP3
SNX4.5	6.31373e-23	0.552487	0.697	0.305	2.31089e-18	IFNG	SNX4
GFM2.5	6.47978e-23	0.660397	0.482	0.187	2.37167e-18	IFNG	GFM2
BZW1.8	6.72359e-23	0.53222	0.972	0.768	2.4609e-18	IFNG	BZW1
UBE3C.6	6.9289e-23	0.796855	0.697	0.336	2.53605e-18	IFNG	UBE3C
GPR180.2	7.05268e-23	0.792509	0.39	0.14	2.58135e-18	IFNG	GPR180
FASTKD2.3	7.07675e-23	0.614785	0.554	0.226	2.59016e-18	IFNG	FASTKD2
BORCS8.4	7.09836e-23	0.637103	0.562	0.229	2.59807e-18	IFNG	BORCS8
NAA50.6	7.42051e-23	0.648472	0.781	0.402	2.71598e-18	IFNG	NAA50
RAB27A.6	7.85663e-23	0.799823	0.833	0.475	2.87561e-18	IFNG	RAB27A
RAVER1.3	8.03869e-23	0.68527	0.685	0.314	2.94224e-18	IFNG	RAVER1
RFC2.6	8.31664e-23	0.735136	0.622	0.274	3.04397e-18	IFNG	RFC2
GNAS.5	8.32408e-23	-0.475621	0.988	0.981	3.0467e-18	IFNG	GNAS
ZNF121	8.46364e-23	1.00329	0.394	0.145	3.09778e-18	IFNG	ZNF121
PGM2.5	8.52966e-23	0.64342	0.586	0.245	3.12194e-18	IFNG	PGM2
MRPS18B.1	8.63103e-23	0.676051	0.841	0.459	3.15904e-18	IFNG	MRPS18B
FECH.2	8.82956e-23	0.770419	0.386	0.137	3.23171e-18	IFNG	FECH
MAPKAP1.1	8.88962e-23	0.674632	0.769	0.379	3.25369e-18	IFNG	MAPKAP1
LEPROTL1.6	8.9886e-23	-1.03469	0.833	0.835	3.28992e-18	IFNG	LEPROTL1
RPP25.2	9.30536e-23	0.858335	0.331	0.112	3.40585e-18	IFNG	RPP25
RBM14.6	9.61712e-23	0.656183	0.689	0.313	3.51996e-18	IFNG	RBM14
ANAPC11.6	9.88221e-23	0.577868	0.96	0.751	3.61699e-18	IFNG	ANAPC11
MCRIP1.4	1.04948e-22	0.79763	0.733	0.366	3.84121e-18	IFNG	MCRIP1
MRPL13.7	1.05941e-22	0.703054	0.869	0.496	3.87755e-18	IFNG	MRPL13
MTERF3.4	1.07547e-22	0.734497	0.478	0.189	3.93634e-18	IFNG	MTERF3
TMEM267.2	1.1774e-22	0.627242	0.45	0.171	4.30941e-18	IFNG	TMEM267
RHBDD3.5	1.20923e-22	0.944668	0.446	0.174	4.4259e-18	IFNG	RHBDD3
PRCC.5	1.23666e-22	0.684807	0.713	0.33	4.52632e-18	IFNG	PRCC
SLC39A4.4	1.24886e-22	0.650266	0.594	0.257	4.57094e-18	IFNG	SLC39A4
SPATA5L1.1	1.26582e-22	0.665208	0.351	0.119	4.63302e-18	IFNG	SPATA5L1
GNG5.7	1.30124e-22	0.470458	0.98	0.881	4.76267e-18	IFNG	GNG5
ANKRD44.5	1.3042e-22	-0.943771	0.837	0.829	4.77351e-18	IFNG	ANKRD44
UGP2.6	1.32884e-22	-1.45726	0.689	0.705	4.86367e-18	IFNG	UGP2
RBM3.7	1.35515e-22	0.535345	0.98	0.857	4.95999e-18	IFNG	RBM3
TLE3.1	1.42093e-22	0.78996	0.414	0.154	5.20074e-18	IFNG	TLE3
TMEM33.6	1.42292e-22	0.620922	0.665	0.293	5.20804e-18	IFNG	TMEM33
PSMD10.4	1.48944e-22	0.645101	0.629	0.274	5.45151e-18	IFNG	PSMD10
CBWD5	1.57066e-22	0.993837	0.231	0.065	5.74879e-18	IFNG	CBWD5
UBA2.6	1.59304e-22	0.635389	0.924	0.599	5.83068e-18	IFNG	UBA2
DMAC2.4	1.60646e-22	0.590095	0.562	0.23	5.8798e-18	IFNG	DMAC2
MSH2.6	1.62009e-22	0.698086	0.586	0.253	5.92968e-18	IFNG	MSH2
MRPS18A.5	1.62095e-22	0.66425	0.753	0.358	5.93283e-18	IFNG	MRPS18A
MTHFD2L.1	1.65861e-22	0.942704	0.319	0.107	6.07069e-18	IFNG	MTHFD2L
CCDC51.1	1.70161e-22	0.808013	0.339	0.115	6.22807e-18	IFNG	CCDC51
APOOL.1	1.7148e-22	0.758178	0.382	0.137	6.27632e-18	IFNG	APOOL
SFXN1.5	1.73018e-22	0.661594	0.94	0.642	6.33264e-18	IFNG	SFXN1
ACP1.5	1.79278e-22	0.626572	0.928	0.652	6.56174e-18	IFNG	ACP1
IDH3B.4	1.93299e-22	0.643966	0.813	0.414	7.07493e-18	IFNG	IDH3B
DRG2.4	2.07147e-22	0.648073	0.721	0.34	7.5818e-18	IFNG	DRG2
COMMD6.6	2.1562e-22	-0.615887	0.976	0.957	7.8919e-18	IFNG	COMMD6
SNRNP40.6	2.22936e-22	0.674188	0.873	0.492	8.15967e-18	IFNG	SNRNP40
CPSF2.4	2.25198e-22	0.722364	0.653	0.302	8.24248e-18	IFNG	CPSF2
LLPH.4	2.29332e-22	0.611714	0.837	0.424	8.39377e-18	IFNG	LLPH
HIGD1A.1	2.30325e-22	0.793865	0.315	0.103	8.43014e-18	IFNG	HIGD1A
ALG13.2	2.37345e-22	0.627346	0.809	0.407	8.68707e-18	IFNG	ALG13
DHX30.4	2.53552e-22	0.705118	0.813	0.444	9.28026e-18	IFNG	DHX30
PARP1.4	2.54885e-22	0.63	0.968	0.742	9.32903e-18	IFNG	PARP1
GTF3C6.7	2.57629e-22	0.596465	0.94	0.669	9.42946e-18	IFNG	GTF3C6
MKRN2.3	2.63232e-22	0.574256	0.546	0.22	9.63455e-18	IFNG	MKRN2
TTC38.3	2.75014e-22	0.679594	0.386	0.138	1.00658e-17	IFNG	TTC38
SLC29A3	2.80093e-22	0.99512	0.215	0.058	1.02517e-17	IFNG	SLC29A3
DHCR7.3	2.87865e-22	0.742566	0.394	0.143	1.05361e-17	IFNG	DHCR7
FBXL6.6	2.93165e-22	0.713553	0.709	0.343	1.07301e-17	IFNG	FBXL6
ZNRF1.7	2.98265e-22	0.583307	0.769	0.372	1.09168e-17	IFNG	ZNRF1
CPPED1.6	3.0017e-22	0.842288	0.482	0.2	1.09865e-17	IFNG	CPPED1
SLC44A2.5	3.11348e-22	-1.94794	0.418	0.571	1.13957e-17	IFNG	SLC44A2
SLFN11.1	3.20818e-22	0.853553	0.359	0.127	1.17423e-17	IFNG	SLFN11
VDAC2.4	3.32085e-22	0.536669	0.964	0.779	1.21546e-17	IFNG	VDAC2
DAP3.4	3.32418e-22	0.643201	0.92	0.617	1.21668e-17	IFNG	DAP3
CDKAL1.5	3.40529e-22	0.697864	0.761	0.4	1.24637e-17	IFNG	CDKAL1
FKBP3.7	3.48666e-22	0.718555	0.873	0.528	1.27615e-17	IFNG	FKBP3
PTPN11.6	3.5705e-22	0.685848	0.833	0.454	1.30684e-17	IFNG	PTPN11
FIZ1.1	3.71931e-22	1.03212	0.291	0.093	1.3613e-17	IFNG	FIZ1
FAHD1.1	3.86556e-22	0.69476	0.386	0.14	1.41483e-17	IFNG	FAHD1
EIF4A3.6	3.92591e-22	0.669899	0.916	0.546	1.43692e-17	IFNG	EIF4A3
S1PR1.7	4.32282e-22	-2.79364	0.143	0.425	1.5822e-17	IFNG	S1PR1
CYTIP.7	4.50421e-22	-0.848942	0.861	0.878	1.64859e-17	IFNG	CYTIP
MAP3K13.2	4.51784e-22	0.613393	0.45	0.173	1.65358e-17	IFNG	MAP3K13
PIR.2	4.68269e-22	0.923522	0.363	0.131	1.71391e-17	IFNG	PIR
FLAD1.4	4.70442e-22	0.750202	0.61	0.277	1.72187e-17	IFNG	FLAD1
HDDC3.5	4.70753e-22	0.706879	0.689	0.331	1.723e-17	IFNG	HDDC3
LRP10.7	4.79373e-22	-1.25361	0.729	0.728	1.75455e-17	IFNG	LRP10
NUBP2.4	4.84827e-22	0.679962	0.841	0.475	1.77451e-17	IFNG	NUBP2
SNRNP25.4	4.98424e-22	0.682522	0.622	0.282	1.82428e-17	IFNG	SNRNP25
MON1A	5.16208e-22	0.663861	0.315	0.103	1.88937e-17	IFNG	MON1A
LRWD1.2	5.16951e-22	0.672701	0.43	0.161	1.89209e-17	IFNG	LRWD1
TEDC1.1	5.20059e-22	0.786105	0.327	0.111	1.90347e-17	IFNG	TEDC1
COPS2.3	5.20819e-22	0.670928	0.817	0.432	1.90625e-17	IFNG	COPS2
POFUT1.2	5.37809e-22	0.847287	0.39	0.146	1.96844e-17	IFNG	POFUT1
JAGN1.3	5.40633e-22	0.657135	0.873	0.508	1.97877e-17	IFNG	JAGN1
UBIAD1.4	5.71641e-22	0.712693	0.486	0.196	2.09226e-17	IFNG	UBIAD1
TAF9.3	5.82149e-22	0.660582	0.817	0.432	2.13072e-17	IFNG	TAF9
THOC7.6	5.9858e-22	0.651959	0.908	0.613	2.19086e-17	IFNG	THOC7
COMMD3.7	5.98628e-22	0.643891	0.928	0.603	2.19104e-17	IFNG	COMMD3
PABPC4.3	6.34317e-22	0.727178	0.761	0.405	2.32166e-17	IFNG	PABPC4
TP53.3	6.59252e-22	0.59791	0.598	0.262	2.41293e-17	IFNG	TP53
OTUD4.2	6.67693e-22	0.779443	0.661	0.315	2.44382e-17	IFNG	OTUD4
TP53BP2.2	7.02546e-22	0.440348	0.458	0.173	2.57139e-17	IFNG	TP53BP2
TIMM17B.8	7.07424e-22	0.667161	0.865	0.509	2.58924e-17	IFNG	TIMM17B
ANKRD9.1	7.13107e-22	0.904245	0.283	0.09	2.61004e-17	IFNG	ANKRD9
PEA15.5	7.22354e-22	0.646171	0.534	0.222	2.64389e-17	IFNG	PEA15
PALB2.1	7.22945e-22	1.03948	0.243	0.072	2.64605e-17	IFNG	PALB2
FANCL.1	7.3839e-22	0.918559	0.382	0.142	2.70258e-17	IFNG	FANCL
POLR2I.3	7.79077e-22	0.700039	0.908	0.596	2.8515e-17	IFNG	POLR2I
CDC37.6	7.92493e-22	0.428171	0.992	0.874	2.9006e-17	IFNG	CDC37
MLH1.5	8.17458e-22	0.648356	0.554	0.231	2.99198e-17	IFNG	MLH1
DEF8.5	8.20372e-22	0.61238	0.586	0.247	3.00264e-17	IFNG	DEF8
INO80B.5	8.5132e-22	0.740137	0.53	0.225	3.11592e-17	IFNG	INO80B
HES6.1	8.82231e-22	1.1717	0.227	0.065	3.22905e-17	IFNG	HES6
PITRM1.6	8.84589e-22	0.578331	0.645	0.288	3.23769e-17	IFNG	PITRM1
TTF2.5	9.06895e-22	0.626415	0.47	0.185	3.31932e-17	IFNG	TTF2
ZC3H15.3	9.22254e-22	0.604016	0.964	0.676	3.37554e-17	IFNG	ZC3H15
EXOC2.2	9.42743e-22	0.595852	0.749	0.365	3.45053e-17	IFNG	EXOC2
ZPR1.4	9.44898e-22	0.715093	0.725	0.371	3.45842e-17	IFNG	ZPR1
SMIM30.2	9.69826e-22	0.710832	0.434	0.167	3.54966e-17	IFNG	SMIM30
LSM6.5	9.78572e-22	0.655169	0.912	0.594	3.58167e-17	IFNG	LSM6
RPS7.6	1.03212e-21	0.292004	1	0.994	3.77767e-17	IFNG	RPS7
TMEM69.3	1.0567e-21	0.631236	0.558	0.236	3.86763e-17	IFNG	TMEM69
NCOA1.5	1.07407e-21	0.810407	0.685	0.33	3.93121e-17	IFNG	NCOA1
STX18.6	1.09317e-21	0.610672	0.53	0.221	4.0011e-17	IFNG	STX18
TMEM167A.6	1.10389e-21	0.601259	0.884	0.492	4.04034e-17	IFNG	TMEM167A
EIF5.5	1.1151e-21	0.500323	0.98	0.803	4.08139e-17	IFNG	EIF5
PFDN4.5	1.12082e-21	0.733626	0.813	0.47	4.10231e-17	IFNG	PFDN4
FUT8.6	1.14272e-21	0.649785	0.892	0.525	4.18246e-17	IFNG	FUT8
MTFP1.5	1.17586e-21	0.616536	0.821	0.442	4.30377e-17	IFNG	MTFP1
THOC6.4	1.21653e-21	0.642693	0.661	0.3	4.45261e-17	IFNG	THOC6
IL21R.6	1.22023e-21	0.522194	0.566	0.241	4.46617e-17	IFNG	IL21R
PRDM1.5	1.22229e-21	0.677483	0.88	0.517	4.4737e-17	IFNG	PRDM1
DNAJC6	1.22449e-21	1.23408	0.227	0.065	4.48177e-17	IFNG	DNAJC6
NTPCR.1	1.32381e-21	0.538578	0.665	0.295	4.84528e-17	IFNG	NTPCR
RTRAF.4	1.3549e-21	0.493013	0.968	0.822	4.95906e-17	IFNG	RTRAF
TRERF1.1	1.35791e-21	0.571387	0.386	0.142	4.97007e-17	IFNG	TRERF1
PEX5	1.38175e-21	0.721592	0.299	0.097	5.05734e-17	IFNG	PEX5
TRAM1.6	1.39082e-21	-0.873785	0.837	0.826	5.09055e-17	IFNG	TRAM1
KIF1B.1	1.39671e-21	0.837043	0.367	0.131	5.11208e-17	IFNG	KIF1B
PRPF31.5	1.4078e-21	0.659945	0.849	0.477	5.15269e-17	IFNG	PRPF31
SRRD.4	1.47737e-21	0.725964	0.47	0.189	5.40733e-17	IFNG	SRRD
LRRC42.5	1.47989e-21	0.741316	0.466	0.188	5.41656e-17	IFNG	LRRC42
GET4.3	1.49397e-21	0.674852	0.673	0.316	5.46807e-17	IFNG	GET4
CASS4.1	1.51031e-21	1.13279	0.255	0.078	5.5279e-17	IFNG	CASS4
CUTA.6	1.51824e-21	-0.816691	0.896	0.853	5.5569e-17	IFNG	CUTA
SDC4.8	1.51969e-21	0.549026	0.606	0.284	5.5622e-17	IFNG	SDC4
PANK3.1	1.55589e-21	0.758004	0.382	0.14	5.69471e-17	IFNG	PANK3
SGK1.1	1.58522e-21	1.1075	0.319	0.113	5.80205e-17	IFNG	SGK1
KLHL18.1	1.59326e-21	0.672505	0.335	0.114	5.83151e-17	IFNG	KLHL18
DUS2.2	1.62182e-21	0.719252	0.371	0.133	5.93601e-17	IFNG	DUS2
USP45.1	1.6327e-21	0.659992	0.355	0.125	5.97586e-17	IFNG	USP45
MRPL22.6	1.67782e-21	0.669769	0.833	0.464	6.141e-17	IFNG	MRPL22
TC2N.8	1.68139e-21	-3.19115	0.147	0.413	6.15406e-17	IFNG	TC2N
CTSH.7	1.68937e-21	0.429396	0.737	0.367	6.18327e-17	IFNG	CTSH
IFT43.1	1.73839e-21	0.648628	0.394	0.144	6.36267e-17	IFNG	IFT43
GRHPR.8	1.7514e-21	0.625675	0.833	0.434	6.41031e-17	IFNG	GRHPR
RNPEPL1.7	1.75305e-21	-1.17643	0.749	0.733	6.41633e-17	IFNG	RNPEPL1
BST2.8	1.77505e-21	0.480795	0.988	0.821	6.49685e-17	IFNG	BST2
SMAD2.3	1.78637e-21	0.766101	0.865	0.54	6.53828e-17	IFNG	SMAD2
ECSIT.2	1.78872e-21	0.577977	0.542	0.224	6.54688e-17	IFNG	ECSIT
ATG101.6	1.80639e-21	0.614664	0.713	0.331	6.61158e-17	IFNG	ATG101
ZCCHC4.1	1.84146e-21	0.772109	0.295	0.096	6.73994e-17	IFNG	ZCCHC4
CPSF4.4	1.95825e-21	0.676925	0.53	0.222	7.16738e-17	IFNG	CPSF4
EAF2.2	1.9683e-21	0.86879	0.398	0.15	7.20419e-17	IFNG	EAF2
MAST2.1	1.97004e-21	0.878146	0.299	0.099	7.21053e-17	IFNG	MAST2
DLD.6	2.01904e-21	0.672073	0.797	0.431	7.3899e-17	IFNG	DLD
POLR2D.5	2.20416e-21	0.772564	0.602	0.274	8.06745e-17	IFNG	POLR2D
GINS1.1	2.23473e-21	1.46738	0.219	0.063	8.17933e-17	IFNG	GINS1
SLC35B4.1	2.26642e-21	0.725875	0.43	0.166	8.29532e-17	IFNG	SLC35B4
EDF1.8	2.37499e-21	0.428666	1	0.922	8.69271e-17	IFNG	EDF1
ELAC2.5	2.38929e-21	0.77329	0.657	0.326	8.74504e-17	IFNG	ELAC2
PABPN1.2	2.40984e-21	0.485474	0.972	0.859	8.82025e-17	IFNG	PABPN1
NPRL3.1	2.50219e-21	0.617556	0.55	0.232	9.15826e-17	IFNG	NPRL3
RRM2B.2	2.50712e-21	0.795949	0.351	0.125	9.17632e-17	IFNG	RRM2B
SERPINB6.6	2.52101e-21	0.501261	0.47	0.185	9.22715e-17	IFNG	SERPINB6
PDZD8.5	2.54305e-21	0.692901	0.514	0.216	9.3078e-17	IFNG	PDZD8
BCL2A1	2.68059e-21	0.636817	0.351	0.124	9.81121e-17	IFNG	BCL2A1
PXN.6	2.69381e-21	-2.36364	0.267	0.489	9.8596e-17	IFNG	PXN
THOC5.3	2.76297e-21	0.598809	0.51	0.206	1.01127e-16	IFNG	THOC5
BORCS5.2	2.82625e-21	0.643335	0.59	0.253	1.03443e-16	IFNG	BORCS5
HSPA14.1.1	2.94757e-21	0.992797	0.327	0.115	1.07884e-16	IFNG	HSPA14.1
LIAS.1	3.02253e-21	0.717775	0.331	0.114	1.10628e-16	IFNG	LIAS
MRPL57.5	3.03469e-21	0.570156	0.964	0.749	1.11073e-16	IFNG	MRPL57
PVT1.4	3.06654e-21	0.672352	0.849	0.469	1.12238e-16	IFNG	PVT1
FASTKD1.1	3.08455e-21	0.767666	0.426	0.166	1.12898e-16	IFNG	FASTKD1
SSR3.6	3.15683e-21	0.664039	0.9	0.625	1.15543e-16	IFNG	SSR3
RFC4.6	3.22762e-21	0.803117	0.526	0.226	1.18134e-16	IFNG	RFC4
PPM1F	3.3305e-21	0.840402	0.235	0.068	1.219e-16	IFNG	PPM1F
HDDC2.7	3.34102e-21	0.614901	0.829	0.454	1.22285e-16	IFNG	HDDC2
CDKN1B.7	3.47505e-21	-1.31739	0.665	0.719	1.2719e-16	IFNG	CDKN1B
FLOT1.6	3.52515e-21	0.661042	0.865	0.526	1.29024e-16	IFNG	FLOT1
EIF3C	3.54362e-21	1.0164	0.243	0.073	1.297e-16	IFNG	EIF3C
NELFCD.2	3.67912e-21	0.602076	0.785	0.391	1.34659e-16	IFNG	NELFCD
MBNL2.5	3.68957e-21	0.837855	0.598	0.279	1.35042e-16	IFNG	MBNL2
PHF6.6	3.7435e-21	0.732338	0.661	0.311	1.37016e-16	IFNG	PHF6
BIRC3.7	3.85293e-21	1.04101	0.884	0.555	1.41021e-16	IFNG	BIRC3
MTFMT.1	3.90841e-21	0.496325	0.47	0.183	1.43052e-16	IFNG	MTFMT
NMD3.4	3.9736e-21	0.650136	0.542	0.232	1.45438e-16	IFNG	NMD3
SLC25A5.5	4.2312e-21	0.552804	0.956	0.841	1.54866e-16	IFNG	SLC25A5
LAP3.5	4.29595e-21	0.60302	0.845	0.468	1.57236e-16	IFNG	LAP3
HSD17B12.6	4.29718e-21	0.687222	0.554	0.238	1.57281e-16	IFNG	HSD17B12
AARS2.1	4.33395e-21	0.89818	0.303	0.103	1.58627e-16	IFNG	AARS2
HARS.6	4.41458e-21	0.697833	0.833	0.479	1.61578e-16	IFNG	HARS
RASA4.1	4.46255e-21	0.395064	0.382	0.137	1.63334e-16	IFNG	RASA4
TACO1.4	4.77529e-21	0.568338	0.665	0.298	1.74781e-16	IFNG	TACO1
C11orf58.3	4.85354e-21	0.462666	0.98	0.839	1.77644e-16	IFNG	C11orf58
AUP1.5	4.86031e-21	0.523255	0.96	0.741	1.77892e-16	IFNG	AUP1
RFT1.5	5.02753e-21	0.755635	0.486	0.203	1.84013e-16	IFNG	RFT1
STARD3NL.6	5.05557e-21	0.676538	0.594	0.268	1.85039e-16	IFNG	STARD3NL
TONSL.1	5.09783e-21	1.18421	0.211	0.059	1.86586e-16	IFNG	TONSL
CENPW.1	5.11919e-21	0.762275	0.331	0.115	1.87367e-16	IFNG	CENPW
FBXO22.3	5.45561e-21	0.539376	0.61	0.266	1.99681e-16	IFNG	FBXO22
HBS1L.5	5.71777e-21	0.646018	0.809	0.455	2.09276e-16	IFNG	HBS1L
NUP58.5	5.80628e-21	0.673933	0.729	0.368	2.12516e-16	IFNG	NUP58
RRNAD1.1	6.00614e-21	0.678945	0.394	0.147	2.19831e-16	IFNG	RRNAD1
NUDT9	6.35232e-21	0.530902	0.359	0.127	2.32501e-16	IFNG	NUDT9
COG2.4	6.86645e-21	0.524327	0.586	0.251	2.51319e-16	IFNG	COG2
CFAP20.6	7.03188e-21	0.686498	0.625	0.289	2.57374e-16	IFNG	CFAP20
SLC27A5.1	7.07234e-21	0.719346	0.319	0.109	2.58855e-16	IFNG	SLC27A5
KRR1.5	7.19242e-21	0.670742	0.841	0.491	2.6325e-16	IFNG	KRR1
ADSL.5	7.37041e-21	0.685006	0.853	0.517	2.69764e-16	IFNG	ADSL
TAF1A	8.0013e-21	0.877532	0.227	0.066	2.92856e-16	IFNG	TAF1A
MTX1.4	8.26788e-21	0.667995	0.709	0.348	3.02613e-16	IFNG	MTX1
SUPT4H1.6	8.55712e-21	0.58819	0.952	0.652	3.13199e-16	IFNG	SUPT4H1
RPL30.6	9.23802e-21	-0.66974	1	0.996	3.38121e-16	IFNG	RPL30
R3HDM4.6	9.49919e-21	-1.31081	0.681	0.709	3.4768e-16	IFNG	R3HDM4
EPB41.7	9.66158e-21	-1.64821	0.558	0.646	3.53623e-16	IFNG	EPB41
SQOR.6	1.02738e-20	0.713302	0.908	0.605	3.76032e-16	IFNG	SQOR
AJM1.1	1.04791e-20	0.691702	0.355	0.126	3.83546e-16	IFNG	AJM1
RPS6KA1.5	1.05345e-20	0.72559	0.884	0.554	3.85575e-16	IFNG	RPS6KA1
CAPRIN1.5	1.05508e-20	0.630727	0.916	0.628	3.86169e-16	IFNG	CAPRIN1
HNRNPA1P48	1.05666e-20	0.802872	0.255	0.079	3.86748e-16	IFNG	HNRNPA1P48
TRMT5	1.06904e-20	0.753144	0.295	0.097	3.9128e-16	IFNG	TRMT5
JMJD4.8	1.14311e-20	0.567706	0.618	0.274	4.18391e-16	IFNG	JMJD4
LUC7L2.5	1.16623e-20	0.665338	0.904	0.626	4.26851e-16	IFNG	LUC7L2
UBE2G2.4	1.24903e-20	0.581768	0.753	0.371	4.57159e-16	IFNG	UBE2G2
IMPAD1.7	1.26496e-20	0.696833	0.629	0.289	4.62987e-16	IFNG	IMPAD1
CSTF3.2	1.28403e-20	0.613477	0.478	0.193	4.69968e-16	IFNG	CSTF3
SLC4A2.6	1.29057e-20	0.651583	0.55	0.237	4.7236e-16	IFNG	SLC4A2
ZSWIM6.5	1.30324e-20	0.865771	0.514	0.234	4.76997e-16	IFNG	ZSWIM6
PPIB.8	1.30351e-20	0.38563	0.992	0.958	4.77099e-16	IFNG	PPIB
EML4.7	1.33371e-20	-1.11447	0.813	0.78	4.8815e-16	IFNG	EML4
DRAM1	1.34373e-20	0.731088	0.255	0.078	4.9182e-16	IFNG	DRAM1
DVL3.7	1.34771e-20	0.616961	0.558	0.239	4.93277e-16	IFNG	DVL3
ERP29.6	1.35598e-20	-0.864578	0.876	0.85	4.96301e-16	IFNG	ERP29
SLC20A1.8	1.36775e-20	0.653218	0.765	0.389	5.00609e-16	IFNG	SLC20A1
KLC2.3	1.37541e-20	0.767678	0.434	0.172	5.03415e-16	IFNG	KLC2
TTL.1	1.39399e-20	0.640577	0.398	0.151	5.10212e-16	IFNG	TTL
SART1.2	1.39408e-20	0.682981	0.761	0.388	5.10249e-16	IFNG	SART1
DNAJB11.8	1.40747e-20	0.607525	0.869	0.491	5.15147e-16	IFNG	DNAJB11
MORF4L2.3	1.45593e-20	0.606263	0.813	0.437	5.32884e-16	IFNG	MORF4L2
IRF9.5	1.52082e-20	-1.12504	0.614	0.718	5.56636e-16	IFNG	IRF9
DIS3.4	1.58074e-20	0.625716	0.657	0.314	5.78568e-16	IFNG	DIS3
INTS2.1	1.58478e-20	0.926516	0.335	0.121	5.80047e-16	IFNG	INTS2
RWDD4.4	1.61096e-20	0.578829	0.645	0.298	5.89626e-16	IFNG	RWDD4
PTGES2.4	1.62529e-20	0.734064	0.725	0.387	5.94873e-16	IFNG	PTGES2
METTL2B.1	1.70549e-20	0.762525	0.359	0.131	6.24225e-16	IFNG	METTL2B
UBE2D4	1.7087e-20	0.669499	0.335	0.118	6.25402e-16	IFNG	UBE2D4
RNF126.7	1.71969e-20	0.650081	0.861	0.515	6.29423e-16	IFNG	RNF126
POLR3A.1	1.73559e-20	0.566514	0.43	0.166	6.35242e-16	IFNG	POLR3A
PPP1CC.4	1.74429e-20	0.664968	0.932	0.732	6.38427e-16	IFNG	PPP1CC
UNG.5	1.75647e-20	0.843106	0.498	0.216	6.42887e-16	IFNG	UNG
POP5.4	1.77406e-20	0.582034	0.845	0.44	6.49325e-16	IFNG	POP5
SURF4.8	1.83285e-20	0.535043	0.948	0.682	6.70841e-16	IFNG	SURF4
RPAP3.2	1.8916e-20	0.491512	0.665	0.299	6.92346e-16	IFNG	RPAP3
B4GALT4.2	1.97057e-20	0.672047	0.343	0.122	7.21247e-16	IFNG	B4GALT4
MFSD10.7	2.02877e-20	0.566225	0.94	0.641	7.4255e-16	IFNG	MFSD10
INO80.3	2.0926e-20	0.631862	0.713	0.343	7.65913e-16	IFNG	INO80
SRSF9.7	2.12723e-20	0.478179	0.972	0.859	7.78587e-16	IFNG	SRSF9
LARS2.2	2.1531e-20	0.845822	0.367	0.138	7.88055e-16	IFNG	LARS2
SPINDOC.6	2.20139e-20	0.608618	0.482	0.196	8.05729e-16	IFNG	SPINDOC
NAA25.3	2.20545e-20	0.612324	0.554	0.24	8.07216e-16	IFNG	NAA25
USP7.4	2.32038e-20	0.655772	0.653	0.308	8.49283e-16	IFNG	USP7
MTA1.3	2.37121e-20	0.611587	0.625	0.288	8.67886e-16	IFNG	MTA1
SF3B4.4	2.68776e-20	0.629365	0.928	0.664	9.83748e-16	IFNG	SF3B4
CARS2.3	2.72726e-20	0.637656	0.661	0.316	9.98205e-16	IFNG	CARS2
KLHL8.1	2.88697e-20	0.708593	0.299	0.101	1.05666e-15	IFNG	KLHL8
GTF3C3.2	2.91478e-20	0.565168	0.538	0.227	1.06684e-15	IFNG	GTF3C3
LONRF1.1	2.94792e-20	0.890439	0.259	0.082	1.07897e-15	IFNG	LONRF1
RRN3.3	2.95551e-20	0.55693	0.673	0.311	1.08175e-15	IFNG	RRN3
UQCRH.5	2.97565e-20	0.455575	0.98	0.854	1.08912e-15	IFNG	UQCRH
RCSD1.6	3.00293e-20	-1.06994	0.749	0.739	1.0991e-15	IFNG	RCSD1
COX7B.6	3.03329e-20	0.460316	0.98	0.838	1.11022e-15	IFNG	COX7B
CKS1B.7	3.10551e-20	0.55667	0.494	0.206	1.13665e-15	IFNG	CKS1B
MAN1A1.7	3.17498e-20	0.567375	0.781	0.399	1.16207e-15	IFNG	MAN1A1
CCDC43.4	3.24856e-20	0.542822	0.61	0.269	1.18901e-15	IFNG	CCDC43
SZRD1.6	3.25844e-20	0.577848	0.92	0.548	1.19262e-15	IFNG	SZRD1
USP10.3	3.39873e-20	0.560789	0.861	0.481	1.24397e-15	IFNG	USP10
ZNF692.1	3.45789e-20	0.44494	0.347	0.122	1.26562e-15	IFNG	ZNF692
PBX2.1	3.46537e-20	0.517423	0.55	0.234	1.26836e-15	IFNG	PBX2
TMEM214.6	3.47569e-20	0.564865	0.614	0.27	1.27214e-15	IFNG	TMEM214
TOE1.1	3.48573e-20	0.742923	0.418	0.165	1.27581e-15	IFNG	TOE1
ANP32A.8	3.80633e-20	0.514297	0.96	0.762	1.39316e-15	IFNG	ANP32A
RFC3.1	3.81333e-20	0.812466	0.371	0.14	1.39572e-15	IFNG	RFC3
NDUFA4.6	3.86024e-20	0.402743	0.98	0.924	1.41289e-15	IFNG	NDUFA4
MAST4.5	3.9011e-20	-1.9693	0.355	0.546	1.42784e-15	IFNG	MAST4
KXD1.4	4.11676e-20	0.631114	0.892	0.559	1.50678e-15	IFNG	KXD1
THUMPD3.5	4.25054e-20	0.589675	0.693	0.329	1.55574e-15	IFNG	THUMPD3
TMEM185A.5	4.47133e-20	0.822661	0.442	0.181	1.63655e-15	IFNG	TMEM185A
SART3.3	4.54624e-20	0.620762	0.629	0.288	1.66397e-15	IFNG	SART3
COL9A2.7	4.63174e-20	0.69519	0.446	0.183	1.69526e-15	IFNG	COL9A2
MAPK8.5	4.63891e-20	0.697589	0.661	0.316	1.69789e-15	IFNG	MAPK8
HIC1.6	4.71868e-20	0.631874	0.446	0.18	1.72708e-15	IFNG	HIC1
UBE2N.5	4.82154e-20	0.54226	0.944	0.742	1.76473e-15	IFNG	UBE2N
ARHGAP21.2	4.86764e-20	0.87814	0.398	0.157	1.7816e-15	IFNG	ARHGAP21
MSC.1	4.99379e-20	0.952393	0.271	0.09	1.82778e-15	IFNG	MSC
ANKS3	5.18189e-20	0.570585	0.271	0.086	1.89662e-15	IFNG	ANKS3
GMPS.5	5.20434e-20	0.664818	0.785	0.429	1.90484e-15	IFNG	GMPS
SKP2.1	5.26295e-20	0.575161	0.378	0.141	1.92629e-15	IFNG	SKP2
MAP3K14.6	5.27947e-20	0.699018	0.578	0.257	1.93234e-15	IFNG	MAP3K14
LPCAT1.1	5.8935e-20	0.623293	0.438	0.174	2.15708e-15	IFNG	LPCAT1
TMEM199.4	5.91904e-20	0.546686	0.59	0.262	2.16643e-15	IFNG	TMEM199
SLC31A1.2	5.96782e-20	0.656124	0.339	0.12	2.18428e-15	IFNG	SLC31A1
TUBE1.1	6.08171e-20	0.654716	0.347	0.126	2.22597e-15	IFNG	TUBE1
EXOSC8.4	6.08283e-20	0.725449	0.769	0.427	2.22638e-15	IFNG	EXOSC8
GMNN.6	6.17877e-20	0.649446	0.534	0.235	2.26149e-15	IFNG	GMNN
PREP.6	6.60139e-20	0.649655	0.709	0.352	2.41618e-15	IFNG	PREP
ZNF282.8	6.64268e-20	0.470164	0.61	0.272	2.43129e-15	IFNG	ZNF282
USP14.4	6.72964e-20	0.637095	0.857	0.527	2.46312e-15	IFNG	USP14
FUBP1.5	6.79271e-20	0.645905	0.876	0.553	2.4862e-15	IFNG	FUBP1
ZNF330.5	6.83848e-20	0.556557	0.769	0.395	2.50295e-15	IFNG	ZNF330
CEBPG.5	7.23063e-20	0.618707	0.582	0.263	2.64648e-15	IFNG	CEBPG
LLGL1.1	7.39155e-20	0.853245	0.311	0.109	2.70538e-15	IFNG	LLGL1
ITK.8	7.68333e-20	-1.2493	0.681	0.722	2.81218e-15	IFNG	ITK
RGS3.6	8.03832e-20	0.891862	0.426	0.178	2.9421e-15	IFNG	RGS3
DNAJC7.5	8.37849e-20	0.581274	0.892	0.566	3.06661e-15	IFNG	DNAJC7
SHPK.1	8.44199e-20	0.559429	0.291	0.096	3.08985e-15	IFNG	SHPK
TNIK.7	8.45166e-20	-1.95763	0.343	0.533	3.09339e-15	IFNG	TNIK
RABEP2.3	9.09222e-20	0.603573	0.454	0.185	3.32784e-15	IFNG	RABEP2
MEPCE	9.19149e-20	0.672308	0.394	0.151	3.36418e-15	IFNG	MEPCE
ATOX1.8	9.4624e-20	0.556611	0.92	0.603	3.46333e-15	IFNG	ATOX1
TRAF7.4	9.52687e-20	0.664707	0.629	0.3	3.48693e-15	IFNG	TRAF7
ENOPH1.4	9.74845e-20	0.621337	0.729	0.36	3.56803e-15	IFNG	ENOPH1
DDX27.4	9.85912e-20	0.541707	0.789	0.4	3.60854e-15	IFNG	DDX27
HIBADH.3	9.90898e-20	0.565585	0.602	0.266	3.62679e-15	IFNG	HIBADH
SPTSSA.8	1.03247e-19	0.703684	0.55	0.244	3.77893e-15	IFNG	SPTSSA
TMED1.6	1.05844e-19	0.622964	0.574	0.259	3.87398e-15	IFNG	TMED1
SNAPC4.1	1.0744e-19	0.737461	0.291	0.098	3.93242e-15	IFNG	SNAPC4
EI24.2	1.1514e-19	0.63302	0.685	0.346	4.21423e-15	IFNG	EI24
PDCD2.2	1.19925e-19	0.631054	0.888	0.607	4.38936e-15	IFNG	PDCD2
C12orf73.3	1.21327e-19	0.502483	0.478	0.195	4.44068e-15	IFNG	C12orf73
TTI1.2	1.22641e-19	0.571822	0.422	0.165	4.48878e-15	IFNG	TTI1
CCDC47.7	1.23183e-19	0.660426	0.825	0.49	4.50862e-15	IFNG	CCDC47
PHLDA1.8	1.233e-19	0.85231	0.753	0.441	4.51291e-15	IFNG	PHLDA1
AAMP.3	1.2457e-19	0.603177	0.904	0.538	4.55937e-15	IFNG	AAMP
SNAPC5.4	1.2626e-19	0.452282	0.637	0.287	4.62123e-15	IFNG	SNAPC5
MKKS.1	1.27991e-19	0.755606	0.339	0.124	4.6846e-15	IFNG	MKKS
MACROD1	1.31674e-19	0.797587	0.307	0.107	4.81939e-15	IFNG	MACROD1
ITGB7.7	1.32544e-19	-1.96505	0.442	0.576	4.85125e-15	IFNG	ITGB7
ODF2.2	1.38875e-19	0.471368	0.606	0.264	5.08298e-15	IFNG	ODF2
CDKN2D.6	1.39176e-19	-2.67163	0.179	0.42	5.09398e-15	IFNG	CDKN2D
AC006449.6.2	1.39739e-19	0.750115	0.359	0.133	5.11458e-15	IFNG	AC006449.6
IQCB1.4	1.42624e-19	0.640383	0.657	0.32	5.22018e-15	IFNG	IQCB1
COX19.2	1.42662e-19	0.604445	0.629	0.293	5.22157e-15	IFNG	COX19
SELENOI.2	1.46549e-19	0.886553	0.402	0.16	5.36383e-15	IFNG	SELENOI
VPS37C	1.48067e-19	0.881359	0.211	0.061	5.41941e-15	IFNG	VPS37C
NR2F6	1.49601e-19	0.734352	0.311	0.108	5.47556e-15	IFNG	NR2F6
PLGRKT.7	1.51015e-19	0.664319	0.737	0.389	5.52729e-15	IFNG	PLGRKT
LNPEP.4	1.51177e-19	-1.60749	0.514	0.615	5.53322e-15	IFNG	LNPEP
ZW10.1	1.5333e-19	0.675641	0.359	0.134	5.61205e-15	IFNG	ZW10
KPNA4.6	1.55862e-19	0.608429	0.753	0.389	5.7047e-15	IFNG	KPNA4
PSMD2.5	1.5598e-19	0.572556	0.916	0.627	5.70903e-15	IFNG	PSMD2
SF3B3.4	1.59502e-19	0.669285	0.817	0.463	5.83794e-15	IFNG	SF3B3
MALSU1.4	1.64558e-19	0.651308	0.785	0.424	6.02299e-15	IFNG	MALSU1
ARHGEF1.6	1.64854e-19	-0.771676	0.904	0.846	6.03381e-15	IFNG	ARHGEF1
RPS10.6	1.65337e-19	0.616101	0.502	0.21	6.05148e-15	IFNG	RPS10
COQ2.1	1.81419e-19	0.63654	0.327	0.116	6.64012e-15	IFNG	COQ2
FDPS.5	1.82573e-19	0.620322	0.924	0.6	6.68236e-15	IFNG	FDPS
AK4.7	1.88727e-19	0.450087	0.657	0.313	6.9076e-15	IFNG	AK4
CHCHD6	1.99771e-19	0.753498	0.299	0.103	7.3118e-15	IFNG	CHCHD6
RFC5.4	2.01885e-19	0.747545	0.442	0.184	7.38918e-15	IFNG	RFC5
ERCC2.2	2.06097e-19	0.767087	0.398	0.156	7.54337e-15	IFNG	ERCC2
DIMT1.2	2.14983e-19	0.625902	0.765	0.393	7.86858e-15	IFNG	DIMT1
MYL6.8	2.17512e-19	-0.597681	0.996	0.983	7.96117e-15	IFNG	MYL6
TADA2A.1	2.18638e-19	0.652175	0.382	0.147	8.00238e-15	IFNG	TADA2A
NAA30.4	2.21386e-19	0.493754	0.486	0.199	8.10295e-15	IFNG	NAA30
AL121603.2.2	2.24864e-19	0.98703	0.319	0.116	8.23024e-15	IFNG	AL121603.2
IFT46	2.28957e-19	0.737349	0.219	0.065	8.38004e-15	IFNG	IFT46
CIAO2B.6	2.30434e-19	0.467884	0.968	0.808	8.43413e-15	IFNG	CIAO2B
C22orf34	2.36272e-19	0.766811	0.339	0.125	8.6478e-15	IFNG	C22orf34
MRPL58.5	2.38077e-19	0.615403	0.801	0.421	8.71387e-15	IFNG	MRPL58
SIN3B.4	2.43507e-19	0.501436	0.462	0.187	8.9126e-15	IFNG	SIN3B
ZC3H7B.1	2.46915e-19	0.610985	0.418	0.167	9.03733e-15	IFNG	ZC3H7B
SAR1A.3	2.51332e-19	0.572814	0.737	0.369	9.199e-15	IFNG	SAR1A
TIGD5.1	2.51649e-19	0.9687	0.283	0.097	9.21062e-15	IFNG	TIGD5
C12orf29.4	2.52315e-19	0.515996	0.458	0.186	9.23499e-15	IFNG	C12orf29
NFE2L1.2	2.66483e-19	0.729781	0.418	0.169	9.75353e-15	IFNG	NFE2L1
PSMG4.1	2.67143e-19	0.574803	0.641	0.305	9.7777e-15	IFNG	PSMG4
ATP13A3.8	2.86962e-19	0.637404	0.753	0.389	1.05031e-14	IFNG	ATP13A3
PRPS2.5	2.88476e-19	0.433686	0.546	0.229	1.05585e-14	IFNG	PRPS2
RPA3.4	2.98509e-19	0.657036	0.88	0.557	1.09257e-14	IFNG	RPA3
HMGCR.4	2.98993e-19	0.690497	0.45	0.187	1.09434e-14	IFNG	HMGCR
BTG3.7	3.01402e-19	0.604657	0.825	0.458	1.10316e-14	IFNG	BTG3
TRMT61B.1	3.12865e-19	0.528382	0.454	0.184	1.14512e-14	IFNG	TRMT61B
ADAT2.4	3.13018e-19	0.779035	0.438	0.182	1.14568e-14	IFNG	ADAT2
LYPLA1.7	3.19353e-19	0.597122	0.912	0.615	1.16886e-14	IFNG	LYPLA1
CHCHD3.5	3.22748e-19	0.569593	0.765	0.393	1.18129e-14	IFNG	CHCHD3
NDUFAF1.4	3.24924e-19	0.564304	0.518	0.221	1.18925e-14	IFNG	NDUFAF1
P2RX5.8	3.29822e-19	1.11639	0.502	0.233	1.20718e-14	IFNG	P2RX5
FOXRED1.4	3.51288e-19	0.555083	0.478	0.198	1.28575e-14	IFNG	FOXRED1
LITAF.3	3.52151e-19	0.664448	0.928	0.693	1.28891e-14	IFNG	LITAF
AC007952.4.2	3.66972e-19	0.819165	0.359	0.137	1.34315e-14	IFNG	AC007952.4
KDELR2.7	3.68725e-19	0.590497	0.88	0.571	1.34957e-14	IFNG	KDELR2
ENDOG.4	3.68888e-19	0.53829	0.506	0.215	1.35017e-14	IFNG	ENDOG
RNASEH2C.5	3.72599e-19	0.609019	0.857	0.492	1.36375e-14	IFNG	RNASEH2C
NKRF.1	3.84875e-19	0.644308	0.363	0.136	1.40868e-14	IFNG	NKRF
RPL18A.7	3.90968e-19	0.271094	1	0.995	1.43098e-14	IFNG	RPL18A
EIF2AK3.8	3.95966e-19	0.649171	0.534	0.237	1.44928e-14	IFNG	EIF2AK3
AATF.4	4.07932e-19	0.620106	0.908	0.558	1.49307e-14	IFNG	AATF
MCMBP.6	4.52212e-19	0.630938	0.701	0.352	1.65514e-14	IFNG	MCMBP
TRAF3IP2-AS1	4.61035e-19	0.715914	0.315	0.114	1.68743e-14	IFNG	TRAF3IP2-AS1
STK4.4	4.64998e-19	-0.676347	0.956	0.922	1.70194e-14	IFNG	STK4
CALR.7	4.75735e-19	0.435547	0.988	0.903	1.74124e-14	IFNG	CALR
NUP155.4	4.78636e-19	0.613941	0.478	0.202	1.75186e-14	IFNG	NUP155
C9orf16.6	4.93821e-19	0.555184	0.992	0.865	1.80744e-14	IFNG	C9orf16
MT1X.3	4.99676e-19	0.541556	0.801	0.434	1.82886e-14	IFNG	MT1X
CNIH4.6	5.15596e-19	0.571549	0.857	0.489	1.88713e-14	IFNG	CNIH4
ADSS.6	5.17639e-19	0.613204	0.865	0.523	1.89461e-14	IFNG	ADSS
ZNF580.5	5.29315e-19	0.630262	0.765	0.399	1.93735e-14	IFNG	ZNF580
SCCPDH.3	5.30366e-19	1.0799	0.347	0.138	1.94119e-14	IFNG	SCCPDH
TSHZ2.7	5.58501e-19	0.898965	0.534	0.276	2.04417e-14	IFNG	TSHZ2
CPNE8	5.6075e-19	0.871856	0.259	0.086	2.0524e-14	IFNG	CPNE8
DPM1.5	5.6367e-19	0.577014	0.645	0.307	2.06309e-14	IFNG	DPM1
MRPL49.4	5.76828e-19	0.519154	0.546	0.238	2.11125e-14	IFNG	MRPL49
MED27.5	5.84496e-19	0.539532	0.689	0.332	2.13931e-14	IFNG	MED27
PTCD2	5.8834e-19	0.809931	0.207	0.06	2.15338e-14	IFNG	PTCD2
C8orf82.7	5.91399e-19	0.443322	0.53	0.224	2.16458e-14	IFNG	C8orf82
AGFG1.5	5.92184e-19	0.710761	0.789	0.428	2.16745e-14	IFNG	AGFG1
NSUN5.1	6.01755e-19	0.582534	0.697	0.343	2.20248e-14	IFNG	NSUN5
EBPL.1	6.11566e-19	0.666894	0.813	0.5	2.23839e-14	IFNG	EBPL
DUSP10.3	6.23194e-19	0.717742	0.359	0.136	2.28095e-14	IFNG	DUSP10
EXOSC9.5	6.36984e-19	0.589913	0.685	0.334	2.33142e-14	IFNG	EXOSC9
NCF1.4	6.37109e-19	-5.13246	0.016	0.265	2.33188e-14	IFNG	NCF1
ATXN7L2	6.62439e-19	0.86058	0.215	0.064	2.42459e-14	IFNG	ATXN7L2
IFT27.8	7.2341e-19	0.654384	0.594	0.275	2.64775e-14	IFNG	IFT27
UQCC1.2	7.27921e-19	0.598958	0.363	0.137	2.66426e-14	IFNG	UQCC1
MYH9.6	7.47552e-19	-0.685585	0.956	0.924	2.73611e-14	IFNG	MYH9
AC119396.1.8	7.7951e-19	-6.6719	0	0.244	2.85309e-14	IFNG	AC119396.1
ARMCX6.5	7.8021e-19	0.615534	0.594	0.273	2.85565e-14	IFNG	ARMCX6
BAZ1B.7	7.88621e-19	0.611505	0.861	0.51	2.88643e-14	IFNG	BAZ1B
NCF4.6	7.99993e-19	-1.66314	0.518	0.611	2.92805e-14	IFNG	NCF4
GNL3L.4	8.02006e-19	0.605339	0.494	0.212	2.93542e-14	IFNG	GNL3L
RFX5.4	8.16983e-19	0.601304	0.614	0.288	2.99024e-14	IFNG	RFX5
PDRG1.5	8.38184e-19	0.660834	0.49	0.211	3.06784e-14	IFNG	PDRG1
CD81.6	8.73376e-19	0.415885	0.972	0.878	3.19664e-14	IFNG	CD81
ACTN1.4	8.88528e-19	0.71615	0.518	0.234	3.2521e-14	IFNG	ACTN1
MRPL45.4	9.40054e-19	0.524944	0.657	0.308	3.44069e-14	IFNG	MRPL45
RNF115.4	9.44013e-19	0.593548	0.821	0.463	3.45518e-14	IFNG	RNF115
INTS7.4	9.54281e-19	0.606913	0.45	0.186	3.49276e-14	IFNG	INTS7
NDUFS8.5	9.55499e-19	0.528505	0.956	0.711	3.49722e-14	IFNG	NDUFS8
MIF.8	9.69498e-19	0.328887	1	0.989	3.54846e-14	IFNG	MIF
RIF1.6	9.70006e-19	0.538403	0.725	0.362	3.55032e-14	IFNG	RIF1
RNF149.5	9.97356e-19	-0.973669	0.797	0.769	3.65042e-14	IFNG	RNF149
HACD3.6	1.01566e-18	0.586331	0.709	0.353	3.71742e-14	IFNG	HACD3
TEX261.5	1.01809e-18	0.524664	0.454	0.187	3.7263e-14	IFNG	TEX261
TRMU.4	1.02424e-18	0.526545	0.506	0.217	3.7488e-14	IFNG	TRMU
CENPM.5	1.06709e-18	0.343787	0.582	0.255	3.90565e-14	IFNG	CENPM
AGAP3	1.13747e-18	1.01516	0.243	0.078	4.16324e-14	IFNG	AGAP3
SNX11.1	1.16234e-18	0.587025	0.41	0.163	4.25426e-14	IFNG	SNX11
ALG5.6	1.17209e-18	0.689284	0.785	0.448	4.28998e-14	IFNG	ALG5
GPAT4.5	1.18357e-18	0.526363	0.522	0.228	4.33198e-14	IFNG	GPAT4
SLC25A39.5	1.20354e-18	0.625626	0.841	0.541	4.40506e-14	IFNG	SLC25A39
DDX20.1	1.21309e-18	0.57288	0.43	0.176	4.44002e-14	IFNG	DDX20
GTF2H3.5	1.22222e-18	0.546071	0.59	0.268	4.47345e-14	IFNG	GTF2H3
PPP1R18.6	1.24963e-18	-0.893659	0.865	0.792	4.57376e-14	IFNG	PPP1R18
BNIP3L.5	1.35323e-18	-1.60931	0.534	0.627	4.95296e-14	IFNG	BNIP3L
IFRD1.5	1.37694e-18	0.79017	0.502	0.222	5.03972e-14	IFNG	IFRD1
SLC39A1.6	1.3864e-18	0.614958	0.789	0.425	5.07436e-14	IFNG	SLC39A1
ARHGAP26.1	1.40959e-18	0.689001	0.347	0.133	5.15924e-14	IFNG	ARHGAP26
CENPU.1	1.42139e-18	0.582653	0.343	0.128	5.20242e-14	IFNG	CENPU
NDUFA7.5	1.46117e-18	0.554918	0.952	0.694	5.34801e-14	IFNG	NDUFA7
NUDT4.6	1.47872e-18	0.641868	0.693	0.345	5.41225e-14	IFNG	NUDT4
LYPLAL1.3	1.54977e-18	0.50271	0.594	0.271	5.67231e-14	IFNG	LYPLAL1
OXSM.2	1.584e-18	0.514644	0.371	0.141	5.79761e-14	IFNG	OXSM
UBXN8.1	1.58874e-18	1.06615	0.231	0.073	5.81495e-14	IFNG	UBXN8
NDUFAF6.2	1.64414e-18	0.526107	0.558	0.249	6.01772e-14	IFNG	NDUFAF6
PRPF40A.4	1.67773e-18	0.553575	0.928	0.686	6.14067e-14	IFNG	PRPF40A
TMEM138.2	1.68436e-18	0.465638	0.566	0.245	6.16494e-14	IFNG	TMEM138
ASPSCR1.4	1.86855e-18	0.530939	0.554	0.246	6.83908e-14	IFNG	ASPSCR1
CDC34.5	1.87365e-18	0.608537	0.765	0.412	6.85776e-14	IFNG	CDC34
TXN2.7	1.90631e-18	0.518609	0.932	0.577	6.97729e-14	IFNG	TXN2
SNHG1.7	1.90931e-18	0.626705	0.697	0.347	6.98826e-14	IFNG	SNHG1
MICAL2.8	1.95224e-18	0.572664	0.725	0.371	7.14538e-14	IFNG	MICAL2
GET3.7	1.96731e-18	0.63469	0.904	0.553	7.20053e-14	IFNG	GET3
ASXL1.5	1.97596e-18	0.540281	0.94	0.593	7.23221e-14	IFNG	ASXL1
SEPHS1.4	2.08608e-18	0.496986	0.633	0.291	7.63527e-14	IFNG	SEPHS1
LANCL2.1	2.0902e-18	0.892193	0.287	0.099	7.65034e-14	IFNG	LANCL2
WDR83.2	2.099e-18	0.594236	0.442	0.182	7.68255e-14	IFNG	WDR83
MRPS30.2	2.1266e-18	0.51826	0.713	0.352	7.78357e-14	IFNG	MRPS30
CAMK1.8	2.18876e-18	0.472224	0.51	0.22	8.01107e-14	IFNG	CAMK1
ZC3HC1.2	2.29317e-18	0.574368	0.446	0.185	8.39322e-14	IFNG	ZC3HC1
ECHS1.7	2.3122e-18	0.578957	0.876	0.536	8.4629e-14	IFNG	ECHS1
FNDC10.1	2.48468e-18	0.638429	0.275	0.093	9.09419e-14	IFNG	FNDC10
CAPG.7	2.50175e-18	-3.77354	0.084	0.329	9.15666e-14	IFNG	CAPG
VBP1.3	2.5935e-18	0.544683	0.833	0.466	9.49248e-14	IFNG	VBP1
HNRNPR.6	2.59595e-18	0.477387	0.944	0.764	9.50142e-14	IFNG	HNRNPR
SOCS1.7	2.72128e-18	-1.2255	0.737	0.761	9.96016e-14	IFNG	SOCS1
C1D.5	2.79031e-18	0.540428	0.853	0.477	1.02128e-13	IFNG	C1D
YJU2.3	2.85627e-18	0.528394	0.554	0.246	1.04542e-13	IFNG	YJU2
APTX.3	2.87248e-18	0.497451	0.57	0.256	1.05136e-13	IFNG	APTX
DNAJC21.5	2.88042e-18	0.557558	0.9	0.545	1.05426e-13	IFNG	DNAJC21
USP5.3	2.89325e-18	0.515409	0.681	0.326	1.05896e-13	IFNG	USP5
RBMXL1.1	2.94076e-18	0.560895	0.355	0.134	1.07635e-13	IFNG	RBMXL1
ACADM.5	2.95451e-18	0.609346	0.745	0.394	1.08138e-13	IFNG	ACADM
HDLBP.8	3.07293e-18	0.617879	0.873	0.524	1.12472e-13	IFNG	HDLBP
HPRT1.6	3.10165e-18	0.563772	0.884	0.561	1.13524e-13	IFNG	HPRT1
PPP2R2A.3	3.10372e-18	0.462383	0.745	0.361	1.13599e-13	IFNG	PPP2R2A
MRPS24.5	3.15586e-18	0.544572	0.916	0.669	1.15508e-13	IFNG	MRPS24
FBLN7.4	3.16403e-18	-3.57394	0.032	0.28	1.15807e-13	IFNG	FBLN7
CHD1L.2	3.2749e-18	0.605231	0.398	0.158	1.19865e-13	IFNG	CHD1L
CSNK2B.6	3.29992e-18	0.402107	0.984	0.89	1.2078e-13	IFNG	CSNK2B
LRRFIP1.8	3.32656e-18	0.467533	0.992	0.855	1.21755e-13	IFNG	LRRFIP1
LINC01578.6	3.367e-18	-0.737085	0.928	0.868	1.23236e-13	IFNG	LINC01578
ECHDC1.5	3.38344e-18	0.557561	0.829	0.458	1.23837e-13	IFNG	ECHDC1
GDI2.5	3.39889e-18	0.504262	0.944	0.742	1.24403e-13	IFNG	GDI2
REL.6	3.40653e-18	0.687271	0.709	0.378	1.24682e-13	IFNG	REL
ZNF587B	3.43129e-18	0.555905	0.283	0.097	1.25588e-13	IFNG	ZNF587B
BRCA1.1	3.53644e-18	0.490667	0.319	0.115	1.29437e-13	IFNG	BRCA1
DTWD1.3	3.55385e-18	0.477653	0.45	0.186	1.30074e-13	IFNG	DTWD1
CTNNBL1.5	3.58226e-18	0.56806	0.689	0.343	1.31114e-13	IFNG	CTNNBL1
UBQLN4.4	3.58493e-18	0.467397	0.466	0.193	1.31212e-13	IFNG	UBQLN4
DCLRE1B.1	3.59165e-18	0.796344	0.215	0.066	1.31458e-13	IFNG	DCLRE1B
BMI1.4	3.65244e-18	0.460045	0.669	0.318	1.33683e-13	IFNG	BMI1
PRKDC.6	3.79228e-18	0.666317	0.888	0.62	1.38801e-13	IFNG	PRKDC
ZBP1.7	3.80815e-18	-5.49491	0.004	0.242	1.39382e-13	IFNG	ZBP1
SFMBT2.4	3.91673e-18	0.786052	0.598	0.296	1.43356e-13	IFNG	SFMBT2
HNRNPH3.3	3.9527e-18	0.546801	0.924	0.64	1.44673e-13	IFNG	HNRNPH3
DPH1.1	3.99233e-18	0.508456	0.578	0.263	1.46123e-13	IFNG	DPH1
NONO.4	4.06104e-18	0.53542	0.944	0.705	1.48638e-13	IFNG	NONO
ARL2.4	4.07669e-18	0.558543	0.717	0.372	1.49211e-13	IFNG	ARL2
HM13.6	4.09035e-18	0.488431	0.972	0.735	1.49711e-13	IFNG	HM13
DDX39B.4	4.20187e-18	0.528175	0.956	0.712	1.53793e-13	IFNG	DDX39B
MED8.4	4.46454e-18	0.565382	0.733	0.367	1.63407e-13	IFNG	MED8
SLC25A17.4	4.46557e-18	0.455359	0.53	0.229	1.63444e-13	IFNG	SLC25A17
DTD2.1	4.76653e-18	0.484673	0.355	0.134	1.7446e-13	IFNG	DTD2
OSGEP.3	4.9061e-18	0.556568	0.673	0.338	1.79568e-13	IFNG	OSGEP
ANXA2R.7	4.91977e-18	-4.20896	0.036	0.279	1.80069e-13	IFNG	ANXA2R
CMC2.5	4.9405e-18	0.612155	0.865	0.503	1.80827e-13	IFNG	CMC2
HMGXB4.3	5.01866e-18	0.457531	0.661	0.307	1.83688e-13	IFNG	HMGXB4
LRR1.6	5.05969e-18	0.549858	0.51	0.221	1.8519e-13	IFNG	LRR1
DNAJA4.1	5.35285e-18	0.598593	0.299	0.106	1.9592e-13	IFNG	DNAJA4
FEM1A.3	5.357e-18	0.564386	0.386	0.152	1.96072e-13	IFNG	FEM1A
RPE.2	5.48553e-18	0.709588	0.367	0.144	2.00776e-13	IFNG	RPE
CAMKK2.2	5.67221e-18	0.648175	0.406	0.165	2.07609e-13	IFNG	CAMKK2
NDUFB7.7	5.79612e-18	0.519371	0.976	0.761	2.12144e-13	IFNG	NDUFB7
SRF.5	5.93653e-18	0.589968	0.578	0.267	2.17283e-13	IFNG	SRF
PPP1R8.4	6.11064e-18	0.59656	0.49	0.212	2.23655e-13	IFNG	PPP1R8
ACOT9.6	6.13842e-18	0.63226	0.582	0.272	2.24672e-13	IFNG	ACOT9
MRPL55.3	6.67566e-18	0.536276	0.769	0.399	2.44336e-13	IFNG	MRPL55
RRAGC.4	6.83375e-18	0.684444	0.518	0.234	2.50122e-13	IFNG	RRAGC
DDX11.1	6.87691e-18	0.590598	0.363	0.141	2.51702e-13	IFNG	DDX11
PRR3.1	7.31197e-18	0.548268	0.41	0.167	2.67626e-13	IFNG	PRR3
RFTN1.4	7.64945e-18	0.623576	0.833	0.507	2.79977e-13	IFNG	RFTN1
NELFA.2	7.78901e-18	0.486337	0.649	0.309	2.85085e-13	IFNG	NELFA
MDM2.6	7.80199e-18	0.530074	0.785	0.445	2.85561e-13	IFNG	MDM2
SPPL2A.7	7.99689e-18	0.605131	0.908	0.547	2.92694e-13	IFNG	SPPL2A
ERVK3-1.5	8.12192e-18	0.581733	0.789	0.437	2.9727e-13	IFNG	ERVK3-1
CASC3.2	8.28608e-18	0.572625	0.721	0.364	3.03279e-13	IFNG	CASC3
ACER3.3	8.31438e-18	0.706383	0.367	0.145	3.04314e-13	IFNG	ACER3
GIMAP1.7	8.53186e-18	-2.57503	0.179	0.41	3.12275e-13	IFNG	GIMAP1
ABCB1.2	8.85803e-18	0.589671	0.418	0.172	3.24213e-13	IFNG	ABCB1
ATN1.1	8.92309e-18	0.738781	0.319	0.119	3.26594e-13	IFNG	ATN1
TMEM189.4	9.06817e-18	0.570327	0.622	0.29	3.31904e-13	IFNG	TMEM189
WSB2.6	9.12651e-18	0.738339	0.665	0.346	3.34039e-13	IFNG	WSB2
RPL34.7	9.24279e-18	-0.591961	1	0.994	3.38295e-13	IFNG	RPL34
ACOX3.1	9.32107e-18	0.824556	0.402	0.169	3.4116e-13	IFNG	ACOX3
COX7A2.4	9.61178e-18	0.350218	0.988	0.926	3.51801e-13	IFNG	COX7A2
HSP90B1.8	9.78055e-18	0.399833	0.988	0.897	3.57978e-13	IFNG	HSP90B1
TUBGCP4.1	9.92426e-18	0.628477	0.339	0.13	3.63238e-13	IFNG	TUBGCP4
CDK2AP1.7	1.03857e-17	0.599197	0.673	0.343	3.80128e-13	IFNG	CDK2AP1
IL7R.7	1.04451e-17	-4.33649	0.167	0.389	3.82301e-13	IFNG	IL7R
WBP4.4	1.04818e-17	0.480885	0.618	0.29	3.83646e-13	IFNG	WBP4
TTC5.6	1.065e-17	0.522749	0.45	0.188	3.898e-13	IFNG	TTC5
MRPS31.1	1.08064e-17	0.537435	0.729	0.378	3.95525e-13	IFNG	MRPS31
CDC7.1	1.13066e-17	0.952619	0.295	0.109	4.13834e-13	IFNG	CDC7
PWWP3A.2	1.13451e-17	0.330511	0.506	0.214	4.15243e-13	IFNG	PWWP3A
CDK16.3	1.14249e-17	0.547986	0.494	0.215	4.18162e-13	IFNG	CDK16
PRKAG1.5	1.15932e-17	0.55063	0.737	0.376	4.24324e-13	IFNG	PRKAG1
TTI2.2	1.17899e-17	0.59876	0.422	0.175	4.31524e-13	IFNG	TTI2
AURKA.1	1.20772e-17	0.954779	0.267	0.094	4.42037e-13	IFNG	AURKA
DYNLL1.7	1.21012e-17	0.442385	0.988	0.825	4.42917e-13	IFNG	DYNLL1
AL606807.1.8	1.23691e-17	0.265663	0.653	0.315	4.5272e-13	IFNG	AL606807.1
AGFG2.7	1.29561e-17	0.712475	0.586	0.281	4.74206e-13	IFNG	AGFG2
C17orf75.3	1.33983e-17	0.487212	0.45	0.188	4.90393e-13	IFNG	C17orf75
CPSF3.6	1.35184e-17	0.600479	0.598	0.286	4.94787e-13	IFNG	CPSF3
URM1.6	1.35448e-17	0.57553	0.896	0.562	4.95754e-13	IFNG	URM1
UBE3D	1.36192e-17	0.678394	0.275	0.096	4.98475e-13	IFNG	UBE3D
CCAR1.5	1.38353e-17	0.525309	0.853	0.501	5.06385e-13	IFNG	CCAR1
CLPP.4	1.39454e-17	0.528673	0.908	0.631	5.10416e-13	IFNG	CLPP
SELENOS.8	1.43329e-17	0.546383	0.888	0.544	5.24598e-13	IFNG	SELENOS
EMC6.4	1.45316e-17	0.563076	0.896	0.627	5.31872e-13	IFNG	EMC6
DDX41.5	1.46705e-17	0.477096	0.641	0.299	5.36956e-13	IFNG	DDX41
GPHN.5	1.51065e-17	0.732912	0.861	0.532	5.52915e-13	IFNG	GPHN
NUDT3.2	1.51477e-17	0.526177	0.614	0.291	5.54423e-13	IFNG	NUDT3
ZNF622.3	1.53089e-17	0.538917	0.781	0.408	5.60321e-13	IFNG	ZNF622
PNP.8	1.53768e-17	0.566843	0.801	0.463	5.62806e-13	IFNG	PNP
PIGV	1.56616e-17	0.762025	0.275	0.097	5.73231e-13	IFNG	PIGV
EML2-AS1	1.59901e-17	0.943119	0.203	0.061	5.85254e-13	IFNG	EML2-AS1
CEP131.1	1.64783e-17	0.991154	0.251	0.085	6.03122e-13	IFNG	CEP131
NPLOC4.5	1.66655e-17	0.595466	0.645	0.318	6.09974e-13	IFNG	NPLOC4
MCCC2.5	1.67956e-17	0.48143	0.653	0.31	6.14735e-13	IFNG	MCCC2
MRPL39.1	1.68815e-17	0.534236	0.606	0.287	6.17881e-13	IFNG	MRPL39
ZCRB1.4	1.69388e-17	0.511398	0.849	0.483	6.19977e-13	IFNG	ZCRB1
TXNRD2.4	1.69944e-17	0.572686	0.478	0.206	6.2201e-13	IFNG	TXNRD2
MYO1F.5	1.72611e-17	-1.81751	0.402	0.544	6.31772e-13	IFNG	MYO1F
TMED9.8	1.73878e-17	0.449439	0.96	0.774	6.36411e-13	IFNG	TMED9
UBE2I.6	1.82764e-17	0.443025	0.964	0.805	6.68934e-13	IFNG	UBE2I
ISG20L2.5	1.85524e-17	0.619347	0.614	0.305	6.79035e-13	IFNG	ISG20L2
UBE2D3.5	1.9935e-17	0.357919	0.988	0.909	7.29639e-13	IFNG	UBE2D3
ESRRA.4	2.08694e-17	0.564683	0.57	0.266	7.6384e-13	IFNG	ESRRA
ZCCHC9.4	2.12847e-17	0.556598	0.625	0.304	7.79043e-13	IFNG	ZCCHC9
NELFE.4	2.14108e-17	0.583899	0.817	0.466	7.83655e-13	IFNG	NELFE
PITPNA.8	2.16664e-17	0.534937	0.773	0.416	7.9301e-13	IFNG	PITPNA
FAAP100.1	2.21466e-17	0.644943	0.331	0.125	8.10588e-13	IFNG	FAAP100
SMIM20.3	2.23399e-17	0.468497	0.594	0.279	8.17664e-13	IFNG	SMIM20
GLE1.4	2.25914e-17	0.473256	0.598	0.277	8.26869e-13	IFNG	GLE1
STK10.6	2.27228e-17	-1.10132	0.777	0.729	8.31678e-13	IFNG	STK10
CCDC102A.2	2.33813e-17	0.69905	0.363	0.144	8.55778e-13	IFNG	CCDC102A
MTX3.5	2.44116e-17	0.794758	0.426	0.184	8.9349e-13	IFNG	MTX3
LRSAM1.1	2.47096e-17	0.541896	0.378	0.15	9.04397e-13	IFNG	LRSAM1
RMDN3.4	2.47181e-17	0.569879	0.494	0.218	9.04707e-13	IFNG	RMDN3
GEMIN2.1	2.51476e-17	0.589726	0.311	0.115	9.20427e-13	IFNG	GEMIN2
SAMD9L.4	2.58059e-17	-2.1019	0.223	0.445	9.44521e-13	IFNG	SAMD9L
XPOT.4	2.59631e-17	0.576528	0.602	0.291	9.50276e-13	IFNG	XPOT
TSC22D3.4	2.6215e-17	-2.99379	0.096	0.339	9.59496e-13	IFNG	TSC22D3
TOPBP1.7	2.65537e-17	0.55373	0.665	0.337	9.71893e-13	IFNG	TOPBP1
WDFY2.8	2.755e-17	0.732475	0.61	0.304	1.00836e-12	IFNG	WDFY2
TKFC.2	2.76063e-17	0.699334	0.355	0.138	1.01042e-12	IFNG	TKFC
HIST1H1D.6	2.77673e-17	-2.21701	0.355	0.522	1.01631e-12	IFNG	HIST1H1D
ZNF496	2.79582e-17	1.03766	0.203	0.063	1.0233e-12	IFNG	ZNF496
ECPAS.5	2.81722e-17	0.547866	0.709	0.354	1.03113e-12	IFNG	ECPAS
KNTC1.1	2.82825e-17	0.79817	0.291	0.107	1.03517e-12	IFNG	KNTC1
BAG2.6	2.85962e-17	0.655688	0.494	0.222	1.04665e-12	IFNG	BAG2
SGPL1	2.8679e-17	0.805075	0.271	0.095	1.04968e-12	IFNG	SGPL1
PARN.3	2.92176e-17	0.50065	0.693	0.347	1.06939e-12	IFNG	PARN
TDP1.7	2.95022e-17	0.476269	0.602	0.279	1.07981e-12	IFNG	TDP1
GDAP1.1	2.96118e-17	0.836172	0.259	0.09	1.08382e-12	IFNG	GDAP1
ERCC8.2	2.98861e-17	0.601152	0.39	0.16	1.09386e-12	IFNG	ERCC8
HLA-E.5	3.0631e-17	-0.526099	0.996	0.986	1.12112e-12	IFNG	HLA-E
GOLGA3.4	3.10428e-17	0.518396	0.566	0.264	1.1362e-12	IFNG	GOLGA3
ADTRP.7	3.12841e-17	-4.49117	0.024	0.258	1.14503e-12	IFNG	ADTRP
SLC4A7.6	3.1459e-17	0.51478	0.733	0.383	1.15143e-12	IFNG	SLC4A7
SMAD5.2	3.16493e-17	0.355007	0.339	0.127	1.1584e-12	IFNG	SMAD5
NME6.5	3.22335e-17	0.494976	0.57	0.26	1.17978e-12	IFNG	NME6
ELP3.2	3.23312e-17	0.518312	0.518	0.23	1.18335e-12	IFNG	ELP3
ZC3H8.2	3.31672e-17	0.566329	0.598	0.278	1.21395e-12	IFNG	ZC3H8
SLC15A4.6	3.33548e-17	0.422769	0.558	0.248	1.22082e-12	IFNG	SLC15A4
SPIDR.5	3.4025e-17	0.54373	0.781	0.417	1.24535e-12	IFNG	SPIDR
INPP1.4	3.41901e-17	0.603152	0.43	0.183	1.25139e-12	IFNG	INPP1
ANKLE2.6	3.53948e-17	0.498408	0.749	0.385	1.29548e-12	IFNG	ANKLE2
MAP4.4	3.63227e-17	0.592616	0.888	0.558	1.32945e-12	IFNG	MAP4
FAM120C.1	3.85827e-17	0.66901	0.267	0.094	1.41217e-12	IFNG	FAM120C
P2RY8.7	3.9214e-17	-1.81114	0.458	0.576	1.43527e-12	IFNG	P2RY8
VAPB.3	3.94045e-17	0.369254	0.502	0.216	1.44224e-12	IFNG	VAPB
DIABLO.1	4.02878e-17	0.563567	0.323	0.121	1.47457e-12	IFNG	DIABLO
ETFB.7	4.14887e-17	0.625864	0.936	0.706	1.51853e-12	IFNG	ETFB
CLTA.6	4.17886e-17	0.429019	0.956	0.814	1.5295e-12	IFNG	CLTA
SIKE1.3	4.18182e-17	0.465068	0.598	0.279	1.53059e-12	IFNG	SIKE1
PPP4R2.6	4.30746e-17	0.554911	0.904	0.557	1.57657e-12	IFNG	PPP4R2
RAD18.1	4.32816e-17	0.650633	0.367	0.148	1.58415e-12	IFNG	RAD18
RABEP1.2	4.38415e-17	0.599236	0.741	0.412	1.60464e-12	IFNG	RABEP1
CEACAM1.7	4.4045e-17	-3.09659	0.108	0.341	1.61209e-12	IFNG	CEACAM1
SHISA5.7	4.42452e-17	-1.09144	0.717	0.714	1.61942e-12	IFNG	SHISA5
NOTCH1.3	4.47179e-17	0.803662	0.367	0.148	1.63672e-12	IFNG	NOTCH1
RNASEH2A.6	4.48647e-17	0.578768	0.442	0.19	1.64209e-12	IFNG	RNASEH2A
NOL12.3	4.61996e-17	0.511405	0.689	0.338	1.69095e-12	IFNG	NOL12
RSRP1.7	4.77971e-17	-0.800145	0.793	0.763	1.74942e-12	IFNG	RSRP1
INVS.2	4.87588e-17	0.575771	0.49	0.223	1.78462e-12	IFNG	INVS
TANGO6.1	4.90071e-17	0.517726	0.426	0.178	1.79371e-12	IFNG	TANGO6
ISOC1.6	5.04049e-17	0.429967	0.562	0.251	1.84487e-12	IFNG	ISOC1
TXLNG.1	5.09035e-17	0.36152	0.47	0.201	1.86312e-12	IFNG	TXLNG
OPTN.7	5.16912e-17	-0.929495	0.837	0.787	1.89195e-12	IFNG	OPTN
CTU1.3	5.17691e-17	0.457133	0.498	0.214	1.8948e-12	IFNG	CTU1
C4orf48.7	5.37391e-17	0.471886	0.972	0.722	1.96691e-12	IFNG	C4orf48
AIP.5	5.51363e-17	0.535482	0.968	0.724	2.01804e-12	IFNG	AIP
SSNA1.5	5.53719e-17	0.530077	0.964	0.703	2.02667e-12	IFNG	SSNA1
PIN4.5	5.56541e-17	0.563643	0.876	0.506	2.037e-12	IFNG	PIN4
SUPV3L1.4	5.71587e-17	0.428832	0.542	0.241	2.09206e-12	IFNG	SUPV3L1
IKZF2.8	5.83407e-17	-6.35655	0.012	0.238	2.13533e-12	IFNG	IKZF2
CD2.8	5.88236e-17	0.400518	1	0.921	2.153e-12	IFNG	CD2
ARHGAP9.5	5.94526e-17	-1.33329	0.582	0.63	2.17602e-12	IFNG	ARHGAP9
RAB39B.1	6.26824e-17	0.398335	0.355	0.138	2.29424e-12	IFNG	RAB39B
SLC36A4.2	6.33499e-17	0.568321	0.45	0.195	2.31867e-12	IFNG	SLC36A4
MT-CO3.7	6.56322e-17	-0.48106	0.964	0.991	2.40221e-12	IFNG	MT-CO3
CGAS.8	6.65357e-17	0.579843	0.653	0.33	2.43527e-12	IFNG	CGAS
CDC16.3	6.65657e-17	0.404443	0.661	0.318	2.43637e-12	IFNG	CDC16
QRSL1.2	6.70348e-17	0.508362	0.39	0.159	2.45354e-12	IFNG	QRSL1
COPS7A.5	6.78185e-17	0.5514	0.578	0.276	2.48223e-12	IFNG	COPS7A
NEDD9.7	6.79796e-17	0.647721	0.729	0.414	2.48812e-12	IFNG	NEDD9
MIEF1	6.85916e-17	0.450545	0.371	0.146	2.51052e-12	IFNG	MIEF1
DHX16.4	6.91135e-17	0.465113	0.625	0.298	2.52962e-12	IFNG	DHX16
GTF3C5.4	6.9701e-17	0.484785	0.633	0.298	2.55113e-12	IFNG	GTF3C5
SP100.7	6.99898e-17	-0.842136	0.884	0.813	2.5617e-12	IFNG	SP100
FHOD1.8	7.06228e-17	0.541567	0.625	0.301	2.58487e-12	IFNG	FHOD1
GLMN.7	7.13255e-17	0.461095	0.641	0.308	2.61058e-12	IFNG	GLMN
CREB3.7	7.26076e-17	0.491922	0.625	0.298	2.65751e-12	IFNG	CREB3
PFDN5.4	7.62953e-17	-0.391008	0.992	0.988	2.79249e-12	IFNG	PFDN5
CAST.5	7.64997e-17	-0.892682	0.789	0.781	2.79997e-12	IFNG	CAST
ACTG1.7	7.76449e-17	-0.470972	1	0.995	2.84188e-12	IFNG	ACTG1
ING5.2	7.82472e-17	0.418377	0.566	0.26	2.86393e-12	IFNG	ING5
SLC35A4.4	8.43963e-17	0.566805	0.653	0.318	3.08899e-12	IFNG	SLC35A4
DOK2.7	8.5147e-17	-1.15204	0.757	0.725	3.11647e-12	IFNG	DOK2
BCLAF1.4	8.64903e-17	0.516103	0.92	0.639	3.16563e-12	IFNG	BCLAF1
BHLHE40-AS1.1	8.88886e-17	0.890703	0.315	0.122	3.25341e-12	IFNG	BHLHE40-AS1
GPATCH2.5	9.05417e-17	0.60298	0.498	0.225	3.31392e-12	IFNG	GPATCH2
PCBP2.5	9.19687e-17	0.45554	0.952	0.719	3.36615e-12	IFNG	PCBP2
TMEM216.7	9.20817e-17	0.447129	0.59	0.273	3.37028e-12	IFNG	TMEM216
GSTM1.5	9.35226e-17	0.476885	0.777	0.393	3.42302e-12	IFNG	GSTM1
FIGNL1.1	9.56534e-17	0.733262	0.319	0.124	3.50101e-12	IFNG	FIGNL1
C12orf75.8	9.63478e-17	0.331999	0.928	0.549	3.52643e-12	IFNG	C12orf75
NDUFA8.4	9.65036e-17	0.515747	0.884	0.531	3.53213e-12	IFNG	NDUFA8
PELO.7	9.96169e-17	0.647787	0.566	0.271	3.64608e-12	IFNG	PELO
SNHG10	1.00776e-16	0.822461	0.271	0.097	3.68852e-12	IFNG	SNHG10
SMIM13.2	1.00901e-16	0.550443	0.359	0.142	3.69309e-12	IFNG	SMIM13
ADA.8	1.03737e-16	0.450059	0.53	0.236	3.79688e-12	IFNG	ADA
AAAS.4	1.04225e-16	0.478143	0.629	0.302	3.81475e-12	IFNG	AAAS
GTF2I.6	1.08092e-16	0.507138	0.837	0.465	3.95626e-12	IFNG	GTF2I
METAP1.2	1.11602e-16	0.501931	0.586	0.28	4.08475e-12	IFNG	METAP1
SYMPK.3	1.13055e-16	0.485807	0.649	0.313	4.13793e-12	IFNG	SYMPK
TCF7.8	1.15841e-16	-4.89656	0.02	0.246	4.23991e-12	IFNG	TCF7
IER3IP1.6	1.15926e-16	0.549701	0.9	0.577	4.24299e-12	IFNG	IER3IP1
DPP9.7	1.19492e-16	0.500811	0.637	0.311	4.37354e-12	IFNG	DPP9
RPL11.6	1.22343e-16	-0.492914	1	0.996	4.47789e-12	IFNG	RPL11
NAA35.4	1.24955e-16	0.478041	0.578	0.271	4.57349e-12	IFNG	NAA35
CHERP.3	1.26071e-16	0.507026	0.606	0.289	4.61431e-12	IFNG	CHERP
DHRSX.7	1.34503e-16	0.537602	0.629	0.316	4.92296e-12	IFNG	DHRSX
MAD2L1.7	1.34919e-16	0.625462	0.47	0.212	4.93817e-12	IFNG	MAD2L1
FAR2.1	1.35458e-16	0.79977	0.311	0.12	4.95791e-12	IFNG	FAR2
ENOSF1.5	1.4142e-16	0.443211	0.637	0.31	5.17612e-12	IFNG	ENOSF1
GATC.1	1.42195e-16	0.574311	0.398	0.168	5.20447e-12	IFNG	GATC
SRSF10.5	1.43246e-16	0.487609	0.948	0.723	5.24294e-12	IFNG	SRSF10
CWC27.2	1.47384e-16	0.478818	0.705	0.365	5.39441e-12	IFNG	CWC27
FOXK2.4	1.47467e-16	0.574247	0.442	0.192	5.39742e-12	IFNG	FOXK2
SNAPC1.1	1.52932e-16	0.476979	0.398	0.165	5.59745e-12	IFNG	SNAPC1
CHRAC1.3	1.54103e-16	0.497446	0.669	0.332	5.64031e-12	IFNG	CHRAC1
ANKRD40.1	1.57029e-16	0.529806	0.378	0.152	5.74741e-12	IFNG	ANKRD40
SMAD7.5	1.57918e-16	0.619158	0.49	0.221	5.77996e-12	IFNG	SMAD7
KPNA3.3	1.58989e-16	0.456351	0.673	0.33	5.81917e-12	IFNG	KPNA3
SNF8.7	1.61723e-16	0.574229	0.896	0.573	5.91923e-12	IFNG	SNF8
ISG15.6	1.62976e-16	-1.50408	0.538	0.614	5.96508e-12	IFNG	ISG15
HAUS2.5	1.63042e-16	0.582221	0.518	0.242	5.96749e-12	IFNG	HAUS2
RPL13A.7	1.63285e-16	0.289731	1	0.994	5.9764e-12	IFNG	RPL13A
TASOR2.3	1.63902e-16	0.504553	0.641	0.328	5.99898e-12	IFNG	TASOR2
PTPRCAP.6	1.6903e-16	-1.72852	0.378	0.518	6.18668e-12	IFNG	PTPRCAP
ZNF326.5	1.76274e-16	0.580072	0.633	0.319	6.45182e-12	IFNG	ZNF326
MRPS22.4	1.84583e-16	0.469741	0.657	0.318	6.75592e-12	IFNG	MRPS22
IFT52.6	1.8524e-16	0.37412	0.462	0.197	6.77998e-12	IFNG	IFT52
TMEM186	1.87649e-16	0.496205	0.331	0.127	6.86814e-12	IFNG	TMEM186
MLLT1.1	1.8911e-16	0.556458	0.351	0.139	6.92163e-12	IFNG	MLLT1
STAT1.6	1.91232e-16	-1.7077	0.781	0.769	6.99927e-12	IFNG	STAT1
NSFL1C.5	1.92731e-16	0.5252	0.797	0.444	7.05415e-12	IFNG	NSFL1C
EEF1AKMT1.1	1.93233e-16	0.480344	0.367	0.148	7.0725e-12	IFNG	EEF1AKMT1
COPS7B.2	1.93449e-16	0.405192	0.482	0.21	7.08044e-12	IFNG	COPS7B
EIF4G2.6	2.03665e-16	0.402771	0.976	0.86	7.45435e-12	IFNG	EIF4G2
MRPL18.3	2.04531e-16	0.562653	0.825	0.529	7.48605e-12	IFNG	MRPL18
CHD4.6	2.06291e-16	0.530658	0.892	0.524	7.55046e-12	IFNG	CHD4
GSTO1.7	2.09319e-16	0.533324	0.94	0.676	7.6613e-12	IFNG	GSTO1
FADS3	2.11498e-16	0.668131	0.231	0.076	7.74105e-12	IFNG	FADS3
CKLF.7	2.20521e-16	-1.03455	0.94	0.838	8.0713e-12	IFNG	CKLF
NOP14-AS1.7	2.25118e-16	0.723537	0.498	0.23	8.23954e-12	IFNG	NOP14-AS1
ACSL4.6	2.25577e-16	0.560873	0.757	0.401	8.25635e-12	IFNG	ACSL4
TSEN15.8	2.27693e-16	0.535495	0.709	0.371	8.33378e-12	IFNG	TSEN15
TAGAP.6	2.32513e-16	1.14523	0.566	0.296	8.5102e-12	IFNG	TAGAP
PIGL.1	2.3926e-16	0.568564	0.45	0.197	8.75715e-12	IFNG	PIGL
FBXO31.1	2.42102e-16	0.455045	0.375	0.15	8.86116e-12	IFNG	FBXO31
LAGE3.4	2.43881e-16	0.515955	0.884	0.536	8.92628e-12	IFNG	LAGE3
MPHOSPH6.5	2.51666e-16	0.539691	0.701	0.365	9.21122e-12	IFNG	MPHOSPH6
STRN4.5	2.5514e-16	0.574778	0.494	0.224	9.33837e-12	IFNG	STRN4
SLC39A7.7	2.5762e-16	0.530871	0.781	0.408	9.42915e-12	IFNG	SLC39A7
GATD1.1	2.70193e-16	0.707118	0.331	0.13	9.88935e-12	IFNG	GATD1
ZBTB20.6	2.748e-16	-1.85659	0.363	0.531	1.00579e-11	IFNG	ZBTB20
SPIRE1.3	2.78205e-16	0.786396	0.315	0.124	1.01826e-11	IFNG	SPIRE1
CD6.6	2.79397e-16	0.574817	0.896	0.576	1.02262e-11	IFNG	CD6
ABHD2.8	2.86016e-16	0.478037	0.582	0.275	1.04685e-11	IFNG	ABHD2
ARHGAP45.4	2.87249e-16	-0.885566	0.837	0.762	1.05136e-11	IFNG	ARHGAP45
AL627171.2.4	2.87319e-16	0.402781	0.57	0.278	1.05162e-11	IFNG	AL627171.2
EIF4G3.7	2.97122e-16	0.480298	0.837	0.493	1.0875e-11	IFNG	EIF4G3
KLF3.6	3.01544e-16	-3.31375	0.044	0.27	1.10368e-11	IFNG	KLF3
ARFIP2.1	3.07134e-16	0.441641	0.578	0.271	1.12414e-11	IFNG	ARFIP2
ATXN3.3	3.08067e-16	0.403082	0.522	0.237	1.12756e-11	IFNG	ATXN3
XYLT2.2	3.28499e-16	0.660118	0.299	0.113	1.20234e-11	IFNG	XYLT2
ADAM9.1	3.29775e-16	0.965516	0.219	0.072	1.20701e-11	IFNG	ADAM9
TARS2.2	3.34258e-16	0.511433	0.426	0.181	1.22342e-11	IFNG	TARS2
RINT1.1	3.3776e-16	0.494953	0.386	0.159	1.23624e-11	IFNG	RINT1
SLC2A3.6	3.37912e-16	-0.989916	0.729	0.735	1.23679e-11	IFNG	SLC2A3
PRPF3.3	3.42378e-16	0.364801	0.574	0.266	1.25314e-11	IFNG	PRPF3
TMEM41A.2	3.5072e-16	0.299175	0.466	0.199	1.28367e-11	IFNG	TMEM41A
TAF2.5	3.56042e-16	0.420427	0.574	0.271	1.30315e-11	IFNG	TAF2
MRPL9.4	3.6088e-16	0.543547	0.785	0.448	1.32086e-11	IFNG	MRPL9
BLMH.5	3.62133e-16	0.555278	0.558	0.268	1.32544e-11	IFNG	BLMH
GIMAP5.7	3.62554e-16	-2.09265	0.394	0.519	1.32698e-11	IFNG	GIMAP5
PHAX.4	3.64566e-16	0.526107	0.805	0.438	1.33435e-11	IFNG	PHAX
SFI1.3	3.99942e-16	0.49407	0.502	0.23	1.46383e-11	IFNG	SFI1
PROSER1.3	4.00746e-16	0.664508	0.442	0.2	1.46677e-11	IFNG	PROSER1
CSKMT	4.18932e-16	1.08879	0.263	0.096	1.53333e-11	IFNG	CSKMT
TXNDC9.4	4.21513e-16	0.51547	0.765	0.414	1.54278e-11	IFNG	TXNDC9
SNRPB2.6	4.35837e-16	0.479389	0.944	0.711	1.59521e-11	IFNG	SNRPB2
DDB1.5	4.36284e-16	0.513336	0.888	0.584	1.59684e-11	IFNG	DDB1
ACD.6	4.3861e-16	0.514427	0.709	0.368	1.60536e-11	IFNG	ACD
NFS1	4.41019e-16	0.584888	0.418	0.179	1.61418e-11	IFNG	NFS1
LZIC	4.46715e-16	0.534964	0.645	0.322	1.63502e-11	IFNG	LZIC
ARHGDIA.4	4.55984e-16	0.42905	0.976	0.843	1.66895e-11	IFNG	ARHGDIA
SNHG8.6	4.59332e-16	0.511949	0.873	0.54	1.6812e-11	IFNG	SNHG8
HSD17B8.4	4.61917e-16	0.36482	0.458	0.199	1.69066e-11	IFNG	HSD17B8
VAC14.1	4.86029e-16	0.537994	0.41	0.173	1.77892e-11	IFNG	VAC14
PDXK.6	4.87996e-16	0.456707	0.709	0.364	1.78611e-11	IFNG	PDXK
BPHL	5.11934e-16	0.750769	0.215	0.07	1.87373e-11	IFNG	BPHL
EIF2AK4.4	5.29017e-16	0.433681	0.57	0.268	1.93626e-11	IFNG	EIF2AK4
EIPR1.4	5.32338e-16	0.530584	0.637	0.317	1.94841e-11	IFNG	EIPR1
LRRC58.7	5.38594e-16	0.433326	0.498	0.225	1.97131e-11	IFNG	LRRC58
INTS6.3	5.42341e-16	0.644196	0.725	0.392	1.98502e-11	IFNG	INTS6
NFKBIE.5	5.46329e-16	0.486271	0.482	0.215	1.99962e-11	IFNG	NFKBIE
RBM26.2	5.67405e-16	0.529832	0.797	0.453	2.07676e-11	IFNG	RBM26
SDHAF3.3	5.79795e-16	0.317758	0.566	0.257	2.12211e-11	IFNG	SDHAF3
POLA1.1	6.0509e-16	0.681273	0.339	0.137	2.21469e-11	IFNG	POLA1
SNRPD3.1	6.07018e-16	0.878184	0.239	0.083	2.22175e-11	IFNG	SNRPD3
L3MBTL2.3	6.13169e-16	0.528928	0.486	0.221	2.24426e-11	IFNG	L3MBTL2
SLC41A2.2	6.1473e-16	0.950297	0.271	0.101	2.24997e-11	IFNG	SLC41A2
MAPK6.6	6.34677e-16	0.501297	0.57	0.27	2.32298e-11	IFNG	MAPK6
CCDC34.1	6.55786e-16	0.723833	0.259	0.093	2.40024e-11	IFNG	CCDC34
GTF2H5.8	6.62613e-16	0.579695	0.805	0.477	2.42523e-11	IFNG	GTF2H5
RHOB.4	6.64687e-16	0.351839	0.39	0.168	2.43282e-11	IFNG	RHOB
RBX1.5	6.69585e-16	0.380161	0.98	0.867	2.45075e-11	IFNG	RBX1
DYRK4.2	6.77978e-16	0.38674	0.414	0.174	2.48147e-11	IFNG	DYRK4
CUL2.4	6.89933e-16	0.499204	0.649	0.328	2.52523e-11	IFNG	CUL2
AKT1S1.1	6.91754e-16	0.399049	0.367	0.147	2.53189e-11	IFNG	AKT1S1
ESYT1.7	6.91864e-16	-1.25202	0.614	0.639	2.53229e-11	IFNG	ESYT1
HIVEP3.5	6.95488e-16	0.724572	0.602	0.312	2.54555e-11	IFNG	HIVEP3
F2R.3	6.99619e-16	0.545817	0.378	0.159	2.56068e-11	IFNG	F2R
OTULIN.3	7.05242e-16	0.576374	0.649	0.335	2.58126e-11	IFNG	OTULIN
NCAPD3.6	7.16142e-16	0.451923	0.538	0.25	2.62115e-11	IFNG	NCAPD3
DDX18.4	7.30842e-16	0.499051	0.912	0.689	2.67495e-11	IFNG	DDX18
DENND4A.2	7.4491e-16	0.500556	0.657	0.331	2.72644e-11	IFNG	DENND4A
DMAC2L.3	7.49433e-16	0.448007	0.466	0.208	2.743e-11	IFNG	DMAC2L
FASTK.2	7.5446e-16	0.487635	0.745	0.39	2.7614e-11	IFNG	FASTK
COPS9.5	7.55772e-16	0.43922	0.968	0.746	2.7662e-11	IFNG	COPS9
USP15.8	7.62522e-16	-0.887662	0.873	0.794	2.79091e-11	IFNG	USP15
IMMP2L.6	7.70203e-16	0.494284	0.598	0.296	2.81902e-11	IFNG	IMMP2L
RBM12.2	7.76226e-16	0.605726	0.363	0.15	2.84107e-11	IFNG	RBM12
INTS6L.3	7.97727e-16	0.791188	0.418	0.187	2.91976e-11	IFNG	INTS6L
ARL5A.4	8.04116e-16	0.524811	0.888	0.566	2.94315e-11	IFNG	ARL5A
ZMIZ1.7	8.10928e-16	0.540589	0.466	0.21	2.96808e-11	IFNG	ZMIZ1
PPP2R1B.6	8.11987e-16	0.546535	0.462	0.208	2.97195e-11	IFNG	PPP2R1B
CDC23.4	8.22449e-16	0.48065	0.494	0.223	3.01025e-11	IFNG	CDC23
IKZF1.7	8.24522e-16	-0.63516	0.944	0.911	3.01783e-11	IFNG	IKZF1
RNF2.2	8.36641e-16	0.431792	0.454	0.198	3.06219e-11	IFNG	RNF2
MRPL28.6	8.48144e-16	0.525468	0.896	0.547	3.10429e-11	IFNG	MRPL28
GTF3C4.2	8.54804e-16	0.552583	0.394	0.168	3.12867e-11	IFNG	GTF3C4
HLA-DQB1.8	8.80991e-16	0.351616	0.653	0.342	3.22452e-11	IFNG	HLA-DQB1
GMPPB.7	9.05205e-16	0.426226	0.566	0.263	3.31314e-11	IFNG	GMPPB
UBE2V2.6	9.23148e-16	0.513307	0.801	0.446	3.37882e-11	IFNG	UBE2V2
GSDMD.5	9.45613e-16	-1.18894	0.618	0.648	3.46104e-11	IFNG	GSDMD
C1orf216.6	9.51229e-16	0.520002	0.446	0.191	3.48159e-11	IFNG	C1orf216
IPPK.1	1.00083e-15	0.692999	0.299	0.114	3.66312e-11	IFNG	IPPK
MRS2.2	1.06613e-15	0.463518	0.478	0.214	3.90215e-11	IFNG	MRS2
VEGFA	1.07806e-15	0.595577	0.227	0.077	3.94581e-11	IFNG	VEGFA
IVNS1ABP.6	1.11631e-15	0.6114	0.773	0.448	4.08581e-11	IFNG	IVNS1ABP
CSNK2A2.3	1.14418e-15	0.427938	0.773	0.404	4.18782e-11	IFNG	CSNK2A2
HNRNPK.6	1.14891e-15	0.321571	0.992	0.951	4.20512e-11	IFNG	HNRNPK
DENND1A.3	1.15189e-15	0.691877	0.446	0.202	4.21604e-11	IFNG	DENND1A
GPR107.2	1.15491e-15	0.595552	0.41	0.176	4.22708e-11	IFNG	GPR107
FAM168B.5	1.16934e-15	0.423928	0.51	0.234	4.2799e-11	IFNG	FAM168B
LBH.6	1.17402e-15	0.681198	0.928	0.708	4.29703e-11	IFNG	LBH
ATP5F1C.7	1.18075e-15	0.443318	0.952	0.786	4.32168e-11	IFNG	ATP5F1C
RBM10.5	1.18571e-15	0.616117	0.594	0.288	4.33983e-11	IFNG	RBM10
FAM189B.1	1.18863e-15	0.579706	0.311	0.12	4.35049e-11	IFNG	FAM189B
HNRNPH1.6	1.20151e-15	0.549393	0.896	0.593	4.39764e-11	IFNG	HNRNPH1
FRA10AC1.1	1.20972e-15	0.411795	0.61	0.288	4.4277e-11	IFNG	FRA10AC1
UFM1.4	1.2382e-15	0.50293	0.888	0.564	4.53194e-11	IFNG	UFM1
ENSA.7	1.24771e-15	0.490607	0.948	0.714	4.56674e-11	IFNG	ENSA
FKBP1A.8	1.25159e-15	0.451868	0.944	0.77	4.58096e-11	IFNG	FKBP1A
NMB.3	1.27191e-15	0.998544	0.355	0.151	4.65532e-11	IFNG	NMB
HDAC7.7	1.28231e-15	0.558022	0.801	0.48	4.69339e-11	IFNG	HDAC7
TRMT13.3	1.30202e-15	0.404711	0.47	0.209	4.76551e-11	IFNG	TRMT13
KCTD5.2	1.30641e-15	0.532114	0.402	0.173	4.78158e-11	IFNG	KCTD5
C16orf58.4	1.31266e-15	0.357324	0.454	0.197	4.80446e-11	IFNG	C16orf58
GABPB1.6	1.31288e-15	0.406139	0.61	0.292	4.80527e-11	IFNG	GABPB1
NMT1.4	1.35171e-15	0.491563	0.733	0.381	4.9474e-11	IFNG	NMT1
SCYL1.5	1.41018e-15	0.503482	0.773	0.401	5.16139e-11	IFNG	SCYL1
FUBP3.2	1.46707e-15	0.270754	0.538	0.24	5.36963e-11	IFNG	FUBP3
PTPRJ.6	1.46878e-15	0.760847	0.857	0.534	5.37589e-11	IFNG	PTPRJ
CASP8.8	1.52783e-15	-1.35416	0.645	0.654	5.59202e-11	IFNG	CASP8
COA1.4	1.56596e-15	0.477379	0.765	0.432	5.73157e-11	IFNG	COA1
SYNE3.5	1.59114e-15	0.596994	0.55	0.269	5.82372e-11	IFNG	SYNE3
MRPL35.6	1.59155e-15	0.441922	0.693	0.349	5.82525e-11	IFNG	MRPL35
LSM4.5	1.6222e-15	0.539533	0.865	0.585	5.93743e-11	IFNG	LSM4
CEP170.5	1.6346e-15	0.503946	0.434	0.193	5.9828e-11	IFNG	CEP170
WDR45B.2	1.76568e-15	0.412992	0.57	0.268	6.46256e-11	IFNG	WDR45B
PROB1.2	1.78889e-15	0.78491	0.259	0.095	6.54751e-11	IFNG	PROB1
GMPPA.8	1.80291e-15	0.520446	0.558	0.266	6.59883e-11	IFNG	GMPPA
PGRMC2.3	1.88029e-15	0.444238	0.618	0.303	6.88204e-11	IFNG	PGRMC2
NDUFB10.7	1.89704e-15	0.417296	0.984	0.82	6.94336e-11	IFNG	NDUFB10
IGHMBP2.1	1.91112e-15	0.482266	0.307	0.118	6.9949e-11	IFNG	IGHMBP2
DDRGK1.5	1.91743e-15	0.525724	0.869	0.542	7.018e-11	IFNG	DDRGK1
STK38.7	1.96368e-15	-1.77533	0.43	0.54	7.18728e-11	IFNG	STK38
IFNAR2.5	1.9649e-15	-1.17221	0.673	0.674	7.19172e-11	IFNG	IFNAR2
NARS.2	2.01642e-15	0.484443	0.713	0.379	7.38029e-11	IFNG	NARS
TMPO-AS1.1	2.03781e-15	0.764792	0.271	0.102	7.45858e-11	IFNG	TMPO-AS1
RAD21.5	2.0695e-15	0.457399	0.972	0.802	7.57458e-11	IFNG	RAD21
NUDT19.2	2.07396e-15	0.687466	0.279	0.105	7.59091e-11	IFNG	NUDT19
PMS2.3	2.09171e-15	0.494021	0.558	0.264	7.65586e-11	IFNG	PMS2
CCDC22.8	2.11838e-15	0.440075	0.506	0.232	7.7535e-11	IFNG	CCDC22
E2F4.6	2.1203e-15	0.560847	0.853	0.535	7.76052e-11	IFNG	E2F4
NOL8.2	2.1332e-15	0.49176	0.637	0.328	7.80772e-11	IFNG	NOL8
MOB1A.7	2.14906e-15	0.502439	0.924	0.669	7.86576e-11	IFNG	MOB1A
C11orf24.1	2.15071e-15	0.602214	0.386	0.165	7.87183e-11	IFNG	C11orf24
CCDC59.3	2.15914e-15	0.493748	0.797	0.447	7.90268e-11	IFNG	CCDC59
HIBCH.5	2.17786e-15	0.454719	0.653	0.328	7.9712e-11	IFNG	HIBCH
CCDC25.2	2.25896e-15	0.469647	0.773	0.411	8.26802e-11	IFNG	CCDC25
OGG1.6	2.27517e-15	0.382604	0.478	0.213	8.32734e-11	IFNG	OGG1
PITPNB.4	2.39122e-15	0.567252	0.773	0.44	8.7521e-11	IFNG	PITPNB
MFSD3.2	2.41061e-15	0.642677	0.323	0.128	8.82306e-11	IFNG	MFSD3
RAPGEF2.6	2.48538e-15	0.47632	0.458	0.209	9.09675e-11	IFNG	RAPGEF2
TGDS.3	2.52399e-15	0.320823	0.514	0.231	9.23804e-11	IFNG	TGDS
FBXL19	2.67948e-15	0.964821	0.223	0.077	9.80716e-11	IFNG	FBXL19
MRPS11.5	2.72231e-15	0.55442	0.757	0.41	9.96393e-11	IFNG	MRPS11
SIVA1.5	2.77177e-15	0.463756	0.932	0.654	1.0145e-10	IFNG	SIVA1
NUP107.5	2.93931e-15	0.491093	0.669	0.337	1.07582e-10	IFNG	NUP107
WHRN.1	2.94203e-15	1.03751	0.239	0.086	1.07681e-10	IFNG	WHRN
SETD3.6	2.95787e-15	0.458521	0.598	0.288	1.08261e-10	IFNG	SETD3
RPS18.6	2.98341e-15	0.26614	1	0.996	1.09196e-10	IFNG	RPS18
ARMC10.4	3.05431e-15	0.541961	0.705	0.38	1.11791e-10	IFNG	ARMC10
TYW1.5	3.15954e-15	0.380305	0.55	0.259	1.15642e-10	IFNG	TYW1
SMC2.6	3.23918e-15	0.379097	0.514	0.236	1.18557e-10	IFNG	SMC2
CD2BP2.6	3.26274e-15	0.553558	0.88	0.532	1.19419e-10	IFNG	CD2BP2
RNF166.3	3.28843e-15	-1.81764	0.402	0.515	1.2036e-10	IFNG	RNF166
FAM117A.5	3.34952e-15	-1.79427	0.386	0.513	1.22596e-10	IFNG	FAM117A
EIF3D.3	3.35349e-15	0.427309	0.96	0.807	1.22741e-10	IFNG	EIF3D
TPI1.6	3.35759e-15	0.206488	1	0.965	1.22891e-10	IFNG	TPI1
DEAF1.1	3.37958e-15	0.479938	0.566	0.271	1.23696e-10	IFNG	DEAF1
GK5.2	3.42641e-15	0.545776	0.351	0.145	1.2541e-10	IFNG	GK5
DHX35.1	3.43543e-15	0.647385	0.243	0.087	1.2574e-10	IFNG	DHX35
BPGM.4	3.49851e-15	0.641791	0.45	0.208	1.28049e-10	IFNG	BPGM
DNMT1.5	3.50723e-15	0.59019	0.829	0.52	1.28368e-10	IFNG	DNMT1
HEXIM1.2	3.51596e-15	0.673091	0.386	0.169	1.28688e-10	IFNG	HEXIM1
CDK5RAP1.3	3.5824e-15	0.315291	0.538	0.245	1.31119e-10	IFNG	CDK5RAP1
TMEM39B.5	3.58551e-15	0.354103	0.474	0.21	1.31233e-10	IFNG	TMEM39B
SLC2A1.4	3.62337e-15	0.574267	0.422	0.187	1.32619e-10	IFNG	SLC2A1
VWA8.3	3.6765e-15	0.468153	0.526	0.244	1.34564e-10	IFNG	VWA8
PCED1B.6	3.70473e-15	-1.20127	0.598	0.675	1.35597e-10	IFNG	PCED1B
RCE1.5	3.72074e-15	0.486128	0.574	0.275	1.36183e-10	IFNG	RCE1
POLDIP3.2	3.72159e-15	0.387134	0.622	0.303	1.36214e-10	IFNG	POLDIP3
SLC26A3.1	3.83531e-15	0.737107	0.251	0.092	1.40376e-10	IFNG	SLC26A3
ARPP19.5	3.91594e-15	0.496715	0.833	0.477	1.43327e-10	IFNG	ARPP19
CCNB1.1	3.98069e-15	0.820584	0.211	0.072	1.45697e-10	IFNG	CCNB1
CSPP1	4.02234e-15	0.444454	0.402	0.17	1.47222e-10	IFNG	CSPP1
DDI2.2	4.04504e-15	0.414666	0.442	0.192	1.48052e-10	IFNG	DDI2
RNF207.3	4.0632e-15	0.486506	0.327	0.13	1.48717e-10	IFNG	RNF207
SMG5.2	4.06414e-15	0.516858	0.47	0.214	1.48751e-10	IFNG	SMG5
WARS2-AS1	4.06541e-15	0.674866	0.315	0.125	1.48798e-10	IFNG	WARS2-AS1
FUNDC2.3	4.12503e-15	0.469867	0.873	0.535	1.5098e-10	IFNG	FUNDC2
PTPMT1.6	4.20432e-15	0.372684	0.645	0.315	1.53882e-10	IFNG	PTPMT1
FARS2.6	4.28761e-15	0.499418	0.669	0.348	1.56931e-10	IFNG	FARS2
ANKRD54.2	4.39918e-15	0.316919	0.43	0.185	1.61014e-10	IFNG	ANKRD54
CBR4.1	4.40728e-15	0.47925	0.335	0.134	1.61311e-10	IFNG	CBR4
NAB2.2	4.58509e-15	0.513508	0.311	0.124	1.67819e-10	IFNG	NAB2
PRRC2C.3	4.63119e-15	0.354865	0.992	0.913	1.69506e-10	IFNG	PRRC2C
RPL27A.8	5.02423e-15	0.268323	1	0.986	1.83892e-10	IFNG	RPL27A
NUP160.5	5.07198e-15	0.442228	0.594	0.294	1.8564e-10	IFNG	NUP160
XPO4.3	5.20988e-15	0.390475	0.598	0.286	1.90687e-10	IFNG	XPO4
TNPO1.5	5.21728e-15	0.532256	0.713	0.393	1.90958e-10	IFNG	TNPO1
MEA1.5	5.25355e-15	0.508277	0.912	0.595	1.92285e-10	IFNG	MEA1
MREG	5.32205e-15	0.586513	0.251	0.091	1.94792e-10	IFNG	MREG
NMI.6	5.46798e-15	0.452554	0.773	0.427	2.00133e-10	IFNG	NMI
NRROS.2	5.50695e-15	0.625372	0.331	0.134	2.0156e-10	IFNG	NRROS
TRMT11.1	5.52243e-15	0.288481	0.446	0.195	2.02126e-10	IFNG	TRMT11
RBMX.5	5.65982e-15	0.435253	0.94	0.667	2.07155e-10	IFNG	RBMX
TRANK1.5	5.66002e-15	-3.76445	0.044	0.253	2.07162e-10	IFNG	TRANK1
GLTP.5	5.77867e-15	0.492275	0.689	0.36	2.11505e-10	IFNG	GLTP
KATNB1.4	6.012e-15	0.517727	0.426	0.189	2.20045e-10	IFNG	KATNB1
NDUFB3.7	6.16058e-15	0.428787	0.956	0.742	2.25483e-10	IFNG	NDUFB3
CARNMT1.4	6.33767e-15	0.453402	0.446	0.201	2.31965e-10	IFNG	CARNMT1
PRIM2.5	6.61895e-15	0.428417	0.566	0.27	2.4226e-10	IFNG	PRIM2
HEBP2.6	6.63164e-15	-0.889347	0.813	0.755	2.42725e-10	IFNG	HEBP2
MTRES1.2	6.68604e-15	0.42247	0.422	0.184	2.44716e-10	IFNG	MTRES1
TRAC.7	6.98967e-15	-1.05552	0.793	0.75	2.55829e-10	IFNG	TRAC
ANKRD52.4	7.04316e-15	0.43168	0.458	0.204	2.57787e-10	IFNG	ANKRD52
NVL.6	7.13743e-15	0.305874	0.518	0.238	2.61237e-10	IFNG	NVL
GNA12.6	7.13926e-15	0.527323	0.438	0.197	2.61304e-10	IFNG	GNA12
COX18.1	7.26389e-15	0.68209	0.271	0.102	2.65866e-10	IFNG	COX18
EEFSEC.2	7.42235e-15	0.404333	0.582	0.281	2.71665e-10	IFNG	EEFSEC
GOLT1B.7	7.48613e-15	0.49715	0.713	0.375	2.74e-10	IFNG	GOLT1B
AKR1A1.6	7.48951e-15	0.52484	0.876	0.55	2.74123e-10	IFNG	AKR1A1
ELP6.6	7.52331e-15	0.407959	0.633	0.311	2.75361e-10	IFNG	ELP6
SH2D2A.7	7.63683e-15	0.477006	0.984	0.752	2.79516e-10	IFNG	SH2D2A
AFAP1.1	7.85454e-15	0.66219	0.227	0.08	2.87484e-10	IFNG	AFAP1
TRAPPC3.5	7.87871e-15	0.494379	0.865	0.517	2.88369e-10	IFNG	TRAPPC3
NCAPH2.4	8.01823e-15	0.401936	0.422	0.184	2.93475e-10	IFNG	NCAPH2
NDUFA9.5	8.04673e-15	0.511104	0.849	0.512	2.94518e-10	IFNG	NDUFA9
ANXA7.6	8.19449e-15	0.473152	0.932	0.713	2.99927e-10	IFNG	ANXA7
RAB11FIP3	8.2824e-15	0.391359	0.398	0.173	3.03144e-10	IFNG	RAB11FIP3
OSTC.8	8.42257e-15	0.46682	0.948	0.727	3.08275e-10	IFNG	OSTC
TRAF3IP3.5	8.44522e-15	-0.524363	0.936	0.931	3.09104e-10	IFNG	TRAF3IP3
METTL21A.3	8.47833e-15	0.447606	0.434	0.194	3.10315e-10	IFNG	METTL21A
ABHD12.4	8.47957e-15	0.449402	0.637	0.319	3.10361e-10	IFNG	ABHD12
ME2.5	8.62106e-15	0.530171	0.769	0.442	3.15539e-10	IFNG	ME2
LACTB.5	8.78921e-15	0.489615	0.534	0.261	3.21694e-10	IFNG	LACTB
DBF4.2	8.81567e-15	0.407016	0.697	0.354	3.22662e-10	IFNG	DBF4
PTCD3.2	8.86724e-15	0.394897	0.633	0.317	3.2455e-10	IFNG	PTCD3
LSR.6	8.91505e-15	-5.48766	0.004	0.202	3.263e-10	IFNG	LSR
ORAI2.8	8.93778e-15	0.565929	0.582	0.298	3.27132e-10	IFNG	ORAI2
GINS4.1	8.97797e-15	0.967231	0.203	0.069	3.28603e-10	IFNG	GINS4
DCTN6.2	9.08184e-15	0.570584	0.327	0.133	3.32405e-10	IFNG	DCTN6
MED1.1	9.24513e-15	0.415699	0.622	0.302	3.38381e-10	IFNG	MED1
SMARCC1.5	9.24696e-15	0.487598	0.912	0.609	3.38448e-10	IFNG	SMARCC1
POLR3C.1	9.34618e-15	0.494685	0.57	0.275	3.42079e-10	IFNG	POLR3C
ZFPL1.5	9.71654e-15	0.426098	0.578	0.279	3.55635e-10	IFNG	ZFPL1
KLF6.7	9.90085e-15	-1.06543	0.681	0.712	3.62381e-10	IFNG	KLF6
RSL24D1.4	9.9035e-15	0.46305	0.92	0.715	3.62478e-10	IFNG	RSL24D1
ITM2C.7	1.00155e-14	-3.06261	0.108	0.322	3.66577e-10	IFNG	ITM2C
C4orf46.1	1.01864e-14	0.770385	0.227	0.081	3.72832e-10	IFNG	C4orf46
APBB1IP.6	1.02324e-14	-0.723295	0.892	0.824	3.74515e-10	IFNG	APBB1IP
AEN.4	1.05307e-14	0.349257	0.414	0.182	3.85433e-10	IFNG	AEN
MSC-AS1	1.06136e-14	0.980817	0.203	0.069	3.88469e-10	IFNG	MSC-AS1
KMT5A.6	1.06829e-14	0.449552	0.486	0.222	3.91005e-10	IFNG	KMT5A
BTBD1.5	1.08711e-14	0.488484	0.717	0.39	3.97894e-10	IFNG	BTBD1
LAT.6	1.09963e-14	-0.595774	0.952	0.875	4.02475e-10	IFNG	LAT
TCIRG1.6	1.10272e-14	-1.22036	0.602	0.625	4.03606e-10	IFNG	TCIRG1
DDX52.5	1.14633e-14	0.439991	0.578	0.279	4.19568e-10	IFNG	DDX52
TMEM38B.1	1.16097e-14	0.250849	0.295	0.113	4.24927e-10	IFNG	TMEM38B
SERTAD2.5	1.17577e-14	0.592201	0.474	0.225	4.30345e-10	IFNG	SERTAD2
UBAP2.2	1.24495e-14	0.429753	0.482	0.221	4.55665e-10	IFNG	UBAP2
ANKRD39.6	1.25248e-14	0.484191	0.749	0.401	4.58422e-10	IFNG	ANKRD39
PSME1.5	1.27249e-14	-0.445586	0.988	0.972	4.65743e-10	IFNG	PSME1
DCXR.3	1.31315e-14	0.494431	0.9	0.628	4.80624e-10	IFNG	DCXR
CAMSAP1.1	1.3146e-14	0.422441	0.347	0.143	4.81157e-10	IFNG	CAMSAP1
LGMN.7	1.32667e-14	-5.11106	0.056	0.262	4.85576e-10	IFNG	LGMN
IREB2.3	1.36039e-14	0.434669	0.645	0.324	4.97918e-10	IFNG	IREB2
SAFB.2	1.36775e-14	0.459856	0.841	0.494	5.00611e-10	IFNG	SAFB
RPP38.4	1.38526e-14	0.37402	0.606	0.292	5.07018e-10	IFNG	RPP38
GTF2E2.4	1.42345e-14	0.419709	0.741	0.387	5.20998e-10	IFNG	GTF2E2
DHRS7.6	1.42798e-14	-0.94954	0.745	0.719	5.22654e-10	IFNG	DHRS7
SOCS4.4	1.43336e-14	0.370168	0.43	0.189	5.24625e-10	IFNG	SOCS4
PGD.6	1.4794e-14	0.281253	0.857	0.493	5.41474e-10	IFNG	PGD
EYA3.4	1.48166e-14	0.418161	0.534	0.255	5.42302e-10	IFNG	EYA3
PPID.4	1.49986e-14	0.474555	0.749	0.415	5.48965e-10	IFNG	PPID
ABLIM1.6	1.50582e-14	-3.04171	0.092	0.3	5.51145e-10	IFNG	ABLIM1
RIOK2.2	1.56876e-14	0.379661	0.526	0.249	5.74181e-10	IFNG	RIOK2
SMC1A.6	1.58911e-14	0.466991	0.781	0.453	5.81629e-10	IFNG	SMC1A
CC2D1A.5	1.60349e-14	0.393594	0.51	0.237	5.86892e-10	IFNG	CC2D1A
NUP37.5	1.60663e-14	0.583702	0.586	0.298	5.88043e-10	IFNG	NUP37
CTNNA1.4	1.61708e-14	0.609088	0.566	0.278	5.91869e-10	IFNG	CTNNA1
ZFP91.4	1.64009e-14	0.505192	0.769	0.42	6.0029e-10	IFNG	ZFP91
COMMD1.6	1.65113e-14	0.554952	0.825	0.481	6.04328e-10	IFNG	COMMD1
RPAP1.2	1.65642e-14	0.387101	0.355	0.148	6.06265e-10	IFNG	RPAP1
H2AFY.6	1.67171e-14	0.442598	0.928	0.663	6.11864e-10	IFNG	H2AFY
PPP1R15B.3	1.68449e-14	0.542	0.418	0.187	6.1654e-10	IFNG	PPP1R15B
PDP2	1.69155e-14	0.702378	0.227	0.08	6.19124e-10	IFNG	PDP2
NANS.8	1.70049e-14	0.417946	0.725	0.389	6.22396e-10	IFNG	NANS
GTF3A.5	1.73098e-14	0.440146	0.952	0.791	6.33557e-10	IFNG	GTF3A
NXF1.3	1.75107e-14	0.456199	0.538	0.256	6.40909e-10	IFNG	NXF1
RPUSD2.1	1.77054e-14	0.350942	0.371	0.156	6.48034e-10	IFNG	RPUSD2
AASDHPPT.2	1.78639e-14	0.542089	0.761	0.457	6.53838e-10	IFNG	AASDHPPT
SMARCAD1.4	1.79156e-14	0.436448	0.554	0.267	6.5573e-10	IFNG	SMARCAD1
RPS24.6	1.80188e-14	0.225005	1	0.995	6.59505e-10	IFNG	RPS24
BX890604.2.1	1.80981e-14	0.259633	0.402	0.173	6.62407e-10	IFNG	BX890604.2
NHEJ1	1.84955e-14	0.386621	0.355	0.148	6.76955e-10	IFNG	NHEJ1
DONSON.2	1.93483e-14	0.430284	0.402	0.174	7.08166e-10	IFNG	DONSON
HIST1H1E.5	1.9602e-14	-1.18179	0.749	0.751	7.17451e-10	IFNG	HIST1H1E
UBAP2L.4	1.99499e-14	0.526921	0.753	0.43	7.30185e-10	IFNG	UBAP2L
CANX.8	1.99521e-14	0.421023	0.964	0.831	7.30265e-10	IFNG	CANX
CTSB.7	2.01186e-14	0.467832	0.968	0.729	7.36363e-10	IFNG	CTSB
HNRNPL.5	2.02051e-14	0.403662	0.98	0.85	7.39527e-10	IFNG	HNRNPL
C1orf122.7	2.03263e-14	0.451207	0.805	0.444	7.43962e-10	IFNG	C1orf122
SYNRG.4	2.10257e-14	-1.23011	0.653	0.648	7.69562e-10	IFNG	SYNRG
CBLB.7	2.10523e-14	0.82238	0.853	0.564	7.70536e-10	IFNG	CBLB
SLC12A9.5	2.1556e-14	0.433698	0.446	0.2	7.88972e-10	IFNG	SLC12A9
DCAF1.3	2.17088e-14	0.324843	0.466	0.21	7.94563e-10	IFNG	DCAF1
EIF2B5.1	2.17487e-14	0.431406	0.673	0.351	7.96023e-10	IFNG	EIF2B5
TUBB2A	2.18115e-14	0.546162	0.211	0.072	7.98321e-10	IFNG	TUBB2A
SHLD2.2	2.20798e-14	0.442758	0.625	0.318	8.08142e-10	IFNG	SHLD2
MAF.6	2.24063e-14	0.542257	0.865	0.555	8.20093e-10	IFNG	MAF
FBRSL1.3	2.24247e-14	0.457801	0.502	0.24	8.20768e-10	IFNG	FBRSL1
DNAJC24.3	2.25998e-14	0.482045	0.359	0.15	8.27174e-10	IFNG	DNAJC24
SPINT2.8	2.30308e-14	-3.803	0.084	0.288	8.42949e-10	IFNG	SPINT2
ARID3B.5	2.32225e-14	0.567616	0.454	0.213	8.49968e-10	IFNG	ARID3B
FGFR1OP.1	2.34464e-14	0.312947	0.386	0.165	8.58161e-10	IFNG	FGFR1OP
SLC66A2.4	2.37944e-14	0.430443	0.629	0.316	8.70899e-10	IFNG	SLC66A2
NUDT2.6	2.42934e-14	0.359362	0.661	0.33	8.89161e-10	IFNG	NUDT2
MCUB.7	2.45557e-14	-1.09548	0.701	0.678	8.98764e-10	IFNG	MCUB
C1orf159.1	2.45646e-14	0.457443	0.279	0.108	8.9909e-10	IFNG	C1orf159
LRRC41.6	2.4626e-14	0.414571	0.689	0.348	9.01338e-10	IFNG	LRRC41
PEX26.1	2.51366e-14	0.513743	0.39	0.172	9.20025e-10	IFNG	PEX26
PRMT2.6	2.63871e-14	-1.07404	0.777	0.731	9.65795e-10	IFNG	PRMT2
UBC.7	2.70748e-14	-0.330935	0.996	0.992	9.90966e-10	IFNG	UBC
DHRS4L2.1	2.75233e-14	0.584363	0.279	0.109	1.00738e-09	IFNG	DHRS4L2
DESI2.7	2.7951e-14	0.434816	0.618	0.312	1.02304e-09	IFNG	DESI2
WIZ.1	2.84275e-14	0.52392	0.311	0.125	1.04048e-09	IFNG	WIZ
BTAF1.3	2.85741e-14	0.48972	0.633	0.326	1.04584e-09	IFNG	BTAF1
SLC25A12.3	2.85802e-14	0.371906	0.586	0.281	1.04607e-09	IFNG	SLC25A12
DYNC1LI1.6	2.86824e-14	0.406111	0.657	0.336	1.0498e-09	IFNG	DYNC1LI1
EIF2D.4	2.89263e-14	0.423752	0.653	0.334	1.05873e-09	IFNG	EIF2D
SUGT1.5	2.95637e-14	0.518959	0.809	0.518	1.08206e-09	IFNG	SUGT1
AIFM1.6	2.98403e-14	0.465662	0.55	0.269	1.09219e-09	IFNG	AIFM1
ZBTB17.6	3.00356e-14	0.540295	0.458	0.214	1.09933e-09	IFNG	ZBTB17
NDUFV1.5	3.14293e-14	0.499477	0.9	0.64	1.15034e-09	IFNG	NDUFV1
KAT2B.8	3.17293e-14	-1.74506	0.311	0.481	1.16132e-09	IFNG	KAT2B
CASP7.4	3.22888e-14	0.491877	0.53	0.257	1.1818e-09	IFNG	CASP7
LRRC8D.4	3.25053e-14	0.20686	0.51	0.235	1.18973e-09	IFNG	LRRC8D
PNMA1.5	3.30347e-14	0.468331	0.522	0.253	1.2091e-09	IFNG	PNMA1
ZCCHC17.4	3.39972e-14	0.378426	0.713	0.364	1.24433e-09	IFNG	ZCCHC17
KIAA0100.2	3.41012e-14	0.442338	0.641	0.331	1.24814e-09	IFNG	KIAA0100
PEBP1.5	3.42221e-14	0.393449	0.956	0.843	1.25256e-09	IFNG	PEBP1
ICAM2.5	3.4272e-14	-1.36904	0.534	0.611	1.25439e-09	IFNG	ICAM2
BBS7.1	3.42945e-14	0.431793	0.371	0.159	1.25521e-09	IFNG	BBS7
HIST3H2A.2	3.49008e-14	0.579353	0.351	0.15	1.27741e-09	IFNG	HIST3H2A
SRSF1.4	3.52925e-14	0.530628	0.857	0.59	1.29174e-09	IFNG	SRSF1
KANSL2.2	3.55119e-14	0.336707	0.526	0.248	1.29977e-09	IFNG	KANSL2
CTSS.6	3.61071e-14	-1.73134	0.315	0.475	1.32156e-09	IFNG	CTSS
BRMS1.4	3.61133e-14	0.462198	0.801	0.436	1.32178e-09	IFNG	BRMS1
EBAG9.2	3.61443e-14	0.408707	0.538	0.263	1.32292e-09	IFNG	EBAG9
EIF4E2.6	3.67571e-14	0.521719	0.876	0.555	1.34535e-09	IFNG	EIF4E2
ATXN1.5	3.69336e-14	0.714929	0.869	0.59	1.35181e-09	IFNG	ATXN1
USP37.3	3.80418e-14	0.484897	0.494	0.238	1.39237e-09	IFNG	USP37
GLIPR1.7	3.8829e-14	-1.46947	0.518	0.594	1.42118e-09	IFNG	GLIPR1
UNC50.4	3.89014e-14	0.364845	0.741	0.388	1.42383e-09	IFNG	UNC50
PPM1G.5	3.90072e-14	0.391763	0.948	0.758	1.4277e-09	IFNG	PPM1G
TMEM192.1	3.94669e-14	0.440366	0.339	0.142	1.44453e-09	IFNG	TMEM192
XPNPEP3.1	3.97274e-14	0.409541	0.367	0.156	1.45406e-09	IFNG	XPNPEP3
GNAI2.6	4.04508e-14	-0.45172	0.984	0.929	1.48054e-09	IFNG	GNAI2
CENPS.1	4.0482e-14	0.565516	0.275	0.107	1.48168e-09	IFNG	CENPS
NIPA2.6	4.11618e-14	0.510178	0.669	0.364	1.50656e-09	IFNG	NIPA2
MCCC1.5	4.16604e-14	0.386494	0.45	0.205	1.52481e-09	IFNG	MCCC1
PPP2R3C.6	4.18005e-14	0.465098	0.741	0.413	1.52994e-09	IFNG	PPP2R3C
PREX1.4	4.19187e-14	-1.3541	0.53	0.592	1.53427e-09	IFNG	PREX1
RELT.1	4.23446e-14	0.676191	0.275	0.108	1.54986e-09	IFNG	RELT
INTS9.3	4.30846e-14	0.451816	0.486	0.23	1.57694e-09	IFNG	INTS9
CDKN2A.6	4.31591e-14	0.435808	0.701	0.393	1.57967e-09	IFNG	CDKN2A
ID3.8	4.35767e-14	-4.21644	0.04	0.24	1.59495e-09	IFNG	ID3
COPS8.5	4.42063e-14	0.474086	0.729	0.403	1.61799e-09	IFNG	COPS8
BICD1.2	4.45241e-14	0.333611	0.414	0.184	1.62963e-09	IFNG	BICD1
SLC10A7.1	4.50798e-14	0.575759	0.335	0.141	1.64997e-09	IFNG	SLC10A7
FMR1.6	4.64455e-14	0.334394	0.51	0.238	1.69995e-09	IFNG	FMR1
ARL8B.6	4.67657e-14	0.478499	0.793	0.438	1.71167e-09	IFNG	ARL8B
LFNG.5	4.69927e-14	-1.58516	0.466	0.565	1.71998e-09	IFNG	LFNG
PACC1.3	4.78827e-14	0.421397	0.339	0.14	1.75256e-09	IFNG	PACC1
KDM2B.5	4.85285e-14	0.364314	0.622	0.309	1.77619e-09	IFNG	KDM2B
KMT2E.4	4.88195e-14	-0.783257	0.841	0.775	1.78684e-09	IFNG	KMT2E
CCR2.8	5.08372e-14	-3.91402	0.044	0.244	1.86069e-09	IFNG	CCR2
TBC1D4.6	5.09642e-14	0.310559	0.733	0.397	1.86534e-09	IFNG	TBC1D4
TGS1.2	5.14269e-14	0.447144	0.765	0.434	1.88228e-09	IFNG	TGS1
EEF1AKNMT.4	5.24053e-14	0.407429	0.502	0.235	1.91809e-09	IFNG	EEF1AKNMT
TGFB1.5	5.25778e-14	-0.615969	0.924	0.893	1.9244e-09	IFNG	TGFB1
GGA2.6	5.26109e-14	0.476548	0.677	0.349	1.92561e-09	IFNG	GGA2
CNDP2.3	5.32181e-14	0.339554	0.725	0.373	1.94784e-09	IFNG	CNDP2
HDAC8.8	5.51604e-14	0.47464	0.677	0.349	2.01892e-09	IFNG	HDAC8
VCL.6	5.65034e-14	0.414382	0.438	0.202	2.06808e-09	IFNG	VCL
DPH6.1	5.67709e-14	0.34882	0.394	0.174	2.07787e-09	IFNG	DPH6
ELP1.2	5.72372e-14	0.45065	0.426	0.194	2.09494e-09	IFNG	ELP1
IWS1.2	5.8962e-14	0.381134	0.769	0.411	2.15807e-09	IFNG	IWS1
ABL2	5.98602e-14	0.649827	0.255	0.097	2.19094e-09	IFNG	ABL2
NOP10.7	6.07357e-14	0.361749	0.964	0.854	2.22299e-09	IFNG	NOP10
MEN1.5	6.24524e-14	0.354884	0.454	0.207	2.28582e-09	IFNG	MEN1
CNP.4	6.37899e-14	0.336396	0.546	0.258	2.33477e-09	IFNG	CNP
VRK1.5	6.39805e-14	0.460549	0.566	0.282	2.34175e-09	IFNG	VRK1
XPO7.3	6.45794e-14	0.360423	0.518	0.245	2.36367e-09	IFNG	XPO7
AP1S1.8	6.51615e-14	0.509647	0.769	0.449	2.38498e-09	IFNG	AP1S1
COIL.2	6.54885e-14	0.343074	0.625	0.315	2.39695e-09	IFNG	COIL
RPL10A.6	6.56147e-14	0.222414	1	0.992	2.40157e-09	IFNG	RPL10A
TNIP3.1	6.60213e-14	1.09836	0.263	0.106	2.41645e-09	IFNG	TNIP3
PDCD1.7	6.6468e-14	0.354894	0.506	0.247	2.4328e-09	IFNG	PDCD1
MSMO1.5	6.65316e-14	0.488981	0.47	0.223	2.43512e-09	IFNG	MSMO1
ATL3.4	6.67262e-14	0.388338	0.622	0.31	2.44225e-09	IFNG	ATL3
DNAJC17.3	6.80328e-14	0.40444	0.526	0.249	2.49007e-09	IFNG	DNAJC17
HEATR3	6.8053e-14	0.31553	0.303	0.12	2.49081e-09	IFNG	HEATR3
RPS6KB2.4	6.81844e-14	0.422565	0.825	0.459	2.49562e-09	IFNG	RPS6KB2
CALM3.6	6.89416e-14	0.461964	0.984	0.843	2.52333e-09	IFNG	CALM3
MAPKAPK5.4	7.03747e-14	0.318342	0.534	0.253	2.57578e-09	IFNG	MAPKAPK5
SMC3.6	7.06235e-14	0.412823	0.912	0.581	2.58489e-09	IFNG	SMC3
PARG	7.15271e-14	0.326468	0.482	0.223	2.61796e-09	IFNG	PARG
LRRC28.2	7.27473e-14	0.427572	0.398	0.179	2.66262e-09	IFNG	LRRC28
PLAGL1.2	7.4114e-14	0.729357	0.299	0.123	2.71265e-09	IFNG	PLAGL1
EIF4H.5	7.6177e-14	0.432515	0.944	0.713	2.78815e-09	IFNG	EIF4H
UBFD1.2	7.6337e-14	0.522277	0.367	0.159	2.79401e-09	IFNG	UBFD1
MMADHC.6	8.2415e-14	0.441881	0.908	0.657	3.01647e-09	IFNG	MMADHC
RASGEF1B.3	8.34665e-14	0.392064	0.534	0.26	3.05496e-09	IFNG	RASGEF1B
ATP8B2.5	8.35109e-14	-2.68787	0.171	0.355	3.05658e-09	IFNG	ATP8B2
SPTBN1.6	8.54133e-14	-2.21716	0.207	0.389	3.12621e-09	IFNG	SPTBN1
TRMT44	8.5708e-14	0.731832	0.251	0.095	3.137e-09	IFNG	TRMT44
CFAP97.2	9.05125e-14	0.465553	0.649	0.357	3.31285e-09	IFNG	CFAP97
ITPRIPL1.4	9.14297e-14	0.432519	0.39	0.172	3.34642e-09	IFNG	ITPRIPL1
IFT57.4	9.22524e-14	0.464748	0.406	0.185	3.37653e-09	IFNG	IFT57
PUS3.2	9.24976e-14	0.394514	0.355	0.151	3.3855e-09	IFNG	PUS3
RMND5A.5	9.27443e-14	0.380191	0.594	0.296	3.39454e-09	IFNG	RMND5A
KCTD17.7	9.41607e-14	0.521645	0.534	0.258	3.44638e-09	IFNG	KCTD17
SMPD4.3	9.47797e-14	0.431614	0.546	0.266	3.46903e-09	IFNG	SMPD4
P4HB.8	1.00276e-13	0.346304	0.968	0.832	3.6702e-09	IFNG	P4HB
NSMF.3	1.01324e-13	0.322949	0.45	0.205	3.70855e-09	IFNG	NSMF
RAD54L2.1	1.03743e-13	0.598328	0.311	0.128	3.79711e-09	IFNG	RAD54L2
GGT1.1	1.0477e-13	0.494716	0.267	0.102	3.8347e-09	IFNG	GGT1.1
ARIH2.6	1.05568e-13	0.467868	0.869	0.562	3.86391e-09	IFNG	ARIH2
DNTTIP2.1	1.0761e-13	0.457237	0.861	0.512	3.93864e-09	IFNG	DNTTIP2
MED22	1.08713e-13	0.523062	0.215	0.076	3.97899e-09	IFNG	MED22
FGD3.2	1.08798e-13	-1.35599	0.542	0.589	3.98212e-09	IFNG	FGD3
GZF1	1.11254e-13	0.481864	0.227	0.082	4.07202e-09	IFNG	GZF1
CDK10.2	1.21183e-13	0.327078	0.578	0.275	4.43544e-09	IFNG	CDK10
EIF2B4.3	1.22833e-13	0.320723	0.53	0.252	4.49581e-09	IFNG	EIF2B4
UQCC3.5	1.24107e-13	0.435464	0.685	0.361	4.54244e-09	IFNG	UQCC3
SIRPG.5	1.26904e-13	-3.03071	0.155	0.34	4.6448e-09	IFNG	SIRPG
DOCK3.1	1.28288e-13	0.480238	0.239	0.09	4.69547e-09	IFNG	DOCK3
PGAP1.2	1.29115e-13	0.422359	0.371	0.163	4.72573e-09	IFNG	PGAP1
SENP1.5	1.32113e-13	0.455052	0.47	0.223	4.83546e-09	IFNG	SENP1
EXOSC10.2	1.33358e-13	0.410283	0.737	0.392	4.88105e-09	IFNG	EXOSC10
VMA21.5	1.34101e-13	0.413351	0.725	0.386	4.90823e-09	IFNG	VMA21
RDH11.1	1.35631e-13	0.367699	0.59	0.294	4.96424e-09	IFNG	RDH11
SMOX.8	1.3591e-13	0.191685	0.462	0.216	4.97443e-09	IFNG	SMOX
ATL2.1	1.36232e-13	0.236898	0.367	0.156	4.98624e-09	IFNG	ATL2
NT5C.5	1.38376e-13	0.501813	0.9	0.578	5.0647e-09	IFNG	NT5C
HMG20B.3	1.42169e-13	0.41489	0.753	0.402	5.20354e-09	IFNG	HMG20B
MMS19.3	1.43592e-13	0.390444	0.554	0.273	5.2556e-09	IFNG	MMS19
ZNF367.1	1.4647e-13	0.844113	0.239	0.092	5.36093e-09	IFNG	ZNF367
AC006001.2	1.47922e-13	0.738237	0.235	0.089	5.41408e-09	IFNG	AC006001.2
TSTA3.4	1.51157e-13	0.401399	0.781	0.438	5.5325e-09	IFNG	TSTA3
COPS5.6	1.51847e-13	0.464768	0.853	0.522	5.55775e-09	IFNG	COPS5
SLBP.5	1.52275e-13	0.550879	0.825	0.549	5.57341e-09	IFNG	SLBP
RBIS	1.52311e-13	0.425706	0.924	0.723	5.57474e-09	IFNG	RBIS
TRNT1.3	1.52638e-13	0.357927	0.57	0.283	5.58669e-09	IFNG	TRNT1
GSTZ1.1	1.52691e-13	0.572794	0.279	0.111	5.58864e-09	IFNG	GSTZ1
NDUFC2.8	1.54002e-13	0.3741	0.96	0.862	5.63664e-09	IFNG	NDUFC2
PMF1.5	1.57264e-13	0.442488	0.88	0.593	5.75602e-09	IFNG	PMF1
FBXL18	1.58489e-13	0.54845	0.211	0.075	5.80085e-09	IFNG	FBXL18
WDR92.1	1.63575e-13	0.745933	0.235	0.089	5.98702e-09	IFNG	WDR92
WEE1.1	1.63579e-13	0.565887	0.315	0.133	5.98714e-09	IFNG	WEE1
ARHGAP30.6	1.65814e-13	-0.711849	0.841	0.792	6.06897e-09	IFNG	ARHGAP30
CITED4.6	1.65995e-13	-3.463	0.076	0.27	6.07557e-09	IFNG	CITED4
GLRX5.5	1.72399e-13	0.513693	0.841	0.53	6.30997e-09	IFNG	GLRX5
TIGAR.6	1.73757e-13	0.312	0.518	0.247	6.35967e-09	IFNG	TIGAR
CHCHD1.7	1.75031e-13	0.433422	0.916	0.604	6.4063e-09	IFNG	CHCHD1
TPRA1.5	1.7704e-13	0.47558	0.594	0.309	6.47984e-09	IFNG	TPRA1
SMARCA5.6	1.77464e-13	0.488404	0.88	0.579	6.49538e-09	IFNG	SMARCA5
DAPK3.3	1.79949e-13	0.453308	0.522	0.254	6.58631e-09	IFNG	DAPK3
RAD51C.6	1.84003e-13	0.466253	0.594	0.307	6.73468e-09	IFNG	RAD51C
AHCTF1.5	1.86384e-13	0.321138	0.546	0.262	6.82185e-09	IFNG	AHCTF1
COA3.6	1.89726e-13	0.483489	0.845	0.535	6.94416e-09	IFNG	COA3
ARHGAP10.7	1.96858e-13	0.473932	0.462	0.225	7.20522e-09	IFNG	ARHGAP10
VPS4A.3	1.99855e-13	0.394688	0.809	0.447	7.3149e-09	IFNG	VPS4A
TMEM39A.8	2.00518e-13	0.345939	0.478	0.225	7.33916e-09	IFNG	TMEM39A
RNMT.2	2.03287e-13	0.396836	0.837	0.48	7.4405e-09	IFNG	RNMT
ODR4.2	2.0533e-13	0.429316	0.371	0.162	7.51528e-09	IFNG	ODR4
RNF114.3	2.08066e-13	0.522041	0.821	0.486	7.61544e-09	IFNG	RNF114
SMARCD1.3	2.12256e-13	0.432203	0.681	0.368	7.76878e-09	IFNG	SMARCD1
GFPT1.6	2.13573e-13	0.38108	0.649	0.331	7.817e-09	IFNG	GFPT1
KLF16	2.14668e-13	0.387772	0.319	0.132	7.85706e-09	IFNG	KLF16
MAP3K10	2.15669e-13	0.400612	0.239	0.088	7.8937e-09	IFNG	MAP3K10
RLF.2	2.19115e-13	0.380177	0.618	0.308	8.01982e-09	IFNG	RLF
LMBRD1.5	2.19656e-13	-1.10185	0.622	0.638	8.03963e-09	IFNG	LMBRD1
MGST2.7	2.21117e-13	-2.98641	0.1	0.294	8.09312e-09	IFNG	MGST2
HAT1.4	2.25815e-13	0.454646	0.705	0.382	8.26507e-09	IFNG	HAT1
PLEKHA5.2	2.26071e-13	0.528716	0.283	0.114	8.27441e-09	IFNG	PLEKHA5
MSI2.7	2.2834e-13	0.626672	0.765	0.442	8.35746e-09	IFNG	MSI2
TAMM41.2	2.31521e-13	0.465355	0.442	0.207	8.47391e-09	IFNG	TAMM41
POLR2J.5	2.32021e-13	0.447218	0.749	0.411	8.49221e-09	IFNG	POLR2J
MYCBP.7	2.38837e-13	0.438702	0.817	0.464	8.74168e-09	IFNG	MYCBP
AKAP13.4	2.44048e-13	-0.74369	0.845	0.784	8.9324e-09	IFNG	AKAP13
ACSL3.4	2.47842e-13	0.370387	0.53	0.259	9.07127e-09	IFNG	ACSL3
TM9SF4.2	2.48001e-13	0.316134	0.59	0.288	9.07707e-09	IFNG	TM9SF4
USB1.6	2.49982e-13	0.446279	0.645	0.336	9.14958e-09	IFNG	USB1
NFYB.5	2.54909e-13	0.338555	0.486	0.23	9.32991e-09	IFNG	NFYB
UBAC1.4	2.56771e-13	0.33677	0.669	0.347	9.39806e-09	IFNG	UBAC1
RAP1B.6	2.65936e-13	0.396591	0.98	0.869	9.73354e-09	IFNG	RAP1B
GTF2A2.6	2.80632e-13	0.424528	0.952	0.727	1.02714e-08	IFNG	GTF2A2
PMCH.1	2.85024e-13	1.05563	0.279	0.12	1.04322e-08	IFNG	PMCH
MELK.1	2.85499e-13	0.672449	0.219	0.08	1.04496e-08	IFNG	MELK
LINC00910	2.90712e-13	0.733841	0.219	0.08	1.06404e-08	IFNG	LINC00910
PPFIA1.3	2.94896e-13	0.428135	0.614	0.313	1.07935e-08	IFNG	PPFIA1
NDUFS3.4	3.06961e-13	0.521327	0.833	0.553	1.12351e-08	IFNG	NDUFS3
KATNBL1.3	3.13841e-13	0.297264	0.681	0.344	1.14869e-08	IFNG	KATNBL1
PSMB4.5	3.15169e-13	0.420706	0.96	0.742	1.15355e-08	IFNG	PSMB4
RAP2C.2	3.36867e-13	0.715234	0.359	0.161	1.23297e-08	IFNG	RAP2C
LDAH.1	3.42714e-13	0.491589	0.502	0.246	1.25437e-08	IFNG	LDAH
FANCI.7	3.45238e-13	0.344647	0.418	0.19	1.2636e-08	IFNG	FANCI
QTRT2.2	3.48182e-13	0.403653	0.347	0.15	1.27438e-08	IFNG	QTRT2
RCAN1.1	3.50045e-13	0.885186	0.243	0.095	1.2812e-08	IFNG	RCAN1
CPLANE1.1	3.55883e-13	0.450975	0.239	0.09	1.30257e-08	IFNG	CPLANE1
NUCKS1.4	3.57138e-13	0.369503	0.972	0.773	1.30716e-08	IFNG	NUCKS1
RWDD2B	3.66613e-13	0.327294	0.227	0.083	1.34184e-08	IFNG	RWDD2B
SUV39H1.1	3.66776e-13	0.59595	0.239	0.091	1.34244e-08	IFNG	SUV39H1
IMP3.1	3.87245e-13	0.407968	0.956	0.757	1.41736e-08	IFNG	IMP3
ARID5A.5	3.93776e-13	0.430834	0.912	0.65	1.44126e-08	IFNG	ARID5A
LRMP	3.98524e-13	0.908824	0.227	0.087	1.45864e-08	IFNG	LRMP
AP4M1.1	3.99745e-13	0.749046	0.247	0.096	1.46311e-08	IFNG	AP4M1
RAD1.4	4.00238e-13	0.370715	0.45	0.21	1.46491e-08	IFNG	RAD1
CIP2A.1	4.01429e-13	0.554203	0.291	0.12	1.46927e-08	IFNG	CIP2A
YIF1B.6	4.03512e-13	0.474152	0.845	0.496	1.47689e-08	IFNG	YIF1B
HIGD2A.4	4.0407e-13	-0.584977	0.956	0.874	1.47894e-08	IFNG	HIGD2A
POLR2G.7	4.11817e-13	0.474426	0.888	0.644	1.50729e-08	IFNG	POLR2G
DMWD.4	4.13642e-13	0.456008	0.351	0.153	1.51397e-08	IFNG	DMWD
SPATS2.2	4.15209e-13	0.482286	0.363	0.161	1.51971e-08	IFNG	SPATS2
PSTPIP1.6	4.24885e-13	0.580971	0.876	0.541	1.55512e-08	IFNG	PSTPIP1
KIF3B.7	4.26011e-13	0.558083	0.45	0.218	1.55924e-08	IFNG	KIF3B
ZNF777	4.30473e-13	0.556675	0.323	0.137	1.57558e-08	IFNG	ZNF777
POGK.3	4.31673e-13	0.287141	0.51	0.243	1.57997e-08	IFNG	POGK
OXNAD1.2	4.52244e-13	-1.77372	0.382	0.497	1.65526e-08	IFNG	OXNAD1
TRIT1.1	4.60639e-13	0.648288	0.307	0.13	1.68598e-08	IFNG	TRIT1
SRR.1	4.61094e-13	0.546383	0.223	0.082	1.68765e-08	IFNG	SRR
CHTOP.5	4.62948e-13	0.378402	0.705	0.382	1.69444e-08	IFNG	CHTOP
TBC1D10B.7	4.7135e-13	0.357539	0.633	0.318	1.72519e-08	IFNG	TBC1D10B
NDUFAF3.4	4.72779e-13	0.420563	0.936	0.693	1.73042e-08	IFNG	NDUFAF3
REX1BD.6	4.8203e-13	0.471214	0.976	0.794	1.76428e-08	IFNG	REX1BD
BDP1.2	4.8622e-13	0.43354	0.841	0.523	1.77962e-08	IFNG	BDP1
ALG9.1	4.86449e-13	0.462924	0.339	0.147	1.78045e-08	IFNG	ALG9
OPA1.3	5.01595e-13	0.43184	0.661	0.355	1.83589e-08	IFNG	OPA1
MCRS1.3	5.07444e-13	0.419186	0.745	0.401	1.8573e-08	IFNG	MCRS1
PIGN.2	5.0985e-13	0.358449	0.414	0.189	1.8661e-08	IFNG	PIGN
PDHB.3	5.10037e-13	0.441063	0.817	0.492	1.86679e-08	IFNG	PDHB
RSRC1.3	5.41979e-13	0.337662	0.777	0.425	1.9837e-08	IFNG	RSRC1
ARFGEF2.3	5.49804e-13	0.360444	0.486	0.235	2.01234e-08	IFNG	ARFGEF2
TIPRL.7	5.58693e-13	0.431682	0.857	0.5	2.04487e-08	IFNG	TIPRL
IL15RA.4	5.62518e-13	0.307782	0.45	0.208	2.05887e-08	IFNG	IL15RA
ABCF3.3	5.76258e-13	0.230565	0.594	0.286	2.10916e-08	IFNG	ABCF3
N6AMT1	5.79269e-13	0.647377	0.219	0.081	2.12018e-08	IFNG	N6AMT1
PURB.4	5.83869e-13	0.327371	0.426	0.196	2.13702e-08	IFNG	PURB
AP1B1.5	6.16583e-13	0.40703	0.645	0.338	2.25676e-08	IFNG	AP1B1
YDJC.1	6.23108e-13	0.454347	0.729	0.398	2.28064e-08	IFNG	YDJC
CBWD1	6.317e-13	0.483388	0.203	0.072	2.31209e-08	IFNG	CBWD1
GALNT1.6	6.32951e-13	0.446249	0.701	0.383	2.31667e-08	IFNG	GALNT1
WDR35	6.41357e-13	0.668259	0.227	0.085	2.34743e-08	IFNG	WDR35
SPCS1.6	6.41368e-13	0.331359	0.964	0.876	2.34747e-08	IFNG	SPCS1
PAFAH1B2.1	6.52515e-13	0.465648	0.506	0.246	2.38827e-08	IFNG	PAFAH1B2
PRPSAP2.2	6.53645e-13	0.336219	0.602	0.298	2.3924e-08	IFNG	PRPSAP2
AGPAT2.7	6.5764e-13	0.468587	0.562	0.287	2.40703e-08	IFNG	AGPAT2
MTFR1.1	6.74066e-13	0.421187	0.347	0.153	2.46715e-08	IFNG	MTFR1
MED24.4	6.89377e-13	0.364548	0.57	0.283	2.52319e-08	IFNG	MED24
STX11.6	7.03918e-13	0.391409	0.482	0.229	2.57641e-08	IFNG	STX11
SP110.3	7.15758e-13	-1.08471	0.693	0.673	2.61974e-08	IFNG	SP110
TRAK1.4	7.17402e-13	0.437391	0.414	0.193	2.62576e-08	IFNG	TRAK1
MT-ND6.6	7.27013e-13	-0.638906	0.825	0.847	2.66094e-08	IFNG	MT-ND6
NCOA5.4	7.37321e-13	0.307548	0.542	0.264	2.69867e-08	IFNG	NCOA5
FNDC3B.4	7.45553e-13	0.323127	0.526	0.258	2.7288e-08	IFNG	FNDC3B
TIMELESS.1	7.60984e-13	0.493084	0.331	0.144	2.78528e-08	IFNG	TIMELESS
SF3B2.2	7.71382e-13	0.327662	0.964	0.877	2.82334e-08	IFNG	SF3B2
BRD9.2	7.76351e-13	0.30104	0.637	0.327	2.84152e-08	IFNG	BRD9
LINC00299.3	7.82702e-13	0.635488	0.319	0.139	2.86477e-08	IFNG	LINC00299
NF2.6	7.93354e-13	0.500593	0.522	0.258	2.90376e-08	IFNG	NF2
HIST1H1C.5	7.95362e-13	-1.15786	0.502	0.58	2.9111e-08	IFNG	HIST1H1C
ZFYVE21.2	7.98276e-13	0.470341	0.375	0.169	2.92177e-08	IFNG	ZFYVE21
ATG7.6	8.18524e-13	0.3788	0.57	0.282	2.99588e-08	IFNG	ATG7
MMAA	8.28828e-13	0.519397	0.291	0.119	3.03359e-08	IFNG	MMAA
HUWE1.6	8.30103e-13	0.593968	0.873	0.539	3.03826e-08	IFNG	HUWE1
SKA2.8	8.31714e-13	0.374445	0.697	0.366	3.04416e-08	IFNG	SKA2
ELMO2.7	8.37004e-13	0.458796	0.478	0.233	3.06352e-08	IFNG	ELMO2
ZNF124	8.44378e-13	0.361497	0.291	0.119	3.09051e-08	IFNG	ZNF124
HSF1.3	8.47773e-13	0.416882	0.825	0.496	3.10294e-08	IFNG	HSF1
UPF1.4	8.48775e-13	0.409953	0.653	0.349	3.1066e-08	IFNG	UPF1
HIPK2.3	8.56296e-13	0.518036	0.61	0.331	3.13413e-08	IFNG	HIPK2
UHRF1BP1L.7	8.62007e-13	0.381151	0.721	0.388	3.15503e-08	IFNG	UHRF1BP1L
CALU.5	8.79581e-13	0.344456	0.594	0.301	3.21936e-08	IFNG	CALU
PET117	8.81648e-13	0.251877	0.327	0.138	3.22692e-08	IFNG	PET117
AVL9.4	9.05781e-13	0.40174	0.526	0.255	3.31525e-08	IFNG	AVL9
RPS6.6	9.58364e-13	0.181265	1	0.994	3.50771e-08	IFNG	RPS6
ACLY.7	9.63039e-13	0.458321	0.753	0.435	3.52482e-08	IFNG	ACLY
NUP42.4	9.63342e-13	0.436964	0.602	0.318	3.52593e-08	IFNG	NUP42
ST3GAL3.1	9.77124e-13	0.444529	0.359	0.16	3.57637e-08	IFNG	ST3GAL3
TMEM209.3	9.80004e-13	0.379081	0.55	0.273	3.58691e-08	IFNG	TMEM209
PSMD9.6	9.81674e-13	0.429616	0.88	0.569	3.59302e-08	IFNG	PSMD9
COX6C.7	1.01083e-12	0.280513	0.992	0.943	3.69975e-08	IFNG	COX6C
NUP205.4	1.01123e-12	0.334274	0.49	0.235	3.70118e-08	IFNG	NUP205
GNB1.6	1.03504e-12	0.361313	0.952	0.768	3.78834e-08	IFNG	GNB1
CENPJ.1	1.0368e-12	0.782351	0.255	0.103	3.79479e-08	IFNG	CENPJ
TNFRSF14.6	1.04881e-12	-0.709612	0.884	0.806	3.83875e-08	IFNG	TNFRSF14
HAVCR2.8	1.05436e-12	0.352629	0.602	0.33	3.85905e-08	IFNG	HAVCR2
BTRC.3	1.06531e-12	0.349006	0.434	0.2	3.89915e-08	IFNG	BTRC
SDAD1.4	1.06628e-12	0.347671	0.801	0.455	3.90267e-08	IFNG	SDAD1
MOCS3	1.07455e-12	0.455818	0.239	0.092	3.93298e-08	IFNG	MOCS3
MCM9.4	1.09104e-12	0.281936	0.526	0.258	3.99332e-08	IFNG	MCM9
RAD23B.6	1.0926e-12	0.471715	0.892	0.599	3.99902e-08	IFNG	RAD23B
NLRP1.5	1.10524e-12	-1.87205	0.347	0.465	4.04528e-08	IFNG	NLRP1
NOS3	1.12516e-12	0.64991	0.219	0.082	4.11819e-08	IFNG	NOS3
ELP5.8	1.17132e-12	0.441133	0.729	0.401	4.28715e-08	IFNG	ELP5
HNRNPA0.5	1.17154e-12	0.369193	0.968	0.828	4.28794e-08	IFNG	HNRNPA0
XPO1.4	1.18211e-12	0.440888	0.88	0.591	4.32662e-08	IFNG	XPO1
UBE2G1.8	1.19212e-12	0.417324	0.761	0.424	4.36327e-08	IFNG	UBE2G1
SRD5A1.2	1.19995e-12	0.260082	0.339	0.146	4.39192e-08	IFNG	SRD5A1
ALMS1.1	1.20317e-12	0.34486	0.311	0.131	4.40371e-08	IFNG	ALMS1
LDHB.7	1.21908e-12	0.326235	0.988	0.975	4.46196e-08	IFNG	LDHB
COPE.7	1.2287e-12	0.309514	0.976	0.875	4.49715e-08	IFNG	COPE
ATPSCKMT.1	1.23825e-12	0.632102	0.315	0.136	4.53213e-08	IFNG	ATPSCKMT
AKAP8.4	1.23931e-12	0.362105	0.51	0.25	4.53601e-08	IFNG	AKAP8
TANK.6	1.24514e-12	0.562208	0.908	0.649	4.55733e-08	IFNG	TANK
UBP1.3	1.26592e-12	0.231863	0.482	0.228	4.63339e-08	IFNG	UBP1
CITED2.6	1.2946e-12	0.539808	0.769	0.479	4.73838e-08	IFNG	CITED2
STMN3.8	1.33045e-12	-2.7881	0.12	0.302	4.86957e-08	IFNG	STMN3
PKD1	1.33168e-12	0.306052	0.371	0.164	4.87409e-08	IFNG	PKD1
DAP.6	1.34321e-12	0.424557	0.641	0.34	4.91628e-08	IFNG	DAP
TMEM11.4	1.34385e-12	0.303417	0.653	0.334	4.91863e-08	IFNG	TMEM11
PCBD2.6	1.35208e-12	0.470216	0.45	0.216	4.94873e-08	IFNG	PCBD2
ARL16.3	1.36453e-12	0.263469	0.59	0.292	4.9943e-08	IFNG	ARL16
ORC3.5	1.36861e-12	0.319896	0.562	0.279	5.00923e-08	IFNG	ORC3
RPS15A.6	1.3712e-12	-0.365268	1	0.996	5.01874e-08	IFNG	RPS15A
DGCR8.1	1.42754e-12	0.391707	0.331	0.143	5.22496e-08	IFNG	DGCR8
CNPY2.8	1.47204e-12	0.397656	0.956	0.729	5.3878e-08	IFNG	CNPY2
USP39.5	1.51098e-12	0.38176	0.737	0.398	5.53035e-08	IFNG	USP39
SLC16A1-AS1.3	1.53031e-12	0.393885	0.394	0.184	5.60109e-08	IFNG	SLC16A1-AS1
TUT1.1	1.53746e-12	0.246114	0.426	0.196	5.62725e-08	IFNG	TUT1
PABPC1L.1	1.54297e-12	0.502943	0.279	0.115	5.64743e-08	IFNG	PABPC1L
CSNK1E.4	1.55798e-12	0.364037	0.49	0.234	5.70236e-08	IFNG	CSNK1E
PIP5K1B.5	1.57012e-12	1.128	0.45	0.257	5.7468e-08	IFNG	PIP5K1B
HACL1.3	1.61166e-12	0.281863	0.546	0.269	5.89883e-08	IFNG	HACL1
STYXL1.5	1.62228e-12	0.336337	0.633	0.325	5.93771e-08	IFNG	STYXL1
SH3BP2.6	1.63661e-12	0.417092	0.478	0.231	5.99017e-08	IFNG	SH3BP2
DNAJC18.4	1.64208e-12	0.473647	0.371	0.17	6.01016e-08	IFNG	DNAJC18
CCNQ.3	1.65322e-12	0.401793	0.665	0.359	6.05095e-08	IFNG	CCNQ
LRRC47.3	1.65833e-12	0.388809	0.606	0.31	6.06965e-08	IFNG	LRRC47
SKAP2.6	1.66197e-12	0.255584	0.406	0.186	6.08297e-08	IFNG	SKAP2
RPL38.7	1.68563e-12	0.156182	0.996	0.989	6.16957e-08	IFNG	RPL38
DPP4.7	1.72618e-12	0.429312	0.857	0.556	6.31799e-08	IFNG	DPP4
PPP2CB.1	1.73269e-12	0.505247	0.375	0.171	6.34181e-08	IFNG	PPP2CB
ANKRD46	1.73685e-12	0.454456	0.247	0.097	6.35705e-08	IFNG	ANKRD46
DIAPH2.5	1.7711e-12	0.666151	0.518	0.268	6.48239e-08	IFNG	DIAPH2
TADA1.1	1.77616e-12	0.18845	0.331	0.14	6.50092e-08	IFNG	TADA1
PAXIP1.1	1.79438e-12	0.575648	0.251	0.1	6.56762e-08	IFNG	PAXIP1
RNF125.6	1.80232e-12	-1.65601	0.323	0.474	6.59669e-08	IFNG	RNF125
HNRNPF.6	1.82991e-12	0.361813	0.996	0.91	6.69766e-08	IFNG	HNRNPF
MAGI1.2	1.85162e-12	0.945081	0.227	0.09	6.77713e-08	IFNG	MAGI1
VDAC3.6	1.86295e-12	0.402952	0.928	0.716	6.81858e-08	IFNG	VDAC3
CBR1.6	1.88048e-12	0.411022	0.825	0.499	6.88275e-08	IFNG	CBR1
WDR34.1	1.9135e-12	0.4939	0.267	0.109	7.0036e-08	IFNG	WDR34
STX6.6	1.92867e-12	0.398841	0.598	0.309	7.05914e-08	IFNG	STX6
HILPDA.1	1.93112e-12	0.315747	0.223	0.085	7.06809e-08	IFNG	HILPDA
HIKESHI.4	1.94704e-12	0.480524	0.841	0.522	7.12638e-08	IFNG	HIKESHI
EDC3.1	1.97296e-12	0.429038	0.359	0.161	7.22121e-08	IFNG	EDC3
CFAP298.4	1.97439e-12	0.400766	0.741	0.419	7.22648e-08	IFNG	CFAP298
DVL2.1	1.98426e-12	0.25692	0.378	0.17	7.26259e-08	IFNG	DVL2
TACC3.7	1.98769e-12	-1.80363	0.351	0.461	7.27514e-08	IFNG	TACC3
TOMM40L.1	2.00026e-12	0.600084	0.227	0.087	7.32115e-08	IFNG	TOMM40L
ERCC3.2	2.01507e-12	0.314181	0.645	0.328	7.37535e-08	IFNG	ERCC3
UQCRC1.7	2.02138e-12	0.44011	0.928	0.681	7.39845e-08	IFNG	UQCRC1
OIP5.1	2.02489e-12	0.597459	0.219	0.083	7.41131e-08	IFNG	OIP5
KIAA1143.3	2.04196e-12	0.270153	0.669	0.342	7.47377e-08	IFNG	KIAA1143
CCDC134.1	2.06932e-12	0.652147	0.247	0.099	7.57391e-08	IFNG	CCDC134
FOXK1.4	2.08227e-12	0.22569	0.446	0.208	7.62133e-08	IFNG	FOXK1
INIP.5	2.09426e-12	0.368469	0.506	0.249	7.66521e-08	IFNG	INIP
ZADH2.1	2.10356e-12	0.258986	0.315	0.133	7.69924e-08	IFNG	ZADH2
UCHL3.6	2.13826e-12	0.353468	0.622	0.321	7.82625e-08	IFNG	UCHL3
DNAJB6.3	2.19985e-12	0.427107	0.833	0.521	8.05167e-08	IFNG	DNAJB6
WDR83OS.8	2.24354e-12	0.345518	0.976	0.834	8.21158e-08	IFNG	WDR83OS
SLC30A1	2.29748e-12	0.670747	0.251	0.1	8.40901e-08	IFNG	SLC30A1
POU2F1.1	2.3124e-12	0.251686	0.363	0.163	8.46363e-08	IFNG	POU2F1
PTGER4.6	2.3247e-12	0.376959	0.506	0.254	8.50864e-08	IFNG	PTGER4
RPP25L.4	2.32862e-12	0.346729	0.61	0.309	8.52299e-08	IFNG	RPP25L
DENND3.2	2.34309e-12	0.647323	0.307	0.133	8.57594e-08	IFNG	DENND3
EXOSC1.4	2.35688e-12	0.404982	0.749	0.428	8.6264e-08	IFNG	EXOSC1
GRAMD1A.2	2.35883e-12	0.527171	0.781	0.496	8.63356e-08	IFNG	GRAMD1A
INPP5F.5	2.38937e-12	0.437541	0.394	0.186	8.74532e-08	IFNG	INPP5F
PNN.2	2.44489e-12	0.450527	0.932	0.673	8.94853e-08	IFNG	PNN
SPOP.2	2.45522e-12	0.319417	0.689	0.366	8.98636e-08	IFNG	SPOP
GATAD1.1	2.47184e-12	0.527483	0.355	0.162	9.04719e-08	IFNG	GATAD1
NKAPD1.3	2.54776e-12	0.393122	0.582	0.301	9.32505e-08	IFNG	NKAPD1
NEIL2	2.54942e-12	0.314833	0.239	0.092	9.33113e-08	IFNG	NEIL2
CAAP1.7	2.59992e-12	0.377322	0.625	0.334	9.51596e-08	IFNG	CAAP1
IL1RAP.7	2.65966e-12	0.587673	0.402	0.197	9.73462e-08	IFNG	IL1RAP
TERF2.2	2.66877e-12	0.287924	0.542	0.27	9.76796e-08	IFNG	TERF2
DDX17.3	2.67203e-12	-0.55293	0.96	0.879	9.7799e-08	IFNG	DDX17
NKIRAS2.5	2.68427e-12	0.390805	0.446	0.214	9.82468e-08	IFNG	NKIRAS2
XPNPEP1.8	2.68756e-12	0.483878	0.578	0.308	9.83672e-08	IFNG	XPNPEP1
OSBPL11.2	2.69415e-12	0.413334	0.339	0.151	9.86085e-08	IFNG	OSBPL11
RUSC1.3	2.70702e-12	0.475046	0.47	0.231	9.90795e-08	IFNG	RUSC1
ASCC3.3	2.70812e-12	0.455281	0.813	0.507	9.91197e-08	IFNG	ASCC3
TRBC2.8	2.7796e-12	-0.769677	0.94	0.871	1.01736e-07	IFNG	TRBC2
COASY.4	2.78956e-12	0.362429	0.602	0.311	1.02101e-07	IFNG	COASY
DBR1.1	2.79167e-12	0.328242	0.339	0.148	1.02178e-07	IFNG	DBR1
TMEM63B	2.80741e-12	0.256803	0.275	0.111	1.02754e-07	IFNG	TMEM63B
SATB1.5	2.80893e-12	0.459255	0.853	0.53	1.02809e-07	IFNG	SATB1
CDK5.6	2.84957e-12	0.397756	0.526	0.262	1.04297e-07	IFNG	CDK5
LSM2.6	2.8536e-12	0.448639	0.865	0.614	1.04445e-07	IFNG	LSM2
DNMT3A.3	2.89309e-12	0.291085	0.502	0.245	1.0589e-07	IFNG	DNMT3A
NDUFA11.5	2.8994e-12	0.281841	0.992	0.916	1.06121e-07	IFNG	NDUFA11
SIRT6.5	2.92501e-12	0.333043	0.474	0.227	1.07058e-07	IFNG	SIRT6
CS.3	3.01881e-12	0.434845	0.757	0.433	1.10491e-07	IFNG	CS
RAC1.5	3.06433e-12	0.332377	0.976	0.849	1.12157e-07	IFNG	RAC1
PAXBP1.3	3.08335e-12	0.350942	0.681	0.365	1.12854e-07	IFNG	PAXBP1
ABHD11.1	3.09369e-12	0.455132	0.295	0.125	1.13232e-07	IFNG	ABHD11
CD99.7	3.11472e-12	0.364745	0.988	0.919	1.14002e-07	IFNG	CD99
ZNF644.4	3.17112e-12	0.448669	0.825	0.502	1.16066e-07	IFNG	ZNF644
LSP1.6	3.33633e-12	-0.472275	0.984	0.945	1.22113e-07	IFNG	LSP1
NUDCD2.2	3.43106e-12	0.428412	0.769	0.455	1.2558e-07	IFNG	NUDCD2
MTRNR2L12.3	3.5155e-12	-0.509827	0.988	0.982	1.28671e-07	IFNG	MTRNR2L12
ZNF268	3.51771e-12	0.429351	0.251	0.1	1.28752e-07	IFNG	ZNF268
H3F3B.5	3.51967e-12	0.262213	1	0.992	1.28823e-07	IFNG	H3F3B
ETV7.3	3.53152e-12	0.606909	0.343	0.158	1.29257e-07	IFNG	ETV7
FKTN	3.62146e-12	0.553802	0.243	0.096	1.32549e-07	IFNG	FKTN
IFITM2.6	3.62369e-12	-1.349	0.697	0.66	1.32631e-07	IFNG	IFITM2
DNAJC30.5	3.64457e-12	0.27836	0.418	0.194	1.33395e-07	IFNG	DNAJC30
DHRS4.3	3.82269e-12	0.37057	0.669	0.355	1.39914e-07	IFNG	DHRS4
EXT1.7	3.84949e-12	0.461088	0.402	0.19	1.40895e-07	IFNG	EXT1
COA8.4	3.86285e-12	0.323029	0.657	0.344	1.41384e-07	IFNG	COA8
ENOX2	3.88077e-12	0.30954	0.398	0.184	1.4204e-07	IFNG	ENOX2
ZNF101.8	3.92549e-12	-2.01728	0.287	0.426	1.43677e-07	IFNG	ZNF101
DHX38.3	4.01234e-12	0.329197	0.598	0.307	1.46856e-07	IFNG	DHX38
BCL2L13.4	4.17271e-12	0.357363	0.534	0.268	1.52725e-07	IFNG	BCL2L13
TMEM59.7	4.22031e-12	-0.488597	0.948	0.896	1.54468e-07	IFNG	TMEM59
POLM.1	4.25637e-12	0.216336	0.442	0.209	1.55788e-07	IFNG	POLM
PHF14.2	4.27158e-12	0.346735	0.813	0.464	1.56344e-07	IFNG	PHF14
CAMTA1.5	4.29812e-12	0.393343	0.757	0.445	1.57315e-07	IFNG	CAMTA1
ATPAF2.1	4.31547e-12	0.37984	0.303	0.13	1.5795e-07	IFNG	ATPAF2
CIAO3.1	4.32832e-12	0.342477	0.426	0.203	1.58421e-07	IFNG	CIAO3
GLYR1.2	4.43959e-12	0.326725	0.709	0.384	1.62494e-07	IFNG	GLYR1
HTRA2.6	4.45007e-12	0.369825	0.669	0.356	1.62877e-07	IFNG	HTRA2
LIG1.6	4.48031e-12	0.39848	0.438	0.209	1.63984e-07	IFNG	LIG1
STK11.4	4.53679e-12	0.219024	0.637	0.316	1.66051e-07	IFNG	STK11
SLC26A11.3	4.54531e-12	-3.55537	0.052	0.228	1.66363e-07	IFNG	SLC26A11
UQCRC2.4	4.6681e-12	0.405836	0.92	0.631	1.70857e-07	IFNG	UQCRC2
PXK.7	4.68182e-12	0.286419	0.622	0.314	1.71359e-07	IFNG	PXK
SMARCE1.5	4.70638e-12	0.459534	0.904	0.621	1.72258e-07	IFNG	SMARCE1
VCPKMT.1	4.71947e-12	0.248894	0.351	0.155	1.72737e-07	IFNG	VCPKMT
HAUS1.4	4.88834e-12	0.416819	0.665	0.365	1.78918e-07	IFNG	HAUS1
RBM18.6	4.95002e-12	0.274523	0.562	0.281	1.81176e-07	IFNG	RBM18
MRPL48.2	4.99659e-12	0.389871	0.558	0.29	1.8288e-07	IFNG	MRPL48
PAFAH1B3.7	5.0495e-12	0.222965	0.629	0.319	1.84817e-07	IFNG	PAFAH1B3
ROCK2.3	5.43971e-12	0.281014	0.574	0.292	1.99099e-07	IFNG	ROCK2
TRAPPC6A.6	5.44732e-12	-1.07734	0.598	0.625	1.99377e-07	IFNG	TRAPPC6A
RPL41.7	5.47677e-12	-0.34144	1	0.998	2.00455e-07	IFNG	RPL41
AGPAT3.5	5.66002e-12	0.457728	0.713	0.396	2.07163e-07	IFNG	AGPAT3
SAMD9.5	5.66931e-12	-1.64082	0.315	0.459	2.07502e-07	IFNG	SAMD9
ZNF22.4	5.77788e-12	0.364977	0.637	0.348	2.11476e-07	IFNG	ZNF22
MED6.1	5.84142e-12	0.276245	0.622	0.315	2.13802e-07	IFNG	MED6
AP1AR.2	5.87549e-12	0.168489	0.382	0.174	2.15049e-07	IFNG	AP1AR
NDUFAF5.1	5.87551e-12	0.409156	0.299	0.128	2.1505e-07	IFNG	NDUFAF5
RMND1.2	5.89839e-12	0.337918	0.41	0.193	2.15887e-07	IFNG	RMND1
AC013652.1.5	5.90028e-12	-2.82765	0.076	0.257	2.15956e-07	IFNG	AC013652.1
TMEM161B.4	6.19123e-12	0.214853	0.422	0.196	2.26605e-07	IFNG	TMEM161B
SAV1	6.25899e-12	0.230606	0.223	0.085	2.29085e-07	IFNG	SAV1
BRCC3.5	6.35598e-12	0.311831	0.594	0.302	2.32635e-07	IFNG	BRCC3
COPS6.7	6.4116e-12	0.432191	0.92	0.653	2.34671e-07	IFNG	COPS6
COQ8A.6	6.44287e-12	0.231433	0.486	0.234	2.35816e-07	IFNG	COQ8A
CTNS.4	6.48323e-12	0.483124	0.347	0.156	2.37293e-07	IFNG	CTNS
CXCR6.6	6.54116e-12	-2.65359	0.187	0.362	2.39413e-07	IFNG	CXCR6
SLC16A7.6	6.59229e-12	0.255466	0.51	0.26	2.41284e-07	IFNG	SLC16A7
RBL1.5	6.60552e-12	0.378934	0.542	0.278	2.41769e-07	IFNG	RBL1
CLPX.5	6.7417e-12	0.319887	0.665	0.353	2.46753e-07	IFNG	CLPX
EPS15.4	6.81587e-12	0.492852	0.821	0.527	2.49468e-07	IFNG	EPS15
TMEM129.4	6.8734e-12	0.310469	0.41	0.191	2.51573e-07	IFNG	TMEM129
DLEU1.4	6.96555e-12	0.116925	0.482	0.232	2.54946e-07	IFNG	DLEU1
TMEM219.6	7.22117e-12	-0.788912	0.785	0.725	2.64302e-07	IFNG	TMEM219
ITGA4.7	7.2464e-12	0.209419	0.972	0.633	2.65225e-07	IFNG	ITGA4
LIMA1.8	7.26017e-12	0.323011	0.861	0.523	2.65729e-07	IFNG	LIMA1
LY6G5C	7.32982e-12	0.769274	0.215	0.083	2.68279e-07	IFNG	LY6G5C
PSMD5.3	7.33214e-12	0.318482	0.606	0.315	2.68363e-07	IFNG	PSMD5
FBXO4.1	7.37868e-12	0.430822	0.335	0.15	2.70067e-07	IFNG	FBXO4
SFSWAP.3	7.43468e-12	0.247412	0.661	0.349	2.72117e-07	IFNG	SFSWAP
MTBP.1	7.5224e-12	0.542165	0.203	0.076	2.75327e-07	IFNG	MTBP
MED13.4	7.53923e-12	0.465737	0.506	0.258	2.75943e-07	IFNG	MED13
WDYHV1.2	7.57146e-12	0.484217	0.307	0.134	2.77123e-07	IFNG	WDYHV1
C3AR1.7	7.63749e-12	-3.42541	0.044	0.217	2.7954e-07	IFNG	C3AR1
PREB.5	7.81793e-12	0.405964	0.717	0.409	2.86144e-07	IFNG	PREB
FAM185A	8.19554e-12	0.404837	0.255	0.104	2.99965e-07	IFNG	FAM185A
METTL9.5	8.40583e-12	-1.01819	0.697	0.659	3.07662e-07	IFNG	METTL9
TTYH3.1	8.44881e-12	0.547114	0.231	0.091	3.09235e-07	IFNG	TTYH3
GPATCH1.1	8.45716e-12	0.312339	0.303	0.131	3.0954e-07	IFNG	GPATCH1
PRNP.6	8.46404e-12	-1.33138	0.614	0.614	3.09792e-07	IFNG	PRNP
VTA1.2	8.59917e-12	0.314126	0.721	0.393	3.14738e-07	IFNG	VTA1
MSH5.1	8.80381e-12	0.530505	0.203	0.076	3.22228e-07	IFNG	MSH5
DBT	8.83791e-12	0.384948	0.223	0.086	3.23476e-07	IFNG	DBT
HIST1H2BK.4	8.94109e-12	0.437496	0.382	0.182	3.27253e-07	IFNG	HIST1H2BK
B4GALT7.5	9.07695e-12	0.333501	0.402	0.186	3.32225e-07	IFNG	B4GALT7
NLRX1.1	9.15618e-12	0.612067	0.311	0.138	3.35125e-07	IFNG	NLRX1
ANKRD28.6	9.19641e-12	0.41787	0.462	0.23	3.36598e-07	IFNG	ANKRD28
MT-ND1.5	9.27157e-12	0.374613	0.944	0.976	3.39349e-07	IFNG	MT-ND1
TFG.5	9.36875e-12	0.388977	0.817	0.487	3.42905e-07	IFNG	TFG
SPATA2L	9.40343e-12	0.307931	0.279	0.115	3.44175e-07	IFNG	SPATA2L
ZDHHC18.5	9.7022e-12	0.397193	0.705	0.395	3.5511e-07	IFNG	ZDHHC18
CPSF7.3	9.70239e-12	0.256682	0.645	0.332	3.55117e-07	IFNG	CPSF7
PLSCR3.7	9.75275e-12	-0.952483	0.777	0.709	3.56961e-07	IFNG	PLSCR3
CELF1.1	9.82209e-12	0.346815	0.753	0.422	3.59498e-07	IFNG	CELF1
COQ5.4	9.87606e-12	0.390845	0.486	0.241	3.61474e-07	IFNG	COQ5
LAMTOR5.6	9.92337e-12	0.346089	0.94	0.753	3.63205e-07	IFNG	LAMTOR5
UTY.4	1.00362e-11	0.116885	0.478	0.232	3.67335e-07	IFNG	UTY
CYTOR.7	1.01587e-11	0.47447	0.94	0.719	3.71819e-07	IFNG	CYTOR
CACTIN	1.02078e-11	0.45681	0.279	0.118	3.73616e-07	IFNG	CACTIN
ATAD5.1	1.02981e-11	0.328916	0.351	0.16	3.76921e-07	IFNG	ATAD5
NDUFS1.5	1.05208e-11	0.302201	0.641	0.335	3.85073e-07	IFNG	NDUFS1
PCYT2.3	1.07189e-11	0.241453	0.442	0.209	3.92323e-07	IFNG	PCYT2
KIF5B.6	1.08474e-11	0.385868	0.956	0.69	3.97027e-07	IFNG	KIF5B
COMT.7	1.08579e-11	0.412971	0.904	0.626	3.97411e-07	IFNG	COMT
PKIA.8	1.08609e-11	-1.85267	0.231	0.392	3.9752e-07	IFNG	PKIA
CCDC127.4	1.09144e-11	0.339934	0.422	0.199	3.99479e-07	IFNG	CCDC127
ZNF511.3	1.11099e-11	0.345793	0.737	0.411	4.06634e-07	IFNG	ZNF511
GTF3C2.3	1.11434e-11	0.297891	0.554	0.283	4.07858e-07	IFNG	GTF3C2
VPS53	1.13696e-11	0.327659	0.534	0.271	4.16139e-07	IFNG	VPS53
BAG4.2	1.14481e-11	0.278699	0.502	0.247	4.19012e-07	IFNG	BAG4
SGSH.2	1.16791e-11	-2.55137	0.124	0.295	4.27468e-07	IFNG	SGSH
ZWINT.1	1.17224e-11	-0.152676	0.287	0.12	4.29051e-07	IFNG	ZWINT
ZC3H14.4	1.17249e-11	0.351927	0.57	0.296	4.29144e-07	IFNG	ZC3H14
RER1.8	1.17753e-11	0.384299	0.916	0.687	4.30987e-07	IFNG	RER1
PIGT.4	1.18606e-11	0.345445	0.721	0.4	4.34109e-07	IFNG	PIGT
UTP23.2	1.19871e-11	0.270748	0.618	0.324	4.38739e-07	IFNG	UTP23
GPALPP1.4	1.19939e-11	0.205576	0.45	0.216	4.38989e-07	IFNG	GPALPP1
ZNF526	1.21944e-11	0.251316	0.263	0.107	4.46327e-07	IFNG	ZNF526
PDHX.1	1.23867e-11	0.202728	0.347	0.155	4.53365e-07	IFNG	PDHX
CDK8.3	1.24413e-11	0.195662	0.434	0.204	4.55364e-07	IFNG	CDK8
ATF6.4	1.24747e-11	0.3704	0.721	0.398	4.56586e-07	IFNG	ATF6
CRIPT.5	1.25615e-11	0.299794	0.653	0.348	4.59765e-07	IFNG	CRIPT
RFX7.4	1.26221e-11	0.368658	0.566	0.299	4.6198e-07	IFNG	RFX7
COMMD5.6	1.28218e-11	0.377806	0.705	0.388	4.69291e-07	IFNG	COMMD5
RPAP2.6	1.29567e-11	0.32566	0.745	0.412	4.74228e-07	IFNG	RPAP2
TRIM65	1.3006e-11	0.335036	0.255	0.104	4.76032e-07	IFNG	TRIM65
ZBED4	1.30651e-11	0.266801	0.295	0.126	4.78194e-07	IFNG	ZBED4
CCDC12.3	1.34071e-11	0.418498	0.912	0.594	4.90714e-07	IFNG	CCDC12
RPL39.7	1.35238e-11	-0.426515	0.996	0.995	4.94985e-07	IFNG	RPL39
NKAP.6	1.3708e-11	0.302376	0.689	0.372	5.01728e-07	IFNG	NKAP
SEC61A1.7	1.38455e-11	0.390704	0.865	0.53	5.06759e-07	IFNG	SEC61A1
EMILIN2	1.3849e-11	0.504157	0.219	0.085	5.06889e-07	IFNG	EMILIN2
NT5DC1.6	1.40766e-11	0.455055	0.721	0.411	5.15219e-07	IFNG	NT5DC1
AC008875.3.6	1.41597e-11	-2.23219	0.199	0.359	5.18259e-07	IFNG	AC008875.3
STK32C.2	1.43075e-11	0.25658	0.343	0.154	5.23669e-07	IFNG	STK32C
INTS4.3	1.45469e-11	0.30095	0.49	0.245	5.3243e-07	IFNG	INTS4
LSM10.3	1.4617e-11	0.408876	0.876	0.565	5.34997e-07	IFNG	LSM10
SEPTIN8.3	1.47167e-11	0.438701	0.311	0.136	5.38644e-07	IFNG	SEPTIN8
MB21D2.6	1.49078e-11	0.443975	0.474	0.236	5.4564e-07	IFNG	MB21D2
SELENOT.8	1.50097e-11	0.373181	0.948	0.725	5.49371e-07	IFNG	SELENOT
SNHG9.4	1.50445e-11	0.405441	0.446	0.216	5.50643e-07	IFNG	SNHG9
STMN1.8	1.52332e-11	-0.456784	0.637	0.333	5.5755e-07	IFNG	STMN1
GPATCH2L.5	1.52894e-11	0.241421	0.574	0.29	5.59608e-07	IFNG	GPATCH2L
ANAPC10.5	1.53573e-11	0.412569	0.478	0.238	5.62093e-07	IFNG	ANAPC10
CDC5L.6	1.5419e-11	0.401325	0.781	0.475	5.6435e-07	IFNG	CDC5L
FAAH2.8	1.59196e-11	-3.20348	0.068	0.242	5.82671e-07	IFNG	FAAH2
XAF1.4	1.5944e-11	-2.25073	0.151	0.327	5.83567e-07	IFNG	XAF1
DPYD.4	1.60588e-11	-0.733836	0.669	0.708	5.87768e-07	IFNG	DPYD
GON7.5	1.61414e-11	0.184493	0.502	0.243	5.9079e-07	IFNG	GON7
NSMCE4A.5	1.61745e-11	0.339973	0.693	0.384	5.92003e-07	IFNG	NSMCE4A
SLC31A2.1	1.61901e-11	0.382809	0.279	0.118	5.92573e-07	IFNG	SLC31A2
TMEM101.6	1.65406e-11	0.306278	0.701	0.374	6.05404e-07	IFNG	TMEM101
ARMCX3.4	1.65456e-11	0.328337	0.618	0.326	6.05586e-07	IFNG	ARMCX3
RABAC1.5	1.66336e-11	-0.573813	0.908	0.853	6.08805e-07	IFNG	RABAC1
PAX8-AS1.6	1.67632e-11	0.644005	0.402	0.205	6.1355e-07	IFNG	PAX8-AS1
PARVG.4	1.69603e-11	-1.62922	0.351	0.462	6.20765e-07	IFNG	PARVG
HADH.3	1.69695e-11	0.238241	0.554	0.277	6.211e-07	IFNG	HADH
ALKBH3.3	1.72868e-11	0.30223	0.43	0.207	6.32716e-07	IFNG	ALKBH3
UBXN10-AS1	1.74538e-11	0.889367	0.203	0.079	6.38825e-07	IFNG	UBXN10-AS1
APEX2.6	1.76201e-11	0.345781	0.494	0.245	6.44913e-07	IFNG	APEX2
RTCA.5	1.78982e-11	0.372369	0.789	0.459	6.55093e-07	IFNG	RTCA
CHST7.4	1.79938e-11	0.45166	0.406	0.199	6.5859e-07	IFNG	CHST7
ELMO1.6	1.8039e-11	0.452833	0.845	0.581	6.60246e-07	IFNG	ELMO1
AFTPH.4	1.81779e-11	0.459207	0.753	0.443	6.65329e-07	IFNG	AFTPH
AL158071.3	1.86579e-11	0.281861	0.215	0.083	6.82897e-07	IFNG	AL158071.3
P4HA1.6	1.86968e-11	0.343385	0.749	0.418	6.84323e-07	IFNG	P4HA1
TCP11L1.1	1.86977e-11	0.4981	0.295	0.129	6.84355e-07	IFNG	TCP11L1
COMMD9.4	1.87286e-11	0.267194	0.562	0.284	6.85484e-07	IFNG	COMMD9
GPR137.7	1.87362e-11	0.362977	0.582	0.302	6.85765e-07	IFNG	GPR137
ZNF212.1	1.87505e-11	0.42069	0.283	0.12	6.86286e-07	IFNG	ZNF212
LRRC57.2	1.89597e-11	0.454295	0.343	0.158	6.93944e-07	IFNG	LRRC57
MTREX.2	1.91525e-11	0.336893	0.645	0.346	7.01001e-07	IFNG	MTREX
AAR2.3	1.94898e-11	0.258333	0.522	0.255	7.13347e-07	IFNG	AAR2
DARS2.1	1.9806e-11	0.446882	0.287	0.124	7.24918e-07	IFNG	DARS2
MLYCD.2	2.01798e-11	0.362574	0.323	0.144	7.386e-07	IFNG	MLYCD
PPTC7.4	2.01861e-11	0.326183	0.474	0.231	7.38832e-07	IFNG	PPTC7
IER5.8	2.05617e-11	0.315314	0.841	0.482	7.52579e-07	IFNG	IER5
EEF2K.3	2.07364e-11	0.38487	0.394	0.187	7.58974e-07	IFNG	EEF2K
HIRIP3.6	2.09016e-11	0.373091	0.414	0.202	7.65019e-07	IFNG	HIRIP3
CNBP.6	2.09192e-11	0.257849	0.98	0.969	7.65664e-07	IFNG	CNBP
TYW5.2	2.09565e-11	0.366653	0.347	0.159	7.67029e-07	IFNG	TYW5
DUSP14.3	2.10782e-11	0.414503	0.355	0.165	7.71485e-07	IFNG	DUSP14
TMEM63A.6	2.12066e-11	-2.90444	0.096	0.267	7.76183e-07	IFNG	TMEM63A
HDGFL2.6	2.2223e-11	0.34683	0.721	0.395	8.13385e-07	IFNG	HDGFL2
MRPS14.5	2.23051e-11	0.282811	0.705	0.374	8.16388e-07	IFNG	MRPS14
C22orf39.3	2.28031e-11	0.393574	0.693	0.374	8.34614e-07	IFNG	C22orf39
SPECC1L.3	2.30136e-11	0.262676	0.618	0.324	8.4232e-07	IFNG	SPECC1L
UEVLD.7	2.31546e-11	0.500838	0.434	0.218	8.47482e-07	IFNG	UEVLD
GID4	2.33008e-11	0.450458	0.215	0.083	8.52834e-07	IFNG	GID4
CDV3.5	2.33187e-11	0.36719	0.976	0.776	8.53488e-07	IFNG	CDV3
FUS.6	2.34289e-11	0.318181	0.972	0.884	8.57521e-07	IFNG	FUS
RFWD3.3	2.35929e-11	0.416221	0.39	0.185	8.63525e-07	IFNG	RFWD3
SAMM50.5	2.38481e-11	0.417641	0.705	0.402	8.72863e-07	IFNG	SAMM50
ARF4.8	2.39122e-11	0.433361	0.892	0.632	8.7521e-07	IFNG	ARF4
ZDHHC16.6	2.46286e-11	0.304356	0.566	0.288	9.0143e-07	IFNG	ZDHHC16
DNAJC10.5	2.52919e-11	0.257725	0.49	0.243	9.25708e-07	IFNG	DNAJC10
PRAG1.1	2.54252e-11	1.00885	0.231	0.097	9.30588e-07	IFNG	PRAG1
MOB1B.2	2.59053e-11	0.418741	0.303	0.133	9.48159e-07	IFNG	MOB1B
RASAL3.6	2.64419e-11	-0.691498	0.829	0.772	9.67801e-07	IFNG	RASAL3
DOLPP1.1	2.76286e-11	0.392498	0.235	0.095	1.01123e-06	IFNG	DOLPP1
RPSA.6	2.80719e-11	0.175961	1	0.994	1.02746e-06	IFNG	RPSA
RBMX2.2	2.84113e-11	0.282072	0.566	0.292	1.03988e-06	IFNG	RBMX2
EIF2A.2	2.86905e-11	0.383938	0.829	0.521	1.0501e-06	IFNG	EIF2A
AC009313.1.1	2.92617e-11	0.770374	0.259	0.11	1.07101e-06	IFNG	AC009313.1
CDK11B.2	2.92627e-11	0.25027	0.586	0.305	1.07104e-06	IFNG	CDK11B
ETNK1.2	2.96243e-11	0.360859	0.876	0.546	1.08428e-06	IFNG	ETNK1
RABGGTA.4	2.96705e-11	0.259821	0.514	0.259	1.08597e-06	IFNG	RABGGTA
SESN3.3	2.99681e-11	-2.63574	0.112	0.286	1.09686e-06	IFNG	SESN3
ADPGK.5	3.03871e-11	0.276118	0.689	0.365	1.1122e-06	IFNG	ADPGK
NSD2.6	3.19743e-11	0.368858	0.653	0.356	1.17029e-06	IFNG	NSD2
NDRG1.5	3.27915e-11	-1.99376	0.175	0.344	1.2002e-06	IFNG	NDRG1
ROMO1.8	3.32681e-11	0.329112	0.984	0.83	1.21765e-06	IFNG	ROMO1
RAD50.6	3.36798e-11	0.42817	0.725	0.426	1.23271e-06	IFNG	RAD50
ERLEC1.6	3.40982e-11	0.316271	0.845	0.5	1.24803e-06	IFNG	ERLEC1
GTPBP8.3	3.44255e-11	0.214468	0.498	0.248	1.26001e-06	IFNG	GTPBP8
IKBKE.5	3.47276e-11	-1.61575	0.359	0.46	1.27106e-06	IFNG	IKBKE
PSPC1.4	3.48743e-11	0.3295	0.669	0.37	1.27644e-06	IFNG	PSPC1
SETD4.1	3.56546e-11	0.296565	0.255	0.105	1.30499e-06	IFNG	SETD4
RDH13.1	3.61324e-11	0.367041	0.267	0.113	1.32248e-06	IFNG	RDH13
LAIR1.7	3.61412e-11	-2.90611	0.056	0.226	1.3228e-06	IFNG	LAIR1
MTG2.1	3.65764e-11	0.332919	0.371	0.174	1.33873e-06	IFNG	MTG2
PCGF1.5	3.70291e-11	0.301793	0.486	0.245	1.3553e-06	IFNG	PCGF1
CHAMP1.2	3.72005e-11	0.40468	0.498	0.264	1.36158e-06	IFNG	CHAMP1
MRPL16.4	3.7588e-11	0.397127	0.888	0.591	1.37576e-06	IFNG	MRPL16
MTMR4.4	3.80485e-11	0.308656	0.462	0.227	1.39261e-06	IFNG	MTMR4
PHF20.2	3.82722e-11	0.344609	0.777	0.446	1.4008e-06	IFNG	PHF20
PEX7	3.84121e-11	0.415975	0.223	0.089	1.40592e-06	IFNG	PEX7
SIGIRR.5	3.87153e-11	-0.889511	0.705	0.681	1.41702e-06	IFNG	SIGIRR
MDH1.6	3.9553e-11	0.369915	0.948	0.766	1.44768e-06	IFNG	MDH1
SLC35A2	3.97206e-11	0.306653	0.275	0.117	1.45381e-06	IFNG	SLC35A2
C9orf40.2	4.04248e-11	0.415412	0.355	0.166	1.47959e-06	IFNG	C9orf40
PTER.1	4.05289e-11	0.211739	0.386	0.18	1.4834e-06	IFNG	PTER
CFLAR.6	4.12327e-11	0.377447	0.944	0.707	1.50916e-06	IFNG	CFLAR
R3HCC1L.2	4.24776e-11	0.215752	0.53	0.27	1.55472e-06	IFNG	R3HCC1L
SRD5A3.1	4.28797e-11	0.54601	0.279	0.121	1.56944e-06	IFNG	SRD5A3
RGS19.7	4.31014e-11	-1.08513	0.649	0.62	1.57756e-06	IFNG	RGS19
TOP3A.1	4.42268e-11	0.366555	0.307	0.136	1.61875e-06	IFNG	TOP3A
PRADC1.1	4.46403e-11	0.645537	0.275	0.122	1.63388e-06	IFNG	PRADC1
LGALS1.6	4.50592e-11	-1.13225	0.785	0.761	1.64921e-06	IFNG	LGALS1
ZCCHC2.3	4.53513e-11	0.202932	0.578	0.294	1.6599e-06	IFNG	ZCCHC2
DCAF7.6	4.53829e-11	0.371601	0.869	0.539	1.66106e-06	IFNG	DCAF7
GCHFR.7	4.57265e-11	-1.47424	0.414	0.501	1.67363e-06	IFNG	GCHFR
EID1.6	4.57586e-11	0.439119	0.976	0.859	1.67481e-06	IFNG	EID1
ZDHHC24.6	4.58344e-11	0.36784	0.721	0.393	1.67758e-06	IFNG	ZDHHC24
USP24.3	4.59511e-11	0.40079	0.61	0.326	1.68185e-06	IFNG	USP24
VTI1B.6	4.62579e-11	0.389437	0.857	0.546	1.69308e-06	IFNG	VTI1B
PEX14.2	4.62848e-11	0.289953	0.51	0.258	1.69407e-06	IFNG	PEX14
EIF3G.7	4.65448e-11	0.294357	0.976	0.88	1.70359e-06	IFNG	EIF3G
MRPS18C.4	4.72696e-11	0.375761	0.888	0.618	1.73012e-06	IFNG	MRPS18C
ATXN10.2	4.7425e-11	0.388171	0.606	0.331	1.7358e-06	IFNG	ATXN10
INPP5E	4.7489e-11	0.294252	0.263	0.11	1.73814e-06	IFNG	INPP5E
ZMAT5.5	4.79592e-11	0.340267	0.665	0.358	1.75535e-06	IFNG	ZMAT5
POLB.7	4.82779e-11	0.129805	0.51	0.251	1.76702e-06	IFNG	POLB
AC004974.1	4.93587e-11	0.953652	0.211	0.086	1.80658e-06	IFNG	AC004974.1
INTS11.4	5.00211e-11	0.38197	0.833	0.506	1.83082e-06	IFNG	INTS11
FN3KRP.6	5.04331e-11	0.263986	0.53	0.267	1.8459e-06	IFNG	FN3KRP
NDUFA6.6	5.06112e-11	0.348916	0.984	0.757	1.85242e-06	IFNG	NDUFA6
FAM50A.6	5.17354e-11	0.381544	0.912	0.577	1.89357e-06	IFNG	FAM50A
PDS5A.3	5.20951e-11	0.459027	0.857	0.569	1.90673e-06	IFNG	PDS5A
IFT20.4	5.21431e-11	0.259458	0.534	0.272	1.90849e-06	IFNG	IFT20
TFEB	5.26313e-11	0.33901	0.275	0.118	1.92636e-06	IFNG	TFEB
AKNA.5	5.27498e-11	-1.04185	0.653	0.635	1.93069e-06	IFNG	AKNA
TMEM106C.5	5.30172e-11	0.187711	0.657	0.35	1.94048e-06	IFNG	TMEM106C
VEZT.7	5.3771e-11	0.304079	0.618	0.329	1.96807e-06	IFNG	VEZT
ADCK5.1	5.38677e-11	0.441104	0.283	0.123	1.97161e-06	IFNG	ADCK5
TOX.3	5.39352e-11	0.194883	0.398	0.194	1.97408e-06	IFNG	TOX
LRRC40.1	5.44878e-11	0.302268	0.371	0.174	1.99431e-06	IFNG	LRRC40
TESK1.2	5.48851e-11	0.823602	0.299	0.139	2.00885e-06	IFNG	TESK1
TIMM10B.3	5.61509e-11	0.217	0.494	0.245	2.05518e-06	IFNG	TIMM10B
NBPF14.2	5.67152e-11	0.426281	0.307	0.139	2.07583e-06	IFNG	NBPF14
PHLPP1.2	5.76614e-11	0.541151	0.335	0.159	2.11047e-06	IFNG	PHLPP1
EIF2B2.6	5.92824e-11	0.175434	0.526	0.26	2.16979e-06	IFNG	EIF2B2
LACTB2.3	6.05975e-11	0.320331	0.434	0.215	2.21793e-06	IFNG	LACTB2
UBR4.4	6.13821e-11	0.340868	0.725	0.406	2.24665e-06	IFNG	UBR4
BBIP1.3	6.18357e-11	0.236862	0.534	0.274	2.26325e-06	IFNG	BBIP1
PKNOX1.2	6.19687e-11	0.415188	0.343	0.16	2.26812e-06	IFNG	PKNOX1
FIBP.8	6.21123e-11	0.436515	0.865	0.556	2.27337e-06	IFNG	FIBP
MIER2.1	6.24781e-11	0.225195	0.259	0.108	2.28676e-06	IFNG	MIER2
ECD.1	6.25253e-11	0.234337	0.61	0.32	2.28849e-06	IFNG	ECD
ITPK1.3	6.32673e-11	0.485885	0.47	0.242	2.31565e-06	IFNG	ITPK1
FAM118B.2	6.72455e-11	0.419781	0.275	0.119	2.46125e-06	IFNG	FAM118B
ARMC5.1	6.99469e-11	0.520377	0.247	0.103	2.56013e-06	IFNG	ARMC5
FAR1.5	7.09567e-11	0.248268	0.502	0.255	2.59709e-06	IFNG	FAR1
ZNF407.1	7.17595e-11	0.289007	0.426	0.213	2.62647e-06	IFNG	ZNF407
CIZ1.3	7.3801e-11	0.322433	0.629	0.341	2.70119e-06	IFNG	CIZ1
CEPT1.2	7.58234e-11	0.255407	0.426	0.208	2.77521e-06	IFNG	CEPT1
WWC3.2	7.58318e-11	0.337597	0.287	0.126	2.77552e-06	IFNG	WWC3
TNFAIP1.1	7.69453e-11	0.39026	0.315	0.144	2.81628e-06	IFNG	TNFAIP1
EIF2B1.4	7.74788e-11	0.385648	0.689	0.394	2.8358e-06	IFNG	EIF2B1
TMEM68.5	7.79739e-11	0.251187	0.394	0.188	2.85392e-06	IFNG	TMEM68
PTS.3	7.83844e-11	0.239471	0.566	0.291	2.86895e-06	IFNG	PTS
IAH1.7	7.87117e-11	0.402196	0.896	0.572	2.88093e-06	IFNG	IAH1
YEATS2.5	7.87889e-11	0.262828	0.558	0.292	2.88375e-06	IFNG	YEATS2
BRF2	7.90794e-11	0.387505	0.327	0.149	2.89439e-06	IFNG	BRF2
USP16.2	7.92555e-11	0.366983	0.829	0.505	2.90083e-06	IFNG	USP16
ATG13.3	7.93934e-11	0.219282	0.518	0.259	2.90588e-06	IFNG	ATG13
ANKRD37	7.96239e-11	0.638171	0.231	0.097	2.91432e-06	IFNG	ANKRD37
FIS1.7	7.98534e-11	0.350488	0.948	0.743	2.92271e-06	IFNG	FIS1
EP400.2	8.12054e-11	0.377975	0.641	0.354	2.9722e-06	IFNG	EP400
PIGP.5	8.49529e-11	0.185394	0.506	0.256	3.10936e-06	IFNG	PIGP
AP1G2.4	8.65002e-11	-1.40697	0.442	0.504	3.16599e-06	IFNG	AP1G2
MLEC.8	8.7347e-11	0.349623	0.884	0.614	3.19699e-06	IFNG	MLEC
PXN-AS1.1	8.82302e-11	0.321284	0.339	0.156	3.22932e-06	IFNG	PXN-AS1
CUL1.3	8.84548e-11	0.432119	0.721	0.429	3.23754e-06	IFNG	CUL1
MZT2A.7	8.94275e-11	-0.537649	0.92	0.821	3.27313e-06	IFNG	MZT2A
HSPA13.7	8.96407e-11	0.231468	0.494	0.248	3.28094e-06	IFNG	HSPA13
SERINC5.7	9.06469e-11	-1.9896	0.307	0.429	3.31777e-06	IFNG	SERINC5
TNPO3.3	9.06695e-11	0.332479	0.602	0.322	3.31859e-06	IFNG	TNPO3
PLCG1.6	9.27661e-11	-1.6039	0.367	0.467	3.39533e-06	IFNG	PLCG1
LMO4.8	9.27782e-11	0.244806	0.685	0.385	3.39578e-06	IFNG	LMO4
SEC23IP.3	9.328e-11	0.277396	0.59	0.31	3.41414e-06	IFNG	SEC23IP
ADARB2.1	9.41241e-11	0.570091	0.231	0.096	3.44504e-06	IFNG	ADARB2
YIPF2.4	9.44364e-11	0.207956	0.51	0.254	3.45647e-06	IFNG	YIPF2
DPH7.3	9.60498e-11	0.236277	0.454	0.224	3.51552e-06	IFNG	DPH7
ESD.7	9.68851e-11	0.330637	0.789	0.464	3.54609e-06	IFNG	ESD
DCAF17.1	9.71095e-11	0.423786	0.263	0.114	3.55431e-06	IFNG	DCAF17
GRB2.4	9.78605e-11	0.389389	0.932	0.717	3.58179e-06	IFNG	GRB2
NOL9.4	9.88029e-11	0.280886	0.554	0.29	3.61628e-06	IFNG	NOL9
RPTOR.3	1.01223e-10	0.209778	0.494	0.25	3.70487e-06	IFNG	RPTOR
CKAP5.4	1.01369e-10	0.360523	0.594	0.325	3.71019e-06	IFNG	CKAP5
KLHL7.2	1.03513e-10	0.169251	0.454	0.22	3.78868e-06	IFNG	KLHL7
CCNY.2	1.04185e-10	0.349521	0.853	0.514	3.81328e-06	IFNG	CCNY
PIP5K1C.2	1.0552e-10	0.279949	0.343	0.158	3.86213e-06	IFNG	PIP5K1C
MYL6B.7	1.06229e-10	0.325428	0.729	0.417	3.88809e-06	IFNG	MYL6B
ODF2L.3	1.06844e-10	-1.61418	0.315	0.44	3.91058e-06	IFNG	ODF2L
POLR2C.3	1.08832e-10	0.340816	0.805	0.474	3.98335e-06	IFNG	POLR2C
TAF6.3	1.09363e-10	0.310309	0.586	0.308	4.00281e-06	IFNG	TAF6
MTOR.5	1.10745e-10	0.212267	0.418	0.205	4.05337e-06	IFNG	MTOR
ASL.7	1.12754e-10	0.270978	0.538	0.277	4.1269e-06	IFNG	ASL
SPAG1.2	1.15591e-10	0.671228	0.263	0.116	4.23075e-06	IFNG	SPAG1
TRMT2A.3	1.17102e-10	0.251715	0.534	0.274	4.28607e-06	IFNG	TRMT2A
ORC5.3	1.17401e-10	0.296041	0.482	0.248	4.297e-06	IFNG	ORC5
MYO9A.2	1.17866e-10	0.25691	0.402	0.195	4.31402e-06	IFNG	MYO9A
TOR1A.6	1.20378e-10	0.323096	0.649	0.351	4.40597e-06	IFNG	TOR1A
ARID1A.4	1.22435e-10	0.305407	0.713	0.405	4.48123e-06	IFNG	ARID1A
PLAA.5	1.22509e-10	0.343743	0.665	0.373	4.48396e-06	IFNG	PLAA
NUP214.3	1.23052e-10	0.313556	0.618	0.337	4.50381e-06	IFNG	NUP214
JPT1.7	1.23237e-10	0.371185	0.94	0.772	4.51059e-06	IFNG	JPT1
C8orf76.4	1.23433e-10	0.242923	0.637	0.334	4.51778e-06	IFNG	C8orf76
N4BP2L2.4	1.23508e-10	-0.648738	0.861	0.8	4.52052e-06	IFNG	N4BP2L2
DHX57.2	1.26203e-10	0.308489	0.311	0.142	4.61917e-06	IFNG	DHX57
SSR4.6	1.29187e-10	0.254389	1	0.945	4.72838e-06	IFNG	SSR4
OAS1.5	1.30322e-10	-2.41319	0.096	0.264	4.76991e-06	IFNG	OAS1
SLC9A9.6	1.3202e-10	-1.98302	0.116	0.286	4.83208e-06	IFNG	SLC9A9
PBDC1.6	1.32109e-10	0.356692	0.761	0.439	4.83532e-06	IFNG	PBDC1
PAGR1.3	1.32243e-10	0.334678	0.697	0.389	4.84022e-06	IFNG	PAGR1
DUT.5	1.34012e-10	0.171347	0.88	0.612	4.90499e-06	IFNG	DUT
GADD45B.8	1.35535e-10	0.831905	0.637	0.377	4.96072e-06	IFNG	GADD45B
LAMTOR1.7	1.36422e-10	0.334421	0.96	0.72	4.99318e-06	IFNG	LAMTOR1
SNAPC2.7	1.36907e-10	0.266677	0.538	0.277	5.01093e-06	IFNG	SNAPC2
NDUFB11.5	1.38636e-10	0.287929	0.996	0.917	5.07421e-06	IFNG	NDUFB11
CYTH1.6	1.40225e-10	-0.723635	0.861	0.776	5.13238e-06	IFNG	CYTH1
DHX29.1	1.41116e-10	0.343942	0.653	0.375	5.16497e-06	IFNG	DHX29
KRI1.1	1.42057e-10	0.311392	0.625	0.339	5.19944e-06	IFNG	KRI1
PATJ.4	1.42108e-10	-3.84269	0.048	0.204	5.2013e-06	IFNG	PATJ
ST13.6	1.43027e-10	0.269926	0.956	0.828	5.23494e-06	IFNG	ST13
TICAM1.4	1.43152e-10	0.228257	0.542	0.274	5.2395e-06	IFNG	TICAM1
MMS22L.1	1.45177e-10	0.358297	0.355	0.17	5.31361e-06	IFNG	MMS22L
RRP1B.1	1.46275e-10	0.342179	0.721	0.429	5.3538e-06	IFNG	RRP1B
KAT5.4	1.51112e-10	0.266526	0.526	0.271	5.53084e-06	IFNG	KAT5
ELAC1.2	1.53078e-10	0.20625	0.303	0.136	5.60282e-06	IFNG	ELAC1
MZT1.5	1.5409e-10	0.348437	0.677	0.377	5.63985e-06	IFNG	MZT1
RBM42.6	1.57017e-10	0.392745	0.892	0.614	5.74698e-06	IFNG	RBM42
MICAL1.7	1.57307e-10	-1.86718	0.283	0.403	5.7576e-06	IFNG	MICAL1
TTC1.5	1.57649e-10	0.346821	0.837	0.522	5.7701e-06	IFNG	TTC1
SCYL2.5	1.60331e-10	0.344029	0.502	0.261	5.86826e-06	IFNG	SCYL2
MAFK	1.60844e-10	0.526735	0.227	0.093	5.88707e-06	IFNG	MAFK
ALKBH8	1.62275e-10	0.327471	0.227	0.094	5.93942e-06	IFNG	ALKBH8
CLPTM1.5	1.63204e-10	0.336887	0.809	0.481	5.97341e-06	IFNG	CLPTM1
SCAF4.2	1.65272e-10	0.328642	0.741	0.413	6.04911e-06	IFNG	SCAF4
ICE1.4	1.68037e-10	0.325285	0.665	0.368	6.15031e-06	IFNG	ICE1
TSN.4	1.69644e-10	0.33722	0.657	0.37	6.20913e-06	IFNG	TSN
RPL28.8	1.69865e-10	-0.258149	1	0.995	6.21724e-06	IFNG	RPL28
RAPGEF1.6	1.70531e-10	0.46375	0.745	0.442	6.24162e-06	IFNG	RAPGEF1
RABL6.5	1.73862e-10	0.383816	0.888	0.572	6.36351e-06	IFNG	RABL6
HNRNPA3.6	1.7546e-10	0.295361	0.996	0.882	6.42202e-06	IFNG	HNRNPA3
KDM1A.3	1.76195e-10	0.371781	0.622	0.342	6.44892e-06	IFNG	KDM1A
RAB1A.7	1.76989e-10	0.334977	0.817	0.488	6.47796e-06	IFNG	RAB1A
RNF40.4	1.79742e-10	0.232891	0.542	0.279	6.57874e-06	IFNG	RNF40
TBPL1.2	1.83373e-10	0.208799	0.586	0.307	6.71165e-06	IFNG	TBPL1
MAPKAPK3.6	1.84126e-10	0.398911	0.865	0.604	6.73921e-06	IFNG	MAPKAPK3
STMP1.8	1.86452e-10	0.384686	0.876	0.587	6.82432e-06	IFNG	STMP1
SUCLA2.4	1.88973e-10	0.224879	0.661	0.357	6.91659e-06	IFNG	SUCLA2
SSBP2.6	1.9081e-10	-3.21836	0.044	0.201	6.98383e-06	IFNG	SSBP2
ZC3H13.3	1.90843e-10	0.341306	0.841	0.511	6.98506e-06	IFNG	ZC3H13
CETN2	1.94969e-10	0.487571	0.207	0.083	7.13605e-06	IFNG	CETN2
GPRIN3.6	1.98988e-10	0.573795	0.873	0.62	7.28317e-06	IFNG	GPRIN3
KCTD13.4	2.00461e-10	0.263815	0.446	0.223	7.33706e-06	IFNG	KCTD13
NSMAF.6	2.00584e-10	0.377079	0.649	0.368	7.34157e-06	IFNG	NSMAF
UBL4A.3	2.04005e-10	0.329532	0.629	0.34	7.46677e-06	IFNG	UBL4A
NPEPL1.4	2.05578e-10	0.145902	0.454	0.221	7.52437e-06	IFNG	NPEPL1
SAP18.5	2.07151e-10	0.291079	0.972	0.863	7.58193e-06	IFNG	SAP18
PIGQ.2	2.0773e-10	0.431905	0.315	0.145	7.60313e-06	IFNG	PIGQ
TRPV2.6	2.08293e-10	-1.52227	0.347	0.453	7.62375e-06	IFNG	TRPV2
LEO1.5	2.09644e-10	0.251276	0.622	0.335	7.67318e-06	IFNG	LEO1
ZFP64.1	2.09965e-10	0.119984	0.335	0.152	7.68494e-06	IFNG	ZFP64
SENP2	2.13698e-10	0.250933	0.331	0.154	7.82155e-06	IFNG	SENP2
CASP4.4	2.14045e-10	-1.39186	0.378	0.482	7.83427e-06	IFNG	CASP4
SMU1.1	2.18476e-10	0.31653	0.793	0.463	7.99645e-06	IFNG	SMU1
FANCG.1	2.21001e-10	0.496212	0.295	0.136	8.08885e-06	IFNG	FANCG
DCK.4	2.21777e-10	-1.59048	0.359	0.453	8.11727e-06	IFNG	DCK
GLS.1	2.25074e-10	0.458536	0.892	0.61	8.23793e-06	IFNG	GLS
ITGAM.7	2.26766e-10	-3.05232	0.068	0.228	8.29988e-06	IFNG	ITGAM
STAMBP.5	2.30424e-10	0.321797	0.697	0.387	8.43376e-06	IFNG	STAMBP
C7orf26.3	2.33341e-10	0.126447	0.414	0.201	8.5405e-06	IFNG	C7orf26
CALM2.4	2.34624e-10	0.272812	0.972	0.929	8.58747e-06	IFNG	CALM2
LARP4B.4	2.36637e-10	0.356923	0.713	0.411	8.66116e-06	IFNG	LARP4B
ZG16B.1	2.40716e-10	0.336659	0.275	0.123	8.81046e-06	IFNG	ZG16B
CST7.6	2.4128e-10	0.273296	0.892	0.663	8.83108e-06	IFNG	CST7
N4BP2.7	2.41483e-10	0.400107	0.546	0.289	8.83852e-06	IFNG	N4BP2
MTG1.3	2.41662e-10	0.249587	0.769	0.428	8.84507e-06	IFNG	MTG1
FMC1.4	2.43811e-10	0.285243	0.586	0.315	8.92372e-06	IFNG	FMC1
ATRIP.6	2.45667e-10	0.254167	0.402	0.197	8.99165e-06	IFNG	ATRIP
FAM91A1.4	2.45697e-10	0.372986	0.426	0.217	8.99275e-06	IFNG	FAM91A1
SLC37A4.5	2.47074e-10	0.238731	0.378	0.182	9.04314e-06	IFNG	SLC37A4
THAP3.2	2.48205e-10	0.332046	0.363	0.175	9.08454e-06	IFNG	THAP3
EXOC6.4	2.51627e-10	0.369446	0.486	0.256	9.20981e-06	IFNG	EXOC6
MYL5	2.56861e-10	0.303213	0.219	0.089	9.40137e-06	IFNG	MYL5
PRKRIP1.2	2.62926e-10	0.301453	0.673	0.374	9.62336e-06	IFNG	PRKRIP1
PRKCQ.5	2.69328e-10	-0.891416	0.693	0.674	9.85767e-06	IFNG	PRKCQ
BAP1.2	2.72067e-10	0.188725	0.41	0.2	9.95793e-06	IFNG	BAP1
UBE2E3.8	2.74996e-10	0.330201	0.857	0.518	1.00651e-05	IFNG	UBE2E3
TPM3.6	2.75792e-10	0.242021	0.996	0.948	1.00943e-05	IFNG	TPM3
MED11.4	2.79347e-10	0.212027	0.614	0.324	1.02244e-05	IFNG	MED11
PCK2.4	2.80318e-10	0.396198	0.53	0.283	1.02599e-05	IFNG	PCK2
C5orf24.4	2.80525e-10	0.229313	0.606	0.32	1.02675e-05	IFNG	C5orf24
KCMF1.4	2.8686e-10	0.319406	0.809	0.461	1.04994e-05	IFNG	KCMF1
EFL1.6	2.8858e-10	0.231994	0.478	0.241	1.05623e-05	IFNG	EFL1
POLG2	2.91409e-10	0.239813	0.303	0.138	1.06659e-05	IFNG	POLG2
GMFG.4	2.91843e-10	-0.313604	0.992	0.962	1.06817e-05	IFNG	GMFG
ASB1.5	2.93425e-10	0.157812	0.414	0.202	1.07397e-05	IFNG	ASB1
ZWILCH.1	2.94158e-10	0.270769	0.251	0.107	1.07665e-05	IFNG	ZWILCH
TFB1M.2	2.9485e-10	0.236697	0.462	0.233	1.07918e-05	IFNG	TFB1M
CHD1	2.95798e-10	0.399433	0.845	0.548	1.08265e-05	IFNG	CHD1
NAT9	2.96336e-10	0.323661	0.367	0.177	1.08462e-05	IFNG	NAT9
NUDT16.6	2.98256e-10	0.281491	0.41	0.203	1.09165e-05	IFNG	NUDT16
MRPS36.6	2.99178e-10	0.379248	0.9	0.591	1.09502e-05	IFNG	MRPS36
FAHD2A.4	3.03697e-10	0.211395	0.418	0.205	1.11156e-05	IFNG	FAHD2A
AC118549.1.1	3.04715e-10	0.275992	0.53	0.28	1.11529e-05	IFNG	AC118549.1
KIAA0040.6	3.05493e-10	-1.63678	0.418	0.487	1.11814e-05	IFNG	KIAA0040
THAP12.3	3.07352e-10	0.333864	0.586	0.315	1.12494e-05	IFNG	THAP12
NELFB.5	3.08795e-10	0.338887	0.701	0.393	1.13022e-05	IFNG	NELFB
NUDT5.6	3.09095e-10	0.35659	0.896	0.635	1.13132e-05	IFNG	NUDT5
VRK2.4	3.10356e-10	0.353267	0.494	0.266	1.13593e-05	IFNG	VRK2
C19orf47.1	3.12017e-10	0.36728	0.219	0.09	1.14201e-05	IFNG	C19orf47
ORC2.1	3.14509e-10	0.154863	0.562	0.291	1.15114e-05	IFNG	ORC2
ACAD11	3.20446e-10	0.305527	0.279	0.123	1.17286e-05	IFNG	ACAD11
AP3D1.7	3.20553e-10	0.342269	0.769	0.444	1.17326e-05	IFNG	AP3D1
KIF1BP.3	3.20856e-10	0.403011	0.355	0.17	1.17437e-05	IFNG	KIF1BP
TRAPPC13.1	3.20869e-10	0.270252	0.307	0.14	1.17441e-05	IFNG	TRAPPC13
DUSP12.3	3.23508e-10	0.303048	0.542	0.291	1.18407e-05	IFNG	DUSP12
ATAD1.4	3.25064e-10	0.236084	0.625	0.337	1.18977e-05	IFNG	ATAD1
CPSF6.3	3.25245e-10	0.394147	0.853	0.56	1.19043e-05	IFNG	CPSF6
ARF1.5	3.28325e-10	0.282223	0.972	0.892	1.2017e-05	IFNG	ARF1
TMTC3	3.3019e-10	0.352092	0.207	0.083	1.20853e-05	IFNG	TMTC3
SLC12A2.1	3.33091e-10	0.463047	0.355	0.171	1.21915e-05	IFNG	SLC12A2
TUBGCP3.6	3.39019e-10	0.414198	0.434	0.222	1.24084e-05	IFNG	TUBGCP3
ZNF79	3.48042e-10	0.519175	0.267	0.119	1.27387e-05	IFNG	ZNF79
NGDN.2	3.48901e-10	0.303329	0.721	0.414	1.27701e-05	IFNG	NGDN
NDUFB9.5	3.51969e-10	0.290589	0.98	0.835	1.28824e-05	IFNG	NDUFB9
PSAP.6	3.52482e-10	-0.635089	0.94	0.809	1.29012e-05	IFNG	PSAP
IDE.4	3.59748e-10	0.351879	0.546	0.291	1.31671e-05	IFNG	IDE
TRIP11.3	3.67915e-10	0.286444	0.669	0.368	1.34661e-05	IFNG	TRIP11
SPNS1.4	3.69052e-10	0.318335	0.637	0.355	1.35077e-05	IFNG	SPNS1
OTUB1.5	3.7201e-10	0.314959	0.972	0.787	1.36159e-05	IFNG	OTUB1
MIAT.4	3.75897e-10	-2.37756	0.143	0.298	1.37582e-05	IFNG	MIAT
ARPC3.7	3.76702e-10	-0.282667	0.98	0.962	1.37877e-05	IFNG	ARPC3
SMC5.4	3.79005e-10	0.3562	0.769	0.47	1.3872e-05	IFNG	SMC5
CENPO.1	3.84536e-10	0.71367	0.207	0.086	1.40744e-05	IFNG	CENPO
MRPS5.2	3.87209e-10	0.362697	0.849	0.553	1.41723e-05	IFNG	MRPS5
NDUFA10.2	3.8936e-10	0.353076	0.869	0.545	1.4251e-05	IFNG	NDUFA10
HACD2.5	3.95894e-10	0.304183	0.454	0.234	1.44901e-05	IFNG	HACD2
PILRB	3.9738e-10	0.261346	0.231	0.097	1.45445e-05	IFNG	PILRB
IPO9.5	3.98583e-10	0.337086	0.534	0.284	1.45885e-05	IFNG	IPO9
NSRP1.2	4.19572e-10	0.245972	0.745	0.427	1.53568e-05	IFNG	NSRP1
GPANK1.4	4.2927e-10	0.236645	0.554	0.29	1.57117e-05	IFNG	GPANK1
SHMT1.1	4.44697e-10	0.330139	0.363	0.175	1.62763e-05	IFNG	SHMT1
ATM.4	4.47459e-10	-1.4583	0.466	0.522	1.63774e-05	IFNG	ATM
ARMC1.4	4.48891e-10	0.152241	0.59	0.303	1.64299e-05	IFNG	ARMC1
TAF11.4	4.59099e-10	0.269715	0.693	0.381	1.68035e-05	IFNG	TAF11
SPDL1.1	4.60097e-10	0.446805	0.243	0.105	1.684e-05	IFNG	SPDL1
APOO.2	4.75649e-10	0.342383	0.311	0.146	1.74092e-05	IFNG	APOO
ARHGEF2.5	4.79569e-10	0.37677	0.697	0.396	1.75527e-05	IFNG	ARHGEF2
RPN1.7	4.83356e-10	0.335842	0.96	0.756	1.76913e-05	IFNG	RPN1
SMNDC1.3	4.83694e-10	0.25786	0.789	0.447	1.77037e-05	IFNG	SMNDC1
VIRMA	4.84817e-10	0.167177	0.594	0.312	1.77448e-05	IFNG	VIRMA
SLC35F5.3	4.85108e-10	0.132899	0.371	0.175	1.77555e-05	IFNG	SLC35F5
IRF1.5	4.86886e-10	-0.745056	0.892	0.839	1.78205e-05	IFNG	IRF1
LRPAP1.6	4.94901e-10	0.360407	0.904	0.616	1.81139e-05	IFNG	LRPAP1
SMIM12.6	5.0716e-10	0.419497	0.741	0.455	1.85625e-05	IFNG	SMIM12
RNF170.4	5.16378e-10	0.326051	0.438	0.225	1.88999e-05	IFNG	RNF170
PPA2.3	5.17374e-10	0.358487	0.697	0.391	1.89364e-05	IFNG	PPA2
INTS14.4	5.20539e-10	0.200852	0.45	0.225	1.90522e-05	IFNG	INTS14
RPS9.7	5.20723e-10	0.149792	1	0.994	1.9059e-05	IFNG	RPS9
BTG2.7	5.38627e-10	-1.19464	0.61	0.611	1.97143e-05	IFNG	BTG2
CTDSPL2.2	5.42859e-10	0.210898	0.482	0.248	1.98692e-05	IFNG	CTDSPL2
MRGBP.3	5.44199e-10	0.24682	0.57	0.298	1.99182e-05	IFNG	MRGBP
SLC35B2.7	5.46022e-10	0.321358	0.673	0.373	1.9985e-05	IFNG	SLC35B2
SLA.8	5.47146e-10	0.857178	0.761	0.537	2.00261e-05	IFNG	SLA
BPNT1.3	5.51731e-10	0.390443	0.315	0.148	2.01939e-05	IFNG	BPNT1
POLR3F	5.63281e-10	0.20921	0.263	0.115	2.06167e-05	IFNG	POLR3F
DLST.3	5.63793e-10	0.258317	0.633	0.346	2.06354e-05	IFNG	DLST
PTBP2.2	5.65329e-10	0.227944	0.422	0.214	2.06916e-05	IFNG	PTBP2
PRPF18	5.68283e-10	0.19639	0.522	0.268	2.07997e-05	IFNG	PRPF18
ACADVL.8	5.68547e-10	0.378585	0.984	0.826	2.08094e-05	IFNG	ACADVL
ISY1.7	5.71608e-10	0.293347	0.793	0.441	2.09214e-05	IFNG	ISY1
NADK2	5.71632e-10	0.347733	0.251	0.11	2.09223e-05	IFNG	NADK2
RAD17.3	5.78259e-10	0.233159	0.382	0.188	2.11649e-05	IFNG	RAD17
C2CD3.2	5.83598e-10	0.275726	0.363	0.177	2.13603e-05	IFNG	C2CD3
UBE2V1.7	5.87705e-10	0.306586	0.968	0.791	2.15106e-05	IFNG	UBE2V1
UNKL.1	6.00604e-10	0.323577	0.307	0.144	2.19827e-05	IFNG	UNKL
RNF25.4	6.0118e-10	0.227644	0.402	0.197	2.20038e-05	IFNG	RNF25
HACD4.5	6.10656e-10	-1.61847	0.335	0.437	2.23506e-05	IFNG	HACD4
TM2D2.7	6.18724e-10	0.243611	0.586	0.312	2.26459e-05	IFNG	TM2D2
SLC25A51.3	6.24795e-10	0.17459	0.43	0.216	2.28681e-05	IFNG	SLC25A51
SKIV2L	6.29698e-10	0.28679	0.514	0.267	2.30476e-05	IFNG	SKIV2L
RGL4.5	6.30341e-10	-2.90786	0.06	0.213	2.30711e-05	IFNG	RGL4
LYRM1.7	6.38392e-10	0.342253	0.59	0.326	2.33658e-05	IFNG	LYRM1
PIK3R1.6	6.43e-10	-1.18233	0.574	0.585	2.35345e-05	IFNG	PIK3R1
RNF135	6.56632e-10	0.373	0.267	0.119	2.40334e-05	IFNG	RNF135
DCP1A.3	6.64269e-10	0.255982	0.594	0.321	2.43129e-05	IFNG	DCP1A
LINC00667.4	6.67896e-10	0.220467	0.665	0.364	2.44457e-05	IFNG	LINC00667
ZFY.1	6.67904e-10	0.376191	0.243	0.105	2.4446e-05	IFNG	ZFY
ARHGEF12.7	6.71467e-10	0.210184	0.41	0.205	2.45764e-05	IFNG	ARHGEF12
ZNF410.6	6.72116e-10	0.243226	0.582	0.306	2.46001e-05	IFNG	ZNF410
ACTR1A.4	6.86198e-10	0.20669	0.705	0.382	2.51155e-05	IFNG	ACTR1A
TMEM115.6	6.98022e-10	0.256348	0.562	0.297	2.55483e-05	IFNG	TMEM115
SNRNP35.6	7.00539e-10	0.327839	0.689	0.398	2.56404e-05	IFNG	SNRNP35
SLAMF1.7	7.04552e-10	0.309052	0.876	0.592	2.57873e-05	IFNG	SLAMF1
NUP50-DT	7.04902e-10	0.382865	0.231	0.099	2.58001e-05	IFNG	NUP50-DT
PCTP.2	7.06295e-10	0.388173	0.291	0.134	2.58511e-05	IFNG	PCTP
TEX30.8	7.14598e-10	0.259252	0.606	0.334	2.6155e-05	IFNG	TEX30
BTBD6.5	7.24266e-10	0.23633	0.661	0.355	2.65089e-05	IFNG	BTBD6
ATP13A1.5	7.42356e-10	0.287284	0.729	0.415	2.7171e-05	IFNG	ATP13A1
THOC2.1	7.53827e-10	0.325102	0.813	0.491	2.75908e-05	IFNG	THOC2
AKR1B1.5	7.56417e-10	0.356647	0.809	0.495	2.76856e-05	IFNG	AKR1B1
SEC24C.5	7.57075e-10	0.317985	0.677	0.384	2.77097e-05	IFNG	SEC24C
E4F1.1	7.58268e-10	0.140464	0.41	0.2	2.77534e-05	IFNG	E4F1
DDX23.4	7.62622e-10	0.283233	0.685	0.396	2.79127e-05	IFNG	DDX23
UBA1.7	7.65708e-10	0.339576	0.849	0.543	2.80257e-05	IFNG	UBA1
PCLAF.1	7.78876e-10	-0.675503	0.279	0.123	2.85076e-05	IFNG	PCLAF
TCHP.3	7.86326e-10	0.220025	0.526	0.275	2.87803e-05	IFNG	TCHP
GLO1.8	7.88163e-10	0.359681	0.841	0.545	2.88475e-05	IFNG	GLO1
CISD3.7	7.90103e-10	0.443853	0.789	0.544	2.89186e-05	IFNG	CISD3
MDC1.3	7.93768e-10	0.178012	0.418	0.209	2.90527e-05	IFNG	MDC1
PYROXD1.3	8.01526e-10	0.219118	0.59	0.318	2.93367e-05	IFNG	PYROXD1
ITGB2.6	8.02611e-10	-0.625113	0.944	0.855	2.93764e-05	IFNG	ITGB2
TMEM128.2	8.0584e-10	0.118564	0.43	0.214	2.94945e-05	IFNG	TMEM128
GGCX.1	8.22923e-10	0.312071	0.295	0.135	3.01198e-05	IFNG	GGCX
SLC25A28.4	8.23499e-10	0.207384	0.502	0.26	3.01409e-05	IFNG	SLC25A28
TSTD2	8.3258e-10	0.159303	0.291	0.133	3.04733e-05	IFNG	TSTD2
SACS.1	8.34482e-10	0.255352	0.347	0.167	3.05429e-05	IFNG	SACS
VGLL4.5	8.3942e-10	0.319765	0.57	0.314	3.07236e-05	IFNG	VGLL4
PLPP5.6	8.41605e-10	0.201706	0.645	0.358	3.08036e-05	IFNG	PLPP5
CARS.7	8.42238e-10	0.324496	0.685	0.396	3.08267e-05	IFNG	CARS
WRAP73.4	8.42461e-10	0.198749	0.598	0.311	3.08349e-05	IFNG	WRAP73
ITGAE.7	8.50756e-10	0.327156	0.777	0.464	3.11385e-05	IFNG	ITGAE
ST3GAL4.1	8.51345e-10	0.318221	0.223	0.093	3.11601e-05	IFNG	ST3GAL4
METRNL.7	8.54824e-10	0.28739	0.478	0.256	3.12874e-05	IFNG	METRNL
PARP9.3	8.58171e-10	-1.51766	0.394	0.477	3.14099e-05	IFNG	PARP9
CLNS1A.1	8.67988e-10	0.324171	0.9	0.677	3.17692e-05	IFNG	CLNS1A
BRAT1.4	8.73536e-10	0.233085	0.598	0.318	3.19723e-05	IFNG	BRAT1
TAF1C.2	8.82176e-10	0.164632	0.315	0.145	3.22885e-05	IFNG	TAF1C
PUDP.2	8.97642e-10	0.101515	0.482	0.245	3.28546e-05	IFNG	PUDP
BLOC1S2.6	9.04756e-10	0.376013	0.817	0.521	3.3115e-05	IFNG	BLOC1S2
UHRF1BP1.1	9.13747e-10	0.312242	0.223	0.095	3.34441e-05	IFNG	UHRF1BP1
SRGAP2C.1	9.19961e-10	0.614171	0.243	0.108	3.36715e-05	IFNG	SRGAP2C
TTF1.5	9.2564e-10	0.237994	0.542	0.287	3.38793e-05	IFNG	TTF1
FAM53B.6	9.41837e-10	0.421762	0.486	0.26	3.44722e-05	IFNG	FAM53B
USE1.2	9.47315e-10	0.188838	0.59	0.313	3.46727e-05	IFNG	USE1
LZTR1.2	9.47771e-10	0.170341	0.319	0.148	3.46894e-05	IFNG	LZTR1
ERGIC2.5	9.74529e-10	0.360567	0.809	0.493	3.56687e-05	IFNG	ERGIC2
METTL16.4	9.81137e-10	0.106684	0.49	0.25	3.59106e-05	IFNG	METTL16
FBXW11.4	9.85433e-10	0.351531	0.649	0.365	3.60678e-05	IFNG	FBXW11
TRAF3.6	9.8886e-10	0.293859	0.777	0.46	3.61933e-05	IFNG	TRAF3
GOLGA5.2	9.98419e-10	0.298334	0.498	0.263	3.65431e-05	IFNG	GOLGA5
CHMP4A.7	1.00458e-09	0.328836	0.94	0.692	3.67688e-05	IFNG	CHMP4A
TRAPPC1.7	1.02081e-09	-0.420241	0.944	0.867	3.73628e-05	IFNG	TRAPPC1
PRKAR2A.3	1.02973e-09	0.267289	0.618	0.347	3.76893e-05	IFNG	PRKAR2A
TOR1AIP2.5	1.04975e-09	0.158092	0.438	0.218	3.84219e-05	IFNG	TOR1AIP2
POLE.1	1.06603e-09	0.283369	0.307	0.144	3.90178e-05	IFNG	POLE
ADGRE5.5	1.08038e-09	0.593747	0.777	0.517	3.95432e-05	IFNG	ADGRE5
SYT11.6	1.08278e-09	0.360208	0.622	0.359	3.96309e-05	IFNG	SYT11
PYCR2.4	1.11015e-09	0.337632	0.884	0.606	4.06325e-05	IFNG	PYCR2
IER2.3	1.1204e-09	-0.686449	0.793	0.746	4.10076e-05	IFNG	IER2
ZFP36L2.7	1.12442e-09	-0.837298	0.865	0.806	4.11551e-05	IFNG	ZFP36L2
MAP3K4.4	1.12486e-09	0.198662	0.514	0.27	4.11712e-05	IFNG	MAP3K4
NENF.7	1.1447e-09	0.325619	0.88	0.599	4.18973e-05	IFNG	NENF
POP4.5	1.14699e-09	0.354965	0.789	0.486	4.19808e-05	IFNG	POP4
SCAF1.3	1.19096e-09	0.338252	0.606	0.338	4.35902e-05	IFNG	SCAF1
TMEM126B.4	1.19551e-09	0.29068	0.693	0.4	4.37568e-05	IFNG	TMEM126B
EHD4.5	1.19983e-09	0.354106	0.406	0.213	4.39148e-05	IFNG	EHD4
LINC01184.3	1.20245e-09	0.150912	0.478	0.248	4.40109e-05	IFNG	LINC01184
HMGB1.4	1.2135e-09	0.222868	1	0.961	4.44151e-05	IFNG	HMGB1
ZNF706.5	1.21999e-09	0.335209	0.936	0.759	4.46529e-05	IFNG	ZNF706
AC005562.1.1	1.22811e-09	0.233622	0.251	0.11	4.49502e-05	IFNG	AC005562.1
EXOC5.6	1.24599e-09	0.307642	0.578	0.316	4.56046e-05	IFNG	EXOC5
INTS12.3	1.24733e-09	0.168521	0.458	0.233	4.56536e-05	IFNG	INTS12
SELENOO.3	1.24952e-09	0.205007	0.546	0.283	4.57335e-05	IFNG	SELENOO
ALG14	1.25461e-09	0.28753	0.207	0.086	4.59198e-05	IFNG	ALG14
INPPL1.6	1.27206e-09	0.350192	0.371	0.185	4.65588e-05	IFNG	INPPL1
VRK3.4	1.27791e-09	0.226329	0.633	0.342	4.67728e-05	IFNG	VRK3
CPSF1.4	1.30175e-09	0.283348	0.625	0.341	4.76452e-05	IFNG	CPSF1
MED10.4	1.35994e-09	0.387261	0.904	0.631	4.97752e-05	IFNG	MED10
ZUP1.1	1.36163e-09	0.324321	0.359	0.176	4.98369e-05	IFNG	ZUP1
WDR55.2	1.374e-09	0.226178	0.486	0.253	5.02896e-05	IFNG	WDR55
IL17RA.5	1.3948e-09	-1.57278	0.299	0.419	5.10511e-05	IFNG	IL17RA
STAM2.2	1.40113e-09	0.203901	0.351	0.167	5.12828e-05	IFNG	STAM2
GALNT7.1	1.40562e-09	0.282384	0.359	0.177	5.14469e-05	IFNG	GALNT7
C2orf69.1	1.40625e-09	0.130333	0.315	0.147	5.14703e-05	IFNG	C2orf69
ATXN2.4	1.41331e-09	0.228668	0.542	0.29	5.17284e-05	IFNG	ATXN2
ADIPOR2.6	1.41973e-09	0.198635	0.55	0.289	5.19635e-05	IFNG	ADIPOR2
MAGEF1.1	1.42223e-09	0.272718	0.315	0.15	5.20551e-05	IFNG	MAGEF1
TARSL2.4	1.47089e-09	0.26375	0.637	0.355	5.3836e-05	IFNG	TARSL2
OGFOD2.3	1.47615e-09	0.137251	0.406	0.2	5.40285e-05	IFNG	OGFOD2
WDR76.1	1.47771e-09	0.216423	0.335	0.16	5.40858e-05	IFNG	WDR76
TUSC2.4	1.4988e-09	0.267154	0.769	0.447	5.48576e-05	IFNG	TUSC2
SAMD4B.5	1.50879e-09	0.261342	0.466	0.241	5.52231e-05	IFNG	SAMD4B
WDR61.5	1.51009e-09	0.255161	0.769	0.428	5.52707e-05	IFNG	WDR61
ZBTB8OS.5	1.54894e-09	0.348174	0.857	0.514	5.66927e-05	IFNG	ZBTB8OS
RUNDC1	1.56398e-09	0.423777	0.219	0.093	5.72433e-05	IFNG	RUNDC1
ATF7.5	1.58709e-09	0.251233	0.522	0.276	5.8089e-05	IFNG	ATF7
ALG2.6	1.60113e-09	0.260057	0.637	0.355	5.86028e-05	IFNG	ALG2
RAB40C	1.60127e-09	0.190845	0.239	0.104	5.8608e-05	IFNG	RAB40C
COX5B.6	1.60447e-09	0.230538	0.988	0.95	5.87251e-05	IFNG	COX5B
FOXP1.7	1.60464e-09	-0.90677	0.785	0.728	5.87315e-05	IFNG	FOXP1
CDC26.3	1.6068e-09	0.300014	0.857	0.524	5.88106e-05	IFNG	CDC26
ERCC4.2	1.61431e-09	0.193159	0.319	0.15	5.90853e-05	IFNG	ERCC4
ZFAS1.7	1.61448e-09	0.292055	0.984	0.851	5.90918e-05	IFNG	ZFAS1
PHYKPL.3	1.621e-09	-1.11049	0.594	0.592	5.93302e-05	IFNG	PHYKPL
LINC01128	1.62126e-09	0.197223	0.203	0.083	5.93397e-05	IFNG	LINC01128
TMEM268.1	1.64777e-09	0.209581	0.263	0.117	6.031e-05	IFNG	TMEM268
MIS18BP1.8	1.65102e-09	0.28416	0.769	0.45	6.04291e-05	IFNG	MIS18BP1
RRP36.5	1.65588e-09	0.349299	0.837	0.513	6.06069e-05	IFNG	RRP36
PLEKHJ1.5	1.65784e-09	0.337358	0.769	0.455	6.06786e-05	IFNG	PLEKHJ1
PRPF38A.6	1.67497e-09	0.289538	0.761	0.443	6.13055e-05	IFNG	PRPF38A
MKS1	1.68428e-09	0.482118	0.203	0.084	6.16465e-05	IFNG	MKS1
DNTTIP1.6	1.69022e-09	0.274346	0.641	0.351	6.18639e-05	IFNG	DNTTIP1
LSM3.6	1.70851e-09	0.364646	0.861	0.598	6.25331e-05	IFNG	LSM3
KYAT3.2	1.71737e-09	0.304634	0.59	0.331	6.28575e-05	IFNG	KYAT3
EXT2.4	1.74967e-09	0.290072	0.414	0.212	6.40398e-05	IFNG	EXT2
SEC16A.5	1.75248e-09	0.230244	0.578	0.312	6.41424e-05	IFNG	SEC16A
NUP153.3	1.75325e-09	0.342686	0.594	0.34	6.41708e-05	IFNG	NUP153
RIOX1.3	1.7767e-09	0.124043	0.422	0.211	6.50289e-05	IFNG	RIOX1
API5.3	1.78416e-09	0.300412	0.805	0.502	6.53022e-05	IFNG	API5
TES.5	1.79494e-09	-1.39599	0.462	0.502	6.56967e-05	IFNG	TES
PPT1.4	1.81466e-09	0.313752	0.829	0.51	6.64185e-05	IFNG	PPT1
RABGEF1.6	1.8316e-09	0.335013	0.59	0.327	6.70383e-05	IFNG	RABGEF1
CCDC77.1	1.84833e-09	0.151135	0.231	0.099	6.76507e-05	IFNG	CCDC77
GATD3A	1.84838e-09	0.537317	0.215	0.092	6.76525e-05	IFNG	GATD3A
MSANTD4	1.85217e-09	0.382803	0.251	0.112	6.77911e-05	IFNG	MSANTD4
RGS14.4	1.85536e-09	-1.56358	0.355	0.44	6.79081e-05	IFNG	RGS14
CEP295.5	1.86114e-09	0.243199	0.394	0.197	6.81196e-05	IFNG	CEP295
FAM32A.4	1.87298e-09	0.320047	0.825	0.491	6.85529e-05	IFNG	FAM32A
BOLA1.3	1.88696e-09	0.274346	0.422	0.212	6.90648e-05	IFNG	BOLA1
METTL25.1	1.90868e-09	0.403524	0.291	0.137	6.98595e-05	IFNG	METTL25
BCL2L12.5	1.9272e-09	0.156277	0.526	0.271	7.05373e-05	IFNG	BCL2L12
CHUK.2	1.94026e-09	0.356758	0.339	0.164	7.10154e-05	IFNG	CHUK
PFDN1.4	1.94445e-09	0.330813	0.789	0.477	7.1169e-05	IFNG	PFDN1
CEP97.1	1.96023e-09	0.304097	0.295	0.138	7.17462e-05	IFNG	CEP97
UBE2O.2	1.97362e-09	0.192658	0.438	0.225	7.22364e-05	IFNG	UBE2O
LINC01550.6	2.01163e-09	-3.45101	0.072	0.216	7.36278e-05	IFNG	LINC01550
PANX1.2	2.02381e-09	0.330099	0.283	0.131	7.40734e-05	IFNG	PANX1
ILVBL.5	2.0406e-09	0.298442	0.422	0.215	7.46881e-05	IFNG	ILVBL
ZBED1.4	2.04454e-09	0.241492	0.418	0.214	7.48322e-05	IFNG	ZBED1
CYFIP2.5	2.06035e-09	-0.775015	0.777	0.728	7.54108e-05	IFNG	CYFIP2
HLA-B.7	2.08932e-09	-0.260456	1	0.997	7.64712e-05	IFNG	HLA-B
DYNLL2.1	2.09029e-09	0.206206	0.562	0.308	7.65069e-05	IFNG	DYNLL2
MAP1S.4	2.10749e-09	0.193385	0.582	0.309	7.71364e-05	IFNG	MAP1S
SFT2D3.1	2.12018e-09	0.136892	0.291	0.133	7.76005e-05	IFNG	SFT2D3
CEP85.1	2.15888e-09	0.340444	0.255	0.115	7.90173e-05	IFNG	CEP85
ZNF574.3	2.16488e-09	0.251006	0.414	0.209	7.92366e-05	IFNG	ZNF574
BTF3L4.4	2.16826e-09	0.336218	0.769	0.461	7.93604e-05	IFNG	BTF3L4
PPARA.3	2.17148e-09	0.216283	0.335	0.16	7.94784e-05	IFNG	PPARA
SAMD10.6	2.17244e-09	0.20613	0.382	0.189	7.95135e-05	IFNG	SAMD10
LIPE.1	2.17569e-09	0.437562	0.275	0.127	7.96326e-05	IFNG	LIPE
TMEM131.5	2.17631e-09	0.218634	0.689	0.381	7.9655e-05	IFNG	TMEM131
TMEM64.6	2.17715e-09	0.353	0.386	0.195	7.9686e-05	IFNG	TMEM64
RNF220.1	2.18528e-09	0.274144	0.749	0.447	7.99833e-05	IFNG	RNF220
PAK4.1	2.2303e-09	0.405252	0.215	0.091	8.16311e-05	IFNG	PAK4
PEF1.5	2.2497e-09	0.320075	0.769	0.449	8.23411e-05	IFNG	PEF1
MSANTD3.2	2.2531e-09	0.122485	0.311	0.146	8.24658e-05	IFNG	MSANTD3
ESS2.5	2.27326e-09	0.243454	0.378	0.187	8.32036e-05	IFNG	ESS2
DDA1.5	2.33333e-09	0.258675	0.805	0.462	8.54023e-05	IFNG	DDA1
SMG7.2	2.36039e-09	0.30855	0.653	0.366	8.63926e-05	IFNG	SMG7
METTL3.3	2.36639e-09	0.318526	0.49	0.264	8.66121e-05	IFNG	METTL3
DNAJB12.4	2.37172e-09	0.179846	0.59	0.316	8.68075e-05	IFNG	DNAJB12
TMEM18.4	2.38089e-09	0.273551	0.633	0.356	8.7143e-05	IFNG	TMEM18
AP3M2.7	2.39082e-09	0.198641	0.602	0.33	8.75063e-05	IFNG	AP3M2
RAD51D.1	2.39577e-09	0.490661	0.247	0.112	8.76877e-05	IFNG	RAD51D
GPAT3.8	2.41891e-09	-2.04313	0.255	0.375	8.85345e-05	IFNG	GPAT3
DCUN1D3.2	2.46918e-09	0.440362	0.239	0.106	9.03745e-05	IFNG	DCUN1D3
LAIR2.1	2.49716e-09	0.654699	0.231	0.108	9.13984e-05	IFNG	LAIR2
DCUN1D1.7	2.52584e-09	0.321217	0.494	0.266	9.24484e-05	IFNG	DCUN1D1
MIB1.4	2.53246e-09	0.342334	0.685	0.397	9.26905e-05	IFNG	MIB1
NFX1.4	2.55276e-09	0.202507	0.685	0.377	9.34337e-05	IFNG	NFX1
DGUOK.2	2.64402e-09	0.326922	0.944	0.73	9.67738e-05	IFNG	DGUOK
CSNK1G1.4	2.64981e-09	0.193555	0.562	0.304	9.69857e-05	IFNG	CSNK1G1
ADPRH.1	2.74126e-09	0.358032	0.255	0.115	0.000100333	IFNG	ADPRH
UBE2D1.4	2.76322e-09	0.177288	0.574	0.307	0.000101137	IFNG	UBE2D1
PISD.1	2.79712e-09	0.202537	0.367	0.182	0.000102378	IFNG	PISD
DPH5.1	2.81495e-09	0.131056	0.291	0.135	0.00010303	IFNG	DPH5
PPIH.5	2.84021e-09	0.314065	0.705	0.416	0.000103954	IFNG	PPIH
RIDA.1	2.84822e-09	0.32363	0.287	0.134	0.000104248	IFNG	RIDA
C19orf25.2	2.85005e-09	0.190404	0.705	0.392	0.000104315	IFNG	C19orf25
IKBKG.5	2.86446e-09	0.227148	0.689	0.38	0.000104842	IFNG	IKBKG
JOSD2.8	2.87192e-09	0.328158	0.837	0.53	0.000105115	IFNG	JOSD2
ARFGAP2.3	2.87411e-09	0.236643	0.693	0.382	0.000105195	IFNG	ARFGAP2
RPS27A.6	2.95227e-09	-0.425372	0.996	0.995	0.000108056	IFNG	RPS27A
SLC39A11.2	3.00206e-09	0.348693	0.319	0.156	0.000109878	IFNG	SLC39A11
DTX3L.4	3.074e-09	-1.6302	0.295	0.408	0.000112512	IFNG	DTX3L
C15orf40.3	3.08625e-09	0.164941	0.701	0.389	0.00011296	IFNG	C15orf40
PNISR.4	3.12311e-09	-0.593617	0.928	0.84	0.000114309	IFNG	PNISR
MRPL43.1	3.1276e-09	0.359899	0.869	0.597	0.000114473	IFNG	MRPL43
EIF1AD.1	3.1639e-09	0.278846	0.327	0.16	0.000115802	IFNG	EIF1AD
SFT2D1.7	3.17268e-09	0.313277	0.896	0.604	0.000116123	IFNG	SFT2D1
SRBD1.5	3.18053e-09	0.20092	0.394	0.198	0.000116411	IFNG	SRBD1
RPS3.6	3.18709e-09	-0.444036	1	0.995	0.000116651	IFNG	RPS3
PRR14.1	3.35459e-09	0.147063	0.59	0.314	0.000122781	IFNG	PRR14
RAMAC.6	3.36222e-09	0.254106	0.685	0.382	0.000123061	IFNG	RAMAC
ZNF48.2	3.38153e-09	0.130634	0.351	0.17	0.000123768	IFNG	ZNF48
STAT5B.2	3.40638e-09	0.346035	0.849	0.564	0.000124677	IFNG	STAT5B
STAT6.3	3.42815e-09	0.216079	0.61	0.339	0.000125474	IFNG	STAT6
TNRC18.5	3.43974e-09	0.253187	0.422	0.218	0.000125898	IFNG	TNRC18
TMEM65.6	3.47589e-09	-1.67403	0.319	0.418	0.000127221	IFNG	TMEM65
GOSR2.3	3.49766e-09	0.181149	0.598	0.322	0.000128018	IFNG	GOSR2
MDFIC.4	3.49797e-09	0.358729	0.94	0.678	0.000128029	IFNG	MDFIC
MPLKIP.2	3.50493e-09	0.287877	0.769	0.461	0.000128284	IFNG	MPLKIP
GCLM.6	3.60274e-09	0.242002	0.665	0.363	0.000131864	IFNG	GCLM
WDR70.4	3.63401e-09	0.238067	0.645	0.358	0.000133008	IFNG	WDR70
ZFAND5.5	3.64508e-09	0.315597	0.821	0.519	0.000133414	IFNG	ZFAND5
MBTD1.1	3.66503e-09	0.136678	0.331	0.158	0.000134144	IFNG	MBTD1
LY96.6	3.70507e-09	-2.83486	0.088	0.23	0.000135609	IFNG	LY96
CISH.6	3.71194e-09	-0.534308	0.928	0.869	0.000135861	IFNG	CISH
TALDO1.6	3.78193e-09	0.24414	0.98	0.846	0.000138422	IFNG	TALDO1
STXBP5.2	3.82008e-09	0.202081	0.382	0.195	0.000139819	IFNG	STXBP5
GUCD1.3	3.83005e-09	0.154696	0.438	0.224	0.000140184	IFNG	GUCD1
PNPLA6.8	3.83447e-09	0.221824	0.566	0.304	0.000140345	IFNG	PNPLA6
WDPCP.1	3.87278e-09	0.194182	0.279	0.131	0.000141748	IFNG	WDPCP
GNPDA2.1	3.92191e-09	0.252678	0.347	0.171	0.000143546	IFNG	GNPDA2
HMGXB3.5	4.0137e-09	0.197564	0.55	0.295	0.000146906	IFNG	HMGXB3
CDK7.6	4.03857e-09	0.19745	0.47	0.246	0.000147816	IFNG	CDK7
BRF1.1	4.05665e-09	0.251447	0.347	0.171	0.000148478	IFNG	BRF1
PDIA4.7	4.11956e-09	0.315984	0.869	0.561	0.00015078	IFNG	PDIA4
TYW1B	4.17655e-09	0.3287	0.227	0.1	0.000152866	IFNG	TYW1B
PPIE.2	4.21017e-09	0.223918	0.713	0.396	0.000154097	IFNG	PPIE
UBXN2A.6	4.25921e-09	0.164079	0.482	0.253	0.000155891	IFNG	UBXN2A
NUCB1.7	4.28312e-09	-0.561488	0.876	0.781	0.000156766	IFNG	NUCB1
CLP1.1	4.29874e-09	0.233723	0.323	0.156	0.000157338	IFNG	CLP1
ATE1.5	4.33847e-09	0.137767	0.594	0.313	0.000158792	IFNG	ATE1
PI4K2B.4	4.39625e-09	0.171857	0.45	0.234	0.000160907	IFNG	PI4K2B
ABHD10.4	4.454e-09	0.278253	0.422	0.222	0.000163021	IFNG	ABHD10
PAIP1.2	4.4837e-09	0.228866	0.689	0.391	0.000164108	IFNG	PAIP1
SEC63.4	4.50141e-09	0.252176	0.753	0.438	0.000164756	IFNG	SEC63
ATP2A3.5	4.53466e-09	-1.35597	0.39	0.469	0.000165973	IFNG	ATP2A3
RNF8.6	4.5842e-09	0.190736	0.51	0.272	0.000167786	IFNG	RNF8
FBXO46.1	4.60163e-09	0.188003	0.434	0.224	0.000168424	IFNG	FBXO46
SOCS3.4	4.72328e-09	-1.55739	0.323	0.434	0.000172877	IFNG	SOCS3
COX16.5	4.74232e-09	0.31425	0.9	0.638	0.000173574	IFNG	COX16
DENR.6	4.77599e-09	0.317932	0.861	0.587	0.000174806	IFNG	DENR
BCL2.4	4.80375e-09	0.489645	0.98	0.713	0.000175822	IFNG	BCL2
ATP11A.4	4.84123e-09	0.361284	0.355	0.18	0.000177194	IFNG	ATP11A
PDSS2.3	4.87397e-09	0.217298	0.47	0.251	0.000178392	IFNG	PDSS2
PRXL2C.3	4.89466e-09	0.386548	0.327	0.164	0.000179149	IFNG	PRXL2C
UBE3A.2	4.94033e-09	0.337058	0.88	0.586	0.000180821	IFNG	UBE3A
NUSAP1.2	4.94446e-09	-0.308612	0.347	0.167	0.000180972	IFNG	NUSAP1
GAMT.5	4.96472e-09	0.201521	0.386	0.196	0.000181714	IFNG	GAMT
HIF1AN.5	4.9885e-09	0.257136	0.446	0.234	0.000182584	IFNG	HIF1AN
RFXANK.5	5.04284e-09	0.319716	0.737	0.44	0.000184573	IFNG	RFXANK
MGAT4A.7	5.08119e-09	-2.3669	0.183	0.315	0.000185977	IFNG	MGAT4A
THAP4.3	5.08329e-09	0.121914	0.625	0.334	0.000186053	IFNG	THAP4
LINC02100	5.13585e-09	0.308544	0.255	0.117	0.000187977	IFNG	LINC02100
HNRNPH2.2	5.16541e-09	-1.04113	0.446	0.53	0.000189059	IFNG	HNRNPH2
ZNF142.1	5.18006e-09	0.320091	0.267	0.123	0.000189596	IFNG	ZNF142
SEC22A.1	5.19257e-09	0.248267	0.343	0.171	0.000190053	IFNG	SEC22A
ACAT2.5	5.25496e-09	0.251385	0.673	0.386	0.000192337	IFNG	ACAT2
NDUFS4.6	5.25823e-09	0.314787	0.765	0.464	0.000192457	IFNG	NDUFS4
RPN2.7	5.40219e-09	0.292969	0.952	0.809	0.000197726	IFNG	RPN2
MAGED1.3	5.52456e-09	0.258685	0.606	0.338	0.000202204	IFNG	MAGED1
ANKMY2.2	5.5701e-09	0.38887	0.303	0.147	0.000203871	IFNG	ANKMY2
APEH.5	5.57413e-09	0.264357	0.813	0.483	0.000204019	IFNG	APEH
ZNF576.1	5.59682e-09	0.340058	0.295	0.141	0.000204849	IFNG	ZNF576
SPCS3.8	5.61007e-09	0.33178	0.908	0.668	0.000205334	IFNG	SPCS3
CLASP2.5	5.65057e-09	0.319154	0.61	0.34	0.000206817	IFNG	CLASP2
GAN	5.69914e-09	0.512344	0.207	0.09	0.000208594	IFNG	GAN
MPND.3	5.74525e-09	0.185626	0.375	0.186	0.000210282	IFNG	MPND
MRPS33.5	5.80085e-09	0.266698	0.749	0.451	0.000212317	IFNG	MRPS33
RNH1.1	5.82956e-09	0.317647	0.912	0.678	0.000213368	IFNG	RNH1
AP3M1.7	5.90446e-09	0.331401	0.574	0.317	0.000216109	IFNG	AP3M1
SYNE1.6	5.93962e-09	-1.55526	0.378	0.457	0.000217396	IFNG	SYNE1
FAM160B2	6.02185e-09	0.107321	0.363	0.179	0.000220406	IFNG	FAM160B2
EXOC3.3	6.134e-09	0.183814	0.462	0.242	0.000224511	IFNG	EXOC3
ZHX1.2	6.16501e-09	0.154415	0.426	0.22	0.000225646	IFNG	ZHX1
ASCC1.6	6.22566e-09	0.325438	0.426	0.226	0.000227866	IFNG	ASCC1
DCAF12.3	6.46307e-09	0.162057	0.494	0.257	0.000236555	IFNG	DCAF12
DDX60L.4	6.47134e-09	-2.40288	0.088	0.232	0.000236857	IFNG	DDX60L
ANO9.3	6.4748e-09	-2.87596	0.072	0.211	0.000236984	IFNG	ANO9
PDS5B.4	6.48852e-09	0.202767	0.618	0.342	0.000237486	IFNG	PDS5B
MAPK13.5	6.57571e-09	0.278523	0.542	0.298	0.000240678	IFNG	MAPK13
AMD1.4	6.58823e-09	0.297845	0.713	0.429	0.000241136	IFNG	AMD1
MINDY3.4	6.62036e-09	0.352119	0.371	0.189	0.000242312	IFNG	MINDY3
SPRYD4	6.72011e-09	0.263878	0.203	0.086	0.000245963	IFNG	SPRYD4
NLRC3.5	6.79767e-09	-1.58346	0.251	0.376	0.000248802	IFNG	NLRC3
SREK1.4	6.86809e-09	0.233257	0.645	0.373	0.000251379	IFNG	SREK1
DDX46.3	6.92412e-09	0.348062	0.948	0.683	0.00025343	IFNG	DDX46
VANGL1.3	7.13411e-09	0.371609	0.331	0.165	0.000261116	IFNG	VANGL1
RPRD1B.4	7.34529e-09	0.126248	0.406	0.206	0.000268845	IFNG	RPRD1B
IMMP1L.4	7.35106e-09	0.169464	0.49	0.261	0.000269056	IFNG	IMMP1L
POLD4.7	7.35272e-09	-0.594315	0.853	0.78	0.000269117	IFNG	POLD4
MRPL34.2	7.5418e-09	0.334042	0.9	0.657	0.000276038	IFNG	MRPL34
ARHGEF3.6	7.62909e-09	-1.36	0.378	0.478	0.000279232	IFNG	ARHGEF3
CEP76.1	7.636e-09	0.545341	0.207	0.091	0.000279485	IFNG	CEP76
MAVS.7	7.80851e-09	0.259322	0.39	0.201	0.000285799	IFNG	MAVS
CSMD1.1	8.05866e-09	0.424947	0.259	0.12	0.000294955	IFNG	CSMD1
IBTK.7	8.08335e-09	0.321765	0.669	0.406	0.000295859	IFNG	IBTK
DAD1.5	8.16465e-09	0.295321	0.952	0.872	0.000298834	IFNG	DAD1
CUL4A.2	8.37043e-09	0.283861	0.785	0.477	0.000306366	IFNG	CUL4A
FAM102A.5	8.40049e-09	-2.64641	0.12	0.255	0.000307466	IFNG	FAM102A
TTC7A.6	8.47169e-09	0.200774	0.614	0.342	0.000310072	IFNG	TTC7A
YAF2.5	8.50315e-09	0.119302	0.574	0.31	0.000311224	IFNG	YAF2
MYO1D.2	8.51673e-09	0.761522	0.307	0.157	0.000311721	IFNG	MYO1D
MRTFB	8.54245e-09	0.167178	0.279	0.132	0.000312662	IFNG	MRTFB
SCAP.2	8.57371e-09	0.188252	0.566	0.309	0.000313806	IFNG	SCAP
TAP1.5	8.62098e-09	0.273114	0.952	0.852	0.000315537	IFNG	TAP1
RAD51.1	8.76892e-09	0.323248	0.211	0.092	0.000320951	IFNG	RAD51
CDK12.3	8.79144e-09	0.226608	0.733	0.416	0.000321776	IFNG	CDK12
BCL6.6	8.94106e-09	-2.87455	0.076	0.214	0.000327252	IFNG	BCL6
MVB12A.6	8.94542e-09	0.219809	0.554	0.302	0.000327411	IFNG	MVB12A
MGAT2.7	8.96033e-09	0.309088	0.721	0.415	0.000327957	IFNG	MGAT2
ADPRHL2.1	9.07319e-09	0.298732	0.594	0.336	0.000332088	IFNG	ADPRHL2
MED30.3	9.11701e-09	0.237423	0.614	0.346	0.000333692	IFNG	MED30
SLC66A1.1	9.24781e-09	0.461805	0.243	0.112	0.000338479	IFNG	SLC66A1
ACAP2.4	9.40697e-09	-0.784588	0.765	0.678	0.000344305	IFNG	ACAP2
MCU.1	9.56442e-09	0.282764	0.287	0.139	0.000350067	IFNG	MCU
GTF3C1.5	9.62347e-09	0.192541	0.598	0.334	0.000352229	IFNG	GTF3C1
SPOPL	9.91968e-09	0.326687	0.287	0.139	0.00036307	IFNG	SPOPL
BTN3A1.4	1.01909e-08	-2.33888	0.151	0.285	0.000372999	IFNG	BTN3A1
PLRG1.5	1.01974e-08	0.307032	0.685	0.396	0.000373236	IFNG	PLRG1
ZCCHC7.2	1.02579e-08	0.203596	0.713	0.426	0.00037545	IFNG	ZCCHC7
FKBP8.7	1.03126e-08	-0.341641	0.992	0.912	0.00037745	IFNG	FKBP8
ILKAP.4	1.03704e-08	0.309547	0.665	0.388	0.000379567	IFNG	ILKAP
COG8.5	1.04452e-08	0.236871	0.402	0.209	0.000382304	IFNG	COG8
TAF5L.1	1.0512e-08	0.286552	0.319	0.158	0.000384752	IFNG	TAF5L
MIF4GD.4	1.06651e-08	0.179145	0.713	0.396	0.000390352	IFNG	MIF4GD
STUB1.2	1.07483e-08	0.350541	0.932	0.684	0.000393398	IFNG	STUB1
TSNAX.3	1.09069e-08	0.115938	0.653	0.356	0.000399202	IFNG	TSNAX
UBE4B.2	1.09571e-08	0.222576	0.546	0.299	0.00040104	IFNG	UBE4B
RBM25.1	1.10116e-08	0.32269	0.94	0.725	0.000403036	IFNG	RBM25
NBAS.2	1.11027e-08	0.18444	0.57	0.318	0.00040637	IFNG	NBAS
C9orf64.1	1.12474e-08	0.344895	0.255	0.119	0.000411665	IFNG	C9orf64
LSM1.6	1.12571e-08	0.330647	0.773	0.481	0.000412021	IFNG	LSM1
ZNF37A.2	1.14821e-08	0.214573	0.622	0.352	0.000420257	IFNG	ZNF37A
PIP5K1A.3	1.15046e-08	0.281171	0.43	0.228	0.000421081	IFNG	PIP5K1A
CCNG2.6	1.15993e-08	-2.54638	0.088	0.227	0.000424547	IFNG	CCNG2
GXYLT1.1	1.16442e-08	0.282989	0.315	0.157	0.000426188	IFNG	GXYLT1
LYPLA2.5	1.18051e-08	0.301835	0.928	0.607	0.000432079	IFNG	LYPLA2
TJAP1.2	1.18128e-08	0.122999	0.386	0.193	0.000432359	IFNG	TJAP1
C12orf49.3	1.19775e-08	0.211818	0.438	0.23	0.000438388	IFNG	C12orf49
KCTD20.7	1.20391e-08	0.243459	0.665	0.382	0.000440645	IFNG	KCTD20
PITPNA-AS1.3	1.23312e-08	0.187499	0.39	0.204	0.000451334	IFNG	PITPNA-AS1
RANGRF.3	1.24478e-08	0.259669	0.713	0.416	0.000455603	IFNG	RANGRF
RARG.2	1.27172e-08	0.103771	0.311	0.15	0.000465461	IFNG	RARG
DHDDS.5	1.28926e-08	0.355892	0.359	0.183	0.000471882	IFNG	DHDDS
CXorf56	1.29462e-08	0.334946	0.211	0.093	0.000473844	IFNG	CXorf56
POLR3GL.8	1.29851e-08	-1.05722	0.582	0.573	0.000475267	IFNG	POLR3GL
HLCS.2	1.34313e-08	0.392673	0.299	0.15	0.0004916	IFNG	HLCS
AP2S1.7	1.37524e-08	0.316835	0.944	0.712	0.000503352	IFNG	AP2S1
ITPR1.5	1.37886e-08	0.383315	0.498	0.278	0.000504676	IFNG	ITPR1
TTPAL	1.3955e-08	0.351292	0.243	0.112	0.000510767	IFNG	TTPAL
MAFG.6	1.41227e-08	0.214048	0.494	0.262	0.000516905	IFNG	MAFG
RAB22A.5	1.41758e-08	0.280358	0.657	0.386	0.000518849	IFNG	RAB22A
VSIR.6	1.43708e-08	-0.869622	0.319	0.463	0.000525986	IFNG	VSIR
SLC27A3.1	1.44383e-08	0.62316	0.203	0.09	0.000528456	IFNG	SLC27A3
SRSF4.6	1.4467e-08	0.307804	0.948	0.709	0.000529508	IFNG	SRSF4
ZNF839	1.45792e-08	0.40201	0.207	0.091	0.000533614	IFNG	ZNF839
TAF15.4	1.46702e-08	0.335365	0.94	0.756	0.000536944	IFNG	TAF15
WDR73.2	1.48126e-08	0.141568	0.299	0.144	0.000542156	IFNG	WDR73
HCP5.4	1.49434e-08	0.238491	0.637	0.37	0.000546942	IFNG	HCP5
SLAIN2.3	1.49652e-08	0.185697	0.697	0.384	0.000547742	IFNG	SLAIN2
UIMC1.3	1.5175e-08	0.195316	0.574	0.323	0.000555421	IFNG	UIMC1
PATL1.5	1.5224e-08	0.263795	0.53	0.295	0.000557214	IFNG	PATL1
MAP2K7.4	1.53454e-08	0.125619	0.55	0.296	0.000561656	IFNG	MAP2K7
PIK3R4.4	1.55349e-08	0.192152	0.378	0.195	0.000568592	IFNG	PIK3R4
PPP2R5D.5	1.64091e-08	0.111124	0.562	0.298	0.000600589	IFNG	PPP2R5D
UCKL1.1	1.66122e-08	0.14764	0.602	0.328	0.000608023	IFNG	UCKL1
XRN2.1	1.70636e-08	0.322381	0.94	0.703	0.000624546	IFNG	XRN2
PSMB8-AS1.3	1.71715e-08	-1.08557	0.582	0.568	0.000628494	IFNG	PSMB8-AS1
GSS.7	1.71793e-08	0.285356	0.685	0.406	0.000628779	IFNG	GSS
C11orf98	1.71974e-08	0.167561	0.359	0.18	0.000629442	IFNG	C11orf98
PALM2-AKAP2.4	1.73095e-08	0.319664	0.355	0.186	0.000633547	IFNG	PALM2-AKAP2
SLC30A5.4	1.73396e-08	0.188893	0.59	0.325	0.000634646	IFNG	SLC30A5
GIGYF2.5	1.76484e-08	0.317353	0.713	0.429	0.000645948	IFNG	GIGYF2
COPS4.5	1.78717e-08	0.22489	0.629	0.355	0.000654121	IFNG	COPS4
MEAF6.3	1.79467e-08	0.291455	0.884	0.601	0.000656867	IFNG	MEAF6
RNF20.2	1.82752e-08	0.125285	0.514	0.276	0.00066889	IFNG	RNF20
MFSD9	1.83031e-08	0.31038	0.203	0.088	0.000669911	IFNG	MFSD9
GABARAPL2.6	1.85286e-08	-0.483776	0.892	0.814	0.000678164	IFNG	GABARAPL2
TDP2.1	1.86397e-08	0.122354	0.665	0.364	0.000682232	IFNG	TDP2
TACC1.6	1.89063e-08	0.346244	0.833	0.559	0.00069199	IFNG	TACC1
PRDX6.3	1.91369e-08	0.300605	0.928	0.765	0.000700429	IFNG	PRDX6
AMPD2.2	1.93017e-08	0.130989	0.303	0.146	0.000706462	IFNG	AMPD2
TRADD.7	1.93509e-08	-0.734783	0.785	0.703	0.000708263	IFNG	TRADD
MAP3K11.6	1.95612e-08	0.262302	0.598	0.347	0.000715959	IFNG	MAP3K11
SLC2A4RG.2	1.97234e-08	-0.84818	0.665	0.641	0.000721895	IFNG	SLC2A4RG
SUPT6H.2	1.97571e-08	0.247367	0.825	0.478	0.000723129	IFNG	SUPT6H
SBDS.2	1.9882e-08	0.184157	0.793	0.47	0.0007277	IFNG	SBDS
TFIP11.5	2.04092e-08	0.134175	0.582	0.314	0.000746996	IFNG	TFIP11
ACBD6.4	2.04721e-08	0.258516	0.733	0.448	0.000749299	IFNG	ACBD6
MATR3.1.3	2.04936e-08	0.10329	0.478	0.255	0.000750087	IFNG	MATR3.1
KIF1C.4	2.05089e-08	0.264629	0.359	0.186	0.000750645	IFNG	KIF1C
RTN4.8	2.05334e-08	0.31514	0.924	0.641	0.000751543	IFNG	RTN4
TAF3.1	2.05387e-08	0.176496	0.681	0.389	0.000751735	IFNG	TAF3
BIN3.5	2.06898e-08	0.151208	0.474	0.249	0.000757267	IFNG	BIN3
DUS4L	2.10128e-08	0.103963	0.239	0.109	0.000769088	IFNG	DUS4L
CYTH2.4	2.10966e-08	0.158354	0.51	0.272	0.000772156	IFNG	CYTH2
PRRC2A.4	2.14574e-08	0.358794	0.837	0.543	0.000785363	IFNG	PRRC2A
SAC3D1.6	2.15482e-08	0.200274	0.378	0.196	0.000788685	IFNG	SAC3D1
NRBF2.6	2.15924e-08	0.228815	0.661	0.381	0.000790302	IFNG	NRBF2
TMEM141.4	2.20329e-08	0.16447	0.713	0.403	0.000806428	IFNG	TMEM141
CCDC57.2	2.27057e-08	0.236539	0.522	0.294	0.00083105	IFNG	CCDC57
MAD1L1.4	2.28602e-08	-1.23126	0.502	0.529	0.000836706	IFNG	MAD1L1
CWC15.4	2.29479e-08	0.300521	0.873	0.6	0.000839917	IFNG	CWC15
WBP11.3	2.30234e-08	0.27076	0.817	0.511	0.000842678	IFNG	WBP11
MAN2A2.4	2.31447e-08	0.321051	0.351	0.18	0.000847118	IFNG	MAN2A2
SNX18.3	2.32996e-08	0.369117	0.327	0.168	0.000852789	IFNG	SNX18
PKP4.1	2.34675e-08	0.139842	0.271	0.129	0.000858933	IFNG	PKP4
TCAF1.1	2.35262e-08	0.378133	0.319	0.162	0.000861081	IFNG	TCAF1
DALRD3.3	2.36424e-08	0.19736	0.474	0.253	0.000865337	IFNG	DALRD3
RPL17.8	2.3694e-08	0.15141	1	0.994	0.000867225	IFNG	RPL17
MED21.3	2.37454e-08	0.127879	0.406	0.213	0.000869104	IFNG	MED21
AC020916.1	2.38045e-08	0.549702	0.239	0.112	0.00087127	IFNG	AC020916.1
FBXO11.2	2.40175e-08	0.236589	0.554	0.309	0.000879066	IFNG	FBXO11
SMIM7.8	2.4063e-08	0.260835	0.781	0.477	0.000880729	IFNG	SMIM7
ATG4B.3	2.41214e-08	0.172505	0.761	0.432	0.000882869	IFNG	ATG4B
PARP2.1	2.43408e-08	0.146853	0.239	0.11	0.000890897	IFNG	PARP2
AKT2.1	2.44995e-08	0.173354	0.59	0.328	0.000896707	IFNG	AKT2
LARP7.3	2.4561e-08	0.246024	0.717	0.433	0.000898956	IFNG	LARP7
ITM2A.8	2.47373e-08	0.296523	0.873	0.585	0.000905411	IFNG	ITM2A
CLTC.8	2.48016e-08	0.316917	0.88	0.598	0.000907765	IFNG	CLTC
NOP9.1	2.51426e-08	0.521356	0.207	0.093	0.000920243	IFNG	NOP9
C16orf54.8	2.53342e-08	-1.81756	0.239	0.354	0.000927257	IFNG	C16orf54
MCOLN1.2	2.56547e-08	0.217648	0.311	0.153	0.000938989	IFNG	MCOLN1
DHRS1.2	2.64727e-08	-2.1958	0.104	0.24	0.000968928	IFNG	DHRS1
SCNM1.4	2.65469e-08	0.264682	0.837	0.524	0.000971644	IFNG	SCNM1
TAF13	2.66265e-08	0.63638	0.203	0.091	0.000974555	IFNG	TAF13
TRAPPC10.5	2.67936e-08	0.299393	0.781	0.464	0.000980672	IFNG	TRAPPC10
SRCAP.2	2.68141e-08	0.17867	0.518	0.284	0.000981422	IFNG	SRCAP
ANAPC2.2	2.70442e-08	0.124745	0.343	0.171	0.000989844	IFNG	ANAPC2
CLPTM1L.4	2.74145e-08	0.298645	0.833	0.527	0.0010034	IFNG	CLPTM1L
FKBP15.5	2.75119e-08	0.235521	0.542	0.307	0.00100696	IFNG	FKBP15
RNF26.2	2.79133e-08	0.191626	0.287	0.139	0.00102166	IFNG	RNF26
TMEM250.2	2.83994e-08	0.150981	0.673	0.373	0.00103945	IFNG	TMEM250
SRGAP2.2	2.84203e-08	0.462599	0.247	0.118	0.00104021	IFNG	SRGAP2
IPO13	2.87169e-08	0.34631	0.243	0.114	0.00105107	IFNG	IPO13
SEC24D.6	2.8843e-08	0.195527	0.598	0.336	0.00105568	IFNG	SEC24D
EHMT2.4	2.89009e-08	0.110134	0.578	0.317	0.0010578	IFNG	EHMT2
TTC33.3	2.89087e-08	0.169584	0.359	0.183	0.00105809	IFNG	TTC33
TPP1.7	2.91122e-08	-1.16377	0.645	0.587	0.00106553	IFNG	TPP1
CERS5.7	2.92442e-08	0.301795	0.685	0.417	0.00107037	IFNG	CERS5
ELL.5	2.93862e-08	0.112636	0.41	0.212	0.00107557	IFNG	ELL
RPL24.7	2.95748e-08	0.138084	1	0.993	0.00108247	IFNG	RPL24
CAMK4.8	2.9624e-08	-1.2305	0.709	0.643	0.00108427	IFNG	CAMK4
HINT1.6	2.98251e-08	-0.337022	0.996	0.988	0.00109163	IFNG	HINT1
UBXN6.1	3.0016e-08	0.218229	0.287	0.139	0.00109861	IFNG	UBXN6
C1orf43.4	3.08712e-08	0.308366	0.928	0.704	0.00112992	IFNG	C1orf43
EDC4.3	3.11692e-08	0.164678	0.534	0.288	0.00114082	IFNG	EDC4
MAP3K2.4	3.12552e-08	0.359005	0.673	0.411	0.00114397	IFNG	MAP3K2
FBXL15.1	3.14216e-08	0.165388	0.681	0.382	0.00115006	IFNG	FBXL15
STK39.5	3.14847e-08	0.243201	0.689	0.397	0.00115237	IFNG	STK39
MBNL1.7	3.1501e-08	-0.580338	0.992	0.942	0.00115297	IFNG	MBNL1
ERMARD.1	3.17925e-08	0.119674	0.271	0.129	0.00116364	IFNG	ERMARD
LRRFIP2.7	3.18525e-08	0.216343	0.673	0.389	0.00116583	IFNG	LRRFIP2
CLEC2D.5	3.22453e-08	0.298231	0.932	0.696	0.00118021	IFNG	CLEC2D
SPAG9.3	3.23052e-08	0.235686	0.709	0.41	0.0011824	IFNG	SPAG9
CDC45.1	3.25249e-08	0.279554	0.223	0.103	0.00119044	IFNG	CDC45
MBIP.5	3.28194e-08	0.102601	0.458	0.245	0.00120122	IFNG	MBIP
RPS6KB1.4	3.28679e-08	0.187263	0.466	0.251	0.001203	IFNG	RPS6KB1
SMIM10L1.5	3.29251e-08	0.242786	0.717	0.425	0.00120509	IFNG	SMIM10L1
RTN4IP1.1	3.30164e-08	0.114021	0.203	0.089	0.00120843	IFNG	RTN4IP1
GPATCH11.2	3.30869e-08	0.116809	0.442	0.234	0.00121101	IFNG	GPATCH11
CRCP.4	3.33077e-08	0.154188	0.522	0.285	0.00121909	IFNG	CRCP
DHRS7B.5	3.33786e-08	0.334263	0.418	0.223	0.00122169	IFNG	DHRS7B
SMG8.1	3.34789e-08	0.313877	0.275	0.133	0.00122536	IFNG	SMG8
KLHDC3.4	3.38381e-08	0.231132	0.761	0.443	0.00123851	IFNG	KLHDC3
FDFT1.5	3.38499e-08	0.340957	0.92	0.676	0.00123894	IFNG	FDFT1
SPTLC1.5	3.39745e-08	0.211922	0.602	0.342	0.0012435	IFNG	SPTLC1
KCTD10.5	3.4064e-08	0.144565	0.367	0.188	0.00124678	IFNG	KCTD10
SPATA20.1	3.43175e-08	0.315711	0.283	0.138	0.00125606	IFNG	SPATA20
INTS3.2	3.46085e-08	0.122342	0.43	0.225	0.00126671	IFNG	INTS3
ATF1.2	3.52542e-08	0.186822	0.629	0.359	0.00129034	IFNG	ATF1
USP36.5	3.53012e-08	0.23472	0.546	0.308	0.00129206	IFNG	USP36
CAPZB.5	3.54188e-08	-0.323724	0.98	0.917	0.00129636	IFNG	CAPZB
PTPA.3	3.5432e-08	0.141351	0.57	0.315	0.00129685	IFNG	PTPA
FKBP2.3	3.5776e-08	0.367829	0.283	0.14	0.00130944	IFNG	FKBP2
YTHDF1.1	3.58427e-08	0.258214	0.554	0.318	0.00131188	IFNG	YTHDF1
RAB8A.5	3.62251e-08	0.341589	0.833	0.556	0.00132587	IFNG	RAB8A
GABARAPL1.6	3.63475e-08	-2.05186	0.104	0.241	0.00133036	IFNG	GABARAPL1
HOXB4.1	3.66113e-08	0.179558	0.267	0.128	0.00134001	IFNG	HOXB4
ZNF346.1	3.68085e-08	0.199784	0.347	0.177	0.00134723	IFNG	ZNF346
UBR3.1	3.68897e-08	0.160551	0.538	0.294	0.0013502	IFNG	UBR3
TAF5.1	3.69729e-08	0.250828	0.231	0.107	0.00135325	IFNG	TAF5
EMC4.7	3.75043e-08	0.289308	0.912	0.662	0.0013727	IFNG	EMC4
ZNF480.4	3.77573e-08	-2.50481	0.104	0.234	0.00138195	IFNG	ZNF480
ANK1.3	3.77799e-08	0.249667	0.307	0.155	0.00138278	IFNG	ANK1
CORO1B.6	3.81358e-08	-1.06268	0.841	0.738	0.00139581	IFNG	CORO1B
TMA7.3	3.8178e-08	0.170257	1	0.985	0.00139735	IFNG	TMA7
NEMP1.1	3.88545e-08	0.218421	0.231	0.107	0.00142211	IFNG	NEMP1
GPATCH3.1	3.9409e-08	0.23809	0.323	0.161	0.00144241	IFNG	GPATCH3
FADD.5	4.02539e-08	0.231788	0.681	0.399	0.00147333	IFNG	FADD
SETD1A.1	4.0307e-08	0.103716	0.267	0.127	0.00147528	IFNG	SETD1A
NUDT1.5	4.06921e-08	0.232562	0.737	0.433	0.00148937	IFNG	NUDT1
ZDHHC8.1	4.08139e-08	0.15099	0.267	0.127	0.00149383	IFNG	ZDHHC8
SMUG1.1	4.08428e-08	0.213652	0.323	0.162	0.00149489	IFNG	SMUG1
SLC25A16.2	4.09133e-08	0.19332	0.343	0.174	0.00149747	IFNG	SLC25A16
NCBP1.5	4.19829e-08	0.160294	0.526	0.286	0.00153662	IFNG	NCBP1
MAF1.2	4.21226e-08	0.29373	0.892	0.636	0.00154173	IFNG	MAF1
CENPP.1	4.23106e-08	0.394039	0.255	0.123	0.00154861	IFNG	CENPP
RNGTT.6	4.23483e-08	0.224915	0.606	0.35	0.00154999	IFNG	RNGTT
CALHM2.6	4.39854e-08	-1.75468	0.223	0.337	0.00160991	IFNG	CALHM2
UBALD2.7	4.39901e-08	-0.776964	0.924	0.797	0.00161008	IFNG	UBALD2
GLG1.5	4.44181e-08	-0.724653	0.761	0.679	0.00162575	IFNG	GLG1
CREBRF.7	4.44696e-08	-2.09064	0.163	0.289	0.00162763	IFNG	CREBRF
ANKRD26.3	4.47653e-08	0.17273	0.414	0.222	0.00163845	IFNG	ANKRD26
NFYC.7	4.47711e-08	0.228384	0.765	0.449	0.00163867	IFNG	NFYC
TAGLN2.6	4.48261e-08	0.232026	0.98	0.909	0.00164068	IFNG	TAGLN2
DAPK2.2	4.53109e-08	0.577804	0.223	0.106	0.00165843	IFNG	DAPK2
ARL17B.1	4.53124e-08	0.358594	0.235	0.111	0.00165848	IFNG	ARL17B
YTHDF3.5	4.53632e-08	0.190261	0.514	0.283	0.00166034	IFNG	YTHDF3
HPCAL1.5	4.58253e-08	-0.93684	0.649	0.608	0.00167725	IFNG	HPCAL1
DLG3.2	4.59393e-08	0.200585	0.263	0.126	0.00168142	IFNG	DLG3
DNAJC19.1	4.60531e-08	0.237155	0.801	0.517	0.00168559	IFNG	DNAJC19
PTGER2.7	4.6088e-08	-1.34483	0.538	0.548	0.00168687	IFNG	PTGER2
LINC00963.6	4.6458e-08	0.182034	0.53	0.294	0.00170041	IFNG	LINC00963
SLC38A9.4	4.65698e-08	0.183107	0.398	0.207	0.0017045	IFNG	SLC38A9
IL2RG.6	4.67065e-08	-0.370453	0.988	0.962	0.0017095	IFNG	IL2RG
RNASEH2B.4	4.76484e-08	0.228586	0.801	0.488	0.00174398	IFNG	RNASEH2B
CELF2.6	4.83109e-08	0.267174	0.956	0.739	0.00176823	IFNG	CELF2
SCRN3.1	4.8518e-08	0.264836	0.303	0.152	0.00177581	IFNG	SCRN3
POLK.1	4.85709e-08	0.119331	0.53	0.292	0.00177774	IFNG	POLK
TOLLIP.6	4.9445e-08	0.180232	0.522	0.288	0.00180974	IFNG	TOLLIP
TMCO4.1	4.96216e-08	0.112983	0.319	0.16	0.0018162	IFNG	TMCO4
MRPL10.4	4.97934e-08	0.218968	0.693	0.4	0.00182249	IFNG	MRPL10
NDUFS7.6	5.11296e-08	0.277217	0.948	0.737	0.00187139	IFNG	NDUFS7
TCF19.1	5.12294e-08	0.109311	0.275	0.133	0.00187505	IFNG	TCF19
PDE12.3	5.13968e-08	0.190456	0.43	0.231	0.00188117	IFNG	PDE12
WASL.4	5.1466e-08	0.137369	0.406	0.217	0.00188371	IFNG	WASL
SLCO3A1.5	5.14726e-08	-1.64472	0.251	0.366	0.00188395	IFNG	SLCO3A1
ADAM10.6	5.27084e-08	-0.978772	0.625	0.595	0.00192918	IFNG	ADAM10
HCFC1R1.5	5.45831e-08	0.178396	0.761	0.447	0.00199779	IFNG	HCFC1R1
DDX24.8	5.50997e-08	-0.504058	0.948	0.874	0.0020167	IFNG	DDX24
MIS18A.1	5.55424e-08	0.180904	0.283	0.138	0.00203291	IFNG	MIS18A
SLC35C1.3	5.56179e-08	0.196605	0.343	0.176	0.00203567	IFNG	SLC35C1
UFD1.5	5.64939e-08	0.280954	0.853	0.607	0.00206773	IFNG	UFD1
FIP1L1.4	5.70789e-08	0.28077	0.857	0.545	0.00208914	IFNG	FIP1L1
EMC2.4	5.72281e-08	0.147675	0.562	0.316	0.0020946	IFNG	EMC2
DAG1.1	5.77342e-08	0.277731	0.215	0.099	0.00211313	IFNG	DAG1
NDOR1.1	5.83961e-08	0.108896	0.287	0.14	0.00213735	IFNG	NDOR1
GGA1.3	5.87806e-08	0.149906	0.51	0.282	0.00215143	IFNG	GGA1
BAG3.6	5.90056e-08	0.161584	0.458	0.25	0.00215966	IFNG	BAG3
PDCD6.1	5.99812e-08	0.269439	0.928	0.734	0.00219537	IFNG	PDCD6
NRDE2	6.033e-08	0.32433	0.319	0.166	0.00220814	IFNG	NRDE2
POLR2A.1	6.13886e-08	0.284167	0.809	0.52	0.00224688	IFNG	POLR2A
CDC25B.5	6.17728e-08	-1.66945	0.394	0.452	0.00226095	IFNG	CDC25B
MAP4K4.6	6.23084e-08	-1.38529	0.39	0.459	0.00228055	IFNG	MAP4K4
G3BP2.6	6.32562e-08	-0.736783	0.849	0.732	0.00231524	IFNG	G3BP2
ALDOC.5	6.34658e-08	-1.75362	0.287	0.382	0.00232291	IFNG	ALDOC
UBE2A.6	6.40283e-08	0.320254	0.849	0.553	0.0023435	IFNG	UBE2A
TMEM160.4	6.41156e-08	0.345033	0.916	0.662	0.0023467	IFNG	TMEM160
SGO2.1	6.47485e-08	0.333898	0.239	0.114	0.00236986	IFNG	SGO2
SERGEF.2	6.54289e-08	0.100234	0.386	0.206	0.00239476	IFNG	SERGEF
PRPS1.3	6.61138e-08	0.188359	0.661	0.376	0.00241983	IFNG	PRPS1
LUCAT1.5	6.66785e-08	-1.96175	0.135	0.271	0.0024405	IFNG	LUCAT1
TMEM14C.7	6.67589e-08	0.357467	0.801	0.54	0.00244344	IFNG	TMEM14C
TMEM50B.1	6.86966e-08	-1.65423	0.315	0.396	0.00251436	IFNG	TMEM50B
TRIM22.8	6.91262e-08	-1.40943	0.438	0.506	0.00253009	IFNG	TRIM22
SENP7	6.97595e-08	-1.43971	0.239	0.354	0.00255327	IFNG	SENP7
YEATS4.6	7.02102e-08	0.136093	0.61	0.339	0.00256976	IFNG	YEATS4
SPHK2.1	7.032e-08	0.187587	0.295	0.147	0.00257378	IFNG	SPHK2
GNE.1	7.1766e-08	0.132445	0.279	0.137	0.00262671	IFNG	GNE
PPP1R12C.6	7.17848e-08	0.315974	0.371	0.198	0.00262739	IFNG	PPP1R12C
TSG101.4	7.2071e-08	0.223446	0.777	0.471	0.00263787	IFNG	TSG101
MTAP.5	7.21274e-08	0.26223	0.649	0.395	0.00263993	IFNG	MTAP
SLC1A4.5	7.26656e-08	0.153163	0.343	0.175	0.00265963	IFNG	SLC1A4
SMAP1.4	7.27584e-08	-0.749174	0.713	0.653	0.00266303	IFNG	SMAP1
ZHX2.2	7.32851e-08	0.146636	0.402	0.216	0.00268231	IFNG	ZHX2
ZNF280D.7	7.38842e-08	0.26046	0.558	0.324	0.00270424	IFNG	ZNF280D
KDM5C.5	7.58548e-08	0.350481	0.538	0.309	0.00277636	IFNG	KDM5C
GALT.5	7.59483e-08	-1.70125	0.331	0.402	0.00277978	IFNG	GALT
ZNF507.2	7.59653e-08	0.107609	0.402	0.213	0.00278041	IFNG	ZNF507
NUP54.3	7.66818e-08	0.146601	0.61	0.347	0.00280663	IFNG	NUP54
SRRM1.3	7.69717e-08	0.262456	0.96	0.798	0.00281724	IFNG	SRRM1
SERINC1.4	7.70357e-08	-0.778161	0.729	0.658	0.00281958	IFNG	SERINC1
AP002495.1.1	7.85596e-08	0.189957	0.239	0.113	0.00287536	IFNG	AP002495.1
IDH3G.5	8.04433e-08	0.259525	0.865	0.551	0.0029443	IFNG	IDH3G
POR.7	8.10201e-08	0.117802	0.518	0.286	0.00296542	IFNG	POR
BORCS7.5	8.16918e-08	0.175595	0.506	0.277	0.00299	IFNG	BORCS7
TRIM24.3	8.53638e-08	0.258389	0.363	0.194	0.0031244	IFNG	TRIM24
DSN1.1	8.59374e-08	0.148561	0.283	0.14	0.00314539	IFNG	DSN1
CEP57L1.1	8.61867e-08	0.165687	0.231	0.108	0.00315452	IFNG	CEP57L1
PPP1R3F.8	8.69814e-08	-2.07622	0.191	0.307	0.00318361	IFNG	PPP1R3F
H1FX.5	8.70891e-08	-0.72029	0.956	0.845	0.00318755	IFNG	H1FX
HINT2.5	8.78955e-08	0.30082	0.829	0.503	0.00321706	IFNG	HINT2
REXO2.6	8.88749e-08	0.233233	0.892	0.671	0.00325291	IFNG	REXO2
SEPTIN7.6	9.14386e-08	0.231231	0.984	0.877	0.00334675	IFNG	SEPTIN7
GINM1.6	9.16259e-08	0.164618	0.606	0.339	0.0033536	IFNG	GINM1
PMPCB.1	9.21701e-08	0.286899	0.849	0.554	0.00337352	IFNG	PMPCB
KLF11.1	9.21907e-08	0.218872	0.203	0.092	0.00337427	IFNG	KLF11
ZCCHC8.3	9.26569e-08	0.209481	0.462	0.256	0.00339134	IFNG	ZCCHC8
PIEZO1.4	9.35049e-08	0.214162	0.49	0.269	0.00342237	IFNG	PIEZO1
WDR91	9.37306e-08	0.207478	0.211	0.096	0.00343063	IFNG	WDR91
ZNF639.4	9.52309e-08	0.107299	0.542	0.303	0.00348555	IFNG	ZNF639
SENP5.4	9.52476e-08	0.210558	0.554	0.31	0.00348616	IFNG	SENP5
DNAJC9.6	9.63809e-08	0.250303	0.641	0.384	0.00352764	IFNG	DNAJC9
GPR65.6	9.81576e-08	-2.17415	0.155	0.279	0.00359266	IFNG	GPR65
RUNX3.6	1.004e-07	0.283973	0.849	0.57	0.00367475	IFNG	RUNX3
STAG2.6	1.00507e-07	0.322441	0.857	0.573	0.00367867	IFNG	STAG2
FKBP11.8	1.00831e-07	0.11155	0.845	0.54	0.00369051	IFNG	FKBP11
SARNP.7	1.01071e-07	0.30972	0.853	0.585	0.0036993	IFNG	SARNP
XKR6.5	1.01502e-07	0.126565	0.43	0.234	0.00371506	IFNG	XKR6
PDE4B.8	1.02947e-07	0.614012	0.753	0.528	0.00376796	IFNG	PDE4B
RPS20.6	1.03155e-07	0.15456	0.992	0.977	0.00377556	IFNG	RPS20
SF3A1.2	1.04958e-07	0.255411	0.908	0.667	0.00384158	IFNG	SF3A1
FAM133B.2	1.05705e-07	0.247926	0.757	0.46	0.00386892	IFNG	FAM133B
PAAF1.4	1.06564e-07	0.224807	0.378	0.203	0.00390036	IFNG	PAAF1
NCOR2.7	1.06989e-07	0.159754	0.586	0.335	0.00391589	IFNG	NCOR2
ADNP.2	1.07538e-07	0.175189	0.566	0.323	0.003936	IFNG	ADNP
NSA2.6	1.09455e-07	0.217513	0.96	0.784	0.00400616	IFNG	NSA2
NDUFA2.6	1.10215e-07	0.268955	0.968	0.773	0.00403397	IFNG	NDUFA2
CSK.5	1.1032e-07	-0.448634	0.928	0.842	0.00403784	IFNG	CSK
NMT2.4	1.11319e-07	-2.04856	0.135	0.262	0.00407438	IFNG	NMT2
VIPAS39.3	1.11454e-07	0.252679	0.307	0.157	0.00407931	IFNG	VIPAS39
COX10.5	1.11889e-07	0.200304	0.494	0.276	0.00409525	IFNG	COX10
TMEM183A.3	1.12217e-07	0.258786	0.765	0.477	0.00410724	IFNG	TMEM183A
CAND1.2	1.12986e-07	0.254219	0.709	0.426	0.00413541	IFNG	CAND1
PDCL3.4	1.13224e-07	0.183809	0.685	0.403	0.0041441	IFNG	PDCL3
NUFIP2	1.1449e-07	0.321223	0.729	0.451	0.00419046	IFNG	NUFIP2
CLK2.1	1.14911e-07	0.100446	0.498	0.274	0.00420587	IFNG	CLK2
FBXO28.4	1.14929e-07	0.104093	0.426	0.228	0.0042065	IFNG	FBXO28
GRK6.6	1.15923e-07	-0.948203	0.717	0.629	0.00424292	IFNG	GRK6
ARRDC3.6	1.16294e-07	-1.67314	0.159	0.291	0.00425649	IFNG	ARRDC3
TBL1XR1.3	1.16459e-07	0.220818	0.745	0.461	0.0042625	IFNG	TBL1XR1
ZC3HAV1.3	1.17755e-07	-0.667431	0.789	0.719	0.00430994	IFNG	ZC3HAV1
NUMB.7	1.18072e-07	0.143426	0.61	0.348	0.00432155	IFNG	NUMB
SIK2.1	1.18226e-07	0.156885	0.287	0.142	0.00432718	IFNG	SIK2
GLUD1.6	1.1832e-07	0.238722	0.853	0.562	0.00433062	IFNG	GLUD1
POLR2B	1.18739e-07	0.266615	0.777	0.5	0.00434597	IFNG	POLR2B
POLG.6	1.21328e-07	0.129124	0.578	0.33	0.00444073	IFNG	POLG
C6orf136.2	1.26784e-07	0.108888	0.378	0.2	0.00464044	IFNG	C6orf136
AHR.6	1.26793e-07	0.18696	0.522	0.297	0.00464076	IFNG	AHR
UBL7.5	1.28081e-07	0.284477	0.769	0.479	0.0046879	IFNG	UBL7
HNRNPLL.7	1.29211e-07	0.207638	0.853	0.55	0.00472927	IFNG	HNRNPLL
PCNX3	1.30234e-07	0.379032	0.215	0.101	0.00476671	IFNG	PCNX3
ABHD17A.7	1.33524e-07	-0.499862	0.948	0.817	0.00488711	IFNG	ABHD17A
ZBTB38.7	1.33927e-07	0.311333	0.725	0.465	0.00490186	IFNG	ZBTB38
RO60.4	1.37789e-07	0.199211	0.741	0.451	0.00504321	IFNG	RO60
C9orf78.7	1.41093e-07	-0.642237	0.821	0.732	0.00516415	IFNG	C9orf78
BTN2A2.2	1.41929e-07	0.430499	0.263	0.132	0.00519474	IFNG	BTN2A2
HBP1.5	1.45691e-07	-1.31816	0.299	0.4	0.00533245	IFNG	HBP1
ASXL2.5	1.45965e-07	0.351389	0.813	0.541	0.00534248	IFNG	ASXL2
SLC4A1AP.5	1.46172e-07	0.153376	0.645	0.378	0.00535004	IFNG	SLC4A1AP
IRF7.6	1.47338e-07	-1.32458	0.299	0.4	0.00539273	IFNG	IRF7
GNA15.8	1.48238e-07	-1.34802	0.363	0.446	0.00542568	IFNG	GNA15
DIS3L.2	1.48967e-07	0.178641	0.375	0.202	0.00545235	IFNG	DIS3L
FASTKD5.3	1.49012e-07	0.148374	0.335	0.173	0.005454	IFNG	FASTKD5
ZSWIM7.1	1.49522e-07	-0.123757	0.315	0.157	0.00547264	IFNG	ZSWIM7
GNPTAB.7	1.49971e-07	0.282174	0.785	0.516	0.00548907	IFNG	GNPTAB
PIGX.7	1.50522e-07	0.226891	0.629	0.369	0.00550927	IFNG	PIGX
ATP2C1.3	1.52373e-07	0.134374	0.546	0.305	0.00557702	IFNG	ATP2C1
REPS1.8	1.5319e-07	0.205927	0.574	0.337	0.00560692	IFNG	REPS1
MANBAL.2	1.53833e-07	0.127782	0.307	0.156	0.00563043	IFNG	MANBAL
DENND6B.6	1.58412e-07	-1.83583	0.227	0.336	0.00579802	IFNG	DENND6B
TMEM43.6	1.59313e-07	0.11987	0.606	0.341	0.00583101	IFNG	TMEM43
PPP2R5E.2	1.61654e-07	0.209603	0.761	0.447	0.00591671	IFNG	PPP2R5E
BMPR1A.1	1.63277e-07	0.233416	0.303	0.156	0.00597611	IFNG	BMPR1A
FAF2.7	1.6438e-07	0.280243	0.713	0.431	0.00601647	IFNG	FAF2
UBXN11.5	1.67765e-07	-2.4565	0.163	0.278	0.00614037	IFNG	UBXN11
TMEM218.5	1.67941e-07	0.139641	0.367	0.193	0.00614679	IFNG	TMEM218
BAG6.5	1.74053e-07	0.273173	0.805	0.509	0.00637052	IFNG	BAG6
FKBP5.6	1.77673e-07	-1.69344	0.195	0.316	0.00650301	IFNG	FKBP5
AP5S1.2	1.78048e-07	0.29595	0.299	0.154	0.00651675	IFNG	AP5S1
RAF1.3	1.80942e-07	0.140793	0.705	0.407	0.00662267	IFNG	RAF1
RBM22.4	1.85146e-07	0.20602	0.709	0.422	0.00677654	IFNG	RBM22
CNOT6.2	1.86096e-07	0.337598	0.343	0.185	0.00681129	IFNG	CNOT6
PPP1R37	1.87997e-07	0.108235	0.235	0.112	0.00688086	IFNG	PPP1R37
CD4.8	1.89965e-07	0.167117	0.96	0.8	0.0069529	IFNG	CD4
MOSPD3.7	1.9181e-07	-1.58531	0.355	0.417	0.00702045	IFNG	MOSPD3
U2SURP.6	1.92561e-07	0.278367	0.908	0.689	0.00704794	IFNG	U2SURP
CALCOCO2.3	1.94479e-07	-1.11725	0.538	0.538	0.00711814	IFNG	CALCOCO2
MUL1.5	1.94585e-07	0.100205	0.422	0.225	0.007122	IFNG	MUL1
ACAD8.1	1.95097e-07	0.189228	0.331	0.173	0.00714073	IFNG	ACAD8
LPGAT1.7	2.00332e-07	0.142186	0.518	0.289	0.00733236	IFNG	LPGAT1
ZRSR2.3	2.04211e-07	0.162391	0.522	0.298	0.00747433	IFNG	ZRSR2
LAMTOR2.6	2.07282e-07	0.330885	0.861	0.591	0.00758673	IFNG	LAMTOR2
TGFBR3.7	2.10016e-07	0.35032	0.402	0.225	0.00768678	IFNG	TGFBR3
CNOT1.1	2.12131e-07	0.116176	0.689	0.399	0.0077642	IFNG	CNOT1
CNOT2.1	2.1408e-07	0.162466	0.829	0.494	0.00783553	IFNG	CNOT2
FBXO30.1	2.17357e-07	0.24815	0.243	0.119	0.00795547	IFNG	FBXO30
TARDBP.2	2.2347e-07	0.207491	0.681	0.408	0.00817924	IFNG	TARDBP
AC006504.5	2.24398e-07	0.261128	0.203	0.094	0.00821318	IFNG	AC006504.5
BLOC1S5.1	2.24537e-07	0.10602	0.351	0.186	0.00821829	IFNG	BLOC1S5
CAPN1.5	2.31672e-07	-0.889545	0.641	0.585	0.00847944	IFNG	CAPN1
MICALL1.3	2.3312e-07	0.230158	0.335	0.178	0.00853243	IFNG	MICALL1
BRIP1.1	2.37573e-07	0.281095	0.211	0.1	0.00869543	IFNG	BRIP1
PPP3R1.4	2.3758e-07	0.192209	0.733	0.436	0.00869566	IFNG	PPP3R1
SP140.5	2.43168e-07	0.362944	0.888	0.634	0.00890021	IFNG	SP140
NLK	2.45408e-07	0.249056	0.235	0.115	0.00898216	IFNG	NLK
PEX19.6	2.4576e-07	0.142555	0.53	0.297	0.00899506	IFNG	PEX19
CCNDBP1.8	2.4617e-07	-0.656628	0.809	0.697	0.00901007	IFNG	CCNDBP1
BRCA2.1	2.48834e-07	0.287712	0.207	0.097	0.00910757	IFNG	BRCA2
DYNC1LI2.3	2.51094e-07	0.14146	0.594	0.344	0.0091903	IFNG	DYNC1LI2
RHNO1.5	2.5474e-07	0.122915	0.57	0.32	0.00932374	IFNG	RHNO1
VPS37A.6	2.58616e-07	0.256959	0.51	0.294	0.00946562	IFNG	VPS37A
CHMP1A.6	2.59098e-07	0.18911	0.665	0.39	0.00948324	IFNG	CHMP1A
PLBD2	2.59927e-07	0.150016	0.287	0.145	0.00951359	IFNG	PLBD2
MFNG.6	2.62031e-07	0.306339	0.813	0.555	0.0095906	IFNG	MFNG
ANKRD13C.3	2.62972e-07	0.130346	0.526	0.295	0.00962502	IFNG	ANKRD13C
TOR2A.6	2.63645e-07	0.168227	0.51	0.286	0.00964967	IFNG	TOR2A
USP46.1	2.74548e-07	0.125753	0.255	0.125	0.0100487	IFNG	USP46
AP2A2.1	2.7464e-07	0.143516	0.422	0.231	0.0100521	IFNG	AP2A2
KLF7	2.75262e-07	0.249749	0.211	0.1	0.0100749	IFNG	KLF7
TRAF3IP1	2.75417e-07	0.174934	0.247	0.121	0.0100805	IFNG	TRAF3IP1
MTF1.2	2.75538e-07	0.194359	0.323	0.168	0.010085	IFNG	MTF1
ZNF3.1	2.75903e-07	0.117004	0.287	0.145	0.0100983	IFNG	ZNF3
APPL1.3	2.79793e-07	0.154392	0.753	0.446	0.0102407	IFNG	APPL1
ABHD6.1	2.80622e-07	0.559017	0.235	0.117	0.010271	IFNG	ABHD6
TAF6L.1	2.81078e-07	0.177907	0.271	0.135	0.0102877	IFNG	TAF6L
ATG2B.1	2.83955e-07	0.146031	0.343	0.182	0.010393	IFNG	ATG2B
VPS35.4	2.90367e-07	0.259111	0.801	0.525	0.0106277	IFNG	VPS35
FRG1.4	2.97114e-07	0.228245	0.801	0.507	0.0108747	IFNG	FRG1
PRPF39.3	3.0282e-07	0.198619	0.454	0.253	0.0110835	IFNG	PRPF39
HCFC1.1	3.03433e-07	0.108964	0.542	0.305	0.011106	IFNG	HCFC1
PQBP1.3	3.04828e-07	0.290661	0.833	0.582	0.011157	IFNG	PQBP1
CBX4.1	3.08084e-07	-1.34621	0.263	0.364	0.0112762	IFNG	CBX4
ABI3.6	3.08697e-07	0.171627	0.359	0.192	0.0112986	IFNG	ABI3
FGD5-AS1.4	3.1163e-07	0.146847	0.566	0.326	0.011406	IFNG	FGD5-AS1
LRCH1.4	3.11768e-07	0.162556	0.458	0.259	0.011411	IFNG	LRCH1
PDE6D.5	3.13158e-07	0.212205	0.713	0.418	0.0114619	IFNG	PDE6D
ARHGAP15.7	3.19934e-07	-0.471673	0.928	0.864	0.0117099	IFNG	ARHGAP15
TMEM104.1	3.24768e-07	0.324995	0.215	0.102	0.0118868	IFNG	TMEM104
HIST2H2AC.5	3.26246e-07	-1.87183	0.235	0.331	0.0119409	IFNG	HIST2H2AC
UBE3B.1	3.33477e-07	0.177771	0.307	0.16	0.0122056	IFNG	UBE3B
ZNF207.5	3.33571e-07	0.271067	0.932	0.689	0.012209	IFNG	ZNF207
STN1.5	3.36847e-07	-1.28344	0.41	0.454	0.012329	IFNG	STN1
SOCS2.7	3.44542e-07	0.179794	0.633	0.389	0.0126106	IFNG	SOCS2
GCC2.5	3.44554e-07	-0.756677	0.777	0.712	0.012611	IFNG	GCC2
MLF2.6	3.46703e-07	0.293054	0.932	0.717	0.0126897	IFNG	MLF2
C5orf56.6	3.4768e-07	-1.24025	0.47	0.496	0.0127254	IFNG	C5orf56
TMEM222.3	3.48938e-07	0.143072	0.618	0.35	0.0127715	IFNG	TMEM222
DCAF16.4	3.52331e-07	0.129181	0.371	0.199	0.0128956	IFNG	DCAF16
HP1BP3.2	3.65221e-07	-0.458107	0.944	0.838	0.0133675	IFNG	HP1BP3
KLHL11.6	3.74444e-07	0.186614	0.466	0.271	0.013705	IFNG	KLHL11
TSR2.3	3.7479e-07	0.208186	0.729	0.438	0.0137177	IFNG	TSR2
TGFBRAP1.2	3.78136e-07	0.103005	0.359	0.192	0.0138401	IFNG	TGFBRAP1
MINPP1.6	3.80527e-07	0.122799	0.418	0.23	0.0139277	IFNG	MINPP1
MED28.3	3.84802e-07	0.120254	0.685	0.405	0.0140841	IFNG	MED28
PIAS4.3	3.86105e-07	0.16698	0.378	0.205	0.0141318	IFNG	PIAS4
PRKRA.4	3.88878e-07	0.144552	0.478	0.273	0.0142333	IFNG	PRKRA
NCOA4.6	3.97086e-07	0.280876	0.833	0.549	0.0145338	IFNG	NCOA4
IPMK.1	3.99516e-07	0.331045	0.223	0.109	0.0146227	IFNG	IPMK
DYNLRB1	4.04716e-07	0.25983	0.267	0.135	0.014813	IFNG	DYNLRB1
GOLGA4.4	4.06294e-07	0.340933	0.841	0.594	0.0148708	IFNG	GOLGA4
MGST3.6	4.123e-07	-1.0129	0.59	0.572	0.0150906	IFNG	MGST3
KIAA0556	4.13244e-07	0.310331	0.203	0.096	0.0151252	IFNG	KIAA0556
IARS2.3	4.2232e-07	0.227301	0.757	0.483	0.0154573	IFNG	IARS2
UBL3.7	4.36018e-07	-1.90606	0.243	0.337	0.0159587	IFNG	UBL3
SAMSN1.8	4.3759e-07	0.405916	0.845	0.592	0.0160162	IFNG	SAMSN1
GLIPR2.6	4.39231e-07	-1.46214	0.283	0.375	0.0160763	IFNG	GLIPR2
MINCR	4.40253e-07	0.437643	0.207	0.1	0.0161137	IFNG	MINCR
PRDM8.4	4.45845e-07	0.340656	0.339	0.185	0.0163184	IFNG	PRDM8
POLD3.5	4.4798e-07	0.233726	0.382	0.211	0.0163965	IFNG	POLD3
PPP1R16A.1	4.50356e-07	0.316859	0.207	0.098	0.0164835	IFNG	PPP1R16A
SUZ12.5	4.61693e-07	0.303255	0.789	0.527	0.0168984	IFNG	SUZ12
CRY1.6	4.62206e-07	0.125732	0.371	0.199	0.0169172	IFNG	CRY1
AMMECR1.2	4.69909e-07	0.107467	0.45	0.25	0.0171991	IFNG	AMMECR1
ST3GAL1.8	4.7999e-07	0.238102	0.813	0.499	0.0175681	IFNG	ST3GAL1
EFHD2.8	4.92288e-07	0.166037	0.972	0.707	0.0180182	IFNG	EFHD2
DDX6.4	4.97266e-07	-0.663499	0.805	0.702	0.0182004	IFNG	DDX6
PARP6.3	4.97967e-07	0.122254	0.363	0.197	0.0182261	IFNG	PARP6
ENO2.5	5.01913e-07	-1.27848	0.49	0.499	0.0183705	IFNG	ENO2
SUFU.3	5.0555e-07	0.118748	0.327	0.173	0.0185037	IFNG	SUFU
MAPK1IP1L.5	5.08131e-07	0.266268	0.892	0.631	0.0185981	IFNG	MAPK1IP1L
COMTD1.5	5.13927e-07	0.114544	0.506	0.285	0.0188102	IFNG	COMTD1
TPD52.5	5.28074e-07	-0.108183	0.446	0.242	0.019328	IFNG	TPD52
ATG4C	5.3077e-07	-0.1339	0.271	0.134	0.0194267	IFNG	ATG4C
INO80E.4	5.36753e-07	0.226116	0.825	0.525	0.0196457	IFNG	INO80E
TMEM258.7	5.39103e-07	0.197516	0.972	0.9	0.0197317	IFNG	TMEM258
UPF3B.3	5.40925e-07	0.158206	0.534	0.312	0.0197984	IFNG	UPF3B
SKP1.4	5.41931e-07	0.175983	0.98	0.94	0.0198352	IFNG	SKP1
MDM1.1	5.48017e-07	0.199466	0.247	0.123	0.020058	IFNG	MDM1
TAF1.1	5.54324e-07	-0.100889	0.414	0.222	0.0202888	IFNG	TAF1
PLEKHF1.5	5.55403e-07	-1.24387	0.378	0.445	0.0203283	IFNG	PLEKHF1
VTI1A.2	5.58539e-07	0.250575	0.713	0.432	0.0204431	IFNG	VTI1A
BTF3.6	5.69883e-07	0.150959	0.996	0.988	0.0208583	IFNG	BTF3
PITPNC1.7	5.70981e-07	-1.87174	0.247	0.341	0.0208985	IFNG	PITPNC1
TMC6.6	5.71296e-07	-0.590314	0.809	0.701	0.02091	IFNG	TMC6
MRPS21.2	5.76532e-07	0.229615	0.964	0.81	0.0211016	IFNG	MRPS21
GPR183.6	5.81006e-07	-1.58034	0.255	0.364	0.0212654	IFNG	GPR183
GIMAP2.6	5.97311e-07	-1.50091	0.319	0.398	0.0218622	IFNG	GIMAP2
SNHG7.6	6.01119e-07	0.242984	0.817	0.538	0.0220016	IFNG	SNHG7
C5orf22.3	6.04402e-07	0.112808	0.398	0.217	0.0221217	IFNG	C5orf22
VAPA.5	6.14797e-07	0.269719	0.92	0.689	0.0225022	IFNG	VAPA
UBTF.3	6.17413e-07	0.332018	0.841	0.574	0.0225979	IFNG	UBTF
FRS2.1	6.25004e-07	0.259832	0.303	0.159	0.0228758	IFNG	FRS2
RBBP7.7	6.32775e-07	0.268118	0.821	0.547	0.0231602	IFNG	RBBP7
GET1.7	6.38504e-07	0.116141	0.414	0.23	0.0233699	IFNG	GET1
SNHG5.5	6.41914e-07	-0.52479	0.673	0.69	0.0234947	IFNG	SNHG5
NAXE.5	6.42311e-07	0.246485	0.865	0.57	0.0235092	IFNG	NAXE
STAU1.3	6.52519e-07	0.237563	0.876	0.577	0.0238828	IFNG	STAU1
MLH3.1	6.5836e-07	0.154831	0.283	0.147	0.0240966	IFNG	MLH3
CHURC1.4	6.63128e-07	-0.491878	0.88	0.796	0.0242711	IFNG	CHURC1
CEBPZOS.2	6.63829e-07	0.110896	0.661	0.39	0.0242968	IFNG	CEBPZOS
PTOV1.2	6.67498e-07	0.217966	0.876	0.601	0.0244311	IFNG	PTOV1
PDCD7.4	6.74383e-07	0.181702	0.717	0.444	0.0246831	IFNG	PDCD7
RIC8B	6.759e-07	0.223484	0.267	0.138	0.0247386	IFNG	RIC8B
TM9SF1.7	6.77779e-07	0.157699	0.582	0.34	0.0248074	IFNG	TM9SF1
ECI1.6	6.83537e-07	0.202633	0.741	0.457	0.0250182	IFNG	ECI1
CMTM3.6	6.86348e-07	-0.657885	0.797	0.713	0.025121	IFNG	CMTM3
TRIM27.5	6.87443e-07	0.190769	0.737	0.467	0.0251611	IFNG	TRIM27
CMTM8.7	7.00893e-07	-2.68447	0.092	0.206	0.0256534	IFNG	CMTM8
MYL12B.6	7.05085e-07	-0.244395	0.98	0.968	0.0258068	IFNG	MYL12B
MAPKAPK2.6	7.08994e-07	0.368943	0.701	0.443	0.0259499	IFNG	MAPKAPK2
MYSM1.2	7.09927e-07	0.1268	0.466	0.262	0.025984	IFNG	MYSM1
SMURF1.3	7.16235e-07	0.166242	0.363	0.199	0.0262149	IFNG	SMURF1
SZT2.1	7.19263e-07	0.25373	0.283	0.149	0.0263257	IFNG	SZT2
ZNF544.1	7.21182e-07	0.111148	0.315	0.166	0.026396	IFNG	ZNF544
PRMT6.2	7.26674e-07	0.187439	0.263	0.135	0.026597	IFNG	PRMT6
PMVK.8	7.33405e-07	0.232215	0.801	0.492	0.0268434	IFNG	PMVK
STAT3.4	7.41856e-07	-0.501339	0.865	0.78	0.0271527	IFNG	STAT3
FAM204A.5	7.48199e-07	0.164142	0.801	0.493	0.0273848	IFNG	FAM204A
UBE2B.3	7.50254e-07	-0.496309	0.869	0.783	0.02746	IFNG	UBE2B
GORAB.1	7.50835e-07	0.199558	0.251	0.127	0.0274813	IFNG	GORAB
RNF145.4	7.82477e-07	0.32762	0.876	0.605	0.0286394	IFNG	RNF145
MRPL44.3	7.82746e-07	0.109224	0.614	0.355	0.0286493	IFNG	MRPL44
SMDT1.6	8.05635e-07	-0.601154	0.892	0.75	0.029487	IFNG	SMDT1
RBM5.2	8.08824e-07	0.18286	0.466	0.27	0.0296038	IFNG	RBM5
YAE1	8.20394e-07	-0.107541	0.263	0.131	0.0300272	IFNG	YAE1
YWHAH.6	8.24289e-07	0.202284	0.9	0.629	0.0301698	IFNG	YWHAH
SLC3A2.6	8.29233e-07	0.334201	0.944	0.804	0.0303508	IFNG	SLC3A2
IL4R.4	8.34983e-07	-1.36362	0.653	0.587	0.0305612	IFNG	IL4R
RMRP	8.35257e-07	0.261077	0.235	0.118	0.0305712	IFNG	RMRP
ISCU.4	8.47436e-07	0.2643	0.96	0.767	0.031017	IFNG	ISCU
PARP12.6	8.6976e-07	-1.69477	0.215	0.32	0.0318341	IFNG	PARP12
MCL1.7	8.78152e-07	-0.52238	0.944	0.836	0.0321412	IFNG	MCL1
ATP6V1B2.6	8.95682e-07	0.146943	0.705	0.423	0.0327829	IFNG	ATP6V1B2
CCDC18-AS1.3	9.00918e-07	-1.31049	0.414	0.459	0.0329745	IFNG	CCDC18-AS1
TBK1.7	9.03586e-07	0.191684	0.689	0.415	0.0330722	IFNG	TBK1
ITPRID2.3	9.0785e-07	0.211028	0.279	0.145	0.0332282	IFNG	ITPRID2
ZSWIM9.1	9.08677e-07	0.115329	0.247	0.124	0.0332585	IFNG	ZSWIM9
TUT7.7	9.14948e-07	0.221292	0.777	0.491	0.033488	IFNG	TUT7
NGRN.2	9.15683e-07	0.180421	0.721	0.452	0.0335149	IFNG	NGRN
CALCOCO1.6	9.41425e-07	-1.44602	0.307	0.385	0.0344571	IFNG	CALCOCO1
PCMT1.5	9.43021e-07	0.277254	0.876	0.627	0.0345155	IFNG	PCMT1
PIGF.7	9.51824e-07	0.123418	0.546	0.321	0.0348377	IFNG	PIGF
ALKBH6.6	9.53335e-07	0.124788	0.578	0.332	0.034893	IFNG	ALKBH6
TMEM120A.5	9.66166e-07	0.115625	0.55	0.326	0.0353626	IFNG	TMEM120A
PSMF1.4	9.68788e-07	0.255665	0.908	0.647	0.0354586	IFNG	PSMF1
UBE2K.6	9.69857e-07	0.269773	0.873	0.593	0.0354977	IFNG	UBE2K
RGS10.5	9.78989e-07	-0.458309	0.928	0.834	0.035832	IFNG	RGS10
PDCD4.8	9.83996e-07	-1.12224	0.653	0.597	0.0360152	IFNG	PDCD4
PPP2CA.6	9.93951e-07	0.275516	0.928	0.689	0.0363796	IFNG	PPP2CA
TRIM66	1.00201e-06	0.29348	0.231	0.117	0.0366744	IFNG	TRIM66
ZNF654.1	1.00298e-06	0.149407	0.454	0.259	0.03671	IFNG	ZNF654
ADI1.5	1.0188e-06	0.195252	0.749	0.468	0.0372892	IFNG	ADI1
FGGY.2	1.02646e-06	0.384412	0.223	0.114	0.0375694	IFNG	FGGY
LINC00243.5	1.0445e-06	-1.98028	0.108	0.221	0.0382297	IFNG	LINC00243
MAPRE1.6	1.05191e-06	0.222934	0.733	0.453	0.0385011	IFNG	MAPRE1
TMEM164	1.0747e-06	0.481617	0.207	0.101	0.039335	IFNG	TMEM164
SLC26A2.1	1.07524e-06	0.214135	0.223	0.111	0.0393548	IFNG	SLC26A2
WDR11.5	1.08103e-06	0.120988	0.494	0.277	0.0395669	IFNG	WDR11
CRNKL1.3	1.08137e-06	0.106032	0.51	0.292	0.0395792	IFNG	CRNKL1
APOBEC3D.5	1.09902e-06	0.134909	0.315	0.167	0.0402252	IFNG	APOBEC3D
PDE7A.5	1.10135e-06	-0.875956	0.649	0.616	0.0403105	IFNG	PDE7A
ZC3H6.4	1.10957e-06	-1.98485	0.124	0.238	0.0406112	IFNG	ZC3H6
ATG9A.4	1.11402e-06	0.128872	0.367	0.197	0.0407742	IFNG	ATG9A
MRPS6.7	1.11498e-06	0.231615	0.94	0.706	0.0408093	IFNG	MRPS6
PTPN4.4	1.13455e-06	-1.28238	0.343	0.415	0.0415256	IFNG	PTPN4
HSH2D.4	1.13932e-06	-1.76325	0.151	0.264	0.0417004	IFNG	HSH2D
CHD3.3	1.15024e-06	-0.827349	0.689	0.629	0.0421	IFNG	CHD3
MAP2K4.3	1.15238e-06	0.113777	0.59	0.336	0.0421782	IFNG	MAP2K4
DMAC1.3	1.15507e-06	0.135464	0.737	0.454	0.0422768	IFNG	DMAC1
HEMK1.4	1.1768e-06	-0.100172	0.402	0.219	0.0430721	IFNG	HEMK1
TNRC6B.5	1.19386e-06	-0.99712	0.622	0.582	0.0436963	IFNG	TNRC6B
PHF2.1	1.22491e-06	-0.103084	0.351	0.186	0.0448331	IFNG	PHF2
D2HGDH.3	1.26309e-06	-0.103815	0.319	0.168	0.0462305	IFNG	D2HGDH
ATP5PB.5	1.29115e-06	0.205668	0.948	0.863	0.0472573	IFNG	ATP5PB
ABITRAM.1	1.31638e-06	0.138136	0.239	0.121	0.0481806	IFNG	ABITRAM
CYB5R3.6	1.35982e-06	0.28886	0.869	0.597	0.0497709	IFNG	CYB5R3
PGM3.1	1.36643e-06	0.102646	0.219	0.108	0.0500126	IFNG	PGM3
CHMP4B.7	1.36644e-06	0.211921	0.789	0.488	0.050013	IFNG	CHMP4B
LY6E.7	1.38829e-06	0.178376	0.996	0.898	0.0508127	IFNG	LY6E
LINC00662	1.38959e-06	-0.202914	0.235	0.116	0.0508602	IFNG	LINC00662
PAFAH1B1.6	1.41974e-06	0.21395	0.924	0.644	0.0519639	IFNG	PAFAH1B1
RTF2.7	1.45113e-06	0.23895	0.912	0.657	0.053113	IFNG	RTF2
AC078883.1.6	1.45382e-06	-1.69873	0.175	0.287	0.0532113	IFNG	AC078883.1
TENT4A.1	1.46192e-06	0.174777	0.247	0.126	0.0535078	IFNG	TENT4A
CCP110.2	1.48965e-06	0.232328	0.311	0.167	0.0545226	IFNG	CCP110
SGCB.2	1.49173e-06	0.215122	0.263	0.136	0.0545987	IFNG	SGCB
GRIPAP1.6	1.49823e-06	0.10664	0.681	0.4	0.0548367	IFNG	GRIPAP1
AOAH.3	1.51075e-06	-0.481335	0.271	0.141	0.055295	IFNG	AOAH
STT3A.5	1.51844e-06	0.242804	0.761	0.492	0.0555764	IFNG	STT3A
CAPZA2.5	1.53007e-06	0.207754	0.896	0.604	0.056002	IFNG	CAPZA2
PCNT.4	1.53912e-06	0.183623	0.39	0.222	0.0563332	IFNG	PCNT
LRRC8C.6	1.56582e-06	0.135091	0.618	0.373	0.0573104	IFNG	LRRC8C
RASSF5.6	1.57061e-06	-0.643224	0.821	0.705	0.0574861	IFNG	RASSF5
LUC7L3.3	1.62578e-06	0.247348	0.912	0.686	0.0595053	IFNG	LUC7L3
RPS6KA4.4	1.63638e-06	0.113655	0.45	0.257	0.0598931	IFNG	RPS6KA4
SLC33A1.7	1.6523e-06	0.140246	0.386	0.218	0.0604759	IFNG	SLC33A1
ERLIN2.1	1.6527e-06	0.131382	0.235	0.119	0.0604905	IFNG	ERLIN2
GGH.1	1.67807e-06	-0.21709	0.211	0.102	0.061419	IFNG	GGH
MFAP1.6	1.68122e-06	0.130529	0.709	0.426	0.0615342	IFNG	MFAP1
TOP1.5	1.68403e-06	0.238987	0.92	0.702	0.0616371	IFNG	TOP1
PLPP1.8	1.74344e-06	-2.19522	0.442	0.456	0.0638116	IFNG	PLPP1
MICAL3.3	1.78887e-06	0.19072	0.259	0.135	0.0654745	IFNG	MICAL3
HDAC3.4	1.82234e-06	0.154968	0.769	0.468	0.0666996	IFNG	HDAC3
ZNF280C	1.82672e-06	0.185584	0.207	0.102	0.0668596	IFNG	ZNF280C
RBM15.3	1.83727e-06	0.11147	0.382	0.214	0.067246	IFNG	RBM15
RAB21.4	1.8377e-06	0.132362	0.669	0.406	0.0672617	IFNG	RAB21
SLTM.2	1.88865e-06	0.286911	0.916	0.663	0.0691265	IFNG	SLTM
HSPB11.6	1.89003e-06	0.224772	0.88	0.584	0.069177	IFNG	HSPB11
SPTY2D1.8	1.89166e-06	0.180093	0.538	0.316	0.0692367	IFNG	SPTY2D1
SUN1.1	1.90597e-06	-0.102186	0.343	0.185	0.0697603	IFNG	SUN1
RALA.7	1.91912e-06	0.220787	0.809	0.534	0.0702418	IFNG	RALA
UGGT1.6	1.91998e-06	0.242549	0.462	0.271	0.0702731	IFNG	UGGT1
R3HDM1.4	1.95354e-06	0.115941	0.637	0.385	0.0715016	IFNG	R3HDM1
ZNF281.3	1.96126e-06	0.120162	0.502	0.294	0.0717839	IFNG	ZNF281
FDX1.4	2.00059e-06	0.104519	0.781	0.466	0.0732236	IFNG	FDX1
TOB2.7	2.0039e-06	0.119161	0.458	0.264	0.0733448	IFNG	TOB2
MAP3K1.4	2.0225e-06	-1.48234	0.394	0.431	0.0740254	IFNG	MAP3K1
ARFGAP1.2	2.05808e-06	0.195672	0.327	0.177	0.0753279	IFNG	ARFGAP1
ABTB1.3	2.09271e-06	-1.3012	0.363	0.416	0.0765952	IFNG	ABTB1
CD79B.6	2.09809e-06	-1.35664	0.382	0.427	0.0767922	IFNG	CD79B
C11orf1.2	2.10751e-06	-0.124244	0.339	0.181	0.077137	IFNG	C11orf1
CCDC9.1	2.16799e-06	0.126473	0.351	0.195	0.0793507	IFNG	CCDC9
DAPP1.4	2.18302e-06	-1.49125	0.143	0.26	0.0799008	IFNG	DAPP1
GBP5.8	2.22685e-06	-1.12255	0.753	0.695	0.081505	IFNG	GBP5
NOTCH2.7	2.23588e-06	0.113328	0.462	0.269	0.0818355	IFNG	NOTCH2
CD55.6	2.31639e-06	-1.3114	0.506	0.504	0.084782	IFNG	CD55
TMED2.6	2.37137e-06	0.220697	0.92	0.696	0.0867945	IFNG	TMED2
ALKBH1	2.39289e-06	0.207504	0.235	0.12	0.087582	IFNG	ALKBH1
CTNNBIP1.2	2.41407e-06	0.123323	0.287	0.153	0.0883573	IFNG	CTNNBIP1
TRBC1.7	2.44707e-06	0.186981	0.904	0.649	0.0895651	IFNG	TRBC1
HIST1H2AC	2.46244e-06	-1.57586	0.187	0.297	0.0901278	IFNG	HIST1H2AC
NDUFC1.4	2.48719e-06	0.228198	0.972	0.804	0.0910337	IFNG	NDUFC1
DEDD.5	2.5107e-06	0.10331	0.57	0.333	0.091894	IFNG	DEDD
PHF11.4	2.53008e-06	-0.909519	0.681	0.61	0.0926034	IFNG	PHF11
NSD3.4	2.54721e-06	-0.490117	0.9	0.797	0.0932303	IFNG	NSD3
DDX50.2	2.55976e-06	0.103559	0.737	0.444	0.0936898	IFNG	DDX50
SERF2.5	2.56005e-06	-0.152603	0.996	0.992	0.0937004	IFNG	SERF2
EML2.6	2.58872e-06	0.218282	0.761	0.481	0.0947497	IFNG	EML2
HECTD1.3	2.62279e-06	0.167479	0.757	0.473	0.0959966	IFNG	HECTD1
VPS72.2	2.6494e-06	0.170278	0.709	0.435	0.0969706	IFNG	VPS72
PRKCD.7	2.67664e-06	0.10384	0.51	0.297	0.0979679	IFNG	PRKCD
KIAA1191.1	2.69431e-06	-0.105375	0.466	0.258	0.0986146	IFNG	KIAA1191
PIGO.2	2.69914e-06	0.117339	0.295	0.158	0.0987913	IFNG	PIGO
G6PD.6	2.81029e-06	0.124326	0.769	0.47	0.10286	IFNG	G6PD
SRSF11.4	2.87604e-06	0.218047	0.956	0.797	0.105266	IFNG	SRSF11
UBLCP1.5	2.95781e-06	0.145683	0.713	0.428	0.108259	IFNG	UBLCP1
KMT2D.2	2.97629e-06	0.214401	0.295	0.159	0.108935	IFNG	KMT2D
LMNB1.5	2.98087e-06	0.122291	0.641	0.401	0.109103	IFNG	LMNB1
TMEM123.7	3.03338e-06	-0.587858	0.817	0.755	0.111025	IFNG	TMEM123
PPP1R15A.5	3.06607e-06	0.301551	0.359	0.206	0.112221	IFNG	PPP1R15A
ATP5MG.6	3.0719e-06	0.162695	0.996	0.973	0.112435	IFNG	ATP5MG
IDI1.4	3.07455e-06	0.174022	0.705	0.435	0.112532	IFNG	IDI1
LYSMD2.7	3.07627e-06	-0.17417	0.375	0.206	0.112595	IFNG	LYSMD2
H3F3A.4	3.16552e-06	-0.188006	0.996	0.99	0.115861	IFNG	H3F3A
TCEA1.3	3.17561e-06	0.188173	0.976	0.782	0.11623	IFNG	TCEA1
TMEM203.1	3.26913e-06	0.100111	0.645	0.386	0.119653	IFNG	TMEM203
ENTPD1.8	3.31891e-06	-2.07619	0.104	0.214	0.121476	IFNG	ENTPD1
MYD88.4	3.40412e-06	-1.34614	0.418	0.435	0.124594	IFNG	MYD88
TMEM165.6	3.41496e-06	0.214528	0.861	0.574	0.124991	IFNG	TMEM165
KTN1.3	3.4151e-06	0.267028	0.948	0.76	0.124996	IFNG	KTN1
CHCHD5.4	3.48906e-06	0.152948	0.761	0.467	0.127703	IFNG	CHCHD5
SPAG7.3	3.49185e-06	0.171062	0.777	0.483	0.127805	IFNG	SPAG7
STIM1.7	3.55724e-06	-1.08079	0.494	0.5	0.130199	IFNG	STIM1
CD96.5	3.63449e-06	-0.819165	0.725	0.677	0.133026	IFNG	CD96
NAB1.3	3.65835e-06	0.327807	0.279	0.152	0.133899	IFNG	NAB1
AL138963.4.6	3.68152e-06	-0.903605	0.653	0.627	0.134747	IFNG	AL138963.4
CTSW.7	3.69299e-06	-0.466291	0.359	0.198	0.135167	IFNG	CTSW
CCDC69.4	3.70921e-06	-1.23915	0.45	0.46	0.135761	IFNG	CCDC69
EMC7.7	3.76563e-06	0.247646	0.892	0.639	0.137826	IFNG	EMC7
LIN7C.1	3.78356e-06	-0.173001	0.331	0.177	0.138482	IFNG	LIN7C
UPF2.3	3.87279e-06	0.221834	0.789	0.526	0.141748	IFNG	UPF2
YIPF6.5	3.93085e-06	0.105593	0.434	0.248	0.143873	IFNG	YIPF6
SELENOF.5	3.94248e-06	0.210616	0.928	0.769	0.144299	IFNG	SELENOF
CMTM7.3	4.00719e-06	0.157489	0.789	0.51	0.146667	IFNG	CMTM7
SMG1.1	4.04656e-06	0.221785	0.805	0.528	0.148108	IFNG	SMG1
MT-ATP8.6	4.11139e-06	-0.343045	0.888	0.904	0.150481	IFNG	MT-ATP8
UBE2J2.5	4.18486e-06	0.177018	0.733	0.466	0.15317	IFNG	UBE2J2
ARHGEF6.5	4.24406e-06	-0.87249	0.645	0.586	0.155337	IFNG	ARHGEF6
ZNF335.2	4.28569e-06	0.136393	0.442	0.255	0.15686	IFNG	ZNF335
CLOCK.1	4.4133e-06	-0.143517	0.283	0.15	0.161531	IFNG	CLOCK
GNAI3.7	4.4698e-06	0.215349	0.801	0.518	0.163599	IFNG	GNAI3
CDC42SE1.6	4.62349e-06	-0.615169	0.845	0.717	0.169224	IFNG	CDC42SE1
CD247.5	4.66168e-06	-0.324784	0.96	0.923	0.170622	IFNG	CD247
ATRAID.1	4.70272e-06	0.189274	0.896	0.705	0.172124	IFNG	ATRAID
NHLRC2.4	4.84025e-06	-0.129445	0.351	0.191	0.177158	IFNG	NHLRC2
AKIRIN2.8	4.94546e-06	0.113509	0.745	0.449	0.181009	IFNG	AKIRIN2
MXI1.4	4.95508e-06	-1.74016	0.235	0.32	0.181361	IFNG	MXI1
CISD2.5	4.95556e-06	0.225088	0.853	0.572	0.181379	IFNG	CISD2
HPS5.1	4.99536e-06	0.135331	0.315	0.176	0.182835	IFNG	HPS5
BFAR.4	5.00279e-06	0.101225	0.649	0.389	0.183107	IFNG	BFAR
DDIT4.7	5.12802e-06	-1.08271	0.649	0.613	0.187691	IFNG	DDIT4
C3orf38.7	5.23251e-06	0.233458	0.418	0.248	0.191515	IFNG	C3orf38
NEK4.1	5.23832e-06	0.1475	0.231	0.12	0.191728	IFNG	NEK4
ZNF316	5.24025e-06	0.164402	0.215	0.11	0.191799	IFNG	ZNF316
OASL.1	5.24842e-06	0.291582	0.219	0.115	0.192098	IFNG	OASL
GIMAP6.6	5.25815e-06	-1.81206	0.203	0.294	0.192454	IFNG	GIMAP6
ATP6V1A.5	5.4657e-06	0.148804	0.538	0.322	0.20005	IFNG	ATP6V1A
RPS3A.6	5.46955e-06	-0.421553	1	0.996	0.200191	IFNG	RPS3A
OXSR1.3	5.59512e-06	0.100822	0.546	0.325	0.204787	IFNG	OXSR1
RPL7A.7	5.60927e-06	0.1065	1	0.995	0.205305	IFNG	RPL7A
BID.7	5.67089e-06	-1.47595	0.291	0.36	0.20756	IFNG	BID
ERAP2.6	5.70927e-06	-0.163423	0.669	0.386	0.208965	IFNG	ERAP2
MVD.6	5.73111e-06	0.125053	0.538	0.318	0.209764	IFNG	MVD
CDK5RAP2.3	5.81677e-06	-0.133451	0.482	0.273	0.2129	IFNG	CDK5RAP2
ZNF146.2	5.91167e-06	0.106886	0.61	0.365	0.216373	IFNG	ZNF146
C5orf15.5	6.02617e-06	0.144734	0.598	0.362	0.220564	IFNG	C5orf15
PPP6R1.6	6.05822e-06	0.263275	0.865	0.613	0.221737	IFNG	PPP6R1
KRAS.5	6.07017e-06	0.207712	0.785	0.522	0.222174	IFNG	KRAS
ULK3.5	6.16025e-06	-0.204457	0.502	0.279	0.225471	IFNG	ULK3
RPL8.7	6.1909e-06	0.100293	1	0.996	0.226593	IFNG	RPL8
ATG12	6.26564e-06	0.139714	0.685	0.419	0.229329	IFNG	ATG12
KRTCAP2.6	6.40702e-06	0.171591	0.968	0.912	0.234503	IFNG	KRTCAP2
FAM174A.5	6.4305e-06	0.170388	0.307	0.171	0.235363	IFNG	FAM174A
STAG1.3	6.4469e-06	0.219363	0.825	0.554	0.235963	IFNG	STAG1
PUM1.1	6.5979e-06	0.134819	0.745	0.468	0.24149	IFNG	PUM1
SMPD1.5	6.64219e-06	-1.35998	0.327	0.383	0.243111	IFNG	SMPD1
TOP2B.4	6.7191e-06	0.181371	0.845	0.542	0.245926	IFNG	TOP2B
ABT1.1	6.78135e-06	0.209382	0.809	0.54	0.248204	IFNG	ABT1
ZC3H4.4	6.83535e-06	0.138967	0.446	0.263	0.25018	IFNG	ZC3H4
PHF1.3	6.98034e-06	-1.31353	0.343	0.402	0.255487	IFNG	PHF1
ABCD3.2	7.00261e-06	-0.163626	0.339	0.185	0.256303	IFNG	ABCD3
HDHD5.3	7.02991e-06	0.137031	0.502	0.302	0.257302	IFNG	HDHD5
CASP1.6	7.08257e-06	-1.30972	0.303	0.376	0.259229	IFNG	CASP1
AKTIP.3	7.14489e-06	-1.82509	0.203	0.289	0.26151	IFNG	AKTIP
CDK2AP2.8	7.15467e-06	0.246935	0.94	0.744	0.261868	IFNG	CDK2AP2
NDUFA12.5	7.16516e-06	0.195421	0.932	0.79	0.262252	IFNG	NDUFA12
HSD17B7.2	7.1891e-06	-0.10936	0.351	0.193	0.263128	IFNG	HSD17B7
LANCL1.4	7.32282e-06	-0.124414	0.422	0.237	0.268022	IFNG	LANCL1
ABHD17B.1	7.37767e-06	0.263635	0.203	0.103	0.27003	IFNG	ABHD17B
POLR1D.3	7.48794e-06	0.196324	0.968	0.754	0.274066	IFNG	POLR1D
IL4I1.2	7.6463e-06	0.171066	0.231	0.125	0.279862	IFNG	IL4I1
ACBD3.5	7.66347e-06	0.159851	0.629	0.374	0.280491	IFNG	ACBD3
SPEN.3	7.80655e-06	0.151999	0.733	0.493	0.285728	IFNG	SPEN
DGKH.7	7.85584e-06	0.33083	0.355	0.207	0.287532	IFNG	DGKH
MGAT4B.7	7.9592e-06	0.13392	0.733	0.461	0.291314	IFNG	MGAT4B
PHPT1.7	8.0093e-06	0.113526	0.932	0.696	0.293148	IFNG	PHPT1
CSGALNACT1.5	8.0332e-06	-2.05241	0.116	0.218	0.294023	IFNG	CSGALNACT1
CCDC90B.5	8.11283e-06	0.103893	0.677	0.415	0.296938	IFNG	CCDC90B
MMP25-AS1.6	8.25317e-06	-1.52637	0.215	0.307	0.302074	IFNG	MMP25-AS1
TMEM140.5	8.3147e-06	-1.58035	0.183	0.281	0.304326	IFNG	TMEM140
EHMT1.1	8.53416e-06	0.163112	0.717	0.453	0.312359	IFNG	EHMT1
USP1.5	8.59329e-06	0.132212	0.689	0.434	0.314523	IFNG	USP1
SRP54.6	8.69577e-06	0.181243	0.781	0.509	0.318274	IFNG	SRP54
HGS.3	8.8363e-06	0.130478	0.701	0.436	0.323417	IFNG	HGS
CLSTN3.6	8.90905e-06	-1.84554	0.179	0.271	0.32608	IFNG	CLSTN3
ANKRD12.5	9.07707e-06	-0.375248	0.94	0.89	0.33223	IFNG	ANKRD12
ZFAND3.4	9.1725e-06	0.18079	0.749	0.484	0.335723	IFNG	ZFAND3
RTP4.3	9.30222e-06	-1.79958	0.127	0.227	0.340471	IFNG	RTP4
C18orf21.3	9.41218e-06	-0.14098	0.394	0.221	0.344495	IFNG	C18orf21
FBXL12.2	9.56007e-06	-0.158259	0.331	0.18	0.349908	IFNG	FBXL12
DHPS.3	9.5928e-06	0.159173	0.809	0.55	0.351106	IFNG	DHPS
ACIN1.2	9.63402e-06	0.181619	0.845	0.599	0.352615	IFNG	ACIN1
RFLNB.8	9.83194e-06	0.122184	0.498	0.299	0.359859	IFNG	RFLNB
CTSA.5	1.01536e-05	-0.945245	0.681	0.596	0.371632	IFNG	CTSA
ETS2.7	1.01552e-05	-0.309537	0.406	0.233	0.37169	IFNG	ETS2
RNF187.6	1.04021e-05	0.189871	0.916	0.631	0.380728	IFNG	RNF187
PICALM.7	1.0522e-05	0.224222	0.849	0.576	0.385117	IFNG	PICALM
GPD2.1	1.05256e-05	0.40454	0.243	0.132	0.385246	IFNG	GPD2
GLUL.3	1.06318e-05	-0.512729	0.303	0.164	0.389134	IFNG	GLUL
TAPBP.3	1.06872e-05	-0.431739	0.892	0.815	0.391162	IFNG	TAPBP
PLD3.6	1.0871e-05	-0.919758	0.57	0.535	0.397888	IFNG	PLD3
MSRB2.5	1.1068e-05	-1.8423	0.116	0.216	0.405101	IFNG	MSRB2
ZXDC.2	1.12144e-05	-0.150622	0.482	0.276	0.41046	IFNG	ZXDC
SARS.3	1.14384e-05	0.235816	0.821	0.574	0.418658	IFNG	SARS
LINC01588.3	1.15214e-05	0.339879	0.259	0.143	0.421694	IFNG	LINC01588
KDM1B	1.15243e-05	0.145046	0.203	0.105	0.4218	IFNG	KDM1B
UBA3.4	1.17304e-05	0.173657	0.825	0.534	0.429343	IFNG	UBA3
COQ6.1	1.17401e-05	-0.241307	0.331	0.18	0.429698	IFNG	COQ6
DLG1.1	1.18416e-05	0.123759	0.693	0.42	0.433414	IFNG	DLG1
SLC43A1.1	1.18881e-05	0.241142	0.211	0.11	0.435115	IFNG	SLC43A1
AP2M1.6	1.19169e-05	0.229658	0.94	0.778	0.436169	IFNG	AP2M1
TOMM20.7	1.19216e-05	0.143605	0.936	0.806	0.436344	IFNG	TOMM20
XRN1.2	1.19474e-05	-0.681152	0.769	0.673	0.437288	IFNG	XRN1
SMARCA2.5	1.23338e-05	0.421161	0.845	0.597	0.451431	IFNG	SMARCA2
ZNF236.2	1.24033e-05	-0.104441	0.335	0.186	0.453973	IFNG	ZNF236
UBE2Z.5	1.27181e-05	0.105523	0.789	0.495	0.465495	IFNG	UBE2Z
CCDC88B.8	1.29365e-05	0.145438	0.618	0.388	0.47349	IFNG	CCDC88B
FNBP4.6	1.31087e-05	0.166524	0.912	0.674	0.479792	IFNG	FNBP4
KLHDC10.6	1.31239e-05	0.119127	0.386	0.224	0.48035	IFNG	KLHDC10
IL6ST.5	1.31251e-05	-1.37804	0.375	0.419	0.480391	IFNG	IL6ST
ATAD2.6	1.31826e-05	-0.127255	0.446	0.261	0.482496	IFNG	ATAD2
TUBA4A.5	1.33334e-05	-0.476951	0.853	0.813	0.488015	IFNG	TUBA4A
DNAJC8.6	1.35831e-05	0.172207	0.948	0.754	0.497156	IFNG	DNAJC8
RMI1.1	1.40558e-05	0.160136	0.275	0.153	0.514458	IFNG	RMI1
SSR1.6	1.40639e-05	0.202717	0.853	0.61	0.514752	IFNG	SSR1
NDUFB8.7	1.41446e-05	0.17127	0.972	0.899	0.517708	IFNG	NDUFB8
STAT4.5	1.44849e-05	-0.492935	0.717	0.697	0.530163	IFNG	STAT4
RNF138.4	1.45842e-05	-0.126982	0.602	0.358	0.533795	IFNG	RNF138
DENND4C.4	1.50194e-05	-0.879656	0.478	0.497	0.549726	IFNG	DENND4C
MBD5.2	1.50236e-05	-0.990996	0.506	0.509	0.549877	IFNG	MBD5
FBXW7.4	1.51891e-05	0.15021	0.633	0.395	0.555936	IFNG	FBXW7
MPP1.6	1.51892e-05	0.280855	0.359	0.218	0.55594	IFNG	MPP1
CCDC88C.2	1.52569e-05	-0.774273	0.594	0.571	0.55842	IFNG	CCDC88C
MPHOSPH8.7	1.556e-05	-0.53452	0.865	0.767	0.569513	IFNG	MPHOSPH8
ANTXR2.5	1.56002e-05	-0.853176	0.466	0.509	0.570983	IFNG	ANTXR2
FXR1.2	1.56214e-05	0.158185	0.801	0.542	0.571759	IFNG	FXR1
RPAIN.2	1.56377e-05	0.137663	0.773	0.501	0.572355	IFNG	RPAIN
GMEB1.2	1.57285e-05	-0.183504	0.398	0.225	0.57568	IFNG	GMEB1
PRKCQ-AS1.7	1.6005e-05	-0.959219	0.689	0.627	0.585798	IFNG	PRKCQ-AS1
SETD5.3	1.60148e-05	0.126325	0.749	0.471	0.586159	IFNG	SETD5
YTHDF2.4	1.61182e-05	0.198116	0.837	0.592	0.589942	IFNG	YTHDF2
XRCC4.1	1.63629e-05	0.243567	0.243	0.132	0.598898	IFNG	XRCC4
SH3KBP1.7	1.66359e-05	-0.466025	0.888	0.762	0.60889	IFNG	SH3KBP1
BCL7B.4	1.67355e-05	0.152411	0.745	0.47	0.612535	IFNG	BCL7B
ANAPC5.3	1.67992e-05	0.202167	0.892	0.655	0.614869	IFNG	ANAPC5
GADD45A.5	1.71714e-05	0.458197	0.641	0.421	0.628492	IFNG	GADD45A
RALBP1.4	1.74686e-05	0.148275	0.876	0.591	0.639367	IFNG	RALBP1
SIPA1.5	1.75742e-05	-0.947999	0.629	0.549	0.643233	IFNG	SIPA1
NDFIP1.7	1.75922e-05	0.255649	0.952	0.824	0.643891	IFNG	NDFIP1
IGBP1.4	1.87017e-05	-0.768134	0.757	0.629	0.6845	IFNG	IGBP1
ECHDC2.4	1.87033e-05	-1.90033	0.147	0.239	0.684561	IFNG	ECHDC2
ZAP70.6	1.90572e-05	-0.395654	0.896	0.811	0.697513	IFNG	ZAP70
P4HA2.4	1.92626e-05	0.265228	0.295	0.172	0.705032	IFNG	P4HA2
POLE4.3	1.94875e-05	0.189215	0.693	0.45	0.713263	IFNG	POLE4
SP140L.2	2.00368e-05	-1.05353	0.522	0.502	0.733367	IFNG	SP140L
FAM20B.1	2.01168e-05	0.151981	0.211	0.112	0.736294	IFNG	FAM20B
UTRN.7	2.03048e-05	-0.930758	0.498	0.519	0.743176	IFNG	UTRN
KEAP1.5	2.04795e-05	0.185613	0.809	0.531	0.749568	IFNG	KEAP1
STX2.2	2.05361e-05	-0.161423	0.327	0.182	0.751642	IFNG	STX2
KLHDC7B.1	2.05923e-05	-2.12432	0.108	0.2	0.753698	IFNG	KLHDC7B
ANKRD17.4	2.1202e-05	0.140546	0.813	0.54	0.776014	IFNG	ANKRD17
PRR13.7	2.15025e-05	-0.27464	0.972	0.917	0.787013	IFNG	PRR13
COX7C.6	2.16149e-05	-0.185713	0.996	0.986	0.791127	IFNG	COX7C
TECPR2	2.16699e-05	0.121905	0.207	0.109	0.793141	IFNG	TECPR2
DENND1C.5	2.18362e-05	-1.00236	0.51	0.495	0.799225	IFNG	DENND1C
MRI1.2	2.23979e-05	-0.106457	0.39	0.225	0.819786	IFNG	MRI1
UNC45A.5	2.2486e-05	0.144662	0.725	0.461	0.82301	IFNG	UNC45A
ZNF444.2	2.2864e-05	-0.118751	0.442	0.254	0.836847	IFNG	ZNF444
RAB7A.3	2.30236e-05	0.220645	0.94	0.755	0.842687	IFNG	RAB7A
NPEPPS.5	2.32837e-05	0.220312	0.869	0.583	0.852206	IFNG	NPEPPS
ZFAND6.2	2.34909e-05	-0.917978	0.486	0.492	0.859791	IFNG	ZFAND6
HIRA.1	2.37142e-05	0.248821	0.223	0.121	0.867963	IFNG	HIRA
MSH3.6	2.3929e-05	0.108934	0.462	0.284	0.875824	IFNG	MSH3
RAI1.1	2.40018e-05	0.194292	0.227	0.124	0.878489	IFNG	RAI1
ELF1.5	2.41041e-05	-0.445439	0.869	0.731	0.882236	IFNG	ELF1
PBRM1.2	2.44422e-05	0.126488	0.769	0.485	0.89461	IFNG	PBRM1
PRMT7.4	2.46887e-05	-0.225804	0.446	0.258	0.903629	IFNG	PRMT7
NFRKB.3	2.54778e-05	-0.158362	0.43	0.249	0.932515	IFNG	NFRKB
CCAR2.2	2.58402e-05	0.119756	0.61	0.375	0.945777	IFNG	CCAR2
GSK3A.5	2.58761e-05	0.168495	0.713	0.458	0.947092	IFNG	GSK3A
TATDN2.5	2.62686e-05	-0.127897	0.55	0.316	0.961457	IFNG	TATDN2
ACO2.4	2.67023e-05	0.191478	0.749	0.489	0.977332	IFNG	ACO2
HSPA1A.5	2.72733e-05	-0.851005	0.773	0.67	0.998232	IFNG	HSPA1A
NFIC.4	2.76078e-05	-0.186048	0.41	0.236	1	IFNG	NFIC
DARS.5	2.7688e-05	0.201656	0.924	0.708	1	IFNG	DARS
CCNK.3	2.82342e-05	0.115445	0.685	0.426	1	IFNG	CCNK
ITGB1BP1.6	2.86227e-05	0.138272	0.785	0.519	1	IFNG	ITGB1BP1
TAF8.2	2.89435e-05	-0.194026	0.355	0.201	1	IFNG	TAF8
USO1.6	2.92632e-05	0.144902	0.785	0.51	1	IFNG	USO1
STAT2.3	2.9588e-05	-1.56912	0.259	0.328	1	IFNG	STAT2
UBQLN1.2	2.96516e-05	0.140599	0.793	0.503	1	IFNG	UBQLN1
TSC22D2.2	3.05664e-05	0.102587	0.367	0.217	1	IFNG	TSC22D2
MOGS.6	3.0929e-05	0.136907	0.729	0.463	1	IFNG	MOGS
DDX5.6	3.11259e-05	-0.26533	0.992	0.976	1	IFNG	DDX5
MGA.2	3.12709e-05	-0.148943	0.482	0.286	1	IFNG	MGA
NCDN.8	3.21616e-05	-0.27683	0.398	0.233	1	IFNG	NCDN
PAK2.6	3.27577e-05	-0.351701	0.944	0.833	1	IFNG	PAK2
KLF13.3	3.2835e-05	-0.616926	0.733	0.658	1	IFNG	KLF13
PIP4K2C.1	3.33856e-05	-0.19418	0.299	0.166	1	IFNG	PIP4K2C
UROS.7	3.38372e-05	0.136786	0.677	0.431	1	IFNG	UROS
SACM1L.6	3.41518e-05	0.164451	0.701	0.448	1	IFNG	SACM1L
DDX58.2	3.4226e-05	-1.99955	0.131	0.22	1	IFNG	DDX58
BCL7C.8	3.43655e-05	0.193048	0.944	0.67	1	IFNG	BCL7C
EXOC6B.6	3.44962e-05	-1.59122	0.291	0.351	1	IFNG	EXOC6B
SYTL2.8	3.49129e-05	-1.76682	0.175	0.264	1	IFNG	SYTL2
NRF1.2	3.56543e-05	-0.128349	0.386	0.223	1	IFNG	NRF1
KDM7A.7	3.60111e-05	-1.33696	0.307	0.37	1	IFNG	KDM7A
UBL7-AS1.1	3.61187e-05	0.128505	0.275	0.156	1	IFNG	UBL7-AS1
RBM7.2	3.65402e-05	-0.112958	0.47	0.273	1	IFNG	RBM7
TXNDC15.7	3.6992e-05	0.163292	0.705	0.457	1	IFNG	TXNDC15
ING2.1	3.71638e-05	0.172807	0.247	0.139	1	IFNG	ING2
LYRM2.5	3.7274e-05	0.151942	0.606	0.389	1	IFNG	LYRM2
CAPZA1.8	3.73407e-05	0.175269	0.956	0.76	1	IFNG	CAPZA1
TMEM154.7	3.75411e-05	-1.49804	0.203	0.286	1	IFNG	TMEM154
CTDNEP1.4	3.76422e-05	0.167268	0.956	0.806	1	IFNG	CTDNEP1
RPS14.6	3.77063e-05	-0.331146	1	0.995	1	IFNG	RPS14
ZBTB22	3.78707e-05	-0.14125	0.203	0.106	1	IFNG	ZBTB22
NFATC2IP.5	3.8162e-05	0.14387	0.705	0.433	1	IFNG	NFATC2IP
SFR1.1	3.83436e-05	-0.115765	0.215	0.114	1	IFNG	SFR1
IMPDH1.5	3.94067e-05	0.207837	0.637	0.416	1	IFNG	IMPDH1
NECAB3.2	3.99544e-05	-0.156374	0.267	0.146	1	IFNG	NECAB3
C2CD2L.2	4.00086e-05	-0.112835	0.267	0.147	1	IFNG	C2CD2L
PRKCA.6	4.07671e-05	-0.871463	0.474	0.515	1	IFNG	PRKCA
WASF2.3	4.19669e-05	-0.410773	0.876	0.749	1	IFNG	WASF2
GPAA1.6	4.20904e-05	0.165227	0.833	0.55	1	IFNG	GPAA1
CD68.5	4.30511e-05	-2.04595	0.219	0.299	1	IFNG	CD68
RNF181.7	4.35576e-05	0.236221	0.952	0.752	1	IFNG	RNF181
HTATSF1.6	4.39986e-05	0.153149	0.817	0.556	1	IFNG	HTATSF1
TAP2.5	4.42599e-05	0.106539	0.837	0.577	1	IFNG	TAP2
GTPBP10.1	4.44327e-05	-0.107841	0.398	0.232	1	IFNG	GTPBP10
MAP11.3	4.46337e-05	-0.201935	0.367	0.208	1	IFNG	MAP11
LEF1.8	4.46568e-05	-1.72679	0.283	0.344	1	IFNG	LEF1
RPL3.6	4.52029e-05	-0.354684	1	0.995	1	IFNG	RPL3
ZFAND2A.5	4.58588e-05	-0.227178	0.375	0.214	1	IFNG	ZFAND2A
RAB5IF.8	4.58623e-05	0.176041	0.924	0.718	1	IFNG	RAB5IF
RPS4X.7	4.63762e-05	-0.276048	1	0.994	1	IFNG	RPS4X
STIMATE.6	4.70225e-05	-0.168799	0.406	0.236	1	IFNG	STIMATE
DPM3.4	4.73543e-05	0.127376	0.781	0.508	1	IFNG	DPM3
AKT3.6	4.90165e-05	0.114812	0.59	0.383	1	IFNG	AKT3
ARRDC1-AS1	5.07634e-05	0.196979	0.215	0.117	1	IFNG	ARRDC1-AS1
RPA1.6	5.16324e-05	0.169238	0.793	0.521	1	IFNG	RPA1
C15orf61.2	5.27936e-05	-0.100152	0.454	0.271	1	IFNG	C15orf61
MIGA1.4	5.32562e-05	-0.24111	0.339	0.193	1	IFNG	MIGA1
TNFSF8.7	5.32912e-05	-1.92503	0.127	0.217	1	IFNG	TNFSF8
TM7SF2.3	5.35856e-05	-0.208462	0.315	0.178	1	IFNG	TM7SF2
DNAJC16	5.36552e-05	-0.146261	0.307	0.174	1	IFNG	DNAJC16
PPP1R35.2	5.36897e-05	-0.652478	0.693	0.628	1	IFNG	PPP1R35
NDUFA3.4	5.52919e-05	0.150647	0.96	0.837	1	IFNG	NDUFA3
MBP.5	5.57005e-05	-0.955156	0.494	0.504	1	IFNG	MBP
HINFP.1	5.60413e-05	-0.220748	0.279	0.156	1	IFNG	HINFP
CRAMP1	5.67047e-05	0.156759	0.215	0.119	1	IFNG	CRAMP1
CHM.2	5.68653e-05	-0.109004	0.363	0.211	1	IFNG	CHM
TBC1D10A.3	5.70239e-05	-1.20691	0.319	0.371	1	IFNG	TBC1D10A
RAB24.7	5.73204e-05	-1.13375	0.478	0.459	1	IFNG	RAB24
NEAT1.6	5.74842e-05	-0.324852	0.932	0.876	1	IFNG	NEAT1
RAB10.5	5.8201e-05	0.178571	0.908	0.68	1	IFNG	RAB10
JAK3.6	5.83768e-05	-0.480393	0.853	0.749	1	IFNG	JAK3
TSHZ1.2	5.83958e-05	-0.214011	0.255	0.142	1	IFNG	TSHZ1
SMAP2.8	5.97158e-05	0.259231	0.944	0.81	1	IFNG	SMAP2
VAMP5.6	5.98848e-05	-0.678165	0.793	0.671	1	IFNG	VAMP5
ZNF263.2	6.10047e-05	-0.125078	0.339	0.196	1	IFNG	ZNF263
ZBTB6.1	6.12194e-05	-0.155357	0.227	0.123	1	IFNG	ZBTB6
FILIP1L.2	6.15794e-05	-0.287655	0.203	0.109	1	IFNG	FILIP1L
CUEDC2.6	6.21497e-05	0.157324	0.781	0.501	1	IFNG	CUEDC2
EEA1.3	6.31538e-05	-0.164956	0.347	0.203	1	IFNG	EEA1
CD46.3	6.34233e-05	-0.612695	0.777	0.664	1	IFNG	CD46
ABHD14B.5	6.56856e-05	-0.801345	0.641	0.588	1	IFNG	ABHD14B
UCK1.2	6.63205e-05	-0.13292	0.331	0.191	1	IFNG	UCK1
TRIB3.3	6.64432e-05	-0.213939	0.303	0.172	1	IFNG	TRIB3
NARF.4	6.67018e-05	-0.659882	0.693	0.623	1	IFNG	NARF
FTO.4	6.68038e-05	0.125271	0.502	0.308	1	IFNG	FTO
CCDC32.6	6.73197e-05	0.103356	0.598	0.38	1	IFNG	CCDC32
PWWP2A.4	6.83214e-05	-0.154324	0.394	0.233	1	IFNG	PWWP2A
DOCK9.4	6.85669e-05	-1.90031	0.143	0.228	1	IFNG	DOCK9
KLHL42.4	6.88262e-05	-0.111179	0.323	0.186	1	IFNG	KLHL42
RBBP5.3	6.89867e-05	-0.192591	0.378	0.222	1	IFNG	RBBP5
COQ8B.3	7.1472e-05	-0.176725	0.311	0.177	1	IFNG	COQ8B
CRELD2.7	7.47321e-05	0.121926	0.705	0.455	1	IFNG	CRELD2
CEBPB.8	7.55665e-05	-0.940249	0.558	0.541	1	IFNG	CEBPB
RRAS.4	7.57104e-05	-1.6123	0.163	0.247	1	IFNG	RRAS
CHMP5.3	7.62736e-05	0.150399	0.789	0.527	1	IFNG	CHMP5
TECR.7	7.62763e-05	-0.335781	0.94	0.827	1	IFNG	TECR
ZNF609.6	7.63607e-05	-0.145443	0.474	0.287	1	IFNG	ZNF609
PSMB10.6	7.67297e-05	-0.295227	0.968	0.878	1	IFNG	PSMB10
OSTF1.7	7.72119e-05	-0.582026	0.892	0.741	1	IFNG	OSTF1
ZNF589	7.73884e-05	-0.192332	0.211	0.113	1	IFNG	ZNF589
IL12RB1.6	7.79237e-05	-1.06943	0.454	0.45	1	IFNG	IL12RB1
PDLIM5.5	7.90321e-05	-0.163617	0.442	0.265	1	IFNG	PDLIM5
VIM-AS1.5	7.98417e-05	-1.43567	0.183	0.266	1	IFNG	VIM-AS1
FOXO1.5	8.11196e-05	-0.655486	0.709	0.634	1	IFNG	FOXO1
TRBJ2-3	8.13106e-05	-0.204406	0.219	0.118	1	IFNG	TRBJ2-3
SERTAD1.5	8.16335e-05	0.156089	0.554	0.345	1	IFNG	SERTAD1
RMND5B.3	8.34091e-05	-0.219537	0.41	0.241	1	IFNG	RMND5B
MTCH1.4	8.35398e-05	0.154223	0.912	0.64	1	IFNG	MTCH1
UBE2Q1.5	8.40019e-05	-0.11557	0.386	0.228	1	IFNG	UBE2Q1
TNFSF14.2	8.46369e-05	0.537661	0.251	0.15	1	IFNG	TNFSF14
DPY30.6	8.69365e-05	0.146528	0.809	0.544	1	IFNG	DPY30
ARID3A.5	8.73066e-05	0.146496	0.311	0.185	1	IFNG	ARID3A
SERINC3.7	8.73969e-05	-0.562102	0.777	0.659	1	IFNG	SERINC3
PCNP.1	8.79337e-05	0.19113	0.837	0.601	1	IFNG	PCNP
B3GAT3.6	8.92347e-05	0.182283	0.825	0.553	1	IFNG	B3GAT3
ZDHHC13.4	8.93537e-05	-0.232749	0.39	0.227	1	IFNG	ZDHHC13
SYPL1.5	8.94608e-05	-0.976561	0.462	0.462	1	IFNG	SYPL1
ATG5.4	8.96156e-05	0.150155	0.785	0.511	1	IFNG	ATG5
TSC2.2	8.98429e-05	-0.129954	0.315	0.182	1	IFNG	TSC2
MAPK8IP3.4	8.98616e-05	-0.192947	0.347	0.203	1	IFNG	MAPK8IP3
ZNF770.3	9.03197e-05	-0.133656	0.506	0.303	1	IFNG	ZNF770
AZIN1.6	9.07386e-05	0.10632	0.637	0.405	1	IFNG	AZIN1
MKRN1.8	9.14521e-05	-1.02465	0.677	0.578	1	IFNG	MKRN1
ELMOD2.3	9.31698e-05	-0.187055	0.323	0.186	1	IFNG	ELMOD2
PLCL2.4	9.35948e-05	-1.22914	0.462	0.449	1	IFNG	PLCL2
IDS.5	9.35985e-05	-0.517902	0.805	0.697	1	IFNG	IDS
SLC23A2.1	9.55662e-05	-0.147158	0.279	0.16	1	IFNG	SLC23A2
TCF12.5	9.59412e-05	0.23925	0.769	0.521	1	IFNG	TCF12
PPARD.2	9.75018e-05	-0.246722	0.243	0.134	1	IFNG	PPARD
ALKBH7.6	9.88594e-05	-0.797461	0.661	0.589	1	IFNG	ALKBH7
FOSL2.5	9.97946e-05	-1.75202	0.191	0.271	1	IFNG	FOSL2
SPATA33.1	0.000100191	-0.154846	0.255	0.143	1	IFNG	SPATA33
XPR1.3	0.000100724	-0.197181	0.426	0.252	1	IFNG	XPR1
PUS7L	0.000100837	-0.154979	0.458	0.271	1	IFNG	PUS7L
TMEM184B.3	0.000101157	-0.261709	0.295	0.167	1	IFNG	TMEM184B
CARD11.8	0.000101514	-0.652114	0.653	0.58	1	IFNG	CARD11
KHDRBS1.4	0.000101986	0.187457	0.948	0.85	1	IFNG	KHDRBS1
TNKS.3	0.000102878	0.148896	0.462	0.282	1	IFNG	TNKS
DNAJC14.1	0.000103878	-0.15804	0.291	0.167	1	IFNG	DNAJC14
POLR2M.2	0.000105495	-0.138475	0.347	0.204	1	IFNG	POLR2M
VASP.6	0.000105677	0.195317	0.92	0.72	1	IFNG	VASP
NCAPG2.1	0.000107287	-0.1812	0.223	0.123	1	IFNG	NCAPG2
MTERF1.1	0.000107552	-0.10003	0.367	0.216	1	IFNG	MTERF1
RORA-AS1.6	0.000108703	0.336654	0.327	0.199	1	IFNG	RORA-AS1
SLC7A6.3	0.00011042	-0.148384	0.538	0.325	1	IFNG	SLC7A6
MICB.1	0.000110492	-0.151175	0.283	0.161	1	IFNG	MICB
ZNF26	0.000111199	-0.118938	0.203	0.111	1	IFNG	ZNF26
RNF185.3	0.000113387	-0.115308	0.283	0.163	1	IFNG	RNF185
PTEN.4	0.000114923	0.30526	0.749	0.519	1	IFNG	PTEN
ATG14.1	0.000115284	-0.294519	0.363	0.209	1	IFNG	ATG14
NOSIP.4	0.000117755	-0.67949	0.853	0.708	1	IFNG	NOSIP
ZBTB40.2	0.000120391	-0.225748	0.279	0.159	1	IFNG	ZBTB40
H2AFJ.6	0.000120392	-1.24491	0.394	0.409	1	IFNG	H2AFJ
MTRF1	0.000122455	-0.242428	0.219	0.12	1	IFNG	MTRF1
MKNK2.6	0.000122473	-0.656776	0.813	0.68	1	IFNG	MKNK2
DR1.6	0.00012385	0.13082	0.793	0.521	1	IFNG	DR1
TMEM168.1	0.000124044	-0.146236	0.307	0.179	1	IFNG	TMEM168
ZNRF2.6	0.000124212	-1.29474	0.382	0.4	1	IFNG	ZNRF2
USP20.4	0.000127609	-1.4883	0.259	0.317	1	IFNG	USP20
CERS2.5	0.000128143	0.158265	0.797	0.538	1	IFNG	CERS2
QSER1.1	0.000129319	-0.223952	0.267	0.152	1	IFNG	QSER1
ITGAL.6	0.000130411	0.231738	0.88	0.624	1	IFNG	ITGAL
COG6.5	0.000130897	-0.208345	0.375	0.222	1	IFNG	COG6
ZBTB11.4	0.00013247	-0.104412	0.474	0.288	1	IFNG	ZBTB11
RWDD3.3	0.000135327	-0.135032	0.518	0.306	1	IFNG	RWDD3
SSR2.6	0.000136302	-0.265637	0.98	0.921	1	IFNG	SSR2
FUT11.2	0.000136768	-0.299584	0.355	0.206	1	IFNG	FUT11
RACGAP1.1	0.000137224	-0.196454	0.267	0.151	1	IFNG	RACGAP1
PHLDA3	0.000141186	-0.160737	0.227	0.129	1	IFNG	PHLDA3
ARMT1.5	0.000141715	-0.117602	0.442	0.264	1	IFNG	ARMT1
PTPN22.6	0.000142776	-0.610593	0.657	0.594	1	IFNG	PTPN22
CDK11A.5	0.000143114	-0.188547	0.526	0.314	1	IFNG	CDK11A
UBE2E1.5	0.000143848	0.143182	0.705	0.473	1	IFNG	UBE2E1
UQCR11.5	0.00014486	0.138909	1	0.951	1	IFNG	UQCR11
ZNF672.3	0.000145979	-0.131485	0.343	0.201	1	IFNG	ZNF672
HCG18.1	0.000146474	-0.172918	0.474	0.285	1	IFNG	HCG18
NCR3.6	0.000146547	-1.78709	0.279	0.329	1	IFNG	NCR3
RGCC.6	0.00014789	0.61401	0.753	0.538	1	IFNG	RGCC
TRIM52-AS1	0.000148289	-0.257944	0.235	0.132	1	IFNG	TRIM52-AS1
RAB5C.7	0.000148664	-0.457859	0.809	0.679	1	IFNG	RAB5C
TXNDC11.3	0.000149589	-0.116434	0.55	0.337	1	IFNG	TXNDC11
CNOT11.3	0.000150075	0.142072	0.741	0.481	1	IFNG	CNOT11
SON.4	0.000151431	-0.225047	0.996	0.953	1	IFNG	SON
PRPF4B	0.000152012	0.123621	0.873	0.613	1	IFNG	PRPF4B
SUGP1.3	0.000152063	-0.110661	0.382	0.229	1	IFNG	SUGP1
NORAD.2	0.000152511	-0.740317	0.574	0.546	1	IFNG	NORAD
HPS4.1	0.000155018	-0.311202	0.311	0.179	1	IFNG	HPS4
VPS51.5	0.000155806	-0.52447	0.845	0.702	1	IFNG	VPS51
HSCB.2	0.00015595	-0.113634	0.303	0.178	1	IFNG	HSCB
HMGA1P4.1	0.000156374	-0.185129	0.223	0.124	1	IFNG	HMGA1P4
ZBTB48.1	0.000156719	-0.118616	0.275	0.158	1	IFNG	ZBTB48
PHF8.4	0.000157247	-0.202372	0.375	0.221	1	IFNG	PHF8
PSIP1.7	0.00015763	-0.483523	0.821	0.754	1	IFNG	PSIP1
FLYWCH1.3	0.000157792	-0.237805	0.418	0.247	1	IFNG	FLYWCH1
PPM1D.3	0.000158162	-0.211649	0.343	0.202	1	IFNG	PPM1D
TBC1D22B.1	0.000160648	0.240859	0.235	0.136	1	IFNG	TBC1D22B
STAM.7	0.000160939	-1.16243	0.45	0.444	1	IFNG	STAM
ZFAND1.2	0.000165715	-0.211723	0.542	0.323	1	IFNG	ZFAND1
STK40.5	0.000166081	-0.117982	0.502	0.303	1	IFNG	STK40
SESN2	0.000167412	0.240243	0.207	0.118	1	IFNG	SESN2
SLC11A2.1	0.000168442	-0.145369	0.287	0.167	1	IFNG	SLC11A2
USP19.2	0.000168498	-0.131046	0.327	0.192	1	IFNG	USP19
SLAMF6.6	0.000169693	-1.27633	0.171	0.257	1	IFNG	SLAMF6
TVP23B.5	0.00017123	-0.134095	0.414	0.249	1	IFNG	TVP23B
TIAL1	0.000173332	0.118531	0.845	0.587	1	IFNG	TIAL1
MTRR.2	0.000175321	-0.205318	0.378	0.225	1	IFNG	MTRR
MED7.5	0.000175496	-0.118084	0.343	0.205	1	IFNG	MED7
KLHL24.5	0.00017836	-1.72254	0.171	0.244	1	IFNG	KLHL24
ADAM15.5	0.000179159	-0.116144	0.522	0.316	1	IFNG	ADAM15
ATP5F1E.6	0.000184251	0.127662	0.992	0.986	1	IFNG	ATP5F1E
ZFYVE27.3	0.000186639	-0.172433	0.386	0.231	1	IFNG	ZFYVE27
TSEN54.5	0.000186861	-0.133641	0.625	0.377	1	IFNG	TSEN54
SUCLG1.5	0.000190043	0.191202	0.777	0.542	1	IFNG	SUCLG1
ABCB10.3	0.000193709	-0.15276	0.343	0.204	1	IFNG	ABCB10
BLOC1S1.7	0.000195432	-0.376139	0.9	0.761	1	IFNG	BLOC1S1
CRK.3	0.000195674	-0.180785	0.375	0.222	1	IFNG	CRK
CYP2R1.2	0.000197808	-0.136622	0.307	0.179	1	IFNG	CYP2R1
PRR12.3	0.00020035	-0.200988	0.367	0.218	1	IFNG	PRR12
TOP3B	0.00020443	-0.281578	0.219	0.121	1	IFNG	TOP3B
WDR33.1	0.00020453	0.134565	0.821	0.549	1	IFNG	WDR33
GDE1.7	0.000205249	-0.134359	0.625	0.382	1	IFNG	GDE1
FCRL3.2	0.000205886	0.161704	0.203	0.116	1	IFNG	FCRL3
PPP1R9B.3	0.000206716	0.142878	0.259	0.152	1	IFNG	PPP1R9B
MYNN.1	0.000214924	-0.219501	0.386	0.23	1	IFNG	MYNN
CNIH1.6	0.000215928	0.112887	0.869	0.584	1	IFNG	CNIH1
ARCN1.4	0.000216243	0.127314	0.753	0.511	1	IFNG	ARCN1
MT-ND2.8	0.000216636	0.172682	0.948	0.969	1	IFNG	MT-ND2
ZFYVE26.1	0.000216945	-0.140693	0.235	0.134	1	IFNG	ZFYVE26
BCAS2.4	0.000218969	0.114176	0.733	0.488	1	IFNG	BCAS2
GPR89A.2	0.00022077	-0.112852	0.287	0.169	1	IFNG	GPR89A
LCP1.7	0.000226378	-0.283818	0.968	0.927	1	IFNG	LCP1
MAP4K1.4	0.000229041	-0.726888	0.661	0.572	1	IFNG	MAP4K1
TMEM60.5	0.000229594	-1.02433	0.454	0.451	1	IFNG	TMEM60
CEP44.1	0.000229685	-0.30576	0.251	0.143	1	IFNG	CEP44
SF3A2.3	0.000232298	0.166015	0.869	0.654	1	IFNG	SF3A2
GHDC.2	0.000239092	-0.153872	0.251	0.144	1	IFNG	GHDC
CENPK.5	0.000241663	-0.143488	0.534	0.325	1	IFNG	CENPK
PEX1.2	0.000241748	-0.243551	0.335	0.198	1	IFNG	PEX1
FBXO42.3	0.000242789	-0.254043	0.422	0.251	1	IFNG	FBXO42
ATP6V0E1.7	0.00024319	-0.244216	0.936	0.918	1	IFNG	ATP6V0E1
PRKD2.4	0.000245781	-1.18978	0.418	0.414	1	IFNG	PRKD2
SNRK.3	0.000246075	-1.03378	0.414	0.43	1	IFNG	SNRK
ADAM8.6	0.000246102	-0.908832	0.578	0.535	1	IFNG	ADAM8
PIGB.3	0.000246162	-0.204958	0.331	0.196	1	IFNG	PIGB
KLHL2.5	0.000247971	-0.137344	0.562	0.344	1	IFNG	KLHL2
ERGIC1.2	0.000248394	-0.168162	0.406	0.245	1	IFNG	ERGIC1
UBE2L6.4	0.000251502	-0.528959	0.849	0.742	1	IFNG	UBE2L6
RAB4A.6	0.000252797	-0.15355	0.618	0.372	1	IFNG	RAB4A
GIHCG.1	0.000253526	-0.334724	0.219	0.123	1	IFNG	GIHCG
PRR5	0.00025591	-0.464169	0.243	0.136	1	IFNG	PRR5
FAM24B	0.000258589	-0.266217	0.235	0.134	1	IFNG	FAM24B
PFKL.7	0.000259999	-0.573804	0.785	0.664	1	IFNG	PFKL
CCDC84.1	0.000263207	-0.229225	0.319	0.189	1	IFNG	CCDC84
CLIC1.8	0.00026512	-0.252067	0.992	0.889	1	IFNG	CLIC1
GTF2A1.3	0.000269756	-0.118613	0.414	0.251	1	IFNG	GTF2A1
B3GALT4.5	0.000271888	-1.27562	0.207	0.279	1	IFNG	B3GALT4
TSTD3.2	0.000276746	-0.316497	0.259	0.149	1	IFNG	TSTD3
TSPO.6	0.000279284	0.122887	0.968	0.832	1	IFNG	TSPO
ATXN2L.4	0.000282222	0.141118	0.841	0.598	1	IFNG	ATXN2L
FBXO34.3	0.000289833	-0.238808	0.446	0.267	1	IFNG	FBXO34
LINC01619.7	0.00029	-1.53989	0.195	0.267	1	IFNG	LINC01619
GNB5.4	0.000297256	-1.61584	0.167	0.24	1	IFNG	GNB5
SLC25A45	0.000297654	-0.12121	0.215	0.122	1	IFNG	SLC25A45
KIAA0586.2	0.000298069	-0.262333	0.434	0.261	1	IFNG	KIAA0586
FBXL4.2	0.000298179	-0.224015	0.331	0.197	1	IFNG	FBXL4
USPL1.1	0.000302922	-0.18384	0.323	0.194	1	IFNG	USPL1
DOCK10.2	0.000303194	0.156871	0.896	0.675	1	IFNG	DOCK10
STX10.5	0.000307424	0.109462	0.789	0.504	1	IFNG	STX10
SESN1.4	0.000309003	-1.76807	0.135	0.211	1	IFNG	SESN1
TWF2.5	0.000309547	0.18495	0.932	0.74	1	IFNG	TWF2
CD59.7	0.000314122	-0.839003	0.813	0.662	1	IFNG	CD59
PDE7B.8	0.000314409	-2.24166	0.167	0.243	1	IFNG	PDE7B
TRIM41	0.000319356	-0.254956	0.271	0.157	1	IFNG	TRIM41
PSMG2.4	0.000321842	0.184792	0.849	0.662	1	IFNG	PSMG2
MSL1.1	0.000323982	-0.147708	0.45	0.277	1	IFNG	MSL1
TBC1D31.1	0.000324092	-0.172931	0.287	0.169	1	IFNG	TBC1D31
FLII.6	0.000325925	0.103266	0.809	0.542	1	IFNG	FLII
STK17A.6	0.00032906	-0.553928	0.884	0.738	1	IFNG	STK17A
FCF1.2	0.000329435	-0.23294	0.315	0.187	1	IFNG	FCF1
HAUS5.3	0.000330082	-0.140898	0.327	0.198	1	IFNG	HAUS5
GLCCI1.6	0.000330635	0.2081	0.498	0.325	1	IFNG	GLCCI1
TRIM44.6	0.000331345	-0.355147	0.41	0.248	1	IFNG	TRIM44
PRKD3.1	0.000336962	0.300587	0.251	0.153	1	IFNG	PRKD3
TRAPPC4.4	0.000338353	0.112977	0.769	0.519	1	IFNG	TRAPPC4
NFATC3.7	0.00033871	0.192623	0.797	0.572	1	IFNG	NFATC3
MBD6.3	0.000338884	-0.1681	0.291	0.171	1	IFNG	MBD6
GOLGA8B.6	0.000342429	-0.983954	0.454	0.45	1	IFNG	GOLGA8B
BABAM1.6	0.000343547	0.186183	0.849	0.593	1	IFNG	BABAM1
RAD51B.4	0.000347454	-0.196488	0.482	0.3	1	IFNG	RAD51B
PRPF6	0.000348755	0.122985	0.829	0.583	1	IFNG	PRPF6
TRIM38.5	0.000352246	-0.875484	0.522	0.494	1	IFNG	TRIM38
GORASP2.3	0.000358841	0.118655	0.849	0.588	1	IFNG	GORASP2
VPS13C.4	0.000365506	-0.64426	0.721	0.625	1	IFNG	VPS13C
EEF1A1.7	0.000365597	-0.166575	1	0.998	1	IFNG	EEF1A1
CCR5.8	0.000365868	-1.48215	0.143	0.222	1	IFNG	CCR5
MRPL20-AS1.1	0.000367863	-0.163523	0.315	0.189	1	IFNG	MRPL20-AS1
ZNF160	0.000368282	-1.49389	0.231	0.29	1	IFNG	ZNF160
RBBP4.5	0.000370609	0.170456	0.924	0.681	1	IFNG	RBBP4
UBXN7.2	0.000373801	-0.141751	0.402	0.248	1	IFNG	UBXN7
POM121C.2	0.000380286	-0.188299	0.506	0.306	1	IFNG	POM121C
SH3YL1.2	0.000381088	-0.665045	0.295	0.169	1	IFNG	SH3YL1
MALT1.4	0.000384744	-1.24249	0.367	0.385	1	IFNG	MALT1
COX6B1.6	0.000385975	0.119638	0.996	0.959	1	IFNG	COX6B1
COX15.3	0.000389406	-0.113171	0.375	0.229	1	IFNG	COX15
APLP2.4	0.000391525	-0.128415	0.625	0.39	1	IFNG	APLP2
TMEM102.5	0.000394608	-0.220227	0.378	0.226	1	IFNG	TMEM102
SUMF1.1	0.000397849	-0.229449	0.478	0.29	1	IFNG	SUMF1
SCP2.5	0.000405193	-0.503771	0.797	0.661	1	IFNG	SCP2
LEMD2.3	0.000411753	-0.204153	0.39	0.236	1	IFNG	LEMD2
DERL1.6	0.000418388	0.106152	0.805	0.521	1	IFNG	DERL1
SMURF2.4	0.000419512	-0.386199	0.363	0.216	1	IFNG	SMURF2
CFL1.6	0.000424356	-0.196058	0.996	0.989	1	IFNG	CFL1
CYLD.6	0.000430141	-0.376267	0.904	0.82	1	IFNG	CYLD
EDEM1.5	0.000430368	-0.145223	0.554	0.343	1	IFNG	EDEM1
MORC3.3	0.000433978	-1.11656	0.442	0.428	1	IFNG	MORC3
AQR.1	0.000434386	-0.128446	0.466	0.287	1	IFNG	AQR
GDAP2.3	0.000434723	-0.318298	0.339	0.201	1	IFNG	GDAP2
NAA40.1	0.00043748	-0.109534	0.215	0.124	1	IFNG	NAA40
DNASE1.1	0.000438706	-0.32391	0.263	0.153	1	IFNG	DNASE1
PPP3CC.1	0.000439338	0.209391	0.813	0.551	1	IFNG	PPP3CC
PIK3CD.3	0.00044035	0.188177	0.904	0.645	1	IFNG	PIK3CD
COPB2.7	0.00044159	0.146415	0.88	0.614	1	IFNG	COPB2
RNF169.2	0.000447044	-0.198719	0.546	0.336	1	IFNG	RNF169
MVP.6	0.000448547	-0.390311	0.869	0.763	1	IFNG	MVP
FASTKD3.2	0.000449827	-0.119049	0.279	0.166	1	IFNG	FASTKD3
FAM222B.4	0.000451621	-0.207498	0.382	0.231	1	IFNG	FAM222B
ETFDH.5	0.00045201	-0.145032	0.506	0.314	1	IFNG	ETFDH
SH3GL1.3	0.000455141	-0.184642	0.49	0.297	1	IFNG	SH3GL1
ZMAT2.6	0.00045838	0.131739	0.92	0.693	1	IFNG	ZMAT2
MUS81.4	0.000461484	-0.102521	0.538	0.334	1	IFNG	MUS81
FAM107B.6	0.00046328	0.260548	0.936	0.818	1	IFNG	FAM107B
ACAA2.8	0.000480044	0.133797	0.932	0.707	1	IFNG	ACAA2
SERPINB1.6	0.000480301	-0.540904	0.861	0.735	1	IFNG	SERPINB1
ITSN2.1	0.000482425	-0.672678	0.733	0.622	1	IFNG	ITSN2
ZMIZ2.5	0.000486896	-0.145885	0.426	0.263	1	IFNG	ZMIZ2
LYRM7.4	0.000490111	-0.231942	0.378	0.23	1	IFNG	LYRM7
PHF3.4	0.000494209	-0.629302	0.745	0.643	1	IFNG	PHF3
TMEM238.4	0.000498699	-0.953411	0.498	0.471	1	IFNG	TMEM238
TOM1.4	0.000499086	-1.18904	0.311	0.351	1	IFNG	TOM1
MTR.2	0.000501081	-0.196087	0.542	0.332	1	IFNG	MTR
CWC22.3	0.000503328	-0.174523	0.542	0.334	1	IFNG	CWC22
JOSD1.3	0.000513389	-0.123073	0.486	0.297	1	IFNG	JOSD1
ATG4D.3	0.00051378	-0.217611	0.406	0.245	1	IFNG	ATG4D
PIN1.6	0.000514278	0.167892	0.908	0.644	1	IFNG	PIN1
FLOT2.4	0.000515245	-0.600729	0.653	0.591	1	IFNG	FLOT2
AHNAK.6	0.000516579	-0.674258	0.817	0.707	1	IFNG	AHNAK
SNRPN.3	0.000524154	-1.55584	0.227	0.28	1	IFNG	SNRPN
HINT3.1	0.000529252	-0.166117	0.207	0.119	1	IFNG	HINT3
ATF2.3	0.000532111	-0.154942	0.518	0.318	1	IFNG	ATF2
RHOT1.2	0.00053607	-0.227777	0.367	0.223	1	IFNG	RHOT1
CCR4.7	0.000549453	-1.20825	0.267	0.33	1	IFNG	CCR4
FBXL20.1	0.000550559	-0.189757	0.426	0.264	1	IFNG	FBXL20
SPAST.2	0.000551439	-0.256042	0.303	0.182	1	IFNG	SPAST
ARL15.4	0.000554377	-0.109768	0.514	0.323	1	IFNG	ARL15
TMEM263.4	0.000558872	-0.187092	0.53	0.323	1	IFNG	TMEM263
MOV10.3	0.000563332	-1.52615	0.139	0.213	1	IFNG	MOV10
PARD6A.2	0.00056774	-0.24689	0.331	0.199	1	IFNG	PARD6A
PPP4R1.6	0.000569154	-0.114846	0.359	0.222	1	IFNG	PPP4R1
PTPN6.5	0.000573179	-0.786381	0.61	0.558	1	IFNG	PTPN6
SPCS2.8	0.000574593	0.158693	0.96	0.81	1	IFNG	SPCS2
ITGB2-AS1.6	0.000575052	-1.45569	0.211	0.273	1	IFNG	ITGB2-AS1
SLC50A1.4	0.000579685	-0.126098	0.558	0.351	1	IFNG	SLC50A1
SNX6.5	0.000581028	-0.381617	0.936	0.788	1	IFNG	SNX6
ERP44.7	0.000583552	0.113288	0.849	0.579	1	IFNG	ERP44
VPS33B.1	0.000586786	-0.189674	0.223	0.13	1	IFNG	VPS33B
MAP2K2.7	0.000592198	0.147936	0.956	0.773	1	IFNG	MAP2K2
PRXL2B.1	0.000592419	-0.281415	0.263	0.154	1	IFNG	PRXL2B
SSH2.1	0.000593456	-0.622163	0.717	0.622	1	IFNG	SSH2
ATG10.1	0.000596521	-0.16407	0.295	0.18	1	IFNG	ATG10
ZNF398.5	0.000604689	-0.112736	0.323	0.198	1	IFNG	ZNF398
ZNF714.1	0.00060943	-0.128374	0.219	0.129	1	IFNG	ZNF714
ABI1.5	0.000611084	0.127418	0.904	0.62	1	IFNG	ABI1
CPOX.6	0.000618052	-0.24453	0.478	0.292	1	IFNG	CPOX
MAN1A2.4	0.000619995	-0.757054	0.669	0.57	1	IFNG	MAN1A2
PAG1.4	0.000621711	-0.8557	0.657	0.57	1	IFNG	PAG1
ZNF217.4	0.000627168	-0.991903	0.446	0.443	1	IFNG	ZNF217
C12orf76.4	0.000629981	-1.45902	0.247	0.298	1	IFNG	C12orf76
ADCK2.1	0.000631156	-0.120126	0.287	0.175	1	IFNG	ADCK2
GOLPH3L.1	0.000631178	-0.254344	0.203	0.116	1	IFNG	GOLPH3L
CTNNB1.7	0.000636281	0.150166	0.853	0.615	1	IFNG	CTNNB1
PACS1.4	0.000638993	-0.682188	0.697	0.613	1	IFNG	PACS1
SUMO1.6	0.000639826	0.141843	0.92	0.777	1	IFNG	SUMO1
ACADSB.4	0.000645705	-0.197354	0.331	0.2	1	IFNG	ACADSB
TMC8.7	0.00065374	-0.5683	0.721	0.631	1	IFNG	TMC8
ANKRD27.3	0.000656081	-0.236723	0.343	0.208	1	IFNG	ANKRD27
YY1.2	0.000664356	0.207077	0.916	0.685	1	IFNG	YY1
HS2ST1.3	0.000676491	-0.15625	0.371	0.231	1	IFNG	HS2ST1
IP6K1.3	0.000676835	-0.207505	0.446	0.275	1	IFNG	IP6K1
TMED10.6	0.000677488	0.104466	0.908	0.669	1	IFNG	TMED10
GRAMD4.1	0.000682236	-0.165939	0.219	0.128	1	IFNG	GRAMD4
SEPTIN2.7	0.000691707	0.143869	0.884	0.64	1	IFNG	SEPTIN2
APOBEC3G.7	0.000710833	0.279593	0.737	0.518	1	IFNG	APOBEC3G
OSM.8	0.000714844	-0.262381	0.323	0.209	1	IFNG	OSM
THUMPD3-AS1.3	0.000718247	-0.114469	0.677	0.426	1	IFNG	THUMPD3-AS1
ARMH3.2	0.000735301	-0.112145	0.327	0.204	1	IFNG	ARMH3
ZNF322.3	0.000736374	-0.114562	0.271	0.165	1	IFNG	ZNF322
MAGED2.3	0.000736578	-0.832254	0.633	0.551	1	IFNG	MAGED2
ZNF84.1	0.000738403	-0.239061	0.275	0.166	1	IFNG	ZNF84
PDIA3.8	0.000738632	0.150388	0.968	0.902	1	IFNG	PDIA3
IKZF5.1	0.000742413	-0.188014	0.295	0.18	1	IFNG	IKZF5
DNAJC4.2	0.000742678	-1.0962	0.375	0.393	1	IFNG	DNAJC4
TSPAN5.7	0.000742878	-0.10983	0.614	0.397	1	IFNG	TSPAN5
MKI67.1	0.000752625	-1.10036	0.203	0.118	1	IFNG	MKI67
ARL2BP.5	0.000759475	-0.829322	0.622	0.525	1	IFNG	ARL2BP
RYK.2	0.000767419	-0.500435	0.287	0.17	1	IFNG	RYK
SELENOW.6	0.000770814	0.129336	0.976	0.853	1	IFNG	SELENOW
SLC16A3.7	0.000772108	-0.795583	0.757	0.621	1	IFNG	SLC16A3
ETS1.7	0.000785593	-0.291596	0.976	0.906	1	IFNG	ETS1
SLC37A3.4	0.000801253	-0.425789	0.462	0.287	1	IFNG	SLC37A3
RGS1.6	0.000801269	-0.40906	0.434	0.278	1	IFNG	RGS1
ALG11.2	0.000816888	-0.183034	0.243	0.145	1	IFNG	ALG11
CRACR2A.2	0.000819699	-0.216575	0.339	0.208	1	IFNG	CRACR2A
ENTPD1-AS1.5	0.000821468	-0.302468	0.382	0.234	1	IFNG	ENTPD1-AS1
LCOR.2	0.000824671	-0.145599	0.466	0.293	1	IFNG	LCOR
UQCR10.6	0.000826091	0.12477	0.996	0.914	1	IFNG	UQCR10
PAPOLG.1	0.000831655	-0.309829	0.307	0.185	1	IFNG	PAPOLG
OCIAD1.5	0.000838724	0.143924	0.932	0.732	1	IFNG	OCIAD1
PIM2.7	0.000839434	-0.545548	0.861	0.779	1	IFNG	PIM2
APBB1.1	0.00084049	-1.21165	0.307	0.343	1	IFNG	APBB1
RFFL.3	0.000842826	-0.212524	0.466	0.29	1	IFNG	RFFL
ZNF275.1	0.000845924	-0.261391	0.211	0.122	1	IFNG	ZNF275
UHRF2.5	0.000867226	-0.210251	0.486	0.307	1	IFNG	UHRF2
MBTPS1.2	0.000879064	-0.291097	0.514	0.312	1	IFNG	MBTPS1
PIGBOS1.3	0.000890043	-0.194078	0.363	0.225	1	IFNG	PIGBOS1
GPKOW.5	0.000890513	-0.229948	0.43	0.263	1	IFNG	GPKOW
KAT6B.1	0.000894958	-0.125656	0.554	0.349	1	IFNG	KAT6B
AGL.1	0.000900519	-0.152622	0.279	0.17	1	IFNG	AGL
LCP2.7	0.000906556	-0.275956	0.98	0.878	1	IFNG	LCP2
GAB2.7	0.000927041	-1.69145	0.235	0.283	1	IFNG	GAB2
USP21.1	0.000929008	-0.331614	0.283	0.17	1	IFNG	USP21
PLEC.5	0.000938826	-1.185	0.386	0.4	1	IFNG	PLEC
EMB.7	0.000941974	-0.605784	0.781	0.666	1	IFNG	EMB
TRIM13.3	0.000959189	-0.106301	0.363	0.23	1	IFNG	TRIM13
MTMR12.1	0.000961115	-0.167272	0.283	0.172	1	IFNG	MTMR12
ERC1.4	0.0009636	-1.16237	0.39	0.398	1	IFNG	ERC1
IQSEC1.6	0.000978324	-1.12775	0.315	0.348	1	IFNG	IQSEC1
GADD45G.6	0.000979619	-0.248569	0.522	0.344	1	IFNG	GADD45G
RAB4B.5	0.000980921	0.116113	0.637	0.428	1	IFNG	RAB4B
TCAIM.3	0.000998534	-0.194929	0.307	0.19	1	IFNG	TCAIM
TRMT10B.2	0.00104004	-0.494162	0.315	0.188	1	IFNG	TRMT10B
RAB3IP.1	0.00104351	-0.371646	0.255	0.153	1	IFNG	RAB3IP
XAB2.1	0.00104386	-0.116553	0.582	0.364	1	IFNG	XAB2
APOL6.4	0.0010461	-0.708223	0.606	0.55	1	IFNG	APOL6
MTA3.2	0.00105737	-0.233725	0.279	0.171	1	IFNG	MTA3
FYN.7	0.00105946	0.21253	0.928	0.776	1	IFNG	FYN
TRIM73	0.00106271	-0.14571	0.211	0.123	1	IFNG	TRIM73
IPCEF1.2	0.00106481	0.107406	0.275	0.173	1	IFNG	IPCEF1
CCDC97.6	0.00107544	-0.210507	0.454	0.281	1	IFNG	CCDC97
AL135905.2.6	0.00107896	-0.222363	0.582	0.358	1	IFNG	AL135905.2
SLC7A6OS.3	0.00107979	-0.11919	0.41	0.261	1	IFNG	SLC7A6OS
TAB1.1	0.00108524	-0.239898	0.251	0.151	1	IFNG	TAB1
IRF2.5	0.00109008	-0.693458	0.673	0.596	1	IFNG	IRF2
CCDC85C.1	0.00109873	-0.263483	0.279	0.169	1	IFNG	CCDC85C
CCDC117.1	0.00111288	-0.302666	0.223	0.132	1	IFNG	CCDC117
NEU1.7	0.00111365	-0.125626	0.518	0.329	1	IFNG	NEU1
IGF2R.5	0.00112146	0.333823	0.777	0.577	1	IFNG	IGF2R
NME3.6	0.00113103	-0.443919	0.825	0.71	1	IFNG	NME3
GATA3.5	0.00114012	-0.935258	0.713	0.634	1	IFNG	GATA3
P2RY10.6	0.00115604	-0.927246	0.43	0.433	1	IFNG	P2RY10
HYLS1.2	0.001159	-0.160555	0.219	0.131	1	IFNG	HYLS1
CNST.3	0.00116508	-1.04452	0.458	0.441	1	IFNG	CNST
MT-ND5.7	0.00116952	-0.194508	0.964	0.98	1	IFNG	MT-ND5
GIGYF1.1	0.00117124	-0.19519	0.263	0.161	1	IFNG	GIGYF1
CROCC	0.00117331	-0.231962	0.251	0.153	1	IFNG	CROCC
EHBP1.2	0.00118211	-0.289627	0.359	0.225	1	IFNG	EHBP1
NIPA1.6	0.00119033	-0.192642	0.323	0.201	1	IFNG	NIPA1
ELP4.2	0.00119937	-0.123311	0.542	0.349	1	IFNG	ELP4
PATZ1.1	0.00120042	-0.391878	0.251	0.15	1	IFNG	PATZ1
PIK3CB.2	0.00120416	-0.296098	0.307	0.188	1	IFNG	PIK3CB
CTSC.5	0.00120552	-0.561974	0.932	0.8	1	IFNG	CTSC
MMP24OS.7	0.00121995	-0.621166	0.741	0.622	1	IFNG	MMP24OS
RPS4Y1.6	0.00122299	-0.185233	0.781	0.505	1	IFNG	RPS4Y1
MAPK9.5	0.00124045	-0.143217	0.49	0.31	1	IFNG	MAPK9
HERC2.4	0.00124489	-0.190514	0.602	0.373	1	IFNG	HERC2
MYO1E.7	0.00125518	-1.47279	0.191	0.258	1	IFNG	MYO1E
RAP2A.4	0.0012608	-0.190454	0.363	0.226	1	IFNG	RAP2A
YME1L1.5	0.00126991	0.101535	0.869	0.602	1	IFNG	YME1L1
GPR137B.7	0.00127502	-0.142961	0.367	0.234	1	IFNG	GPR137B
TFDP2.5	0.00130031	-0.193102	0.434	0.277	1	IFNG	TFDP2
PPP2R5C.8	0.00130757	-0.787382	0.677	0.58	1	IFNG	PPP2R5C
RAB30-DT.1	0.00130759	-0.210135	0.299	0.186	1	IFNG	RAB30-DT
IDUA.1	0.00131765	-0.349953	0.247	0.147	1	IFNG	IDUA
RNF41.5	0.00132171	-0.180771	0.414	0.26	1	IFNG	RNF41
RBM41.3	0.00133956	-0.343206	0.323	0.197	1	IFNG	RBM41
TMEM127.6	0.00135048	-0.217966	0.494	0.308	1	IFNG	TMEM127
GYG1.7	0.00135511	-0.179721	0.625	0.391	1	IFNG	GYG1
EEF1G.7	0.00136903	-0.219308	1	0.99	1	IFNG	EEF1G
BAHD1.2	0.00138401	-0.241058	0.299	0.184	1	IFNG	BAHD1
CAMK2D.4	0.00139528	-0.114228	0.793	0.551	1	IFNG	CAMK2D
CHP1.6	0.00139663	-0.126163	0.426	0.269	1	IFNG	CHP1
CD84.5	0.00140215	-1.04201	0.159	0.229	1	IFNG	CD84
HMGB2.7	0.00141619	-0.60505	0.857	0.742	1	IFNG	HMGB2
FLNB.4	0.00143252	-1.49048	0.235	0.28	1	IFNG	FLNB
SPSB3.5	0.00143657	-0.597528	0.709	0.61	1	IFNG	SPSB3
NFKBIL1.6	0.0014409	-0.215497	0.323	0.202	1	IFNG	NFKBIL1
TGIF2.6	0.00144672	-0.267002	0.51	0.314	1	IFNG	TGIF2
JMY.5	0.00147316	-0.171198	0.343	0.219	1	IFNG	JMY
PCYOX1L.4	0.00147485	-1.59883	0.199	0.249	1	IFNG	PCYOX1L
TNFRSF10A.5	0.00149347	-1.75526	0.175	0.231	1	IFNG	TNFRSF10A
RAB33A.7	0.00149567	-0.242353	0.446	0.279	1	IFNG	RAB33A
RALGAPA2.2	0.00149756	-1.41313	0.187	0.246	1	IFNG	RALGAPA2
NINJ1.6	0.00150157	-0.118011	0.729	0.478	1	IFNG	NINJ1
ARPC4.6	0.00151934	0.136939	0.956	0.839	1	IFNG	ARPC4
CDC42EP3.7	0.00153182	-1.14873	0.271	0.319	1	IFNG	CDC42EP3
KIF20B.5	0.00155657	-0.268957	0.49	0.307	1	IFNG	KIF20B
COX10-AS1.5	0.00157012	-0.169342	0.482	0.313	1	IFNG	COX10-AS1
ZNF780A	0.00163863	-0.288683	0.295	0.18	1	IFNG	ZNF780A
TNFSF12.6	0.00165316	-0.647489	0.677	0.583	1	IFNG	TNFSF12
REV1.6	0.00165557	-0.110644	0.382	0.247	1	IFNG	REV1
ORAI1.6	0.00166069	0.132842	0.892	0.692	1	IFNG	ORAI1
CCNL1.2	0.00166278	-0.446006	0.713	0.622	1	IFNG	CCNL1
FBXO7.4	0.00166331	0.102136	0.869	0.624	1	IFNG	FBXO7
MIDN.6	0.00166432	-0.991028	0.49	0.448	1	IFNG	MIDN
FRAT2.1	0.00166738	-0.458487	0.243	0.145	1	IFNG	FRAT2
MAX.4	0.00166836	-0.563548	0.757	0.642	1	IFNG	MAX
REV3L.2	0.00167019	-0.134407	0.578	0.376	1	IFNG	REV3L
TAPT1.4	0.00168375	-0.186569	0.323	0.203	1	IFNG	TAPT1
RASSF7.1	0.0016858	-1.07215	0.359	0.372	1	IFNG	RASSF7
RALGAPB.1	0.00169978	-0.27205	0.402	0.252	1	IFNG	RALGAPB
MCFD2.4	0.00170676	-0.144726	0.47	0.297	1	IFNG	MCFD2
HMOX1.6	0.00171108	-1.6285	0.163	0.225	1	IFNG	HMOX1
WDFY1.4	0.00173291	-1.29009	0.215	0.268	1	IFNG	WDFY1
BCL3.7	0.00176123	-0.733658	0.741	0.614	1	IFNG	BCL3
ADD1.6	0.00176244	-0.429978	0.833	0.695	1	IFNG	ADD1
C1orf50.3	0.00176879	-0.136675	0.43	0.276	1	IFNG	C1orf50
NCKIPSD.1	0.00177201	-0.311078	0.263	0.162	1	IFNG	NCKIPSD
INCENP.1	0.00177448	-0.360132	0.203	0.12	1	IFNG	INCENP
SCAMP1-AS1	0.00177911	-0.159681	0.203	0.121	1	IFNG	SCAMP1-AS1
MAP1LC3B.6	0.00178287	-0.440029	0.789	0.682	1	IFNG	MAP1LC3B
ST3GAL2	0.00178414	-0.221492	0.275	0.169	1	IFNG	ST3GAL2
ITGB3BP.7	0.00179807	-0.20901	0.382	0.245	1	IFNG	ITGB3BP
NBDY.3	0.0018013	-0.617333	0.641	0.582	1	IFNG	NBDY
MEX3C.4	0.00180384	-0.170874	0.382	0.244	1	IFNG	MEX3C
NMRK1.6	0.0018211	-1.07486	0.426	0.417	1	IFNG	NMRK1
OST4.6	0.00183292	-0.15384	0.98	0.969	1	IFNG	OST4
ZNF141.4	0.00186376	-0.442529	0.339	0.209	1	IFNG	ZNF141
TCTA.5	0.00187013	-0.136456	0.347	0.219	1	IFNG	TCTA
CCDC66.5	0.00188168	-0.274035	0.498	0.319	1	IFNG	CCDC66
EIF4B.6	0.00192029	-0.309036	0.956	0.883	1	IFNG	EIF4B
DPP8.2	0.00192311	-0.193555	0.454	0.289	1	IFNG	DPP8
SIMC1.3	0.00193859	-0.218039	0.351	0.222	1	IFNG	SIMC1
ZNF830.1	0.0019394	-0.266404	0.502	0.312	1	IFNG	ZNF830
LSM14B.1	0.0019526	-0.500012	0.311	0.19	1	IFNG	LSM14B
TEN1.6	0.00195342	-0.184312	0.315	0.197	1	IFNG	TEN1
PKN1.1	0.00195363	-0.37591	0.869	0.713	1	IFNG	PKN1
TINF2.4	0.00195622	-0.802865	0.594	0.516	1	IFNG	TINF2
RFNG.3	0.0019594	-0.330042	0.41	0.255	1	IFNG	RFNG
SLAIN1.2	0.00199827	-0.277312	0.307	0.192	1	IFNG	SLAIN1
STX12.3	0.00199929	-0.178329	0.514	0.329	1	IFNG	STX12
NCOA2.5	0.00200465	-0.909645	0.474	0.45	1	IFNG	NCOA2
ELOVL6.5	0.00201562	0.125014	0.251	0.16	1	IFNG	ELOVL6
STARD10.4	0.0020449	-0.178895	0.339	0.214	1	IFNG	STARD10
SDHC.6	0.00206847	0.125772	0.892	0.713	1	IFNG	SDHC
NADSYN1.4	0.00208859	-0.14044	0.721	0.444	1	IFNG	NADSYN1
FGFR1OP2.1	0.00209597	-0.541538	0.761	0.608	1	IFNG	FGFR1OP2
SRPRA.3	0.002102	0.107104	0.924	0.738	1	IFNG	SRPRA
ABHD16A.5	0.00211325	-0.164533	0.55	0.347	1	IFNG	ABHD16A
BRD3OS	0.00212346	-0.380297	0.215	0.129	1	IFNG	BRD3OS
CLK1.1	0.00212804	-1.00656	0.454	0.426	1	IFNG	CLK1
LAPTM4B.7	0.0021392	-0.969141	0.41	0.419	1	IFNG	LAPTM4B
SNAP47.6	0.00215415	-0.139058	0.705	0.45	1	IFNG	SNAP47
PGK1.6	0.00220841	-0.519498	0.984	0.96	1	IFNG	PGK1
PIAS3.3	0.00221423	-0.285599	0.283	0.174	1	IFNG	PIAS3
ITGB1.6	0.00223266	-0.837726	0.805	0.665	1	IFNG	ITGB1
HERPUD1.6	0.00224316	-0.418065	0.825	0.723	1	IFNG	HERPUD1
PARP8.7	0.00224361	-1.20445	0.43	0.414	1	IFNG	PARP8
SMC6.4	0.00224408	-0.114039	0.586	0.381	1	IFNG	SMC6
NCOR1.4	0.00226887	-0.314967	0.896	0.77	1	IFNG	NCOR1
TRAPPC11.2	0.00226979	-0.19747	0.394	0.253	1	IFNG	TRAPPC11
SGF29.3	0.00227627	-0.295445	0.378	0.24	1	IFNG	SGF29
PLAAT3.8	0.00227875	0.238615	0.279	0.187	1	IFNG	PLAAT3
PLA2G12A.1	0.00228287	-0.445103	0.239	0.146	1	IFNG	PLA2G12A
STXBP2.6	0.0022986	-0.436793	0.773	0.65	1	IFNG	STXBP2
CIB1.5	0.00233249	-0.306193	0.96	0.855	1	IFNG	CIB1
ARL6IP4.3	0.00238476	0.130882	0.992	0.901	1	IFNG	ARL6IP4
DHX8.1	0.00238641	-0.117699	0.494	0.321	1	IFNG	DHX8
METTL18.1	0.00239302	-0.256331	0.275	0.172	1	IFNG	METTL18
RAD9A.3	0.00239425	-0.158988	0.382	0.247	1	IFNG	RAD9A
ST3GAL5.4	0.00239858	-1.32308	0.151	0.213	1	IFNG	ST3GAL5
TTC37.1	0.00240162	-0.156825	0.49	0.317	1	IFNG	TTC37
U2AF1L4.2	0.00240544	-1.26014	0.343	0.356	1	IFNG	U2AF1L4
DCTN2.6	0.00242556	0.106451	0.873	0.625	1	IFNG	DCTN2
TMEM94.3	0.00242611	-0.103602	0.263	0.164	1	IFNG	TMEM94
WHAMM.2	0.00244	-0.20633	0.47	0.301	1	IFNG	WHAMM
AREL1.3	0.00246852	-0.113834	0.251	0.158	1	IFNG	AREL1
GHITM.5	0.00246963	0.139596	0.932	0.802	1	IFNG	GHITM
ZDHHC3.5	0.00249436	-0.135167	0.53	0.343	1	IFNG	ZDHHC3
KIAA1328.5	0.00249941	-0.320783	0.363	0.233	1	IFNG	KIAA1328
PREPL.5	0.00249989	-0.389357	0.466	0.293	1	IFNG	PREPL
DMXL1.3	0.00253915	-0.144922	0.367	0.234	1	IFNG	DMXL1
NCSTN.7	0.00254012	-0.118383	0.542	0.352	1	IFNG	NCSTN
CCDC186.3	0.00254259	-1.13427	0.331	0.35	1	IFNG	CCDC186
YIPF5.5	0.00254997	-0.155179	0.59	0.373	1	IFNG	YIPF5
HDAC4.3	0.00257217	-1.30242	0.223	0.27	1	IFNG	HDAC4
TCAF2.5	0.0026088	-0.105907	0.629	0.411	1	IFNG	TCAF2
TRRAP.3	0.00261081	-0.162166	0.522	0.337	1	IFNG	TRRAP
BRWD3.4	0.0026626	-0.222043	0.335	0.215	1	IFNG	BRWD3
SPICE1.1	0.00266456	-0.308441	0.223	0.137	1	IFNG	SPICE1
SNAP29.4	0.00267448	-0.131109	0.59	0.376	1	IFNG	SNAP29
MOB2.4	0.00270786	-0.237641	0.574	0.355	1	IFNG	MOB2
WSB1.4	0.00272898	-0.537174	0.725	0.627	1	IFNG	WSB1
KLHL36.4	0.00273913	-0.203128	0.394	0.254	1	IFNG	KLHL36
TLE4.4	0.00275405	-0.154845	0.422	0.276	1	IFNG	TLE4
PDK2.5	0.00276642	-0.179043	0.371	0.239	1	IFNG	PDK2
IFI30.6	0.00277958	-0.281191	0.442	0.296	1	IFNG	IFI30
CCDC14.4	0.00279494	-0.250419	0.406	0.26	1	IFNG	CCDC14
LPAR2.5	0.00279672	-1.2485	0.247	0.288	1	IFNG	LPAR2
TP53TG1.4	0.00287468	-1.51203	0.223	0.264	1	IFNG	TP53TG1
OMA1.1	0.00287515	-0.372013	0.219	0.134	1	IFNG	OMA1
HNRNPUL2.4	0.00289126	0.138564	0.896	0.705	1	IFNG	HNRNPUL2
EMP3.7	0.00295175	-0.293745	0.98	0.945	1	IFNG	EMP3
GOLGA2.7	0.0029552	-0.229524	0.514	0.329	1	IFNG	GOLGA2
NUP43.1	0.00301413	-0.328705	0.255	0.159	1	IFNG	NUP43
R3HCC1.6	0.00302396	-0.178912	0.534	0.34	1	IFNG	R3HCC1
SC5D	0.00305564	-0.254866	0.247	0.154	1	IFNG	SC5D
SP2.1	0.00306355	-0.348325	0.375	0.235	1	IFNG	SP2
LGALS3.7	0.0031058	-0.279063	0.861	0.594	1	IFNG	LGALS3
CRY2	0.00310735	-0.342624	0.215	0.131	1	IFNG	CRY2
PPIP5K2.4	0.00312772	-0.215039	0.546	0.35	1	IFNG	PPIP5K2
RUFY2.1	0.0031543	-0.344634	0.239	0.148	1	IFNG	RUFY2
ZBTB2.1	0.00327469	-0.148331	0.323	0.21	1	IFNG	ZBTB2
RSPRY1.7	0.00330013	-0.304239	0.438	0.275	1	IFNG	RSPRY1
NAGPA.3	0.00333152	-0.309056	0.303	0.191	1	IFNG	NAGPA
HDHD2.3	0.0033556	-0.224273	0.378	0.24	1	IFNG	HDHD2
TRAK2.6	0.00336694	-1.07278	0.438	0.42	1	IFNG	TRAK2
WWP1.5	0.00338762	-1.05881	0.426	0.411	1	IFNG	WWP1
ZNF397	0.0034005	-0.434002	0.227	0.139	1	IFNG	ZNF397
ARID4A.1	0.00340743	-0.914944	0.498	0.458	1	IFNG	ARID4A
TLK2.2	0.00340766	-0.233908	0.482	0.311	1	IFNG	TLK2
GGNBP2	0.00343642	-0.539351	0.749	0.609	1	IFNG	GGNBP2
NAP1L4.7	0.00344567	-0.345965	0.956	0.838	1	IFNG	NAP1L4
SNX2.7	0.00345139	-0.840572	0.53	0.48	1	IFNG	SNX2
ZDHHC2.4	0.0034674	-1.22773	0.291	0.315	1	IFNG	ZDHHC2
THRAP3.2	0.00347887	0.126949	0.924	0.761	1	IFNG	THRAP3
RINL.5	0.00348687	-0.210036	0.606	0.382	1	IFNG	RINL
PIGS.5	0.00349286	-0.138656	0.586	0.376	1	IFNG	PIGS
BTBD10.2	0.00355844	-0.194222	0.482	0.314	1	IFNG	BTBD10
B3GLCT.1	0.00358846	-0.332046	0.239	0.15	1	IFNG	B3GLCT
IFNGR1.5	0.003631	-1.25088	0.303	0.325	1	IFNG	IFNGR1
SYF2.3	0.00363731	-0.420731	0.88	0.731	1	IFNG	SYF2
STK38L.3	0.00364154	-0.176057	0.283	0.179	1	IFNG	STK38L
CDADC1.2	0.00364342	-0.152577	0.243	0.153	1	IFNG	CDADC1
SLC38A1.3	0.00364497	-0.396449	0.88	0.723	1	IFNG	SLC38A1
CMTR1.4	0.0036468	-0.327481	0.319	0.202	1	IFNG	CMTR1
ZNF718.1	0.00365075	-0.347314	0.251	0.158	1	IFNG	ZNF718
LMF2.4	0.00366447	-0.66616	0.618	0.527	1	IFNG	LMF2
ACOX1.4	0.00368789	-0.282818	0.295	0.186	1	IFNG	ACOX1
ATP1B1.7	0.00369658	-1.4393	0.167	0.225	1	IFNG	ATP1B1
PIGG.3	0.00373551	-0.330524	0.323	0.206	1	IFNG	PIGG
NEK9.2	0.00374156	-0.18123	0.526	0.343	1	IFNG	NEK9
SUSD6.7	0.00376082	-0.14813	0.478	0.315	1	IFNG	SUSD6
ATP11C.1	0.00377063	-0.392366	0.223	0.138	1	IFNG	ATP11C
ZNF200.1	0.00382151	-0.452973	0.251	0.155	1	IFNG	ZNF200
GBP2.8	0.00382639	-0.336656	0.964	0.863	1	IFNG	GBP2
SOD2.5	0.00390768	-0.838369	0.586	0.517	1	IFNG	SOD2
SLC35A3	0.00393223	-0.239631	0.263	0.168	1	IFNG	SLC35A3
MED14.1	0.00398154	-0.158915	0.255	0.163	1	IFNG	MED14
ASAP1.6	0.00401406	-0.350592	0.49	0.318	1	IFNG	ASAP1
TBCB.7	0.00401644	-0.314694	0.9	0.77	1	IFNG	TBCB
RABIF.4	0.00402031	-0.151698	0.566	0.368	1	IFNG	RABIF
MAP3K5.4	0.00403302	-0.815281	0.518	0.476	1	IFNG	MAP3K5
PIAS2	0.00406016	-0.265196	0.215	0.135	1	IFNG	PIAS2
LMNA.2	0.0040703	-0.367566	0.219	0.139	1	IFNG	LMNA
SPRTN.1	0.00407602	-0.313878	0.311	0.199	1	IFNG	SPRTN
DGAT1.3	0.00408962	-0.277615	0.486	0.308	1	IFNG	DGAT1
ST6GAL1.4	0.00410857	-0.786574	0.558	0.509	1	IFNG	ST6GAL1
SERPINB9.6	0.0041842	-0.614559	0.446	0.455	1	IFNG	SERPINB9
APBA3.5	0.00420698	-0.139237	0.558	0.364	1	IFNG	APBA3
NIF3L1	0.0042112	-0.405917	0.382	0.242	1	IFNG	NIF3L1
TRIM59.7	0.00422606	-0.143766	0.562	0.366	1	IFNG	TRIM59
TBC1D20.3	0.00423077	-0.18146	0.434	0.283	1	IFNG	TBC1D20
RNF214.4	0.00425558	-0.274278	0.394	0.253	1	IFNG	RNF214
AP4B1.4	0.00426991	-0.355352	0.343	0.216	1	IFNG	AP4B1
XRRA1.1	0.00427504	-0.253462	0.398	0.257	1	IFNG	XRRA1
ORAI3.5	0.00435407	-1.11022	0.363	0.365	1	IFNG	ORAI3
MEI1.6	0.00443146	-0.994142	0.41	0.399	1	IFNG	MEI1
DDX59.3	0.00445172	-0.251727	0.343	0.221	1	IFNG	DDX59
GLYCTK.1	0.00449607	-0.216261	0.211	0.132	1	IFNG	GLYCTK
FAM160A2.1	0.00449734	-0.541805	0.211	0.129	1	IFNG	FAM160A2
C15orf39.6	0.00452121	-1.49877	0.187	0.233	1	IFNG	C15orf39
RHOF.7	0.00457625	-0.42988	0.845	0.712	1	IFNG	RHOF
STRBP.5	0.00458868	-0.353858	0.382	0.246	1	IFNG	STRBP
FAM111A.3	0.00459197	-1.22786	0.271	0.3	1	IFNG	FAM111A
MIEN1.6	0.00460473	0.100475	0.873	0.638	1	IFNG	MIEN1
SP1.3	0.00460484	-0.177767	0.291	0.19	1	IFNG	SP1
UBA52.6	0.00460914	-0.13155	1	0.993	1	IFNG	UBA52
PPM1K.3	0.00461531	-1.08458	0.39	0.39	1	IFNG	PPM1K
ZSCAN26	0.0046191	-0.275817	0.211	0.132	1	IFNG	ZSCAN26
NECAP2.6	0.00466366	-0.436151	0.797	0.682	1	IFNG	NECAP2
SMYD4.1	0.00466921	-0.324194	0.255	0.16	1	IFNG	SMYD4
PPIL4	0.00470715	-0.140203	0.55	0.367	1	IFNG	PPIL4
HEBP1.1	0.00474937	-0.3364	0.211	0.132	1	IFNG	HEBP1
MPG.5	0.00476153	0.120946	0.892	0.685	1	IFNG	MPG
APPL2.5	0.00476363	-0.151988	0.442	0.293	1	IFNG	APPL2
ABCC10.3	0.00477296	-0.150113	0.243	0.155	1	IFNG	ABCC10
CLDND1.6	0.00477937	-0.442911	0.857	0.756	1	IFNG	CLDND1
AXIN1.2	0.00481816	-0.240026	0.283	0.182	1	IFNG	AXIN1
ZNF32.2	0.00484129	-0.409038	0.283	0.18	1	IFNG	ZNF32
PPM1A.2	0.00485809	-0.3239	0.466	0.295	1	IFNG	PPM1A
TMEM234.1	0.0048624	-0.223141	0.207	0.128	1	IFNG	TMEM234
DCAKD.1	0.00487063	-0.246583	0.275	0.177	1	IFNG	DCAKD
DPYSL2.3	0.00487748	-0.329505	0.275	0.176	1	IFNG	DPYSL2
THAP1.3	0.00490466	-0.229257	0.406	0.267	1	IFNG	THAP1
SLC20A2.3	0.00490515	-0.258008	0.426	0.277	1	IFNG	SLC20A2
CHMP7.4	0.00491729	-1.21614	0.458	0.416	1	IFNG	CHMP7
MZB1.7	0.00491809	-1.66212	0.271	0.301	1	IFNG	MZB1
RASGRP1.4	0.00491825	-0.448464	0.849	0.705	1	IFNG	RASGRP1
TMEM156.7	0.0049794	-1.14956	0.359	0.367	1	IFNG	TMEM156
DYRK2.4	0.00501078	-1.47703	0.219	0.26	1	IFNG	DYRK2
NELL2.8	0.00501559	-0.316113	0.295	0.196	1	IFNG	NELL2
COQ10A.1	0.00505851	-0.24412	0.203	0.127	1	IFNG	COQ10A
VAMP4.8	0.00508464	-0.944069	0.51	0.455	1	IFNG	VAMP4
AC004687.1.7	0.00509188	0.259533	0.936	0.746	1	IFNG	AC004687.1
DDHD2.2	0.00511893	-0.412135	0.347	0.222	1	IFNG	DDHD2
MIGA2.1	0.00519781	-0.379155	0.211	0.131	1	IFNG	MIGA2
SRSF8.1	0.0052032	-0.153273	0.637	0.415	1	IFNG	SRSF8
NT5C2.7	0.00523496	-0.198025	0.59	0.376	1	IFNG	NT5C2
MED18.2	0.00527948	-0.179335	0.271	0.174	1	IFNG	MED18
ABCB7.3	0.00534521	-0.143481	0.486	0.321	1	IFNG	ABCB7
BTBD9.1	0.00536912	-0.155681	0.446	0.297	1	IFNG	BTBD9
THAP6.1	0.00538596	-0.208008	0.291	0.191	1	IFNG	THAP6
DENND4B.5	0.00544341	-0.244545	0.323	0.211	1	IFNG	DENND4B
HIPK1.4	0.00544823	-0.428039	0.462	0.293	1	IFNG	HIPK1
RAB2A.3	0.00546598	0.118229	0.912	0.644	1	IFNG	RAB2A
DUSP16.5	0.0055432	-0.89927	0.49	0.458	1	IFNG	DUSP16
MT-ND4.3	0.00558158	0.179129	0.968	0.967	1	IFNG	MT-ND4
PRKAG2.5	0.00559453	-0.336814	0.315	0.205	1	IFNG	PRKAG2
NCOA6.2	0.00560913	-0.303629	0.446	0.288	1	IFNG	NCOA6
KCNK6.3	0.00562108	-0.144778	0.299	0.194	1	IFNG	KCNK6
APH1A.4	0.0056376	-0.347472	0.837	0.699	1	IFNG	APH1A
FAM160B1.7	0.0057	-0.176585	0.53	0.346	1	IFNG	FAM160B1
RARA.6	0.00570806	-0.328428	0.402	0.258	1	IFNG	RARA
MZF1.2	0.0057159	-0.385235	0.315	0.202	1	IFNG	MZF1
TMLHE.1	0.00572084	-0.529715	0.291	0.183	1	IFNG	TMLHE
C16orf72.3	0.00578517	-0.230819	0.438	0.285	1	IFNG	C16orf72
KAT8.2	0.00582685	-0.315852	0.41	0.269	1	IFNG	KAT8
CEP135.3	0.00583016	-0.311228	0.386	0.254	1	IFNG	CEP135
DEDD2.1	0.00584034	-1.07371	0.331	0.344	1	IFNG	DEDD2
DUSP22.2	0.00586528	-0.264272	0.283	0.182	1	IFNG	DUSP22
SLC39A13.3	0.00590351	-0.183031	0.327	0.214	1	IFNG	SLC39A13
HTATIP2.4	0.00592181	-0.570664	0.737	0.619	1	IFNG	HTATIP2
PARP16.1	0.00597601	-0.212629	0.227	0.145	1	IFNG	PARP16
BABAM2.4	0.00606905	-0.18237	0.606	0.403	1	IFNG	BABAM2
CHST14.6	0.00608552	-0.309276	0.347	0.222	1	IFNG	CHST14
METTL4.1	0.00611628	-0.264076	0.263	0.169	1	IFNG	METTL4
AGTRAP.8	0.00611914	-1.2508	0.287	0.306	1	IFNG	AGTRAP
UBA7.4	0.00613785	-1.13939	0.283	0.307	1	IFNG	UBA7
ACSF3.2	0.00616854	-0.208482	0.343	0.227	1	IFNG	ACSF3
EIF3F.7	0.00617471	-0.226712	0.976	0.941	1	IFNG	EIF3F
MACO1.3	0.00622569	-0.32663	0.458	0.294	1	IFNG	MACO1
USP38.4	0.00625413	-0.301389	0.363	0.234	1	IFNG	USP38
SLC5A3.7	0.00627357	-0.136647	0.546	0.366	1	IFNG	SLC5A3
GOLGA1.2	0.00627463	-0.375206	0.295	0.191	1	IFNG	GOLGA1
SSU72.4	0.0062966	-0.335509	0.876	0.782	1	IFNG	SSU72
MTO1.2	0.00634998	-0.202934	0.351	0.232	1	IFNG	MTO1
HIST1H3D.6	0.00635627	-1.54005	0.175	0.222	1	IFNG	HIST1H3D
TMEM260.1	0.00637662	-0.247971	0.287	0.188	1	IFNG	TMEM260
PGM1.6	0.00640138	-0.292976	0.578	0.365	1	IFNG	PGM1
LIN54.1	0.00646447	-0.153334	0.267	0.175	1	IFNG	LIN54
HSPA1B.4	0.00646872	-0.353531	0.45	0.289	1	IFNG	HSPA1B
MED29.4	0.00647864	-0.158021	0.478	0.317	1	IFNG	MED29
TERF1.5	0.00649293	-0.208559	0.49	0.32	1	IFNG	TERF1
SIN3A.2	0.00650922	-0.158126	0.554	0.364	1	IFNG	SIN3A
POT1.1	0.00653445	-0.226037	0.211	0.135	1	IFNG	POT1
TAB3.6	0.00655383	-0.15552	0.287	0.19	1	IFNG	TAB3
CASK.7	0.00656903	-0.973998	0.562	0.501	1	IFNG	CASK
ORC4.2	0.00666913	-0.371063	0.375	0.243	1	IFNG	ORC4
HSD17B11.5	0.00667311	-1.03194	0.402	0.384	1	IFNG	HSD17B11
TRIM11.3	0.00671829	-0.239916	0.494	0.318	1	IFNG	TRIM11
BIRC2.2	0.00675489	-0.27158	0.482	0.312	1	IFNG	BIRC2
ZNF83.3	0.00678706	-1.33243	0.151	0.203	1	IFNG	ZNF83
MFSD8.2	0.006791	-0.418006	0.319	0.205	1	IFNG	MFSD8
NFATC1.5	0.00681739	-0.173566	0.506	0.347	1	IFNG	NFATC1
SLC26A6.6	0.00684454	-0.259395	0.327	0.215	1	IFNG	SLC26A6
USP9Y.4	0.00685127	-0.513904	0.323	0.208	1	IFNG	USP9Y
RIT1.5	0.006897	-0.245438	0.367	0.24	1	IFNG	RIT1
ACTR2.5	0.00691076	-0.225874	0.972	0.865	1	IFNG	ACTR2
TRAPPC2.2	0.00691185	-0.24253	0.307	0.2	1	IFNG	TRAPPC2
CDKN2AIP.1	0.00691538	-0.228628	0.486	0.316	1	IFNG	CDKN2AIP
NLRC5.3	0.00695297	-0.883636	0.39	0.393	1	IFNG	NLRC5
BTN3A2.3	0.0069731	-1.0165	0.45	0.42	1	IFNG	BTN3A2
COA5.2	0.00700421	-0.36009	0.506	0.324	1	IFNG	COA5
VCPIP1.3	0.00703218	-1.08427	0.299	0.319	1	IFNG	VCPIP1
SGSM3.5	0.00703528	-0.32215	0.522	0.331	1	IFNG	SGSM3
NFE2L2.6	0.00707043	-0.120232	0.765	0.504	1	IFNG	NFE2L2
EIF3L.7	0.00709124	-0.282144	0.948	0.892	1	IFNG	EIF3L
USP3.4	0.00710132	-0.636089	0.665	0.558	1	IFNG	USP3
SNX20.6	0.00713354	-0.68178	0.582	0.511	1	IFNG	SNX20
CHMP2B.5	0.00714514	-0.269115	0.614	0.39	1	IFNG	CHMP2B
NUP50.1	0.00716581	-0.100567	0.645	0.426	1	IFNG	NUP50
SDHD.2	0.00720027	0.110569	0.821	0.643	1	IFNG	SDHD
AP5M1.5	0.00720225	-0.237011	0.39	0.259	1	IFNG	AP5M1
PDE4D.8	0.00728717	-1.01207	0.53	0.479	1	IFNG	PDE4D
MIB2.4	0.00731285	-0.290306	0.359	0.235	1	IFNG	MIB2
CHD6.5	0.00732008	-0.306145	0.478	0.315	1	IFNG	CHD6
TAX1BP1.5	0.00733757	0.117059	0.96	0.775	1	IFNG	TAX1BP1
ITGAV.2	0.00735088	-0.145697	0.215	0.139	1	IFNG	ITGAV
KIAA1109.2	0.0073988	-1.01241	0.386	0.377	1	IFNG	KIAA1109
ERN1.6	0.00740147	-0.290939	0.649	0.448	1	IFNG	ERN1
IRF2BPL.5	0.00740974	-1.34044	0.231	0.266	1	IFNG	IRF2BPL
MGME1.5	0.00744983	-0.138098	0.49	0.329	1	IFNG	MGME1
CHD9.5	0.00749102	-0.361405	0.41	0.268	1	IFNG	CHD9
DERA.4	0.00750965	-0.209762	0.375	0.247	1	IFNG	DERA
WDR7.4	0.00751434	-0.166841	0.454	0.303	1	IFNG	WDR7
IFIH1.6	0.00752834	-0.301742	0.331	0.218	1	IFNG	IFIH1
KMT5B.3	0.00753406	-0.262242	0.522	0.337	1	IFNG	KMT5B
ATP23.1	0.00755986	-0.239487	0.215	0.139	1	IFNG	ATP23
GNG2.7	0.00759617	-0.467653	0.793	0.655	1	IFNG	GNG2
ADORA2A.7	0.00762271	-1.15334	0.259	0.292	1	IFNG	ADORA2A
CYB5R4.6	0.00766717	-0.161575	0.478	0.32	1	IFNG	CYB5R4
PBX3.1	0.00768025	-0.138312	0.203	0.133	1	IFNG	PBX3
FOXN2.4	0.00776309	-0.145903	0.554	0.369	1	IFNG	FOXN2
AL133415.1.6	0.0078147	-0.926658	0.382	0.388	1	IFNG	AL133415.1
INPP4B.6	0.00781987	-0.262707	0.765	0.508	1	IFNG	INPP4B
ATXN7L3B.3	0.00782591	-0.245883	0.582	0.373	1	IFNG	ATXN7L3B
C1GALT1.8	0.00783115	-0.199136	0.606	0.388	1	IFNG	C1GALT1
MAPK14.2	0.00784019	-0.211595	0.578	0.378	1	IFNG	MAPK14
ZNF317.1	0.00784247	-0.297105	0.215	0.137	1	IFNG	ZNF317
ERG28.3	0.00786267	-0.193532	0.586	0.372	1	IFNG	ERG28
RCOR1.2	0.00788344	-0.300244	0.478	0.308	1	IFNG	RCOR1
SYVN1.6	0.00789325	-0.241573	0.426	0.279	1	IFNG	SYVN1
GPS2.2	0.00789589	-0.37431	0.861	0.698	1	IFNG	GPS2
RARS2.3	0.00790988	-0.297478	0.49	0.317	1	IFNG	RARS2
CAP1.7	0.00792384	-0.230854	0.952	0.879	1	IFNG	CAP1
SNIP1.3	0.00796155	-0.351334	0.335	0.218	1	IFNG	SNIP1
ZNF764.2	0.0079856	-0.222334	0.223	0.144	1	IFNG	ZNF764
NSUN6.4	0.00805213	-0.379771	0.363	0.236	1	IFNG	NSUN6
JUNB.7	0.00806354	0.109485	0.952	0.842	1	IFNG	JUNB
TLNRD1.7	0.00809715	-0.145285	0.625	0.411	1	IFNG	TLNRD1
COX7A2L.3	0.00810816	-0.291366	0.892	0.763	1	IFNG	COX7A2L
WAS.4	0.00812227	-0.25195	0.916	0.802	1	IFNG	WAS
NT5C3A.4	0.00820332	-0.107265	0.693	0.466	1	IFNG	NT5C3A
PRCP.7	0.00821604	-0.263476	0.434	0.283	1	IFNG	PRCP
ANKS1A	0.00821939	-0.412216	0.203	0.129	1	IFNG	ANKS1A
JUND.6	0.00823416	0.153183	0.992	0.923	1	IFNG	JUND
DCP2.3	0.00823978	-0.648507	0.554	0.5	1	IFNG	DCP2
SECISBP2L.6	0.00824321	0.109754	0.661	0.472	1	IFNG	SECISBP2L
GSKIP.5	0.00825108	-0.311778	0.422	0.274	1	IFNG	GSKIP
PTTG1IP.6	0.00831428	-0.941169	0.606	0.491	1	IFNG	PTTG1IP
OSBPL9.2	0.0084703	-0.159861	0.633	0.42	1	IFNG	OSBPL9
PPCS.3	0.00848556	-0.562624	0.713	0.588	1	IFNG	PPCS
KLHL5.8	0.00851127	-0.248998	0.558	0.371	1	IFNG	KLHL5
MAEA.2	0.00853591	-0.166594	0.566	0.372	1	IFNG	MAEA
FAM214A.3	0.00860728	-1.11343	0.247	0.284	1	IFNG	FAM214A
PNPLA8.3	0.00870223	-0.256176	0.382	0.256	1	IFNG	PNPLA8
RASSF1.5	0.00870998	-0.197301	0.618	0.4	1	IFNG	RASSF1
RLIM.2	0.00872407	-0.407505	0.367	0.24	1	IFNG	RLIM
B4GALT1.6	0.0087941	-0.132489	0.514	0.348	1	IFNG	B4GALT1
TMSB10.8	0.00881795	-0.191682	1	0.997	1	IFNG	TMSB10
HNRNPUL1.7	0.00883047	-0.351948	0.865	0.707	1	IFNG	HNRNPUL1
TOR1B.4	0.00885233	-0.375123	0.303	0.197	1	IFNG	TOR1B
ZNF529	0.00886474	-0.410303	0.215	0.138	1	IFNG	ZNF529
CYSTM1.4	0.00888667	-0.399569	0.303	0.197	1	IFNG	CYSTM1
HLA-F.8	0.0088909	-0.373535	0.904	0.792	1	IFNG	HLA-F
COMMD7.7	0.00893055	-0.464935	0.749	0.614	1	IFNG	COMMD7
ZNF75A.3	0.00902439	-1.18038	0.227	0.265	1	IFNG	ZNF75A
RPL26.8	0.00903047	-0.15749	1	0.996	1	IFNG	RPL26
C18orf32.5	0.00904816	-0.550874	0.689	0.584	1	IFNG	C18orf32
MHENCR.5	0.00910771	-1.42819	0.219	0.255	1	IFNG	MHENCR
ITFG2.3	0.00917163	-0.310189	0.47	0.309	1	IFNG	ITFG2
PRH1.2	0.00930661	-0.373374	0.263	0.171	1	IFNG	PRH1
ZC2HC1A.6	0.00932608	-1.42119	0.159	0.211	1	IFNG	ZC2HC1A
MICU1.4	0.00935627	-0.180469	0.466	0.31	1	IFNG	MICU1
RAPGEF6.4	0.00935812	-0.588514	0.701	0.591	1	IFNG	RAPGEF6
DCTN1.7	0.00946501	-0.19016	0.61	0.397	1	IFNG	DCTN1
LEMD3.1	0.00953168	-0.15017	0.474	0.323	1	IFNG	LEMD3
ZNF780B.2	0.00954691	-0.33501	0.307	0.203	1	IFNG	ZNF780B
RFK.4	0.00955408	-0.197882	0.367	0.246	1	IFNG	RFK
TRMT1L.5	0.00960367	-0.326678	0.378	0.248	1	IFNG	TRMT1L
UBA6.5	0.00965837	-0.263911	0.618	0.393	1	IFNG	UBA6
PEX13.1	0.00969255	-0.318325	0.331	0.218	1	IFNG	PEX13
COG7.3	0.00970083	-0.412888	0.307	0.2	1	IFNG	COG7
CHTF8.1	0.00970433	-0.267104	0.526	0.34	1	IFNG	CHTF8
NGLY1.3	0.00975298	-0.183367	0.649	0.422	1	IFNG	NGLY1
EVI2A.5	0.0097614	-0.601415	0.502	0.478	1	IFNG	EVI2A
BUD13.3	0.00979402	-0.25518	0.375	0.247	1	IFNG	BUD13
MAN2B2.6	0.00981875	-0.947581	0.219	0.263	1	IFNG	MAN2B2
ATMIN.2	0.00983293	-0.36668	0.414	0.269	1	IFNG	ATMIN
CLSTN1.5	0.00992799	-0.871473	0.526	0.46	1	IFNG	CLSTN1
TRAV5	0	6.31718	0.742	0.027	0	IL10_checkpoint	TRAV5
IL10	0	4.93368	0.661	0.027	0	IL10_checkpoint	IL10
LINC02315	0	5.29639	0.308	0.007	0	IL10_checkpoint	LINC02315
TRBV28	2.2502e-286	4.70207	0.756	0.08	8.23596e-282	IL10_checkpoint	TRBV28
TRAV2	8.32011e-286	2.7192	0.629	0.046	3.04524e-281	IL10_checkpoint	TRAV2
TRAV3	3.4087e-273	1.8522	0.611	0.044	1.24762e-268	IL10_checkpoint	TRAV3
LINC01480.1	9.08616e-209	4.64112	0.457	0.034	3.32563e-204	IL10_checkpoint	LINC01480
CTHRC1	1.65951e-207	4.71012	0.371	0.021	6.07395e-203	IL10_checkpoint	CTHRC1
SMAD1	1.27144e-168	4.20093	0.29	0.015	4.65361e-164	IL10_checkpoint	SMAD1
LAG3.8	9.44962e-163	4.46226	1	0.458	3.45865e-158	IL10_checkpoint	LAG3
TRAV4	1.04993e-150	2.1765	0.484	0.051	3.84287e-146	IL10_checkpoint	TRAV4
PTMS.8	1.0607e-146	3.11894	0.991	0.422	3.88226e-142	IL10_checkpoint	PTMS
DUSP6.7	2.89285e-140	2.90088	0.955	0.317	1.05881e-135	IL10_checkpoint	DUSP6
KLRD1	1.63749e-136	3.42071	0.258	0.015	5.99337e-132	IL10_checkpoint	KLRD1
NCALD.9	2.81512e-128	2.49398	0.91	0.266	1.03036e-123	IL10_checkpoint	NCALD
LINC02055	9.2555e-127	3.35669	0.271	0.019	3.38761e-122	IL10_checkpoint	LINC02055
PRSS23.6	1.10004e-126	2.91309	0.756	0.169	4.02624e-122	IL10_checkpoint	PRSS23
RHOB.5	5.02059e-126	2.83053	0.733	0.161	1.83759e-121	IL10_checkpoint	RHOB
HAVCR2.9	1.37201e-121	2.65444	0.928	0.323	5.0217e-117	IL10_checkpoint	HAVCR2
CCR1.2	1.05072e-119	3.17397	0.624	0.121	3.84572e-115	IL10_checkpoint	CCR1
CD4.9	1.1618e-117	2.3596	1	0.8	4.25231e-113	IL10_checkpoint	CD4
FZD6.1	2.91436e-117	3.13299	0.493	0.073	1.06668e-112	IL10_checkpoint	FZD6
CCR2.9	2.61906e-114	2.38236	0.842	0.224	9.586e-110	IL10_checkpoint	CCR2
GZMA.8	1.00515e-111	2.8012	0.91	0.318	3.67894e-107	IL10_checkpoint	GZMA
CTLA4.7	4.43944e-110	2.54039	0.991	0.608	1.62488e-105	IL10_checkpoint	CTLA4
SRGN.9	4.61181e-106	1.94884	1	0.925	1.68797e-101	IL10_checkpoint	SRGN
ITM2C.8	7.14938e-104	2.83073	0.833	0.304	2.61674e-99	IL10_checkpoint	ITM2C
SMOX.9	4.62654e-102	2.36826	0.774	0.21	1.69336e-97	IL10_checkpoint	SMOX
RPS7.7	5.89066e-100	-1.3104	0.986	0.994	2.15604e-95	IL10_checkpoint	RPS7
GPC1	1.2463e-99	4.06466	0.262	0.023	4.56157e-95	IL10_checkpoint	GPC1
PLSCR1.7	1.4286e-99	2.74615	0.787	0.253	5.22881e-95	IL10_checkpoint	PLSCR1
RPS18.7	1.65423e-98	-1.66792	0.995	0.996	6.05465e-94	IL10_checkpoint	RPS18
GPR55	5.3258e-98	2.94521	0.434	0.064	1.9493e-93	IL10_checkpoint	GPR55
IL4.1	6.91924e-96	2.43629	0.398	0.056	2.53251e-91	IL10_checkpoint	IL4
TOX.4	9.07377e-96	2.3393	0.719	0.187	3.32109e-91	IL10_checkpoint	TOX
SPOCK1	4.52366e-95	3.13954	0.385	0.053	1.65571e-90	IL10_checkpoint	SPOCK1
RPL23A.7	4.83783e-95	-1.33935	0.986	0.993	1.7707e-90	IL10_checkpoint	RPL23A
RGS9.3	2.15928e-94	2.4296	0.597	0.127	7.90317e-90	IL10_checkpoint	RGS9
SYTL2.9	8.76902e-94	2.21307	0.805	0.249	3.20955e-89	IL10_checkpoint	SYTL2
AC068279.2	3.54852e-93	2.79464	0.462	0.077	1.2988e-88	IL10_checkpoint	AC068279.2
ID2.9	7.91215e-93	2.32129	0.95	0.465	2.89593e-88	IL10_checkpoint	ID2
RPL32.6	2.65938e-92	-1.4628	0.995	0.996	9.73361e-88	IL10_checkpoint	RPL32
RPS19.7	6.71385e-92	-1.3683	1	0.996	2.45734e-87	IL10_checkpoint	RPS19
MYL6.9	2.23563e-91	1.09601	1	0.983	8.18261e-87	IL10_checkpoint	MYL6
RPSA.7	3.68337e-91	-1.40289	0.991	0.994	1.34815e-86	IL10_checkpoint	RPSA
CD99.8	4.42329e-91	1.31534	0.991	0.919	1.61897e-86	IL10_checkpoint	CD99
CD109.4	7.63631e-91	2.75839	0.611	0.145	2.79497e-86	IL10_checkpoint	CD109
RPL28.9	7.13607e-90	-1.07291	1	0.995	2.61187e-85	IL10_checkpoint	RPL28
RPS27A.7	2.14413e-89	-1.2485	1	0.995	7.84773e-85	IL10_checkpoint	RPS27A
LZTFL1.2	3.03934e-89	3.38093	0.593	0.141	1.11243e-84	IL10_checkpoint	LZTFL1
RPL13.6	5.07747e-89	-1.30056	1	0.997	1.85841e-84	IL10_checkpoint	RPL13
RPS21.6	1.13658e-88	-1.34976	0.991	0.994	4.16001e-84	IL10_checkpoint	RPS21
RPS8.6	1.34079e-87	-1.3723	0.995	0.997	4.90743e-83	IL10_checkpoint	RPS8
RPL10A.7	4.91186e-87	-1.43334	0.973	0.993	1.79779e-82	IL10_checkpoint	RPL10A
RPL18A.8	3.11458e-86	-1.17944	0.986	0.996	1.13997e-81	IL10_checkpoint	RPL18A
NRP2.2	6.25984e-86	2.83723	0.439	0.075	2.29116e-81	IL10_checkpoint	NRP2
HOMER2.6	8.0316e-86	2.53388	0.633	0.161	2.93965e-81	IL10_checkpoint	HOMER2
TIMP1.7	1.67684e-85	2.32602	0.955	0.589	6.13742e-81	IL10_checkpoint	TIMP1
RPL14.6	2.43325e-85	-1.21773	0.995	0.995	8.90593e-81	IL10_checkpoint	RPL14
LAIR1.8	8.73836e-85	2.39974	0.715	0.21	3.19833e-80	IL10_checkpoint	LAIR1
RPL19.6	2.45835e-84	-1.24263	0.995	0.996	8.99779e-80	IL10_checkpoint	RPL19
CD38.9	4.20166e-84	1.83025	0.959	0.43	1.53785e-79	IL10_checkpoint	CD38
EMP1.2	4.53031e-84	2.51737	0.502	0.098	1.65814e-79	IL10_checkpoint	EMP1
ANK1.4	2.1033e-83	2.76732	0.597	0.148	7.69829e-79	IL10_checkpoint	ANK1
RPS23.6	3.66117e-83	-1.23738	0.995	0.997	1.34002e-78	IL10_checkpoint	RPS23
CD59.8	9.44173e-83	1.9025	0.982	0.659	3.45577e-78	IL10_checkpoint	CD59
RPS4X.8	1.24736e-82	-1.22051	1	0.994	4.56546e-78	IL10_checkpoint	RPS4X
MYO1E.8	2.88484e-82	1.87673	0.796	0.244	1.05588e-77	IL10_checkpoint	MYO1E
PLPP1.9	3.42608e-82	2.25288	0.919	0.445	1.25398e-77	IL10_checkpoint	PLPP1
RPS12.6	5.6407e-82	-1.42219	0.995	0.997	2.06455e-77	IL10_checkpoint	RPS12
SNX9.9	8.83655e-82	1.87195	0.982	0.563	3.23427e-77	IL10_checkpoint	SNX9
RPL26.9	2.09636e-81	-1.171	0.991	0.996	7.67288e-77	IL10_checkpoint	RPL26
RPL39.8	5.18134e-81	-1.18679	1	0.995	1.89642e-76	IL10_checkpoint	RPL39
RPS3.7	7.44276e-81	-1.29046	0.995	0.995	2.72412e-76	IL10_checkpoint	RPS3
MYADM.7	8.05375e-81	2.0792	0.869	0.38	2.94775e-76	IL10_checkpoint	MYADM
PDCD1.8	2.85154e-80	2.33099	0.742	0.243	1.04369e-75	IL10_checkpoint	PDCD1
RPL29.8	5.00558e-80	-1.096	0.995	0.995	1.83209e-75	IL10_checkpoint	RPL29
RPL7A.8	8.80236e-80	-1.05754	0.991	0.995	3.22175e-75	IL10_checkpoint	RPL7A
GZMM.5	1.12024e-79	1.88899	0.937	0.515	4.1002e-75	IL10_checkpoint	GZMM
HSF4.3	2.16767e-79	2.56768	0.543	0.123	7.93388e-75	IL10_checkpoint	HSF4
RPS2.8	2.22334e-79	-1.13837	0.995	0.997	8.13764e-75	IL10_checkpoint	RPS2
RPS6.7	8.15024e-79	-1.21346	0.995	0.994	2.98307e-74	IL10_checkpoint	RPS6
EEF1B2.7	9.05977e-79	-1.84688	0.919	0.982	3.31597e-74	IL10_checkpoint	EEF1B2
RPS15.7	2.09372e-78	-0.961404	0.995	0.995	7.66322e-74	IL10_checkpoint	RPS15
ERMP1.2	2.25628e-78	2.45265	0.611	0.162	8.2582e-74	IL10_checkpoint	ERMP1
RPL21.6	8.37217e-78	-1.23951	0.986	0.994	3.0643e-73	IL10_checkpoint	RPL21
UBALD2.8	1.92596e-77	1.64701	0.986	0.796	7.04922e-73	IL10_checkpoint	UBALD2
FAM3C.7	6.37175e-77	2.14393	0.846	0.364	2.33213e-72	IL10_checkpoint	FAM3C
LAPTM5.6	1.38923e-76	1.1003	1	0.954	5.08472e-72	IL10_checkpoint	LAPTM5
RPL30.7	4.64646e-76	-1.24585	1	0.996	1.70065e-71	IL10_checkpoint	RPL30
AC090152.1	9.29393e-76	2.58565	0.457	0.09	3.40167e-71	IL10_checkpoint	AC090152.1
RPL41.8	2.43289e-75	-0.909879	1	0.998	8.90463e-71	IL10_checkpoint	RPL41
RASGRP4	6.56463e-75	2.88625	0.371	0.061	2.40272e-70	IL10_checkpoint	RASGRP4
FURIN.8	9.65876e-75	1.73605	0.968	0.561	3.5352e-70	IL10_checkpoint	FURIN
RPL11.7	1.24558e-74	-1.11059	1	0.996	4.55894e-70	IL10_checkpoint	RPL11
TMBIM6.7	2.15985e-74	1.17945	1	0.921	7.90528e-70	IL10_checkpoint	TMBIM6
PDE4D.9	2.5626e-74	2.02135	0.928	0.47	9.37939e-70	IL10_checkpoint	PDE4D
KIAA1324.7	1.93492e-73	2.2293	0.652	0.189	7.08199e-69	IL10_checkpoint	KIAA1324
RPL13A.8	2.7383e-73	-1.15985	0.991	0.994	1.00225e-68	IL10_checkpoint	RPL13A
RPS3A.7	1.105e-72	-1.22424	0.995	0.996	4.04443e-68	IL10_checkpoint	RPS3A
AL136962.1	2.71572e-72	2.39573	0.376	0.062	9.9398e-68	IL10_checkpoint	AL136962.1
RPL9.6	4.28022e-72	-1.16917	0.995	0.994	1.5666e-67	IL10_checkpoint	RPL9
S100A11.7	4.43825e-71	1.12681	1	0.937	1.62444e-66	IL10_checkpoint	S100A11
RPL37.7	6.61473e-71	-0.977442	0.995	0.996	2.42106e-66	IL10_checkpoint	RPL37
RPL18.7	8.88778e-71	-1.02393	0.995	0.995	3.25301e-66	IL10_checkpoint	RPL18
RPS25.6	1.53693e-70	-1.03569	0.991	0.995	5.62533e-66	IL10_checkpoint	RPS25
C5orf17	7.81767e-70	2.50701	0.294	0.04	2.86135e-65	IL10_checkpoint	C5orf17
RPL36A.8	7.94461e-70	-1.35539	0.977	0.989	2.90781e-65	IL10_checkpoint	RPL36A
EEF1A1.8	1.32616e-69	-0.849561	1	0.998	4.85387e-65	IL10_checkpoint	EEF1A1
RPL34.8	2.20367e-69	-1.23897	1	0.994	8.06565e-65	IL10_checkpoint	RPL34
CD3E.7	2.6127e-69	0.809437	1	0.986	9.56275e-65	IL10_checkpoint	CD3E
CST7.7	3.35412e-69	1.64018	0.968	0.662	1.22764e-64	IL10_checkpoint	CST7
RPL24.8	4.0241e-69	-0.945559	0.995	0.993	1.47286e-64	IL10_checkpoint	RPL24
RPL8.8	3.55652e-68	-0.871356	0.995	0.996	1.30172e-63	IL10_checkpoint	RPL8
RPS24.7	3.74095e-68	-0.884049	1	0.995	1.36923e-63	IL10_checkpoint	RPS24
RPLP2.7	4.88954e-68	-0.98354	0.995	0.995	1.78962e-63	IL10_checkpoint	RPLP2
MAF.7	1.11422e-67	1.69528	0.946	0.554	4.07817e-63	IL10_checkpoint	MAF
RPL12.7	1.30617e-67	-1.00003	1	0.995	4.78072e-63	IL10_checkpoint	RPL12
RPS15A.7	2.50068e-67	-0.970767	1	0.996	9.15275e-63	IL10_checkpoint	RPS15A
RPS5.7	5.19863e-67	-1.16599	0.986	0.992	1.90275e-62	IL10_checkpoint	RPS5
CLSTN3.7	6.36857e-66	1.91102	0.733	0.257	2.33096e-61	IL10_checkpoint	CLSTN3
CD3D.8	8.81079e-66	0.951219	1	0.974	3.22484e-61	IL10_checkpoint	CD3D
UCP2.8	1.23128e-65	1.79645	0.986	0.83	4.50662e-61	IL10_checkpoint	UCP2
AC017002.3.8	1.26302e-65	2.00904	0.792	0.321	4.62277e-61	IL10_checkpoint	AC017002.3
TPM4.8	1.71654e-65	1.29649	0.991	0.771	6.2827e-61	IL10_checkpoint	TPM4
RNF165.2	2.44948e-64	2.6731	0.376	0.072	8.96535e-60	IL10_checkpoint	RNF165
RPL17.9	2.83505e-64	-0.905115	1	0.994	1.03766e-59	IL10_checkpoint	RPL17
FOXB1	5.7375e-64	3.49696	0.308	0.05	2.09998e-59	IL10_checkpoint	FOXB1
RNF157.4	6.11132e-64	2.26367	0.602	0.18	2.2368e-59	IL10_checkpoint	RNF157
TMEM173.8	1.66128e-63	1.30451	0.991	0.754	6.08044e-59	IL10_checkpoint	TMEM173
RPL27.8	1.83339e-63	-0.957855	0.986	0.99	6.71037e-59	IL10_checkpoint	RPL27
RPS14.7	2.19578e-63	-1.03947	0.995	0.995	8.03678e-59	IL10_checkpoint	RPS14
RPL7.7	8.23146e-63	-1.07121	0.991	0.989	3.0128e-58	IL10_checkpoint	RPL7
RPL6.7	2.51917e-62	-0.880539	1	0.996	9.22043e-58	IL10_checkpoint	RPL6
GDE1.8	2.66445e-62	1.73365	0.837	0.378	9.75214e-58	IL10_checkpoint	GDE1
RPL3.7	2.83341e-62	-1.09703	1	0.995	1.03706e-57	IL10_checkpoint	RPL3
MIR4435-2HG.7	3.21681e-62	1.47233	0.959	0.604	1.17738e-57	IL10_checkpoint	MIR4435-2HG
NFIL3.8	3.95529e-62	2.11083	0.719	0.288	1.44768e-57	IL10_checkpoint	NFIL3
RPL35.8	1.09018e-61	-0.839703	0.995	0.992	3.99017e-57	IL10_checkpoint	RPL35
CD81.7	4.57911e-61	1.13125	0.991	0.878	1.676e-56	IL10_checkpoint	CD81
HOPX.9	6.9503e-61	2.01075	0.674	0.23	2.54388e-56	IL10_checkpoint	HOPX
RPL35A.6	9.28086e-61	-0.93022	0.995	0.994	3.39689e-56	IL10_checkpoint	RPL35A
NDUFV2.8	1.16304e-60	1.08253	0.991	0.855	4.25683e-56	IL10_checkpoint	NDUFV2
RPLP1.6	1.69166e-60	-0.754196	1	0.998	6.19164e-56	IL10_checkpoint	RPLP1
RPL5.6	1.70707e-60	-1.03769	0.995	0.993	6.24804e-56	IL10_checkpoint	RPL5
RPS27.9	2.93593e-60	-1.04522	0.995	0.997	1.07458e-55	IL10_checkpoint	RPS27
TNFRSF1B.6	3.06487e-60	1.36958	1	0.797	1.12177e-55	IL10_checkpoint	TNFRSF1B
CD68.6	1.53814e-59	1.87852	0.738	0.286	5.62975e-55	IL10_checkpoint	CD68
RPL37A.7	2.35761e-59	-0.857259	1	0.993	8.62909e-55	IL10_checkpoint	RPL37A
ANTXR2.6	2.89785e-59	1.57931	0.91	0.499	1.06064e-54	IL10_checkpoint	ANTXR2
RPS13.6	3.15188e-59	-0.996606	1	0.994	1.15362e-54	IL10_checkpoint	RPS13
CYLD.7	4.60621e-59	1.25832	0.991	0.818	1.68592e-54	IL10_checkpoint	CYLD
CKLF.8	5.04331e-59	1.08689	1	0.837	1.8459e-54	IL10_checkpoint	CKLF
CCDC71L.8	6.88975e-59	1.89547	0.805	0.367	2.52172e-54	IL10_checkpoint	CCDC71L
RPL4.8	1.47432e-58	-1.04722	0.973	0.989	5.39614e-54	IL10_checkpoint	RPL4
AL158071.3.1	1.86934e-58	2.9956	0.376	0.08	6.84199e-54	IL10_checkpoint	AL158071.3
ACTB.8	2.07137e-58	0.749502	1	0.999	7.58144e-54	IL10_checkpoint	ACTB
RPL22.7	9.34804e-58	-1.01252	0.968	0.992	3.42148e-53	IL10_checkpoint	RPL22
ITGA4.8	1.27281e-57	1.41528	0.973	0.634	4.65861e-53	IL10_checkpoint	ITGA4
RPL10.8	1.29879e-57	-0.904508	1	0.997	4.7537e-53	IL10_checkpoint	RPL10
CTSL.1	3.21446e-57	3.0324	0.457	0.115	1.17653e-52	IL10_checkpoint	CTSL
CREG1.6	2.27423e-56	2.15231	0.606	0.203	8.32392e-52	IL10_checkpoint	CREG1
AKAP5.1	2.45441e-56	2.60687	0.367	0.077	8.98338e-52	IL10_checkpoint	AKAP5
CD28.8	3.57482e-56	1.34186	0.977	0.659	1.30842e-51	IL10_checkpoint	CD28
FAU.8	4.13361e-56	-0.759077	0.995	0.995	1.51294e-51	IL10_checkpoint	FAU
KDM7A-DT.1	5.16361e-56	2.35595	0.403	0.089	1.88993e-51	IL10_checkpoint	KDM7A-DT
CD276.1	5.70205e-56	3.00312	0.308	0.056	2.08701e-51	IL10_checkpoint	CD276
RPL15.7	6.71076e-56	-0.719817	0.995	0.995	2.4562e-51	IL10_checkpoint	RPL15
TMSB4X.9	1.3403e-55	0.719548	1	0.998	4.90563e-51	IL10_checkpoint	TMSB4X
RPLP0.7	2.87428e-55	-0.840472	1	0.997	1.05202e-50	IL10_checkpoint	RPLP0
EVA1B.6	5.79102e-55	1.88882	0.792	0.367	2.11957e-50	IL10_checkpoint	EVA1B
SFMBT2.5	7.18518e-55	1.65534	0.738	0.294	2.62985e-50	IL10_checkpoint	SFMBT2
SLAMF1.8	8.46702e-55	1.36861	0.941	0.592	3.09902e-50	IL10_checkpoint	SLAMF1
RPL36.8	2.5094e-54	-0.821844	0.995	0.993	9.18466e-50	IL10_checkpoint	RPL36
RPS28.7	2.70465e-54	-0.829518	0.995	0.996	9.89927e-50	IL10_checkpoint	RPS28
DOK5	4.327e-54	2.1023	0.217	0.029	1.58373e-49	IL10_checkpoint	DOK5
RGS6	1.03521e-53	3.02336	0.235	0.034	3.78899e-49	IL10_checkpoint	RGS6
KDM7A.8	1.13541e-53	1.69616	0.787	0.359	4.1557e-49	IL10_checkpoint	KDM7A
XBP1.6	1.7014e-53	1.32529	0.95	0.705	6.2273e-49	IL10_checkpoint	XBP1
ZDHHC14.7	2.55185e-53	1.87873	0.724	0.296	9.34004e-49	IL10_checkpoint	ZDHHC14
EEF2.8	2.64009e-53	-0.845481	0.995	0.994	9.66301e-49	IL10_checkpoint	EEF2
RPL27A.9	4.2765e-53	-0.963585	0.982	0.987	1.56524e-48	IL10_checkpoint	RPL27A
ARPC2.8	7.21626e-53	0.675252	0.995	0.973	2.64122e-48	IL10_checkpoint	ARPC2
BST2.9	1.10998e-52	1.15943	0.977	0.822	4.06264e-48	IL10_checkpoint	BST2
CSF1.7	1.11061e-52	1.64955	0.914	0.498	4.06496e-48	IL10_checkpoint	CSF1
RACK1.8	1.3011e-50	-0.708199	1	0.995	4.76216e-46	IL10_checkpoint	RACK1
NPM1.6	3.48469e-50	-0.978404	0.968	0.989	1.27543e-45	IL10_checkpoint	NPM1
RPS29.9	4.62576e-50	-0.82318	0.995	0.994	1.69307e-45	IL10_checkpoint	RPS29
CXCR6.7	5.95959e-50	1.55249	0.792	0.348	2.18127e-45	IL10_checkpoint	CXCR6
F5.5	1.03312e-49	1.63623	0.719	0.292	3.78131e-45	IL10_checkpoint	F5
CD2.9	1.55776e-49	0.929117	1	0.922	5.70155e-45	IL10_checkpoint	CD2
STON1	1.71358e-49	2.8794	0.262	0.046	6.27187e-45	IL10_checkpoint	STON1
FXYD5.9	1.83789e-49	0.770978	1	0.975	6.72685e-45	IL10_checkpoint	FXYD5
RPL38.8	3.16112e-49	-0.939297	0.995	0.989	1.157e-44	IL10_checkpoint	RPL38
MBOAT7.7	3.72364e-49	1.477	0.887	0.524	1.36289e-44	IL10_checkpoint	MBOAT7
LCK.9	4.04786e-49	0.81932	0.995	0.945	1.48156e-44	IL10_checkpoint	LCK
TJP2.2	4.13333e-49	2.04213	0.48	0.136	1.51284e-44	IL10_checkpoint	TJP2
LINC01871.8	4.37963e-49	1.57524	0.76	0.332	1.60299e-44	IL10_checkpoint	LINC01871
CYBA.9	4.49111e-49	0.720863	1	0.964	1.64379e-44	IL10_checkpoint	CYBA
RPS9.8	7.44125e-49	-0.725658	0.991	0.994	2.72357e-44	IL10_checkpoint	RPS9
CEMIP2.6	8.45126e-49	1.65013	0.801	0.375	3.09324e-44	IL10_checkpoint	CEMIP2
P4HA2.5	1.02804e-48	1.99665	0.529	0.167	3.76274e-44	IL10_checkpoint	P4HA2
CTSB.8	2.65917e-48	1.17742	0.959	0.73	9.73282e-44	IL10_checkpoint	CTSB
PDE7B.9	2.8188e-48	1.84549	0.629	0.232	1.03171e-43	IL10_checkpoint	PDE7B
TRBC1.8	5.61367e-48	1.11704	0.964	0.648	2.05466e-43	IL10_checkpoint	TRBC1
ZBED2.3	7.68953e-48	1.85505	0.462	0.127	2.81445e-43	IL10_checkpoint	ZBED2
CD247.6	1.17014e-47	0.941802	0.986	0.922	4.28284e-43	IL10_checkpoint	CD247
ANXA2.7	1.81016e-47	1.03923	0.995	0.772	6.62535e-43	IL10_checkpoint	ANXA2
CD63.8	4.10731e-47	1.11473	0.977	0.728	1.50332e-42	IL10_checkpoint	CD63
EEF1G.8	5.93123e-47	-0.85817	0.986	0.991	2.17089e-42	IL10_checkpoint	EEF1G
RBPJ.9	6.95505e-47	1.45204	0.896	0.602	2.54562e-42	IL10_checkpoint	RBPJ
CSGALNACT2.4	1.66923e-46	1.73751	0.783	0.419	6.10954e-42	IL10_checkpoint	CSGALNACT2
GPRIN3.7	1.96244e-46	1.21446	0.923	0.619	7.18272e-42	IL10_checkpoint	GPRIN3
P2RX4.6	4.6447e-46	1.78014	0.67	0.268	1.70001e-41	IL10_checkpoint	P2RX4
OSTF1.8	5.02911e-46	1.1276	0.968	0.74	1.8407e-41	IL10_checkpoint	OSTF1
LAT2.2	8.56912e-46	2.01782	0.416	0.11	3.13638e-41	IL10_checkpoint	LAT2
TMSB10.9	8.76588e-46	0.725319	1	0.997	3.2084e-41	IL10_checkpoint	TMSB10
CD86.1	2.22435e-45	2.46133	0.312	0.067	8.14133e-41	IL10_checkpoint	CD86
FKBP1A.9	3.16021e-45	1.02658	0.955	0.77	1.15667e-40	IL10_checkpoint	FKBP1A
C12orf75.9	3.25116e-45	1.23681	0.919	0.55	1.18996e-40	IL10_checkpoint	C12orf75
UBASH3B.6	1.1256e-44	1.69784	0.566	0.197	4.11982e-40	IL10_checkpoint	UBASH3B
NOP53.8	1.97183e-44	-1.52023	0.783	0.928	7.21709e-40	IL10_checkpoint	NOP53
ARL6IP1.6	2.00545e-44	0.854378	0.991	0.866	7.34015e-40	IL10_checkpoint	ARL6IP1
SLC16A3.8	2.47068e-44	1.20923	0.955	0.617	9.04295e-40	IL10_checkpoint	SLC16A3
PLD1	3.40783e-44	2.50882	0.244	0.043	1.2473e-39	IL10_checkpoint	PLD1
TOMM7.7	3.82748e-44	-1.00912	0.946	0.979	1.4009e-39	IL10_checkpoint	TOMM7
SDC4.9	5.92811e-44	1.42203	0.679	0.283	2.16975e-39	IL10_checkpoint	SDC4
CSF2.9	6.84763e-44	0.407467	0.724	0.28	2.5063e-39	IL10_checkpoint	CSF2
IL2RG.7	1.02243e-43	0.672762	1	0.962	3.74219e-39	IL10_checkpoint	IL2RG
AL133268.4.8	1.16271e-43	1.88932	0.552	0.192	4.25562e-39	IL10_checkpoint	AL133268.4
LINC00892.8	1.17389e-43	1.86111	0.606	0.233	4.29655e-39	IL10_checkpoint	LINC00892
MXD1.5	1.4627e-43	2.16428	0.511	0.173	5.35363e-39	IL10_checkpoint	MXD1
HCST.7	1.51626e-43	1.25771	0.977	0.792	5.54968e-39	IL10_checkpoint	HCST
SERF2.6	1.96456e-43	0.488201	1	0.992	7.19048e-39	IL10_checkpoint	SERF2
LSP1.7	2.46629e-43	0.722907	1	0.945	9.02686e-39	IL10_checkpoint	LSP1
LMO4.9	6.67036e-43	1.36904	0.801	0.383	2.44142e-38	IL10_checkpoint	LMO4
NACA.7	1.00426e-42	-0.718329	0.991	0.994	3.67568e-38	IL10_checkpoint	NACA
ARHGDIB.8	1.52762e-42	0.59679	1	0.987	5.59124e-38	IL10_checkpoint	ARHGDIB
RPS16.7	1.63271e-42	-0.653404	0.995	0.993	5.97586e-38	IL10_checkpoint	RPS16
RPL31.9	1.74281e-42	-0.788228	0.986	0.989	6.37886e-38	IL10_checkpoint	RPL31
G3BP2.7	1.80055e-42	1.20749	0.95	0.73	6.5902e-38	IL10_checkpoint	G3BP2
LBH.7	2.06873e-42	1.25117	0.955	0.708	7.57177e-38	IL10_checkpoint	LBH
GBP2.9	3.28543e-42	0.809023	1	0.862	1.2025e-37	IL10_checkpoint	GBP2
SDCBP.7	3.53891e-42	1.12305	0.914	0.596	1.29528e-37	IL10_checkpoint	SDCBP
CLIC1.9	3.69509e-42	0.702068	1	0.889	1.35244e-37	IL10_checkpoint	CLIC1
FUT8.7	7.68351e-42	1.20054	0.9	0.526	2.81224e-37	IL10_checkpoint	FUT8
ATP7A.2	1.17751e-41	2.06495	0.462	0.145	4.3098e-37	IL10_checkpoint	ATP7A
TRIM22.9	1.40818e-41	-5.64583	0.027	0.515	5.15408e-37	IL10_checkpoint	TRIM22
TPST2.5	1.46087e-40	1.60795	0.715	0.354	5.34694e-36	IL10_checkpoint	TPST2
LINC01943.8	1.64658e-40	1.2123	0.919	0.56	6.02666e-36	IL10_checkpoint	LINC01943
FAM126A.5	2.41506e-40	1.34849	0.851	0.46	8.83935e-36	IL10_checkpoint	FAM126A
GADD45G.7	9.57729e-40	1.2804	0.747	0.339	3.50538e-35	IL10_checkpoint	GADD45G
CD7.5	1.03239e-39	1.24924	0.873	0.753	3.77864e-35	IL10_checkpoint	CD7
ITGB2.7	1.11676e-39	0.895193	1	0.854	4.08744e-35	IL10_checkpoint	ITGB2
G0S2.1	1.18648e-39	2.0375	0.317	0.075	4.34264e-35	IL10_checkpoint	G0S2
SH3BGRL3.7	2.25013e-39	0.586264	1	0.985	8.2357e-35	IL10_checkpoint	SH3BGRL3
H3F3B.6	3.28699e-39	0.557852	1	0.992	1.20307e-34	IL10_checkpoint	H3F3B
NKG7.7	3.84231e-39	1.57014	0.724	0.335	1.40633e-34	IL10_checkpoint	NKG7
CHST12.7	5.81452e-39	1.38943	0.719	0.345	2.12817e-34	IL10_checkpoint	CHST12
SEC11A.8	1.72345e-38	0.901151	0.959	0.755	6.30799e-34	IL10_checkpoint	SEC11A
CYS1.1	2.17855e-38	2.76606	0.249	0.051	7.9737e-34	IL10_checkpoint	CYS1
ARPC1B.6	2.32262e-38	0.643586	1	0.95	8.50101e-34	IL10_checkpoint	ARPC1B
ANXA6.8	2.7901e-38	0.870955	0.991	0.809	1.0212e-33	IL10_checkpoint	ANXA6
FCMR.8	3.20407e-38	1.01324	0.95	0.626	1.17272e-33	IL10_checkpoint	FCMR
SH2D2A.8	3.41635e-38	0.803121	0.986	0.753	1.25042e-33	IL10_checkpoint	SH2D2A
ZAP70.7	4.73544e-38	0.942179	0.959	0.81	1.73322e-33	IL10_checkpoint	ZAP70
PCSK6.2	5.79188e-38	2.07923	0.362	0.099	2.11989e-33	IL10_checkpoint	PCSK6
PGK1.7	6.1231e-38	0.85166	1	0.96	2.24112e-33	IL10_checkpoint	PGK1
SNX6.6	8.55003e-38	0.892436	0.973	0.787	3.1294e-33	IL10_checkpoint	SNX6
PGAM1.9	1.07351e-37	0.762637	1	0.892	3.92914e-33	IL10_checkpoint	PGAM1
CAMK4.9	1.28897e-37	-2.60021	0.244	0.655	4.71776e-33	IL10_checkpoint	CAMK4
RPS11.7	1.4994e-37	-0.732962	0.991	0.988	5.48796e-33	IL10_checkpoint	RPS11
RASAL3.7	1.53521e-37	0.875201	0.946	0.77	5.61904e-33	IL10_checkpoint	RASAL3
EEF1D.8	1.81999e-37	-0.791066	0.995	0.988	6.66133e-33	IL10_checkpoint	EEF1D
PIP5K1B.6	1.98431e-37	1.34501	0.629	0.253	7.26276e-33	IL10_checkpoint	PIP5K1B
ABHD17A.8	1.99041e-37	0.890871	0.982	0.817	7.28509e-33	IL10_checkpoint	ABHD17A
CD40LG.8	7.21935e-37	1.31143	0.751	0.367	2.64235e-32	IL10_checkpoint	CD40LG
NME2.8	1.24128e-36	-1.25338	0.729	0.902	4.54322e-32	IL10_checkpoint	NME2
CYTH1.7	1.31565e-36	0.955906	0.959	0.774	4.81541e-32	IL10_checkpoint	CYTH1
CTSD.8	2.87324e-36	0.976688	0.959	0.736	1.05163e-31	IL10_checkpoint	CTSD
CCR3.1	4.44859e-36	2.87769	0.24	0.049	1.62823e-31	IL10_checkpoint	CCR3
ITGA2.4	5.25219e-36	1.76192	0.443	0.144	1.92235e-31	IL10_checkpoint	ITGA2
PLAT	6.20648e-36	2.51821	0.262	0.059	2.27164e-31	IL10_checkpoint	PLAT
PFN1.7	9.61475e-36	0.56946	1	0.996	3.51909e-31	IL10_checkpoint	PFN1
LIMA1.9	1.22993e-35	1.10524	0.896	0.523	4.50167e-31	IL10_checkpoint	LIMA1
IFI27L2.8	1.31624e-35	0.975532	0.941	0.694	4.81757e-31	IL10_checkpoint	IFI27L2
KIAA1217.2	1.69725e-35	1.94566	0.376	0.11	6.21212e-31	IL10_checkpoint	KIAA1217
EVI2A.6	2.28925e-35	1.23145	0.824	0.471	8.37888e-31	IL10_checkpoint	EVI2A
CD48.6	2.33165e-35	-1.78447	0.344	0.731	8.53406e-31	IL10_checkpoint	CD48
RPS17.5	2.48769e-35	-0.942945	0.91	0.949	9.1052e-31	IL10_checkpoint	RPS17
TBX21.7	2.51399e-35	1.52403	0.588	0.242	9.20146e-31	IL10_checkpoint	TBX21
CCR5.9	4.26714e-35	1.54328	0.552	0.212	1.56182e-30	IL10_checkpoint	CCR5
NUDT16.7	4.48182e-35	1.80143	0.52	0.201	1.64039e-30	IL10_checkpoint	NUDT16
PTGIS	9.30077e-35	2.56027	0.204	0.038	3.40417e-30	IL10_checkpoint	PTGIS
P4HB.9	1.41956e-34	0.852828	0.968	0.833	5.19572e-30	IL10_checkpoint	P4HB
TENT5C.5	1.73268e-34	1.39297	0.656	0.295	6.3418e-30	IL10_checkpoint	TENT5C
CD6.7	2.80357e-34	-2.62389	0.181	0.594	1.02613e-29	IL10_checkpoint	CD6
CAMK1D.7	3.24153e-34	1.44975	0.624	0.283	1.18643e-29	IL10_checkpoint	CAMK1D
GAPDH.6	6.2212e-34	0.615044	1	0.996	2.27702e-29	IL10_checkpoint	GAPDH
NFATC1.6	7.15057e-34	1.66618	0.67	0.343	2.61718e-29	IL10_checkpoint	NFATC1
GAS5.7	8.87367e-34	-1.50815	0.665	0.873	3.24785e-29	IL10_checkpoint	GAS5
CREM.7	1.22999e-33	1.03794	0.914	0.609	4.5019e-29	IL10_checkpoint	CREM
TPI1.7	1.97341e-33	0.900852	1	0.965	7.22289e-29	IL10_checkpoint	TPI1
ARPC3.8	2.56267e-33	0.520924	1	0.961	9.37962e-29	IL10_checkpoint	ARPC3
CAPZB.6	2.92083e-33	0.669892	1	0.917	1.06905e-28	IL10_checkpoint	CAPZB
CFL1.7	3.24435e-33	0.53795	1	0.989	1.18747e-28	IL10_checkpoint	CFL1
RPS20.7	8.09709e-33	-0.78571	0.964	0.978	2.96362e-28	IL10_checkpoint	RPS20
CTSA.6	1.10225e-32	1.10766	0.855	0.592	4.03434e-28	IL10_checkpoint	CTSA
METRNL.8	1.1454e-32	1.50468	0.593	0.254	4.19226e-28	IL10_checkpoint	METRNL
IQGAP2.6	1.26277e-32	1.15703	0.882	0.624	4.62186e-28	IL10_checkpoint	IQGAP2
ETS1.8	3.26184e-32	0.824434	0.991	0.906	1.19387e-27	IL10_checkpoint	ETS1
VDR.9	4.07078e-32	1.08175	0.756	0.368	1.48995e-27	IL10_checkpoint	VDR
SLC27A2.8	5.47588e-32	1.64291	0.543	0.225	2.00423e-27	IL10_checkpoint	SLC27A2
GIMAP4.7	5.88247e-32	1.08705	0.896	0.577	2.15304e-27	IL10_checkpoint	GIMAP4
RAP1B.7	6.06983e-32	0.79579	0.986	0.869	2.22162e-27	IL10_checkpoint	RAP1B
SRP14.5	1.17457e-31	0.482085	0.995	0.977	4.29903e-27	IL10_checkpoint	SRP14
WIPF1.6	1.36583e-31	0.760532	0.977	0.847	4.99908e-27	IL10_checkpoint	WIPF1
NT5E	1.69006e-31	1.90932	0.267	0.065	6.18577e-27	IL10_checkpoint	NT5E
S100A10.8	2.15798e-31	0.669956	0.995	0.949	7.89843e-27	IL10_checkpoint	S100A10
CYTOR.8	2.21092e-31	0.990031	0.946	0.72	8.09218e-27	IL10_checkpoint	CYTOR
TRIB1.2	2.63621e-31	2.06671	0.344	0.103	9.64878e-27	IL10_checkpoint	TRIB1
PYHIN1.5	5.45042e-31	0.978787	0.882	0.594	1.99491e-26	IL10_checkpoint	PYHIN1
CASP6.5	7.39377e-31	1.45016	0.643	0.302	2.70619e-26	IL10_checkpoint	CASP6
MGST2.8	7.78057e-31	1.40665	0.606	0.281	2.84777e-26	IL10_checkpoint	MGST2
GALNT1.7	8.4442e-31	1.18096	0.738	0.383	3.09066e-26	IL10_checkpoint	GALNT1
MAPRE2.4	9.14363e-31	1.33551	0.706	0.392	3.34666e-26	IL10_checkpoint	MAPRE2
CD79B.7	1.03296e-30	1.08676	0.778	0.418	3.78072e-26	IL10_checkpoint	CD79B
CNIH4.7	1.06616e-30	1.19114	0.792	0.492	3.90226e-26	IL10_checkpoint	CNIH4
CAP1.8	1.20282e-30	0.679676	0.982	0.878	4.40245e-26	IL10_checkpoint	CAP1
SFT2D1.8	1.56006e-30	1.02914	0.873	0.605	5.70997e-26	IL10_checkpoint	SFT2D1
UBB.8	1.6188e-30	0.636549	0.991	0.927	5.92496e-26	IL10_checkpoint	UBB
VLDLR	1.63137e-30	2.48966	0.213	0.045	5.97097e-26	IL10_checkpoint	VLDLR
MYL12A.7	2.24683e-30	0.524648	0.995	0.979	8.22362e-26	IL10_checkpoint	MYL12A
CEBPB.9	3.60535e-30	1.35142	0.819	0.535	1.31959e-25	IL10_checkpoint	CEBPB
GNG5.8	3.85839e-30	0.64316	0.982	0.881	1.41221e-25	IL10_checkpoint	GNG5
CAPNS1.6	4.73605e-30	0.760858	0.964	0.801	1.73344e-25	IL10_checkpoint	CAPNS1
PRDM1.6	4.80058e-30	1.12286	0.819	0.519	1.75706e-25	IL10_checkpoint	PRDM1
F2R.4	4.86808e-30	1.91723	0.434	0.158	1.78177e-25	IL10_checkpoint	F2R
LGALS1.7	5.72267e-30	0.9821	0.977	0.757	2.09456e-25	IL10_checkpoint	LGALS1
AL158071.4.1	6.80997e-30	2.25088	0.244	0.059	2.49252e-25	IL10_checkpoint	AL158071.4
RHOC.7	8.22138e-30	1.27741	0.778	0.454	3.00911e-25	IL10_checkpoint	RHOC
UBA52.7	1.09502e-29	-0.449344	1	0.993	4.00787e-25	IL10_checkpoint	UBA52
GZMB.9	1.14215e-29	2.11769	0.629	0.293	4.18038e-25	IL10_checkpoint	GZMB
OTUD1	1.42493e-29	1.98116	0.308	0.089	5.21537e-25	IL10_checkpoint	OTUD1
ADAM8.7	2.00343e-29	1.09698	0.846	0.529	7.33276e-25	IL10_checkpoint	ADAM8
TRAF5.5	2.09631e-29	1.30344	0.738	0.413	7.6727e-25	IL10_checkpoint	TRAF5
PIK3CG.7	2.40017e-29	1.37613	0.606	0.286	8.78485e-25	IL10_checkpoint	PIK3CG
GMFG.5	2.45971e-29	0.508525	0.991	0.962	9.00277e-25	IL10_checkpoint	GMFG
LDHB.8	3.47103e-29	-0.663413	0.982	0.975	1.27043e-24	IL10_checkpoint	LDHB
ST3GAL1.9	3.60459e-29	1.0761	0.801	0.501	1.31932e-24	IL10_checkpoint	ST3GAL1
PTPN7.8	4.50114e-29	0.790206	0.955	0.696	1.64746e-24	IL10_checkpoint	PTPN7
ACTG1.8	4.97033e-29	0.482943	1	0.995	1.81919e-24	IL10_checkpoint	ACTG1
PLIN3.8	5.06161e-29	1.33438	0.692	0.376	1.8526e-24	IL10_checkpoint	PLIN3
YARS.6	5.78697e-29	1.08574	0.81	0.516	2.11809e-24	IL10_checkpoint	YARS
LRRN3.3	6.80814e-29	1.47766	0.367	0.115	2.49185e-24	IL10_checkpoint	LRRN3
LGMN.8	7.46316e-29	1.9134	0.552	0.25	2.73159e-24	IL10_checkpoint	LGMN
NDFIP2.8	8.22641e-29	0.996203	0.855	0.494	3.01095e-24	IL10_checkpoint	NDFIP2
SEC61G.9	9.09107e-29	0.696662	0.977	0.877	3.32742e-24	IL10_checkpoint	SEC61G
CXCR3.6	1.51813e-28	0.810819	0.882	0.485	5.55649e-24	IL10_checkpoint	CXCR3
CBLB.8	1.58777e-28	1.17257	0.86	0.565	5.81139e-24	IL10_checkpoint	CBLB
SHC4.1	1.66861e-28	2.84422	0.204	0.045	6.10726e-24	IL10_checkpoint	SHC4
GPX4.6	1.67396e-28	-1.10972	0.715	0.865	6.12686e-24	IL10_checkpoint	GPX4
TNIP3.2	2.14198e-28	1.77156	0.335	0.104	7.83985e-24	IL10_checkpoint	TNIP3
MZB1.8	2.89984e-28	1.93272	0.597	0.293	1.06137e-23	IL10_checkpoint	MZB1
CAPN12.2	3.1357e-28	1.58639	0.371	0.121	1.1477e-23	IL10_checkpoint	CAPN12
REEP5.6	3.70864e-28	0.800566	0.973	0.828	1.3574e-23	IL10_checkpoint	REEP5
GPSM3.6	3.75052e-28	0.59895	1	0.931	1.37273e-23	IL10_checkpoint	GPSM3
SIPA1L1.8	4.6289e-28	0.924603	0.864	0.555	1.69422e-23	IL10_checkpoint	SIPA1L1
MSN.8	4.77638e-28	0.65393	0.991	0.865	1.7482e-23	IL10_checkpoint	MSN
KRAS.6	1.33915e-27	1.03172	0.814	0.522	4.90142e-23	IL10_checkpoint	KRAS
CORO1A.7	1.36897e-27	0.504409	0.995	0.977	5.01058e-23	IL10_checkpoint	CORO1A
LMAN2.8	2.03336e-27	0.738825	0.941	0.804	7.44231e-23	IL10_checkpoint	LMAN2
PRR29	2.20286e-27	2.33855	0.213	0.049	8.06268e-23	IL10_checkpoint	PRR29
YIPF3.7	2.42444e-27	0.932854	0.878	0.606	8.87369e-23	IL10_checkpoint	YIPF3
RPL23.7	2.62102e-27	-0.671999	0.955	0.973	9.59318e-23	IL10_checkpoint	RPL23
PHLDA1.9	3.40765e-27	0.837538	0.792	0.442	1.24723e-22	IL10_checkpoint	PHLDA1
MT-ND2.9	3.62433e-27	-0.914242	0.932	0.969	1.32654e-22	IL10_checkpoint	MT-ND2
CALM1.7	5.54321e-27	0.545813	0.995	0.981	2.02887e-22	IL10_checkpoint	CALM1
IMPDH2.9	9.83304e-27	-2.09963	0.271	0.587	3.59899e-22	IL10_checkpoint	IMPDH2
TMEM59.8	1.14031e-26	0.607778	0.991	0.895	4.17363e-22	IL10_checkpoint	TMEM59
INSIG2.6	1.37529e-26	1.48434	0.548	0.26	5.03371e-22	IL10_checkpoint	INSIG2
NECAP2.7	1.48664e-26	0.938337	0.896	0.68	5.44126e-22	IL10_checkpoint	NECAP2
ERI1.8	1.78604e-26	0.863652	0.814	0.458	6.53709e-22	IL10_checkpoint	ERI1
LYPLA2.6	1.89242e-26	0.857784	0.9	0.608	6.92644e-22	IL10_checkpoint	LYPLA2
DDOST.8	2.64833e-26	0.650232	0.982	0.841	9.69314e-22	IL10_checkpoint	DDOST
LAIR2.2	3.19651e-26	2.11838	0.326	0.106	1.16995e-21	IL10_checkpoint	LAIR2
GNAS.6	3.49692e-26	0.459376	1	0.98	1.27991e-21	IL10_checkpoint	GNAS
TCIRG1.7	4.03332e-26	0.911229	0.873	0.619	1.47624e-21	IL10_checkpoint	TCIRG1
CHRM3-AS2.4	5.07319e-26	1.6809	0.385	0.14	1.85684e-21	IL10_checkpoint	CHRM3-AS2
SLC26A4.1	5.51869e-26	1.89669	0.281	0.081	2.0199e-21	IL10_checkpoint	SLC26A4
MYL6B.8	6.25696e-26	1.13512	0.719	0.418	2.29011e-21	IL10_checkpoint	MYL6B
BCAP31.6	7.61719e-26	0.697375	0.955	0.819	2.78797e-21	IL10_checkpoint	BCAP31
HDAC7.8	9.03063e-26	0.987714	0.783	0.481	3.3053e-21	IL10_checkpoint	HDAC7
MT2A.7	1.17941e-25	-1.96655	0.308	0.643	4.31675e-21	IL10_checkpoint	MT2A
CHCHD10.8	1.2685e-25	-1.48485	0.493	0.718	4.64283e-21	IL10_checkpoint	CHCHD10
PPIB.9	1.59381e-25	0.602984	0.991	0.958	5.8335e-21	IL10_checkpoint	PPIB
ALDOA.6	2.30356e-25	0.595007	0.991	0.919	8.43126e-21	IL10_checkpoint	ALDOA
ALDOC.6	2.56927e-25	1.30473	0.67	0.373	9.40378e-21	IL10_checkpoint	ALDOC
AL606807.1.9	3.04065e-25	1.04581	0.652	0.317	1.11291e-20	IL10_checkpoint	AL606807.1
SSR4.7	3.41657e-25	0.555843	0.986	0.946	1.2505e-20	IL10_checkpoint	SSR4
NOP10.8	3.47572e-25	0.614296	0.982	0.854	1.27215e-20	IL10_checkpoint	NOP10
SNHG6.7	4.43151e-25	-1.10869	0.774	0.877	1.62198e-20	IL10_checkpoint	SNHG6
PTPN22.7	6.71937e-25	0.88578	0.86	0.589	2.45936e-20	IL10_checkpoint	PTPN22
ZEB1.6	9.57508e-25	1.00601	0.833	0.564	3.50458e-20	IL10_checkpoint	ZEB1
H3F3A.5	9.8656e-25	0.388723	1	0.99	3.61091e-20	IL10_checkpoint	H3F3A
CEACAM21.7	1.16848e-24	1.37073	0.606	0.316	4.27675e-20	IL10_checkpoint	CEACAM21
CD151.8	1.24378e-24	0.977808	0.774	0.471	4.55235e-20	IL10_checkpoint	CD151
OST4.7	1.28529e-24	0.439829	0.991	0.969	4.7043e-20	IL10_checkpoint	OST4
FILIP1L.3	1.35231e-24	1.92654	0.317	0.106	4.94959e-20	IL10_checkpoint	FILIP1L
RNF149.6	1.65848e-24	0.79821	0.964	0.765	6.0702e-20	IL10_checkpoint	RNF149
ARPC5.6	1.73598e-24	0.619523	0.973	0.876	6.35386e-20	IL10_checkpoint	ARPC5
SURF4.9	1.98491e-24	0.776229	0.932	0.683	7.26498e-20	IL10_checkpoint	SURF4
CD9	2.25638e-24	2.18394	0.222	0.058	8.25858e-20	IL10_checkpoint	CD9
PPP1R18.7	2.37691e-24	0.655981	0.968	0.79	8.69972e-20	IL10_checkpoint	PPP1R18
INAFM2	2.54913e-24	2.01929	0.244	0.068	9.33005e-20	IL10_checkpoint	INAFM2
TOX2.4	3.78273e-24	1.44356	0.403	0.154	1.38452e-19	IL10_checkpoint	TOX2
APPL2.6	4.24424e-24	1.33603	0.575	0.29	1.55343e-19	IL10_checkpoint	APPL2
ACTR3.7	4.54315e-24	0.557025	0.982	0.903	1.66284e-19	IL10_checkpoint	ACTR3
SERPINB1.7	4.8615e-24	1.01791	0.91	0.734	1.77936e-19	IL10_checkpoint	SERPINB1
CAMK2D.5	4.94384e-24	0.984995	0.81	0.551	1.80949e-19	IL10_checkpoint	CAMK2D
TMCO1.8	5.28973e-24	0.704993	0.932	0.719	1.9361e-19	IL10_checkpoint	TMCO1
STAT1.7	6.24884e-24	-2.1677	0.661	0.772	2.28714e-19	IL10_checkpoint	STAT1
SASH3.6	7.54226e-24	0.889419	0.878	0.622	2.76054e-19	IL10_checkpoint	SASH3
LEF1.9	8.98566e-24	-4.79731	0.018	0.35	3.28884e-19	IL10_checkpoint	LEF1
ADAM19.8	9.23428e-24	0.910855	0.796	0.476	3.37984e-19	IL10_checkpoint	ADAM19
TUT7.8	9.68193e-24	0.967978	0.792	0.492	3.54368e-19	IL10_checkpoint	TUT7
STAP1.1	1.03495e-23	2.08311	0.24	0.067	3.78802e-19	IL10_checkpoint	STAP1
TST.6	1.11487e-23	1.42365	0.425	0.174	4.08052e-19	IL10_checkpoint	TST
WDR83OS.9	1.23323e-23	0.596533	0.973	0.834	4.51376e-19	IL10_checkpoint	WDR83OS
ZNRF1.8	1.2965e-23	0.982986	0.692	0.375	4.74532e-19	IL10_checkpoint	ZNRF1
GIMAP7.9	1.34784e-23	0.89724	0.919	0.712	4.93322e-19	IL10_checkpoint	GIMAP7
CCL4.3	1.35307e-23	1.50714	0.367	0.137	4.95239e-19	IL10_checkpoint	CCL4
KAT2B.9	1.45753e-23	1.12525	0.751	0.47	5.33469e-19	IL10_checkpoint	KAT2B
EIF1AY.8	1.531e-23	1.0734	0.606	0.298	5.60361e-19	IL10_checkpoint	EIF1AY
VMP1.5	1.53943e-23	0.832876	0.9	0.695	5.63447e-19	IL10_checkpoint	VMP1
NUCB2.7	1.76185e-23	1.19889	0.688	0.391	6.44854e-19	IL10_checkpoint	NUCB2
C9orf16.7	2.21095e-23	0.616164	0.968	0.866	8.0923e-19	IL10_checkpoint	C9orf16
NUCB1.8	2.22105e-23	0.670669	0.955	0.779	8.12928e-19	IL10_checkpoint	NUCB1
GLMP.7	2.26978e-23	1.02193	0.692	0.387	8.30762e-19	IL10_checkpoint	GLMP
PSTPIP1.7	2.38668e-23	0.943405	0.828	0.543	8.73551e-19	IL10_checkpoint	PSTPIP1
AL138828.1.2	2.80405e-23	1.85305	0.294	0.094	1.02631e-18	IL10_checkpoint	AL138828.1
LY6E.8	3.28282e-23	0.64771	0.991	0.899	1.20155e-18	IL10_checkpoint	LY6E
CITED2.7	3.45016e-23	1.13747	0.765	0.48	1.26279e-18	IL10_checkpoint	CITED2
ZFP36.8	3.65613e-23	0.836329	0.923	0.721	1.33818e-18	IL10_checkpoint	ZFP36
ICAM3.9	4.35837e-23	0.580334	0.986	0.891	1.59521e-18	IL10_checkpoint	ICAM3
MYO1F.6	4.99875e-23	0.895247	0.819	0.533	1.82959e-18	IL10_checkpoint	MYO1F
MLEC.9	7.48381e-23	0.88769	0.878	0.615	2.73915e-18	IL10_checkpoint	MLEC
PHTF1.6	7.64511e-23	1.17974	0.611	0.309	2.79819e-18	IL10_checkpoint	PHTF1
NEU1.8	1.21345e-22	1.14883	0.62	0.327	4.44136e-18	IL10_checkpoint	NEU1
B3GNT9.1	1.29119e-22	1.74548	0.281	0.088	4.7259e-18	IL10_checkpoint	B3GNT9
GBA.7	1.49151e-22	1.11257	0.615	0.329	5.45907e-18	IL10_checkpoint	GBA
PTMA.9	1.80563e-22	-0.533023	1	0.996	6.60879e-18	IL10_checkpoint	PTMA
FLNB.5	1.82909e-22	1.20538	0.557	0.272	6.69464e-18	IL10_checkpoint	FLNB
CAMK1.9	2.53253e-22	1.27221	0.489	0.221	9.26931e-18	IL10_checkpoint	CAMK1
SNX2.8	3.35725e-22	0.927457	0.778	0.474	1.22879e-17	IL10_checkpoint	SNX2
PDIA6.8	3.588e-22	0.730829	0.95	0.763	1.31324e-17	IL10_checkpoint	PDIA6
SIT1.6	4.37629e-22	0.65184	0.964	0.793	1.60177e-17	IL10_checkpoint	SIT1
AL135818.1.4	4.63072e-22	1.52377	0.407	0.171	1.69489e-17	IL10_checkpoint	AL135818.1
MXRA7.2	5.38607e-22	1.53669	0.38	0.149	1.97135e-17	IL10_checkpoint	MXRA7
HMOX2.6	5.72739e-22	0.86817	0.873	0.632	2.09628e-17	IL10_checkpoint	HMOX2
BSG.8	6.83032e-22	0.638372	0.991	0.819	2.49997e-17	IL10_checkpoint	BSG
CDK6.8	7.23601e-22	0.672954	0.9	0.614	2.64845e-17	IL10_checkpoint	CDK6
HSBP1L1	9.28224e-22	1.36174	0.367	0.136	3.39739e-17	IL10_checkpoint	HSBP1L1
C4orf3.6	1.05123e-21	0.674772	0.977	0.891	3.84759e-17	IL10_checkpoint	C4orf3
TMEM204.5	1.14072e-21	1.08864	0.588	0.286	4.17514e-17	IL10_checkpoint	TMEM204
ROMO1.9	1.19397e-21	0.596626	0.955	0.831	4.37006e-17	IL10_checkpoint	ROMO1
CYBC1.5	1.24175e-21	0.749685	0.9	0.703	4.54492e-17	IL10_checkpoint	CYBC1
HACD4.6	1.34333e-21	0.981267	0.719	0.427	4.91671e-17	IL10_checkpoint	HACD4
ZFP36L1.7	1.63499e-21	0.937792	0.914	0.752	5.98424e-17	IL10_checkpoint	ZFP36L1
SLC9A3R1.7	1.77466e-21	0.635586	0.95	0.809	6.49542e-17	IL10_checkpoint	SLC9A3R1
BZW1.9	2.04826e-21	0.681122	0.955	0.77	7.49684e-17	IL10_checkpoint	BZW1
ABRACL.7	2.31973e-21	0.657089	0.955	0.827	8.49043e-17	IL10_checkpoint	ABRACL
LDHA.8	2.32876e-21	0.501008	1	0.949	8.52349e-17	IL10_checkpoint	LDHA
CCL5.9	2.55914e-21	0.162039	0.593	0.287	9.36672e-17	IL10_checkpoint	CCL5
CALR.8	2.7621e-21	0.74152	0.991	0.903	1.01095e-16	IL10_checkpoint	CALR
SYNE2.8	2.90016e-21	-1.57491	0.407	0.68	1.06149e-16	IL10_checkpoint	SYNE2
EVI2B.9	3.21675e-21	0.880579	0.873	0.617	1.17736e-16	IL10_checkpoint	EVI2B
KDELR1.7	3.2213e-21	0.751371	0.905	0.715	1.17903e-16	IL10_checkpoint	KDELR1
IL1RAP.8	4.19675e-21	1.43912	0.448	0.196	1.53605e-16	IL10_checkpoint	IL1RAP
CORO7.6	4.64214e-21	0.958727	0.778	0.533	1.69907e-16	IL10_checkpoint	CORO7
LIMS1.5	6.23604e-21	0.73129	0.882	0.623	2.28245e-16	IL10_checkpoint	LIMS1
PVT1.5	6.25183e-21	-2.00833	0.163	0.487	2.28823e-16	IL10_checkpoint	PVT1
ARPC4.7	6.67294e-21	0.597184	0.968	0.84	2.44236e-16	IL10_checkpoint	ARPC4
FAM102B.6	7.35081e-21	1.20199	0.538	0.257	2.69047e-16	IL10_checkpoint	FAM102B
GIMAP6.7	8.46557e-21	1.17196	0.566	0.285	3.09848e-16	IL10_checkpoint	GIMAP6
SLC2A8.3	8.59854e-21	1.80566	0.326	0.124	3.14715e-16	IL10_checkpoint	SLC2A8
OS9.7	8.66201e-21	0.709259	0.914	0.68	3.17038e-16	IL10_checkpoint	OS9
TPP1.8	8.96061e-21	0.76366	0.869	0.582	3.27967e-16	IL10_checkpoint	TPP1
STK17A.7	9.48803e-21	0.667094	0.914	0.738	3.47271e-16	IL10_checkpoint	STK17A
ESYT1.8	9.76229e-21	0.741423	0.855	0.633	3.57309e-16	IL10_checkpoint	ESYT1
HNRNPA1.7	9.76426e-21	-0.481241	0.991	0.985	3.57382e-16	IL10_checkpoint	HNRNPA1
BCL3.8	1.00755e-20	0.838377	0.855	0.612	3.68774e-16	IL10_checkpoint	BCL3
BNIP3.4	1.09988e-20	1.07137	0.706	0.44	4.02568e-16	IL10_checkpoint	BNIP3
DBNL.6	1.25985e-20	0.752462	0.896	0.692	4.61117e-16	IL10_checkpoint	DBNL
EID1.7	1.3671e-20	0.54637	0.973	0.86	5.00372e-16	IL10_checkpoint	EID1
CIB1.6	1.52781e-20	0.617896	0.982	0.854	5.59194e-16	IL10_checkpoint	CIB1
MXD4.8	1.63816e-20	0.900997	0.778	0.49	5.99583e-16	IL10_checkpoint	MXD4
SCD.2	1.69407e-20	1.92196	0.258	0.084	6.20045e-16	IL10_checkpoint	SCD
APH1B.1	1.80897e-20	1.30014	0.362	0.14	6.62101e-16	IL10_checkpoint	APH1B
CD2BP2.7	1.94531e-20	0.9368	0.792	0.535	7.12003e-16	IL10_checkpoint	CD2BP2
SECISBP2L.7	2.25504e-20	0.901403	0.756	0.47	8.25369e-16	IL10_checkpoint	SECISBP2L
FOSL2.6	2.42821e-20	1.20245	0.534	0.263	8.88749e-16	IL10_checkpoint	FOSL2
IFI16.6	2.43735e-20	0.773545	0.959	0.735	8.92096e-16	IL10_checkpoint	IFI16
MYDGF.8	3.2495e-20	0.871789	0.869	0.723	1.18935e-15	IL10_checkpoint	MYDGF
PIM2.8	3.46381e-20	0.726971	0.959	0.777	1.26779e-15	IL10_checkpoint	PIM2
INPP5A.1	3.50197e-20	1.64779	0.303	0.11	1.28175e-15	IL10_checkpoint	INPP5A
AC090825.1.1	4.18501e-20	1.56461	0.299	0.106	1.53175e-15	IL10_checkpoint	AC090825.1
DUSP5.7	4.72836e-20	0.625408	0.719	0.404	1.73063e-15	IL10_checkpoint	DUSP5
PIK3C2A.5	4.93221e-20	1.25062	0.511	0.255	1.80524e-15	IL10_checkpoint	PIK3C2A
CACNA2D4	4.99235e-20	1.44365	0.321	0.116	1.82725e-15	IL10_checkpoint	CACNA2D4
SPINT2.9	5.83399e-20	-6.59802	0.005	0.289	2.1353e-15	IL10_checkpoint	SPINT2
MZT2A.8	5.87804e-20	0.623574	0.977	0.82	2.15142e-15	IL10_checkpoint	MZT2A
PSME2.8	5.92303e-20	-0.897464	0.869	0.893	2.16789e-15	IL10_checkpoint	PSME2
RPS26.8	7.13592e-20	-0.423729	0.995	0.993	2.61182e-15	IL10_checkpoint	RPS26
WDR1.6	7.57215e-20	0.544903	0.977	0.862	2.77148e-15	IL10_checkpoint	WDR1
NPDC1.8	8.5879e-20	1.12568	0.584	0.312	3.14326e-15	IL10_checkpoint	NPDC1
LAPTM4B.8	1.01897e-19	0.982333	0.692	0.412	3.72954e-15	IL10_checkpoint	LAPTM4B
ARPC5L.9	1.07613e-19	0.678242	0.923	0.724	3.93873e-15	IL10_checkpoint	ARPC5L
LINC02694.7	1.36718e-19	0.734785	0.824	0.513	5.004e-15	IL10_checkpoint	LINC02694
CCR4.8	1.3731e-19	-3.13672	0.045	0.335	5.02568e-15	IL10_checkpoint	CCR4
COL18A1	1.48913e-19	1.6057	0.276	0.094	5.45037e-15	IL10_checkpoint	COL18A1
ANXA4.5	1.52379e-19	1.02455	0.701	0.42	5.57724e-15	IL10_checkpoint	ANXA4
HSP90AB1.8	1.55266e-19	-0.871684	0.928	0.965	5.68287e-15	IL10_checkpoint	HSP90AB1
ADORA2A.8	2.06613e-19	0.939877	0.57	0.284	7.56223e-15	IL10_checkpoint	ADORA2A
UPP1.6	2.59151e-19	0.779762	0.86	0.604	9.48517e-15	IL10_checkpoint	UPP1
EIF3E.8	2.61166e-19	-0.78791	0.846	0.888	9.55893e-15	IL10_checkpoint	EIF3E
HMOX1.7	2.67265e-19	0.896826	0.475	0.217	9.78217e-15	IL10_checkpoint	HMOX1
UBE2W.4	2.75428e-19	1.14858	0.57	0.319	1.00809e-14	IL10_checkpoint	UBE2W
NCKAP1L.5	2.90047e-19	0.792135	0.855	0.647	1.0616e-14	IL10_checkpoint	NCKAP1L
RALA.8	3.00041e-19	0.922032	0.787	0.535	1.09818e-14	IL10_checkpoint	RALA
CHPF.9	3.00707e-19	1.23879	0.52	0.271	1.10062e-14	IL10_checkpoint	CHPF
UBE2V1.8	3.07232e-19	0.572862	0.95	0.792	1.1245e-14	IL10_checkpoint	UBE2V1
PTPRE.6	3.14227e-19	1.05637	0.606	0.335	1.1501e-14	IL10_checkpoint	PTPRE
CSTB.6	3.23428e-19	0.408036	0.982	0.896	1.18378e-14	IL10_checkpoint	CSTB
PPA1.6	3.32459e-19	-1.13563	0.62	0.731	1.21683e-14	IL10_checkpoint	PPA1
EHBP1L1.8	3.74546e-19	0.884827	0.719	0.438	1.37088e-14	IL10_checkpoint	EHBP1L1
RAB11FIP1.6	4.00753e-19	0.738715	0.873	0.634	1.4668e-14	IL10_checkpoint	RAB11FIP1
SLA2.6	4.06234e-19	1.00771	0.579	0.3	1.48686e-14	IL10_checkpoint	SLA2
NEAT1.7	4.09263e-19	0.599696	0.973	0.875	1.49794e-14	IL10_checkpoint	NEAT1
GIMAP8.2	4.31341e-19	1.42031	0.335	0.128	1.57875e-14	IL10_checkpoint	GIMAP8
NT5C2.8	4.46253e-19	0.996036	0.647	0.376	1.63333e-14	IL10_checkpoint	NT5C2
TPD52L2.7	4.50009e-19	0.874968	0.692	0.399	1.64708e-14	IL10_checkpoint	TPD52L2
KMT2E.5	4.94158e-19	0.69245	0.946	0.773	1.80867e-14	IL10_checkpoint	KMT2E
SLC25A6.5	5.48459e-19	-0.59662	0.955	0.958	2.00741e-14	IL10_checkpoint	SLC25A6
GLIPR1.8	5.64669e-19	0.739619	0.864	0.586	2.06674e-14	IL10_checkpoint	GLIPR1
CANX.9	5.95058e-19	0.591735	0.964	0.831	2.17797e-14	IL10_checkpoint	CANX
ZDHHC24.7	6.84475e-19	1.00551	0.661	0.396	2.50525e-14	IL10_checkpoint	ZDHHC24
EIF3F.8	7.5614e-19	-0.621426	0.946	0.942	2.76755e-14	IL10_checkpoint	EIF3F
KDELR2.8	8.16445e-19	0.815668	0.846	0.573	2.98827e-14	IL10_checkpoint	KDELR2
ERGIC3.5	9.16602e-19	0.63542	0.941	0.758	3.35485e-14	IL10_checkpoint	ERGIC3
DNASE1L1.1	9.87738e-19	1.61353	0.29	0.106	3.61522e-14	IL10_checkpoint	DNASE1L1
CD53.9	1.05198e-18	0.46711	0.986	0.899	3.85036e-14	IL10_checkpoint	CD53
MYO5A.5	1.17569e-18	1.10938	0.661	0.402	4.30316e-14	IL10_checkpoint	MYO5A
DPP7.4	1.39097e-18	0.546162	0.964	0.848	5.09109e-14	IL10_checkpoint	DPP7
CYTIP.8	1.6129e-18	0.510576	0.991	0.875	5.90339e-14	IL10_checkpoint	CYTIP
SPOCK2.7	1.78911e-18	0.567575	0.995	0.884	6.54833e-14	IL10_checkpoint	SPOCK2
SLC26A4-AS1.1	1.88915e-18	1.65754	0.29	0.106	6.91447e-14	IL10_checkpoint	SLC26A4-AS1
ST8SIA6	1.89327e-18	1.63526	0.217	0.066	6.92955e-14	IL10_checkpoint	ST8SIA6
CDIP1.7	1.98293e-18	1.01894	0.588	0.325	7.25773e-14	IL10_checkpoint	CDIP1
ATP6V0E1.8	2.01568e-18	0.448285	0.991	0.917	7.3776e-14	IL10_checkpoint	ATP6V0E1
FXN.8	2.05196e-18	0.948534	0.62	0.351	7.5104e-14	IL10_checkpoint	FXN
SPN.7	2.15372e-18	0.664506	0.9	0.699	7.88281e-14	IL10_checkpoint	SPN
DUSP4.8	2.17024e-18	0.996167	0.661	0.38	7.94329e-14	IL10_checkpoint	DUSP4
AK4.8	3.59011e-18	1.20156	0.566	0.316	1.31402e-13	IL10_checkpoint	AK4
PYCARD.9	3.61133e-18	0.610178	0.941	0.69	1.32178e-13	IL10_checkpoint	PYCARD
MFHAS1.7	3.73031e-18	0.841049	0.787	0.538	1.36533e-13	IL10_checkpoint	MFHAS1
GALM.8	3.84422e-18	0.807854	0.783	0.515	1.40702e-13	IL10_checkpoint	GALM
NDUFA13.9	4.02668e-18	0.412486	0.986	0.943	1.47381e-13	IL10_checkpoint	NDUFA13
IL7R.8	4.04254e-18	-2.67243	0.104	0.39	1.47961e-13	IL10_checkpoint	IL7R
TSPAN32.1	4.07659e-18	1.32747	0.326	0.126	1.49207e-13	IL10_checkpoint	TSPAN32
MIDN.7	4.21679e-18	0.998417	0.692	0.443	1.54339e-13	IL10_checkpoint	MIDN
MT-ND3.8	4.55773e-18	-0.530767	0.977	0.983	1.66818e-13	IL10_checkpoint	MT-ND3
PBXIP1.8	4.64037e-18	0.670849	0.937	0.738	1.69842e-13	IL10_checkpoint	PBXIP1
SPPL2A.8	4.92994e-18	0.755112	0.81	0.551	1.80441e-13	IL10_checkpoint	SPPL2A
CHST11.7	5.05333e-18	0.695597	0.846	0.648	1.84957e-13	IL10_checkpoint	CHST11
TGFB1.6	5.3455e-18	0.500147	0.991	0.892	1.95651e-13	IL10_checkpoint	TGFB1
PRELID1.7	5.76113e-18	0.571926	0.959	0.849	2.10863e-13	IL10_checkpoint	PRELID1
MYC.6	6.29411e-18	-3.54644	0.054	0.328	2.30371e-13	IL10_checkpoint	MYC
OXNAD1.3	6.35274e-18	0.708366	0.774	0.487	2.32517e-13	IL10_checkpoint	OXNAD1
CCR7.7	6.53672e-18	-5.75089	0.009	0.27	2.3925e-13	IL10_checkpoint	CCR7
CLIC3	6.68143e-18	1.53178	0.213	0.064	2.44547e-13	IL10_checkpoint	CLIC3
HEXA.6	7.00901e-18	0.824241	0.719	0.459	2.56537e-13	IL10_checkpoint	HEXA
DPY19L1.6	7.72261e-18	1.30182	0.43	0.203	2.82655e-13	IL10_checkpoint	DPY19L1
NDUFA1.6	8.19923e-18	0.441298	0.977	0.919	3.001e-13	IL10_checkpoint	NDUFA1
PAM.8	9.51978e-18	0.828212	0.765	0.502	3.48434e-13	IL10_checkpoint	PAM
INSIG1.6	1.09597e-17	1.03179	0.575	0.312	4.01137e-13	IL10_checkpoint	INSIG1
UBTD2	1.1637e-17	1.65193	0.222	0.071	4.25926e-13	IL10_checkpoint	UBTD2
DDX3Y.8	1.18943e-17	1.0151	0.475	0.224	4.35344e-13	IL10_checkpoint	DDX3Y
MIR181A1HG.1	1.20877e-17	1.70673	0.285	0.107	4.42421e-13	IL10_checkpoint	MIR181A1HG
MOSPD1.5	1.27817e-17	1.07678	0.43	0.195	4.67822e-13	IL10_checkpoint	MOSPD1
PHTF2.8	1.5549e-17	0.670996	0.887	0.649	5.6911e-13	IL10_checkpoint	PHTF2
GLUD1.7	1.70237e-17	0.789322	0.787	0.565	6.23083e-13	IL10_checkpoint	GLUD1
SRI.8	1.78709e-17	0.61825	0.95	0.782	6.54092e-13	IL10_checkpoint	SRI
COPE.8	1.81937e-17	0.517106	0.973	0.876	6.65908e-13	IL10_checkpoint	COPE
AC007384.1.8	1.8474e-17	1.16729	0.471	0.235	6.76168e-13	IL10_checkpoint	AC007384.1
UBE2F.8	2.0815e-17	0.899724	0.765	0.514	7.61851e-13	IL10_checkpoint	UBE2F
TKT.6	2.09594e-17	-1.00059	0.624	0.741	7.67136e-13	IL10_checkpoint	TKT
ENO1.7	2.19635e-17	0.457932	1	0.966	8.03887e-13	IL10_checkpoint	ENO1
RABAC1.6	2.25282e-17	0.522992	0.982	0.852	8.24555e-13	IL10_checkpoint	RABAC1
FYB1.7	2.29256e-17	-1.01458	0.701	0.819	8.391e-13	IL10_checkpoint	FYB1
NDFIP1.8	2.49645e-17	0.584794	0.973	0.824	9.13724e-13	IL10_checkpoint	NDFIP1
IQGAP1.8	2.66057e-17	0.542695	0.95	0.79	9.73793e-13	IL10_checkpoint	IQGAP1
LAMTOR5.7	2.76262e-17	0.577362	0.932	0.754	1.01115e-12	IL10_checkpoint	LAMTOR5
SLAMF6.7	2.87999e-17	1.18271	0.489	0.25	1.0541e-12	IL10_checkpoint	SLAMF6
MAFG.7	2.90389e-17	1.02151	0.511	0.262	1.06285e-12	IL10_checkpoint	MAFG
SERTAD1.6	2.96156e-17	0.884803	0.62	0.344	1.08396e-12	IL10_checkpoint	SERTAD1
ACAP1.6	3.32578e-17	0.528792	0.959	0.845	1.21727e-12	IL10_checkpoint	ACAP1
CYB5A.8	3.43179e-17	-5.99608	0	0.25	1.25607e-12	IL10_checkpoint	CYB5A
TRAC.8	3.86865e-17	0.779962	0.928	0.747	1.41596e-12	IL10_checkpoint	TRAC
RAB27A.7	4.53645e-17	0.841757	0.733	0.479	1.66039e-12	IL10_checkpoint	RAB27A
MBNL1.8	4.61846e-17	-0.852517	0.937	0.943	1.6904e-12	IL10_checkpoint	MBNL1
CMTM6.7	4.86373e-17	0.603914	0.941	0.75	1.78018e-12	IL10_checkpoint	CMTM6
FRMD4B.7	4.93337e-17	0.871199	0.661	0.389	1.80566e-12	IL10_checkpoint	FRMD4B
UGP2.7	5.51357e-17	0.633927	0.914	0.7	2.01802e-12	IL10_checkpoint	UGP2
RYR1	5.56091e-17	1.63749	0.226	0.074	2.03535e-12	IL10_checkpoint	RYR1
WDFY2.9	5.88877e-17	1.04339	0.552	0.306	2.15535e-12	IL10_checkpoint	WDFY2
NFATC3.8	6.22482e-17	0.801252	0.824	0.572	2.27835e-12	IL10_checkpoint	NFATC3
APOBR.1	6.30369e-17	1.63528	0.281	0.106	2.30721e-12	IL10_checkpoint	APOBR
PPP4R1.7	6.83915e-17	1.23555	0.452	0.22	2.5032e-12	IL10_checkpoint	PPP4R1
RPN1.8	6.97282e-17	0.56242	0.95	0.757	2.55212e-12	IL10_checkpoint	RPN1
TOR4A.6	8.47441e-17	1.28538	0.38	0.171	3.10172e-12	IL10_checkpoint	TOR4A
LUZP1.6	9.38371e-17	0.985024	0.597	0.342	3.43453e-12	IL10_checkpoint	LUZP1
TLN1.6	9.38511e-17	0.566693	0.941	0.797	3.43504e-12	IL10_checkpoint	TLN1
OPTN.8	9.42189e-17	0.533768	0.959	0.784	3.4485e-12	IL10_checkpoint	OPTN
MGAT5.6	9.73304e-17	0.97129	0.52	0.274	3.56239e-12	IL10_checkpoint	MGAT5
SNX18.4	1.0588e-16	1.36707	0.371	0.168	3.8753e-12	IL10_checkpoint	SNX18
SYNJ2.7	1.12076e-16	1.05518	0.548	0.305	4.10209e-12	IL10_checkpoint	SYNJ2
DSTYK.6	1.28679e-16	1.23385	0.425	0.204	4.70978e-12	IL10_checkpoint	DSTYK
APRT.4	1.29189e-16	-0.658373	0.86	0.906	4.72844e-12	IL10_checkpoint	APRT
GPR171.7	1.35739e-16	0.976387	0.715	0.463	4.96817e-12	IL10_checkpoint	GPR171
ALDH3A2.5	1.42355e-16	1.39002	0.443	0.223	5.21034e-12	IL10_checkpoint	ALDH3A2
GTF3A.6	1.47432e-16	-0.856354	0.647	0.799	5.39615e-12	IL10_checkpoint	GTF3A
TMEM258.8	1.48874e-16	0.511563	0.973	0.9	5.44894e-12	IL10_checkpoint	TMEM258
PPM1M.6	1.6187e-16	0.781748	0.747	0.473	5.92462e-12	IL10_checkpoint	PPM1M
AC078883.1.7	1.64844e-16	1.07431	0.534	0.278	6.03346e-12	IL10_checkpoint	AC078883.1
SLC31A1.3	1.66603e-16	1.60274	0.299	0.121	6.09782e-12	IL10_checkpoint	SLC31A1
NAP1L1.8	1.72619e-16	-0.698853	0.864	0.889	6.31803e-12	IL10_checkpoint	NAP1L1
TCF7.9	2.01934e-16	-6.64032	0.005	0.245	7.39098e-12	IL10_checkpoint	TCF7
NPTN.6	2.08314e-16	0.774653	0.742	0.494	7.62451e-12	IL10_checkpoint	NPTN
ARHGAP9.6	2.13578e-16	0.722679	0.873	0.623	7.81716e-12	IL10_checkpoint	ARHGAP9
SNX14.7	2.5201e-16	0.812533	0.674	0.407	9.22381e-12	IL10_checkpoint	SNX14
GNAI2.7	2.6492e-16	0.381728	0.995	0.929	9.69633e-12	IL10_checkpoint	GNAI2
NAPG.7	3.10245e-16	0.828539	0.683	0.43	1.13553e-11	IL10_checkpoint	NAPG
ARRB2.8	3.21723e-16	0.644476	0.905	0.695	1.17754e-11	IL10_checkpoint	ARRB2
TRBJ2-3.1	3.29662e-16	1.14192	0.303	0.117	1.2066e-11	IL10_checkpoint	TRBJ2-3
HNRNPDL.6	3.34033e-16	-0.654043	0.869	0.905	1.2226e-11	IL10_checkpoint	HNRNPDL
RRBP1.7	3.45087e-16	0.821883	0.665	0.421	1.26305e-11	IL10_checkpoint	RRBP1
OPN3	3.72284e-16	2.01485	0.208	0.069	1.3626e-11	IL10_checkpoint	OPN3
FIBP.9	3.97448e-16	0.722592	0.824	0.558	1.4547e-11	IL10_checkpoint	FIBP
TPM3.7	4.09295e-16	0.406328	0.995	0.948	1.49806e-11	IL10_checkpoint	TPM3
PLEKHG2.2	4.48747e-16	1.28745	0.367	0.165	1.64246e-11	IL10_checkpoint	PLEKHG2
HSP90B1.9	4.78853e-16	0.546584	0.968	0.897	1.75265e-11	IL10_checkpoint	HSP90B1
ZFAS1.8	5.45049e-16	-0.835376	0.733	0.858	1.99493e-11	IL10_checkpoint	ZFAS1
PPP4R2.7	5.57478e-16	0.707291	0.805	0.56	2.04043e-11	IL10_checkpoint	PPP4R2
TBL1X.7	5.74036e-16	0.656447	0.715	0.445	2.10103e-11	IL10_checkpoint	TBL1X
STIP1.7	6.44585e-16	0.69689	0.887	0.639	2.35924e-11	IL10_checkpoint	STIP1
SNHG8.7	7.45162e-16	-1.61482	0.344	0.553	2.72737e-11	IL10_checkpoint	SNHG8
TMEM8A.3	7.83682e-16	0.854449	0.602	0.347	2.86835e-11	IL10_checkpoint	TMEM8A
ANKRD12.6	8.26075e-16	0.507391	0.977	0.89	3.02352e-11	IL10_checkpoint	ANKRD12
C16orf87.9	8.86659e-16	0.917145	0.629	0.374	3.24526e-11	IL10_checkpoint	C16orf87
IKZF2.9	9.18982e-16	-6.3742	0.005	0.237	3.36357e-11	IL10_checkpoint	IKZF2
ARL6IP5.7	9.20091e-16	0.416069	0.986	0.93	3.36762e-11	IL10_checkpoint	ARL6IP5
STT3B.7	9.98854e-16	0.703271	0.878	0.671	3.65591e-11	IL10_checkpoint	STT3B
ITGAE.8	1.0374e-15	0.816465	0.715	0.466	3.79698e-11	IL10_checkpoint	ITGAE
INPP5D.6	1.18403e-15	0.719532	0.787	0.543	4.33367e-11	IL10_checkpoint	INPP5D
CD226.5	1.22261e-15	0.84088	0.593	0.345	4.47489e-11	IL10_checkpoint	CD226
ARID3A.6	1.3228e-15	1.43824	0.38	0.184	4.84156e-11	IL10_checkpoint	ARID3A
MTDH.7	1.40407e-15	0.519788	0.95	0.801	5.13903e-11	IL10_checkpoint	MTDH
MACF1.5	1.41789e-15	0.648235	0.891	0.721	5.18961e-11	IL10_checkpoint	MACF1
MIF.9	1.46933e-15	0.569195	1	0.989	5.37789e-11	IL10_checkpoint	MIF
RNASEK.6	1.47611e-15	0.405535	0.986	0.958	5.40272e-11	IL10_checkpoint	RNASEK
MARCKSL1.8	1.55868e-15	0.99267	0.507	0.263	5.70492e-11	IL10_checkpoint	MARCKSL1
ANP32B.7	1.80781e-15	-0.67489	0.846	0.892	6.61678e-11	IL10_checkpoint	ANP32B
HSPH1.6	1.83225e-15	0.953477	0.706	0.47	6.70623e-11	IL10_checkpoint	HSPH1
MPST.6	1.84648e-15	0.786658	0.683	0.431	6.75832e-11	IL10_checkpoint	MPST
MFSD10.8	1.98609e-15	0.68381	0.869	0.643	7.26927e-11	IL10_checkpoint	MFSD10
LRPAP1.7	2.01078e-15	0.676119	0.86	0.618	7.35965e-11	IL10_checkpoint	LRPAP1
TEX264.6	2.02382e-15	0.737004	0.814	0.613	7.40738e-11	IL10_checkpoint	TEX264
ARSA.6	2.12997e-15	1.0194	0.597	0.359	7.7959e-11	IL10_checkpoint	ARSA
LIMD2.8	2.27158e-15	0.428172	0.991	0.969	8.31421e-11	IL10_checkpoint	LIMD2
CHSY1.3	2.39762e-15	1.35956	0.294	0.12	8.77553e-11	IL10_checkpoint	CHSY1
CTSC.6	2.45436e-15	0.491382	0.968	0.799	8.9832e-11	IL10_checkpoint	CTSC
CDK2AP1.8	2.47664e-15	0.825569	0.602	0.346	9.06476e-11	IL10_checkpoint	CDK2AP1
TAGAP.7	2.52313e-15	-3.12675	0.068	0.309	9.23492e-11	IL10_checkpoint	TAGAP
IGF2R.6	2.69414e-15	0.706495	0.824	0.576	9.86082e-11	IL10_checkpoint	IGF2R
SERINC5.8	2.84354e-15	0.667945	0.688	0.419	1.04076e-10	IL10_checkpoint	SERINC5
HLA-DPB1.5	3.05971e-15	-2.1788	0.14	0.402	1.11989e-10	IL10_checkpoint	HLA-DPB1
WIPI1.4	3.29454e-15	1.54028	0.344	0.157	1.20583e-10	IL10_checkpoint	WIPI1
CRIP1.7	3.3877e-15	0.489941	1	0.901	1.23993e-10	IL10_checkpoint	CRIP1
TXNDC12.6	3.51151e-15	0.721655	0.801	0.535	1.28525e-10	IL10_checkpoint	TXNDC12
KIAA0319L.8	3.99946e-15	0.876951	0.652	0.396	1.46384e-10	IL10_checkpoint	KIAA0319L
RTKN2.9	4.02337e-15	-3.8032	0.072	0.308	1.47259e-10	IL10_checkpoint	RTKN2
SLC31A2.2	4.2959e-15	1.28823	0.29	0.119	1.57234e-10	IL10_checkpoint	SLC31A2
TADA3.6	4.71012e-15	0.678066	0.814	0.615	1.72395e-10	IL10_checkpoint	TADA3
RASGRF2.1	4.77444e-15	1.0072	0.321	0.133	1.74749e-10	IL10_checkpoint	RASGRF2
ITGAX.3	4.87708e-15	1.55408	0.299	0.128	1.78506e-10	IL10_checkpoint	ITGAX
P2RY8.8	5.05185e-15	0.613234	0.814	0.567	1.84903e-10	IL10_checkpoint	P2RY8
UTY.5	5.16399e-15	0.807228	0.471	0.233	1.89007e-10	IL10_checkpoint	UTY
ABI1.6	5.82714e-15	0.631809	0.819	0.623	2.13279e-10	IL10_checkpoint	ABI1
SBNO2.4	6.10522e-15	0.699586	0.679	0.411	2.23457e-10	IL10_checkpoint	SBNO2
HCLS1.5	6.17103e-15	0.38141	0.991	0.95	2.25866e-10	IL10_checkpoint	HCLS1
MTX3.6	6.23061e-15	1.42908	0.38	0.186	2.28046e-10	IL10_checkpoint	MTX3
TMEM216.8	6.74037e-15	0.968243	0.511	0.276	2.46704e-10	IL10_checkpoint	TMEM216
MPP1.7	7.31606e-15	1.2205	0.425	0.217	2.67775e-10	IL10_checkpoint	MPP1
ZNF282.9	7.57372e-15	0.965242	0.507	0.276	2.77206e-10	IL10_checkpoint	ZNF282
STARD3.4	8.02417e-15	0.855366	0.665	0.437	2.93693e-10	IL10_checkpoint	STARD3
CCL3.3	8.33738e-15	0.876951	0.294	0.12	3.05156e-10	IL10_checkpoint	CCL3
DHRS7.7	8.75205e-15	0.583383	0.9	0.715	3.20334e-10	IL10_checkpoint	DHRS7
S1PR4.9	9.07008e-15	0.539977	0.977	0.823	3.31974e-10	IL10_checkpoint	S1PR4
CD200R1.5	9.22331e-15	1.01077	0.367	0.163	3.37582e-10	IL10_checkpoint	CD200R1
PITHD1.5	1.05833e-14	0.896465	0.733	0.503	3.87358e-10	IL10_checkpoint	PITHD1
PLOD3.6	1.06755e-14	0.950795	0.548	0.315	3.90734e-10	IL10_checkpoint	PLOD3
DYNLL1.8	1.14142e-14	0.491838	0.941	0.827	4.17772e-10	IL10_checkpoint	DYNLL1
RGS19.8	1.21734e-14	0.654453	0.833	0.616	4.45559e-10	IL10_checkpoint	RGS19
ADAM10.7	1.22763e-14	0.667283	0.81	0.591	4.49324e-10	IL10_checkpoint	ADAM10
BTF3.7	1.39081e-14	-0.339264	0.995	0.988	5.09051e-10	IL10_checkpoint	BTF3
ARL4C.8	1.42702e-14	0.490116	0.95	0.824	5.22303e-10	IL10_checkpoint	ARL4C
C1QBP.8	1.46713e-14	-1.01501	0.606	0.71	5.36984e-10	IL10_checkpoint	C1QBP
ATP5F1E.7	1.50236e-14	0.32904	0.995	0.986	5.49878e-10	IL10_checkpoint	ATP5F1E
PPP1CA.7	1.51694e-14	0.394714	0.982	0.909	5.55214e-10	IL10_checkpoint	PPP1CA
YWHAB.7	1.61684e-14	0.360227	0.995	0.96	5.91778e-10	IL10_checkpoint	YWHAB
DEF6.7	1.625e-14	0.501238	0.941	0.771	5.94767e-10	IL10_checkpoint	DEF6
FLNA.8	1.67196e-14	0.710138	0.937	0.823	6.11956e-10	IL10_checkpoint	FLNA
VASP.7	1.67347e-14	0.586766	0.914	0.72	6.12507e-10	IL10_checkpoint	VASP
MAP1LC3B.7	1.71195e-14	0.613633	0.891	0.68	6.26591e-10	IL10_checkpoint	MAP1LC3B
IL6ST.6	1.73445e-14	0.784934	0.674	0.412	6.34825e-10	IL10_checkpoint	IL6ST
MVP.7	1.75905e-14	0.529182	0.91	0.762	6.4383e-10	IL10_checkpoint	MVP
ERAP2.7	1.91873e-14	-1.97702	0.154	0.399	7.02274e-10	IL10_checkpoint	ERAP2
FAM49B.6	1.93486e-14	0.532668	0.919	0.754	7.08178e-10	IL10_checkpoint	FAM49B
YBX3.6	1.98603e-14	1.04939	0.398	0.192	7.26908e-10	IL10_checkpoint	YBX3
NAMPT.7	2.24381e-14	0.671546	0.747	0.485	8.21257e-10	IL10_checkpoint	NAMPT
AC008083.3.1	2.27357e-14	1.32441	0.321	0.14	8.3215e-10	IL10_checkpoint	AC008083.3
BUD31.9	2.2967e-14	0.639739	0.837	0.6	8.40616e-10	IL10_checkpoint	BUD31
PCYOX1L.5	2.38897e-14	1.07105	0.457	0.243	8.74388e-10	IL10_checkpoint	PCYOX1L
SAT2.4	2.54244e-14	0.736099	0.701	0.464	9.30559e-10	IL10_checkpoint	SAT2
MT-ND1.6	2.63098e-14	-0.512695	0.964	0.975	9.62967e-10	IL10_checkpoint	MT-ND1
TMEM70.6	2.67529e-14	1.04158	0.611	0.392	9.79182e-10	IL10_checkpoint	TMEM70
CXorf40B.9	2.9225e-14	0.898739	0.548	0.322	1.06966e-09	IL10_checkpoint	CXorf40B
LPCAT3.4	3.24326e-14	0.783267	0.633	0.378	1.18707e-09	IL10_checkpoint	LPCAT3
UBL5.7	3.29181e-14	0.346076	0.986	0.947	1.20483e-09	IL10_checkpoint	UBL5
CASP3.7	3.36228e-14	0.79172	0.697	0.451	1.23063e-09	IL10_checkpoint	CASP3
HLA-C.8	3.46838e-14	-0.397814	1	0.996	1.26946e-09	IL10_checkpoint	HLA-C
SPCS2.9	3.64948e-14	0.501264	0.946	0.811	1.33574e-09	IL10_checkpoint	SPCS2
DDX21.6	3.6988e-14	-1.36587	0.348	0.552	1.3538e-09	IL10_checkpoint	DDX21
SFXN3.7	3.86495e-14	0.963876	0.502	0.277	1.41461e-09	IL10_checkpoint	SFXN3
PLCB2.4	3.95361e-14	0.84748	0.548	0.309	1.44706e-09	IL10_checkpoint	PLCB2
ARID5A.6	4.03664e-14	0.43717	0.882	0.651	1.47745e-09	IL10_checkpoint	ARID5A
SLC39A8.7	4.45686e-14	0.67484	0.805	0.573	1.63125e-09	IL10_checkpoint	SLC39A8
SLC25A5.6	4.54257e-14	-0.703761	0.824	0.844	1.66262e-09	IL10_checkpoint	SLC25A5
PRSS21	4.61232e-14	1.4494	0.226	0.082	1.68816e-09	IL10_checkpoint	PRSS21
RNF7.5	4.74955e-14	0.544533	0.91	0.725	1.73838e-09	IL10_checkpoint	RNF7
VAMP8.8	7.57023e-14	0.475394	0.968	0.859	2.77078e-09	IL10_checkpoint	VAMP8
TRPV2.7	7.77683e-14	0.748879	0.674	0.445	2.8464e-09	IL10_checkpoint	TRPV2
HLA-DPA1.7	8.80727e-14	-1.71966	0.222	0.466	3.22355e-09	IL10_checkpoint	HLA-DPA1
ATP5MF.8	9.47768e-14	0.437572	0.982	0.895	3.46893e-09	IL10_checkpoint	ATP5MF
IGFLR1.9	1.11207e-13	0.556027	0.86	0.628	4.0703e-09	IL10_checkpoint	IGFLR1
GGA2.7	1.12394e-13	0.855286	0.584	0.353	4.11372e-09	IL10_checkpoint	GGA2
AKAP13.5	1.12647e-13	0.459542	0.937	0.782	4.12299e-09	IL10_checkpoint	AKAP13
HSD3B7	1.18679e-13	1.5442	0.213	0.076	4.34377e-09	IL10_checkpoint	HSD3B7
MPG.6	1.2026e-13	0.604981	0.851	0.687	4.40163e-09	IL10_checkpoint	MPG
SERINC3.8	1.23265e-13	0.602504	0.869	0.657	4.51162e-09	IL10_checkpoint	SERINC3
RPL22L1.5	1.23756e-13	-1.46455	0.326	0.525	4.52961e-09	IL10_checkpoint	RPL22L1
PRKCSH.4	1.33704e-13	0.635539	0.86	0.636	4.89371e-09	IL10_checkpoint	PRKCSH
CCS.4	1.36545e-13	0.706433	0.683	0.453	4.99769e-09	IL10_checkpoint	CCS
ANXA5.6	1.43935e-13	0.552008	0.9	0.713	5.26816e-09	IL10_checkpoint	ANXA5
UBE2Q2.3	1.51691e-13	0.807781	0.557	0.33	5.55203e-09	IL10_checkpoint	UBE2Q2
PPP1R3B	1.58122e-13	1.30331	0.231	0.087	5.78744e-09	IL10_checkpoint	PPP1R3B
AP3M2.8	1.65915e-13	0.764931	0.561	0.332	6.07267e-09	IL10_checkpoint	AP3M2
FBL.8	1.67132e-13	-0.921048	0.593	0.709	6.11721e-09	IL10_checkpoint	FBL
EIF3H.7	1.77845e-13	-0.56122	0.873	0.924	6.5093e-09	IL10_checkpoint	EIF3H
PFKP.6	2.12287e-13	0.657955	0.851	0.634	7.7699e-09	IL10_checkpoint	PFKP
LINC01550.7	2.24488e-13	-5.02606	0.014	0.217	8.2165e-09	IL10_checkpoint	LINC01550
ZNF79.1	2.29754e-13	1.29473	0.281	0.12	8.40923e-09	IL10_checkpoint	ZNF79
TGFBR1.6	2.32383e-13	0.998836	0.557	0.335	8.50545e-09	IL10_checkpoint	TGFBR1
SEPTIN7.7	2.36347e-13	0.398435	0.959	0.878	8.65052e-09	IL10_checkpoint	SEPTIN7
ACADVL.9	2.54497e-13	0.586711	0.959	0.827	9.31485e-09	IL10_checkpoint	ACADVL
CD58.8	2.55582e-13	0.639891	0.81	0.592	9.35454e-09	IL10_checkpoint	CD58
C1GALT1C1.6	2.86242e-13	0.767617	0.683	0.442	1.04767e-08	IL10_checkpoint	C1GALT1C1
ATP6V1B2.7	2.94305e-13	0.7528	0.656	0.426	1.07719e-08	IL10_checkpoint	ATP6V1B2
EIF3L.8	3.2572e-13	-0.591687	0.869	0.895	1.19217e-08	IL10_checkpoint	EIF3L
PSME1.6	3.35041e-13	-0.455195	0.977	0.973	1.22628e-08	IL10_checkpoint	PSME1
SRSF9.8	3.45231e-13	0.403791	0.973	0.86	1.26358e-08	IL10_checkpoint	SRSF9
CASP10	3.46022e-13	1.54273	0.217	0.081	1.26647e-08	IL10_checkpoint	CASP10
CLN3.4	3.64157e-13	0.748539	0.656	0.426	1.33285e-08	IL10_checkpoint	CLN3
TUBB.7	3.67118e-13	-1.2004	0.81	0.842	1.34369e-08	IL10_checkpoint	TUBB
GYPC.7	3.7193e-13	0.504251	0.964	0.806	1.3613e-08	IL10_checkpoint	GYPC
SLC2A3.7	3.72439e-13	0.589885	0.887	0.731	1.36316e-08	IL10_checkpoint	SLC2A3
HLA-DQB1.9	3.72921e-13	-2.64474	0.136	0.355	1.36493e-08	IL10_checkpoint	HLA-DQB1
IL2RA.9	3.74921e-13	0.632883	0.937	0.722	1.37225e-08	IL10_checkpoint	IL2RA
VCP.8	3.90332e-13	0.474788	0.95	0.843	1.42865e-08	IL10_checkpoint	VCP
ARL3.8	3.94254e-13	0.838311	0.548	0.331	1.44301e-08	IL10_checkpoint	ARL3
TAB2.7	3.94289e-13	0.495044	0.919	0.751	1.44314e-08	IL10_checkpoint	TAB2
TNFRSF1A.6	3.99394e-13	0.768491	0.615	0.38	1.46182e-08	IL10_checkpoint	TNFRSF1A
TNFAIP3.6	4.05956e-13	-1.55469	0.226	0.465	1.48584e-08	IL10_checkpoint	TNFAIP3
ARHGAP10.8	4.09118e-13	0.988014	0.434	0.227	1.49741e-08	IL10_checkpoint	ARHGAP10
TATDN2.6	4.15671e-13	0.943391	0.529	0.317	1.5214e-08	IL10_checkpoint	TATDN2
CD3G.5	4.19198e-13	0.487913	0.95	0.854	1.53431e-08	IL10_checkpoint	CD3G
PPP1R14B.7	4.68945e-13	-1.32404	0.371	0.55	1.71639e-08	IL10_checkpoint	PPP1R14B
ARPC1A.5	4.77607e-13	0.652427	0.742	0.508	1.74809e-08	IL10_checkpoint	ARPC1A
FAAH2.9	4.99532e-13	-3.02924	0.032	0.242	1.82834e-08	IL10_checkpoint	FAAH2
GUSB.6	6.15772e-13	0.772401	0.71	0.459	2.25379e-08	IL10_checkpoint	GUSB
EDF1.9	6.17798e-13	0.358976	0.982	0.923	2.2612e-08	IL10_checkpoint	EDF1
EML4.8	6.52732e-13	0.468843	0.914	0.777	2.38907e-08	IL10_checkpoint	EML4
CLTA.7	6.80194e-13	0.481405	0.941	0.815	2.48958e-08	IL10_checkpoint	CLTA
BACH2.8	7.62222e-13	0.622006	0.633	0.383	2.78981e-08	IL10_checkpoint	BACH2
SEM1.7	7.68012e-13	0.412411	0.95	0.85	2.811e-08	IL10_checkpoint	SEM1
EVL.7	7.71078e-13	0.383444	0.982	0.928	2.82222e-08	IL10_checkpoint	EVL
ID3.9	7.87035e-13	-3.23797	0.032	0.24	2.88063e-08	IL10_checkpoint	ID3
RTL8C.5	8.00912e-13	0.820971	0.643	0.41	2.93142e-08	IL10_checkpoint	RTL8C
EDEM1.6	8.39263e-13	0.860364	0.557	0.343	3.07179e-08	IL10_checkpoint	EDEM1
GABPB1.7	9.11332e-13	1.14634	0.489	0.296	3.33556e-08	IL10_checkpoint	GABPB1
IL21R.7	9.58054e-13	-3.02677	0.045	0.254	3.50657e-08	IL10_checkpoint	IL21R
MOSPD3.8	9.78152e-13	0.6722	0.647	0.41	3.58013e-08	IL10_checkpoint	MOSPD3
OGT.5	1.13512e-12	0.638247	0.81	0.585	4.15466e-08	IL10_checkpoint	OGT
PGS1.3	1.15366e-12	0.814584	0.629	0.405	4.2225e-08	IL10_checkpoint	PGS1
CRTAP.6	1.17313e-12	-1.73313	0.204	0.424	4.29376e-08	IL10_checkpoint	CRTAP
NINJ2.4	1.1896e-12	1.18418	0.344	0.165	4.35405e-08	IL10_checkpoint	NINJ2
CLPTM1.6	1.19713e-12	0.679962	0.71	0.484	4.3816e-08	IL10_checkpoint	CLPTM1
POLR2G.8	1.28476e-12	0.558032	0.864	0.646	4.70234e-08	IL10_checkpoint	POLR2G
MKNK1.7	1.31589e-12	0.956754	0.52	0.32	4.81628e-08	IL10_checkpoint	MKNK1
IKBKB.7	1.35061e-12	0.804479	0.62	0.384	4.94337e-08	IL10_checkpoint	IKBKB
FKBP8.8	1.35868e-12	0.411398	0.986	0.913	4.97292e-08	IL10_checkpoint	FKBP8
PAIP2.6	1.41311e-12	0.487347	0.955	0.823	5.17214e-08	IL10_checkpoint	PAIP2
SELPLG.6	1.43417e-12	0.503815	0.973	0.859	5.24919e-08	IL10_checkpoint	SELPLG
ADK.7	1.43875e-12	0.619865	0.828	0.644	5.26596e-08	IL10_checkpoint	ADK
CCNDBP1.9	1.45171e-12	0.545402	0.878	0.696	5.31339e-08	IL10_checkpoint	CCNDBP1
PSMB9.7	1.4617e-12	-0.613076	0.928	0.919	5.34997e-08	IL10_checkpoint	PSMB9
PSAP.7	1.49109e-12	0.416181	0.928	0.809	5.45754e-08	IL10_checkpoint	PSAP
CARD19.7	1.50746e-12	0.828096	0.566	0.352	5.51746e-08	IL10_checkpoint	CARD19
DDX5.7	1.52731e-12	-0.445111	0.964	0.977	5.59009e-08	IL10_checkpoint	DDX5
LRRC8C.7	1.57187e-12	0.82705	0.602	0.374	5.75321e-08	IL10_checkpoint	LRRC8C
RTF2.8	1.60387e-12	0.555126	0.851	0.66	5.87033e-08	IL10_checkpoint	RTF2
CTSZ.7	1.65958e-12	0.650927	0.756	0.548	6.07423e-08	IL10_checkpoint	CTSZ
ACP2.7	1.86114e-12	0.87657	0.462	0.254	6.81197e-08	IL10_checkpoint	ACP2
RAB11B.4	1.87665e-12	0.581427	0.855	0.676	6.86874e-08	IL10_checkpoint	RAB11B
RDH10.9	1.88441e-12	0.825908	0.493	0.274	6.89713e-08	IL10_checkpoint	RDH10
ARF4.9	1.89876e-12	0.589524	0.851	0.633	6.94965e-08	IL10_checkpoint	ARF4
TSPOAP1-AS1.7	1.92991e-12	0.73203	0.552	0.328	7.06366e-08	IL10_checkpoint	TSPOAP1-AS1
HM13.7	1.94302e-12	0.600132	0.919	0.737	7.11166e-08	IL10_checkpoint	HM13
HSBP1.8	2.0252e-12	0.566136	0.801	0.599	7.41242e-08	IL10_checkpoint	HSBP1
LRP10.8	2.04148e-12	0.503711	0.896	0.724	7.47202e-08	IL10_checkpoint	LRP10
PDIA3.9	2.05745e-12	0.444024	0.982	0.902	7.53048e-08	IL10_checkpoint	PDIA3
CLEC2B.4	2.07151e-12	0.865552	0.602	0.379	7.58192e-08	IL10_checkpoint	CLEC2B
TMEM50A.6	2.09203e-12	0.394323	0.973	0.863	7.65703e-08	IL10_checkpoint	TMEM50A
TSPAN31.7	2.15447e-12	0.965515	0.452	0.246	7.88559e-08	IL10_checkpoint	TSPAN31
ATP6AP1.7	2.20624e-12	0.614043	0.805	0.566	8.07507e-08	IL10_checkpoint	ATP6AP1
ARF6.6	2.2079e-12	0.490403	0.968	0.847	8.08115e-08	IL10_checkpoint	ARF6
NDUFAF4.5	2.23612e-12	-2.40329	0.068	0.281	8.18441e-08	IL10_checkpoint	NDUFAF4
MAML2.5	2.2806e-12	-2.65313	0.086	0.294	8.34722e-08	IL10_checkpoint	MAML2
HLA-DRB1.6	2.3186e-12	-2.43317	0.181	0.398	8.48631e-08	IL10_checkpoint	HLA-DRB1
GTF3C6.8	2.3731e-12	0.565705	0.869	0.671	8.68578e-08	IL10_checkpoint	GTF3C6
RBKS.3	2.3922e-12	0.9574	0.326	0.15	8.75568e-08	IL10_checkpoint	RBKS
CNPY2.9	2.44314e-12	0.494886	0.905	0.731	8.94215e-08	IL10_checkpoint	CNPY2
ZNF280D.8	2.46045e-12	0.857276	0.529	0.326	9.00551e-08	IL10_checkpoint	ZNF280D
AC006064.4.6	2.56855e-12	0.810911	0.57	0.336	9.40116e-08	IL10_checkpoint	AC006064.4
COPZ1.7	2.64426e-12	0.616388	0.787	0.609	9.67825e-08	IL10_checkpoint	COPZ1
BRK1.6	2.70163e-12	0.403874	0.991	0.889	9.88824e-08	IL10_checkpoint	BRK1
RNF181.8	2.7344e-12	0.496359	0.928	0.753	1.00082e-07	IL10_checkpoint	RNF181
RSL1D1.5	2.94885e-12	-0.743369	0.661	0.774	1.07931e-07	IL10_checkpoint	RSL1D1
WAS.5	2.94937e-12	0.501665	0.95	0.801	1.0795e-07	IL10_checkpoint	WAS
MAP3K6	3.02522e-12	1.26325	0.253	0.105	1.10726e-07	IL10_checkpoint	MAP3K6
JKAMP.7	3.15144e-12	0.750237	0.602	0.383	1.15346e-07	IL10_checkpoint	JKAMP
HIF1A.5	3.1972e-12	0.560979	0.91	0.701	1.17021e-07	IL10_checkpoint	HIF1A
UQCR10.7	3.20072e-12	0.372158	0.982	0.915	1.17149e-07	IL10_checkpoint	UQCR10
SLC35F6.1	3.32924e-12	1.04059	0.33	0.157	1.21854e-07	IL10_checkpoint	SLC35F6
ATP6V0D1.7	3.37258e-12	0.709117	0.706	0.512	1.2344e-07	IL10_checkpoint	ATP6V0D1
CLDND1.7	3.42927e-12	0.442337	0.928	0.754	1.25515e-07	IL10_checkpoint	CLDND1
LMAN1.8	3.47246e-12	0.587004	0.896	0.723	1.27096e-07	IL10_checkpoint	LMAN1
DCBLD1	3.48994e-12	1.32568	0.222	0.086	1.27735e-07	IL10_checkpoint	DCBLD1
ADARB1.5	3.6734e-12	0.904507	0.462	0.259	1.3445e-07	IL10_checkpoint	ADARB1
USP9Y.5	3.78492e-12	0.750771	0.412	0.206	1.38532e-07	IL10_checkpoint	USP9Y
LYST.7	3.80635e-12	0.709261	0.729	0.51	1.39316e-07	IL10_checkpoint	LYST
DNAJB11.9	3.89383e-12	0.75539	0.692	0.496	1.42518e-07	IL10_checkpoint	DNAJB11
GPR137B.8	4.11291e-12	0.974809	0.425	0.233	1.50536e-07	IL10_checkpoint	GPR137B
NEK3	4.11393e-12	1.51571	0.231	0.094	1.50574e-07	IL10_checkpoint	NEK3
BAK1.6	4.16262e-12	0.799663	0.62	0.388	1.52356e-07	IL10_checkpoint	BAK1
APEX1.6	4.50702e-12	-1.0569	0.425	0.59	1.64961e-07	IL10_checkpoint	APEX1
TFPT.6	4.55852e-12	0.733379	0.588	0.378	1.66846e-07	IL10_checkpoint	TFPT
TGOLN2.4	4.64164e-12	0.517329	0.855	0.673	1.69889e-07	IL10_checkpoint	TGOLN2
CORO1C.3	4.81632e-12	1.20902	0.299	0.14	1.76282e-07	IL10_checkpoint	CORO1C
RERE.5	5.40589e-12	0.651826	0.719	0.486	1.97861e-07	IL10_checkpoint	RERE
SNX5.6	5.62768e-12	0.64035	0.81	0.619	2.05979e-07	IL10_checkpoint	SNX5
NMRK1.7	5.7304e-12	0.723517	0.638	0.412	2.09738e-07	IL10_checkpoint	NMRK1
BAG3.7	5.88291e-12	0.905664	0.448	0.251	2.15321e-07	IL10_checkpoint	BAG3
SH3BP5.6	6.06468e-12	-2.02671	0.145	0.35	2.21973e-07	IL10_checkpoint	SH3BP5
MALAT1.9	6.34553e-12	-0.530485	1	0.997	2.32253e-07	IL10_checkpoint	MALAT1
ZDHHC12.7	6.35272e-12	0.678154	0.729	0.523	2.32516e-07	IL10_checkpoint	ZDHHC12
CD164.5	6.4382e-12	0.477096	0.937	0.762	2.35645e-07	IL10_checkpoint	CD164
MAL.7	6.70169e-12	0.268887	0.919	0.729	2.45289e-07	IL10_checkpoint	MAL
UBE2E1.6	6.76599e-12	0.703297	0.688	0.475	2.47642e-07	IL10_checkpoint	UBE2E1
ATF6B.5	6.93353e-12	0.590042	0.837	0.639	2.53774e-07	IL10_checkpoint	ATF6B
PIH1D1.3	7.12071e-12	0.665569	0.783	0.6	2.60625e-07	IL10_checkpoint	PIH1D1
SLC16A7.7	7.18985e-12	0.936115	0.466	0.262	2.63156e-07	IL10_checkpoint	SLC16A7
BIRC3.8	8.40786e-12	-1.30589	0.403	0.567	3.07736e-07	IL10_checkpoint	BIRC3
CTNNB1.8	8.50866e-12	0.582744	0.81	0.617	3.11425e-07	IL10_checkpoint	CTNNB1
TMC6.7	8.564e-12	0.561749	0.9	0.699	3.13451e-07	IL10_checkpoint	TMC6
RGS10.6	9.10215e-12	0.381368	0.959	0.834	3.33148e-07	IL10_checkpoint	RGS10
ANKH.4	9.21677e-12	0.887631	0.534	0.325	3.37343e-07	IL10_checkpoint	ANKH
CD44.6	9.22783e-12	0.581802	0.941	0.866	3.37748e-07	IL10_checkpoint	CD44
SPAG1.3	9.3284e-12	1.38572	0.262	0.117	3.41429e-07	IL10_checkpoint	SPAG1
PDE9A	9.9585e-12	1.16835	0.281	0.126	3.64491e-07	IL10_checkpoint	PDE9A
SAMD3.7	1.02845e-11	0.913022	0.448	0.252	3.76423e-07	IL10_checkpoint	SAMD3
PSIP1.8	1.02954e-11	-0.804525	0.688	0.758	3.76822e-07	IL10_checkpoint	PSIP1
MEF2A.4	1.05944e-11	0.72692	0.652	0.427	3.87765e-07	IL10_checkpoint	MEF2A
PLEKHN1	1.11069e-11	1.36901	0.253	0.109	4.06525e-07	IL10_checkpoint	PLEKHN1
ORAI3.6	1.11716e-11	0.70632	0.584	0.36	4.08891e-07	IL10_checkpoint	ORAI3
NDUFA2.7	1.12755e-11	0.487777	0.919	0.774	4.12693e-07	IL10_checkpoint	NDUFA2
ERCC1.7	1.15958e-11	0.729493	0.67	0.457	4.24418e-07	IL10_checkpoint	ERCC1
GALNT10.6	1.20316e-11	0.821	0.557	0.345	4.40368e-07	IL10_checkpoint	GALNT10
DDX24.9	1.22967e-11	-0.638645	0.814	0.878	4.5007e-07	IL10_checkpoint	DDX24
STK10.7	1.27687e-11	0.42973	0.923	0.725	4.67348e-07	IL10_checkpoint	STK10
PTPN11.7	1.32678e-11	0.831284	0.652	0.46	4.85616e-07	IL10_checkpoint	PTPN11
YIF1B.7	1.32793e-11	0.679269	0.729	0.5	4.86034e-07	IL10_checkpoint	YIF1B
PRR13.8	1.33702e-11	0.335205	0.973	0.917	4.89363e-07	IL10_checkpoint	PRR13
SEPTIN1.6	1.34203e-11	0.420991	0.946	0.858	4.91198e-07	IL10_checkpoint	SEPTIN1
TM9SF2.6	1.36047e-11	0.54195	0.846	0.665	4.97947e-07	IL10_checkpoint	TM9SF2
ASL.8	1.36637e-11	0.901826	0.471	0.279	5.00107e-07	IL10_checkpoint	ASL
SMAD3.6	1.37763e-11	0.71867	0.534	0.32	5.04225e-07	IL10_checkpoint	SMAD3
APOL1.5	1.56045e-11	0.828997	0.43	0.232	5.71139e-07	IL10_checkpoint	APOL1
AHI1.9	1.58893e-11	0.447578	0.602	0.367	5.81563e-07	IL10_checkpoint	AHI1
SNHG16.7	1.58919e-11	-1.61321	0.213	0.415	5.81658e-07	IL10_checkpoint	SNHG16
MAPKAPK2.7	1.62061e-11	0.685935	0.665	0.444	5.93159e-07	IL10_checkpoint	MAPKAPK2
RAC2.6	1.73952e-11	0.305443	0.995	0.969	6.36682e-07	IL10_checkpoint	RAC2
PRF1.9	1.7771e-11	0.375801	0.715	0.46	6.50435e-07	IL10_checkpoint	PRF1
GRAMD1B.9	1.77862e-11	0.527565	0.611	0.357	6.50991e-07	IL10_checkpoint	GRAMD1B
MRTO4.7	1.8017e-11	-2.16999	0.09	0.292	6.5944e-07	IL10_checkpoint	MRTO4
ARHGAP30.7	1.83211e-11	0.479313	0.932	0.79	6.70569e-07	IL10_checkpoint	ARHGAP30
HMGB2.8	1.90237e-11	-1.13254	0.67	0.747	6.96288e-07	IL10_checkpoint	HMGB2
ZNF267.7	1.92176e-11	0.581041	0.701	0.478	7.03382e-07	IL10_checkpoint	ZNF267
VKORC1.6	1.94241e-11	0.665775	0.787	0.638	7.10943e-07	IL10_checkpoint	VKORC1
SGK1.2	1.9582e-11	1.13421	0.262	0.115	7.1672e-07	IL10_checkpoint	SGK1
TMBIM1.4	2.07614e-11	0.793563	0.697	0.49	7.5989e-07	IL10_checkpoint	TMBIM1
COX4I1.7	2.12408e-11	-0.318894	0.982	0.987	7.77434e-07	IL10_checkpoint	COX4I1
MAP4K4.7	2.17603e-11	-1.40794	0.271	0.461	7.96447e-07	IL10_checkpoint	MAP4K4
BCL11B.8	2.20058e-11	-0.982192	0.566	0.729	8.05435e-07	IL10_checkpoint	BCL11B
HLA-E.6	2.20966e-11	0.248663	1	0.986	8.08756e-07	IL10_checkpoint	HLA-E
RAC1.6	2.27105e-11	0.423061	0.946	0.85	8.31228e-07	IL10_checkpoint	RAC1
NEDD8.6	2.31373e-11	0.378215	0.968	0.878	8.46848e-07	IL10_checkpoint	NEDD8
AGTRAP.9	2.3373e-11	0.803295	0.516	0.301	8.55476e-07	IL10_checkpoint	AGTRAP
UHRF1BP1L.8	2.34969e-11	0.680431	0.611	0.392	8.60008e-07	IL10_checkpoint	UHRF1BP1L
COMT.8	2.38436e-11	0.543315	0.855	0.628	8.72701e-07	IL10_checkpoint	COMT
ATP5PF.8	2.43725e-11	0.348225	0.959	0.867	8.92058e-07	IL10_checkpoint	ATP5PF
IL2RB.8	2.44491e-11	0.445126	0.891	0.69	8.94863e-07	IL10_checkpoint	IL2RB
N4BP1.4	2.53591e-11	0.558766	0.742	0.523	9.2817e-07	IL10_checkpoint	N4BP1
HLA-DRB5.7	2.55087e-11	-3.94905	0.027	0.209	9.33644e-07	IL10_checkpoint	HLA-DRB5
SCAMP4.3	2.61382e-11	0.959896	0.38	0.2	9.56685e-07	IL10_checkpoint	SCAMP4
ADTRP.8	2.71287e-11	-2.75381	0.063	0.256	9.92938e-07	IL10_checkpoint	ADTRP
SPCS3.9	2.77855e-11	0.535523	0.873	0.67	1.01698e-06	IL10_checkpoint	SPCS3
LSR.7	3.07262e-11	-3.75055	0.023	0.201	1.12461e-06	IL10_checkpoint	LSR
ITPRIPL2.2	3.27117e-11	1.6462	0.213	0.087	1.19728e-06	IL10_checkpoint	ITPRIPL2
WSB2.7	3.30913e-11	0.763341	0.561	0.35	1.21118e-06	IL10_checkpoint	WSB2
ERN1.7	3.68658e-11	0.534822	0.679	0.448	1.34932e-06	IL10_checkpoint	ERN1
STX3.4	3.81297e-11	1.23495	0.258	0.116	1.39559e-06	IL10_checkpoint	STX3
BCL7C.9	3.8373e-11	0.468276	0.882	0.673	1.40449e-06	IL10_checkpoint	BCL7C
NLRC3.6	3.91018e-11	0.628494	0.597	0.367	1.43116e-06	IL10_checkpoint	NLRC3
GSTK1.7	3.95022e-11	-0.537862	0.941	0.94	1.44582e-06	IL10_checkpoint	GSTK1
TRIM8.6	3.99088e-11	0.653941	0.647	0.427	1.4607e-06	IL10_checkpoint	TRIM8
CHMP2A.6	4.08958e-11	0.53806	0.869	0.703	1.49683e-06	IL10_checkpoint	CHMP2A
BCL6.7	4.14553e-11	-3.01063	0.032	0.215	1.5173e-06	IL10_checkpoint	BCL6
PHF21A.6	4.25109e-11	0.812732	0.566	0.366	1.55594e-06	IL10_checkpoint	PHF21A
CTDSP1.5	4.32466e-11	0.670381	0.688	0.469	1.58287e-06	IL10_checkpoint	CTDSP1
TSC22D4.6	4.38524e-11	0.505835	0.86	0.686	1.60504e-06	IL10_checkpoint	TSC22D4
SNRPD2.6	4.45971e-11	-0.403963	0.968	0.951	1.6323e-06	IL10_checkpoint	SNRPD2
ZYX.8	4.47722e-11	0.441764	0.919	0.818	1.63871e-06	IL10_checkpoint	ZYX
HENMT1.7	4.5089e-11	0.936351	0.371	0.195	1.6503e-06	IL10_checkpoint	HENMT1
AHCY.7	4.60952e-11	-1.76048	0.145	0.341	1.68713e-06	IL10_checkpoint	AHCY
IRAK2.4	4.88586e-11	1.18074	0.294	0.14	1.78827e-06	IL10_checkpoint	IRAK2
ARHGEF7.3	4.89839e-11	0.711115	0.584	0.375	1.79286e-06	IL10_checkpoint	ARHGEF7
PRKCQ.6	4.9765e-11	0.545417	0.846	0.67	1.82145e-06	IL10_checkpoint	PRKCQ
RNF213.5	5.39411e-11	0.323869	1	0.917	1.9743e-06	IL10_checkpoint	RNF213
GIMAP5.8	5.64016e-11	0.552434	0.738	0.51	2.06436e-06	IL10_checkpoint	GIMAP5
FBXO32.1	5.69361e-11	0.87077	0.376	0.191	2.08392e-06	IL10_checkpoint	FBXO32
ZMYND8.4	5.69702e-11	0.816815	0.534	0.341	2.08517e-06	IL10_checkpoint	ZMYND8
SRSF7.7	5.78971e-11	-0.656234	0.774	0.828	2.11909e-06	IL10_checkpoint	SRSF7
MTLN.6	5.86636e-11	-1.17485	0.317	0.503	2.14715e-06	IL10_checkpoint	MTLN
DLEU1.5	6.07508e-11	-2.7484	0.054	0.243	2.22354e-06	IL10_checkpoint	DLEU1
SUSD1.2	6.30784e-11	1.55113	0.231	0.101	2.30873e-06	IL10_checkpoint	SUSD1
ZSWIM6.6	6.50379e-11	0.737406	0.425	0.237	2.38045e-06	IL10_checkpoint	ZSWIM6
TMEM65.7	6.85568e-11	0.684196	0.633	0.41	2.50925e-06	IL10_checkpoint	TMEM65
ATP2B4.7	7.09692e-11	0.588254	0.769	0.625	2.59754e-06	IL10_checkpoint	ATP2B4
SLC35B2.8	7.33314e-11	0.78529	0.579	0.376	2.684e-06	IL10_checkpoint	SLC35B2
AC013652.1.6	7.34264e-11	0.689893	0.452	0.248	2.68748e-06	IL10_checkpoint	AC013652.1
GABARAP.8	7.66887e-11	0.286172	0.995	0.961	2.80688e-06	IL10_checkpoint	GABARAP
FAF2.8	7.86208e-11	0.657108	0.674	0.432	2.8776e-06	IL10_checkpoint	FAF2
MTMR11.4	8.37431e-11	1.02798	0.303	0.144	3.06508e-06	IL10_checkpoint	MTMR11
SUMO1.7	8.45857e-11	0.424811	0.914	0.777	3.09592e-06	IL10_checkpoint	SUMO1
JARID2.8	8.67352e-11	0.820491	0.615	0.415	3.1746e-06	IL10_checkpoint	JARID2
NAGA.7	8.94615e-11	0.970236	0.394	0.215	3.27438e-06	IL10_checkpoint	NAGA
PLOD1.3	8.94797e-11	1.44114	0.267	0.126	3.27505e-06	IL10_checkpoint	PLOD1
COPG1.7	9.43968e-11	0.637498	0.71	0.511	3.45502e-06	IL10_checkpoint	COPG1
ZSWIM8.7	9.59372e-11	0.937428	0.389	0.209	3.5114e-06	IL10_checkpoint	ZSWIM8
CRYBG3.6	9.61113e-11	1.04056	0.371	0.198	3.51777e-06	IL10_checkpoint	CRYBG3
GPAA1.7	9.96852e-11	0.54549	0.756	0.553	3.64858e-06	IL10_checkpoint	GPAA1
POC1B.7	1.03684e-10	0.779801	0.511	0.31	3.79492e-06	IL10_checkpoint	POC1B
ETHE1.5	1.04792e-10	0.601646	0.774	0.561	3.8355e-06	IL10_checkpoint	ETHE1
IFNGR1.6	1.10055e-10	0.759898	0.529	0.32	4.02813e-06	IL10_checkpoint	IFNGR1
ATP6V0B.7	1.13419e-10	0.444462	0.9	0.759	4.15124e-06	IL10_checkpoint	ATP6V0B
PTP4A2.6	1.13501e-10	0.394859	0.932	0.86	4.15425e-06	IL10_checkpoint	PTP4A2
TP53INP1.3	1.14176e-10	0.945794	0.344	0.173	4.17897e-06	IL10_checkpoint	TP53INP1
ZDHHC16.7	1.15688e-10	0.858365	0.484	0.291	4.2343e-06	IL10_checkpoint	ZDHHC16
FMNL1.6	1.15711e-10	0.450343	0.928	0.767	4.23515e-06	IL10_checkpoint	FMNL1
NOL3.7	1.16842e-10	0.818611	0.385	0.204	4.27652e-06	IL10_checkpoint	NOL3
CAPN1.6	1.18176e-10	0.633124	0.756	0.583	4.32534e-06	IL10_checkpoint	CAPN1
JOSD2.9	1.18698e-10	0.572052	0.756	0.533	4.34447e-06	IL10_checkpoint	JOSD2
MEI1.7	1.18945e-10	0.804245	0.588	0.395	4.3535e-06	IL10_checkpoint	MEI1
CXorf40A.4	1.20851e-10	0.947768	0.339	0.173	4.42328e-06	IL10_checkpoint	CXorf40A
PRPF38B.3	1.2323e-10	0.538781	0.851	0.672	4.51036e-06	IL10_checkpoint	PRPF38B
NELL2.9	1.24992e-10	-3.13346	0.027	0.203	4.57482e-06	IL10_checkpoint	NELL2
SMPD1.6	1.25495e-10	0.76947	0.579	0.377	4.59325e-06	IL10_checkpoint	SMPD1
SVIP.5	1.2669e-10	-1.46542	0.226	0.417	4.63699e-06	IL10_checkpoint	SVIP
SLC26A6.7	1.26855e-10	1.09493	0.38	0.214	4.64302e-06	IL10_checkpoint	SLC26A6
FOXP3.7	1.2975e-10	-2.56665	0.335	0.469	4.74896e-06	IL10_checkpoint	FOXP3
AC243960.1.4	1.30993e-10	0.687995	0.62	0.417	4.79446e-06	IL10_checkpoint	AC243960.1
NCF1.5	1.35312e-10	0.898054	0.448	0.254	4.95257e-06	IL10_checkpoint	NCF1
CXCR4.8	1.45802e-10	-0.635085	0.529	0.73	5.3365e-06	IL10_checkpoint	CXCR4
HDLBP.9	1.47814e-10	0.701158	0.724	0.528	5.41013e-06	IL10_checkpoint	HDLBP
PEBP1.6	1.49767e-10	-0.568168	0.778	0.848	5.48161e-06	IL10_checkpoint	PEBP1
STAU1.4	1.51325e-10	0.543522	0.778	0.58	5.53865e-06	IL10_checkpoint	STAU1
SACM1L.7	1.61157e-10	0.682122	0.647	0.45	5.8985e-06	IL10_checkpoint	SACM1L
TXNDC15.8	1.70078e-10	0.647084	0.67	0.458	6.22504e-06	IL10_checkpoint	TXNDC15
DDRGK1.6	1.74523e-10	0.619489	0.751	0.546	6.38771e-06	IL10_checkpoint	DDRGK1
LIME1.9	1.76601e-10	-0.775485	0.471	0.639	6.46377e-06	IL10_checkpoint	LIME1
RASGRP1.5	1.78558e-10	0.526826	0.869	0.705	6.53541e-06	IL10_checkpoint	RASGRP1
USB1.7	1.79549e-10	0.703022	0.548	0.339	6.57168e-06	IL10_checkpoint	USB1
GNPDA1.7	1.80146e-10	0.788985	0.557	0.349	6.59352e-06	IL10_checkpoint	GNPDA1
SLA.9	1.81799e-10	0.576077	0.751	0.538	6.65403e-06	IL10_checkpoint	SLA
HMGA1.7	1.81855e-10	-1.19441	0.389	0.542	6.65608e-06	IL10_checkpoint	HMGA1
PREX1.5	1.88432e-10	0.595659	0.778	0.586	6.89682e-06	IL10_checkpoint	PREX1
RAB24.8	1.97537e-10	0.639749	0.674	0.454	7.23005e-06	IL10_checkpoint	RAB24
GOLGA8B.7	1.9937e-10	0.577468	0.652	0.446	7.29713e-06	IL10_checkpoint	GOLGA8B
PLP2.8	2.14644e-10	0.402976	0.973	0.813	7.85619e-06	IL10_checkpoint	PLP2
SUN2.6	2.17984e-10	0.505771	0.905	0.776	7.97843e-06	IL10_checkpoint	SUN2
HSPD1.9	2.23176e-10	-0.830054	0.701	0.764	8.16847e-06	IL10_checkpoint	HSPD1
UBE2E3.9	2.23378e-10	0.615131	0.715	0.522	8.17585e-06	IL10_checkpoint	UBE2E3
NDUFC2.9	2.29638e-10	0.374556	0.964	0.862	8.40498e-06	IL10_checkpoint	NDUFC2
GPX7.6	2.37755e-10	0.840835	0.452	0.267	8.70207e-06	IL10_checkpoint	GPX7
DAD1.6	2.47848e-10	0.34428	0.968	0.872	9.0715e-06	IL10_checkpoint	DAD1
S100PBP.4	2.48235e-10	0.930468	0.475	0.298	9.08564e-06	IL10_checkpoint	S100PBP
CSRNP1.7	2.51616e-10	0.896468	0.448	0.277	9.20941e-06	IL10_checkpoint	CSRNP1
PARP4.5	2.52674e-10	0.653387	0.71	0.505	9.24814e-06	IL10_checkpoint	PARP4
ATG16L1.6	2.52843e-10	1.05305	0.367	0.2	9.2543e-06	IL10_checkpoint	ATG16L1
PCNA.7	2.5865e-10	-1.78311	0.231	0.416	9.46686e-06	IL10_checkpoint	PCNA
HMGXB3.6	2.62757e-10	0.792764	0.484	0.297	9.61715e-06	IL10_checkpoint	HMGXB3
RHOA.7	2.67436e-10	0.296787	0.986	0.949	9.78842e-06	IL10_checkpoint	RHOA
ITGB7.8	2.68357e-10	0.754773	0.733	0.569	9.82212e-06	IL10_checkpoint	ITGB7
FTL.7	2.68634e-10	-0.707797	1	0.996	9.83228e-06	IL10_checkpoint	FTL
COX8A.7	2.76757e-10	0.306115	0.986	0.929	1.01296e-05	IL10_checkpoint	COX8A
C1GALT1.9	2.80632e-10	0.705534	0.588	0.389	1.02714e-05	IL10_checkpoint	C1GALT1
DENND10.4	2.96791e-10	0.798166	0.588	0.402	1.08628e-05	IL10_checkpoint	DENND10
ARF1.6	3.00216e-10	0.348809	0.973	0.892	1.09882e-05	IL10_checkpoint	ARF1
UQCRC1.8	3.09263e-10	0.463024	0.873	0.683	1.13194e-05	IL10_checkpoint	UQCRC1
ASPHD2.4	3.24455e-10	0.836701	0.412	0.235	1.18754e-05	IL10_checkpoint	ASPHD2
PHPT1.8	3.34047e-10	-0.799441	0.579	0.705	1.22264e-05	IL10_checkpoint	PHPT1
C4orf48.8	3.50674e-10	0.474864	0.887	0.725	1.2835e-05	IL10_checkpoint	C4orf48
SLK.5	3.52837e-10	0.655059	0.643	0.439	1.29142e-05	IL10_checkpoint	SLK
OSTC.9	3.79178e-10	0.449342	0.878	0.73	1.38783e-05	IL10_checkpoint	OSTC
ARAP2.7	3.98472e-10	0.484853	0.733	0.516	1.45845e-05	IL10_checkpoint	ARAP2
TRIM25.6	4.00267e-10	0.778494	0.462	0.269	1.46502e-05	IL10_checkpoint	TRIM25
BBX.4	4.02701e-10	-0.929141	0.29	0.49	1.47393e-05	IL10_checkpoint	BBX
SPTY2D1.9	4.09748e-10	0.702782	0.511	0.317	1.49972e-05	IL10_checkpoint	SPTY2D1
SEL1L3.7	4.1008e-10	0.58949	0.656	0.443	1.50093e-05	IL10_checkpoint	SEL1L3
SSR2.7	4.111e-10	0.346459	0.995	0.921	1.50467e-05	IL10_checkpoint	SSR2
TARSL2.5	4.503e-10	0.688829	0.552	0.358	1.64814e-05	IL10_checkpoint	TARSL2
SPPL3.3	4.5679e-10	0.562625	0.638	0.421	1.6719e-05	IL10_checkpoint	SPPL3
DNM2.6	4.57589e-10	0.548723	0.765	0.59	1.67482e-05	IL10_checkpoint	DNM2
IFITM1.8	4.58601e-10	-1.24429	0.597	0.698	1.67853e-05	IL10_checkpoint	IFITM1
CDK2AP2.9	4.61034e-10	0.470466	0.905	0.746	1.68743e-05	IL10_checkpoint	CDK2AP2
EMC7.8	4.76387e-10	0.489772	0.824	0.641	1.74362e-05	IL10_checkpoint	EMC7
GNG10.6	4.93925e-10	0.558675	0.738	0.532	1.80781e-05	IL10_checkpoint	GNG10
MCL1.8	5.11575e-10	0.46036	0.964	0.836	1.87242e-05	IL10_checkpoint	MCL1
GNB2.7	5.14887e-10	0.378076	0.964	0.873	1.88454e-05	IL10_checkpoint	GNB2
ZFAND2A.6	5.41311e-10	0.816991	0.389	0.214	1.98125e-05	IL10_checkpoint	ZFAND2A
P2RX5.9	5.50231e-10	0.888052	0.412	0.236	2.0139e-05	IL10_checkpoint	P2RX5
PIGO.3	5.65314e-10	1.04482	0.308	0.158	2.06911e-05	IL10_checkpoint	PIGO
COX7C.7	5.78309e-10	-0.28179	0.991	0.986	2.11667e-05	IL10_checkpoint	COX7C
TCF25.5	5.80483e-10	0.424977	0.905	0.776	2.12463e-05	IL10_checkpoint	TCF25
SH3D21	5.85604e-10	1.189	0.226	0.099	2.14337e-05	IL10_checkpoint	SH3D21
EIF3G.8	5.93344e-10	-0.507215	0.891	0.883	2.1717e-05	IL10_checkpoint	EIF3G
EIF4B.7	5.94559e-10	-0.519103	0.9	0.884	2.17615e-05	IL10_checkpoint	EIF4B
JAK1.6	5.98355e-10	0.297976	0.982	0.931	2.19004e-05	IL10_checkpoint	JAK1
PRKY.3	6.28063e-10	0.771819	0.371	0.2	2.29877e-05	IL10_checkpoint	PRKY
MTM1.3	6.37928e-10	0.742409	0.403	0.224	2.33488e-05	IL10_checkpoint	MTM1
RASSF5.7	6.64881e-10	0.529661	0.873	0.704	2.43353e-05	IL10_checkpoint	RASSF5
KRTCAP2.7	6.71848e-10	0.348448	0.955	0.913	2.45903e-05	IL10_checkpoint	KRTCAP2
MBNL2.6	6.85472e-10	0.678902	0.475	0.283	2.5089e-05	IL10_checkpoint	MBNL2
B3GAT3.7	6.88724e-10	0.535702	0.778	0.555	2.5208e-05	IL10_checkpoint	B3GAT3
DMTN.1	6.89766e-10	1.2021	0.235	0.106	2.52461e-05	IL10_checkpoint	DMTN
TCAF2.6	6.90628e-10	0.693776	0.606	0.412	2.52777e-05	IL10_checkpoint	TCAF2
EIF3K.6	7.25934e-10	-0.37698	0.964	0.958	2.65699e-05	IL10_checkpoint	EIF3K
RASSF1.6	7.29629e-10	0.664131	0.602	0.402	2.67051e-05	IL10_checkpoint	RASSF1
DERL2.7	7.40224e-10	0.644839	0.688	0.504	2.70929e-05	IL10_checkpoint	DERL2
GNPTAB.8	7.55046e-10	0.592762	0.71	0.519	2.76355e-05	IL10_checkpoint	GNPTAB
SRM.7	7.68716e-10	-1.09944	0.416	0.553	2.81358e-05	IL10_checkpoint	SRM
BNIP2.4	7.70321e-10	0.559736	0.778	0.582	2.81945e-05	IL10_checkpoint	BNIP2
AHNAK.7	7.74488e-10	0.554129	0.86	0.706	2.83471e-05	IL10_checkpoint	AHNAK
STAT4.6	7.86816e-10	0.510938	0.864	0.694	2.87983e-05	IL10_checkpoint	STAT4
RRS1.9	8.12958e-10	-2.07119	0.1	0.28	2.97551e-05	IL10_checkpoint	RRS1
VAPA.6	8.15248e-10	0.536154	0.851	0.691	2.98389e-05	IL10_checkpoint	VAPA
SNHG5.6	8.21402e-10	-0.891803	0.624	0.691	3.00641e-05	IL10_checkpoint	SNHG5
JAK3.7	8.29922e-10	0.406176	0.905	0.748	3.0376e-05	IL10_checkpoint	JAK3
APP.6	9.02467e-10	-3.03205	0.036	0.201	3.30312e-05	IL10_checkpoint	APP
APBB1IP.7	9.16937e-10	0.441548	0.932	0.824	3.35608e-05	IL10_checkpoint	APBB1IP
PTTG1.5	9.24267e-10	-1.21757	0.249	0.437	3.38291e-05	IL10_checkpoint	PTTG1
SFT2D2.6	9.26002e-10	0.798283	0.538	0.355	3.38926e-05	IL10_checkpoint	SFT2D2
EIF1.7	9.26823e-10	0.189776	1	0.996	3.39226e-05	IL10_checkpoint	EIF1
GRIPAP1.7	9.60262e-10	0.638772	0.615	0.402	3.51466e-05	IL10_checkpoint	GRIPAP1
ZNF579	9.80964e-10	1.03714	0.235	0.105	3.59043e-05	IL10_checkpoint	ZNF579
RDX.8	9.81265e-10	0.614066	0.647	0.42	3.59153e-05	IL10_checkpoint	RDX
ERLEC1.7	9.95951e-10	0.750923	0.67	0.505	3.64528e-05	IL10_checkpoint	ERLEC1
SELENOT.9	1.00395e-09	0.486178	0.896	0.726	3.67455e-05	IL10_checkpoint	SELENOT
WNK1.5	1.03078e-09	0.600457	0.796	0.629	3.77276e-05	IL10_checkpoint	WNK1
HSPE1.7	1.06494e-09	-0.699318	0.719	0.799	3.89777e-05	IL10_checkpoint	HSPE1
TWF2.6	1.09065e-09	0.419165	0.896	0.741	3.9919e-05	IL10_checkpoint	TWF2
NUDT1.6	1.09468e-09	-1.22461	0.267	0.445	4.00662e-05	IL10_checkpoint	NUDT1
SEPTIN2.8	1.17692e-09	0.538769	0.805	0.642	4.30765e-05	IL10_checkpoint	SEPTIN2
P4HA1.7	1.19661e-09	0.542717	0.643	0.422	4.3797e-05	IL10_checkpoint	P4HA1
NHP2.6	1.19981e-09	-0.836378	0.534	0.647	4.39144e-05	IL10_checkpoint	NHP2
SLC10A3.6	1.24928e-09	0.678356	0.561	0.369	4.57248e-05	IL10_checkpoint	SLC10A3
CD300A.2	1.26107e-09	1.19531	0.271	0.133	4.61563e-05	IL10_checkpoint	CD300A
ACTR2.6	1.26456e-09	0.411138	0.964	0.865	4.62843e-05	IL10_checkpoint	ACTR2
RAB37.6	1.33421e-09	0.987323	0.353	0.19	4.88336e-05	IL10_checkpoint	RAB37
COMMD8.6	1.33888e-09	0.651285	0.602	0.404	4.90044e-05	IL10_checkpoint	COMMD8
LAMTOR1.8	1.34155e-09	0.475696	0.891	0.722	4.91021e-05	IL10_checkpoint	LAMTOR1
RNASET2.7	1.35046e-09	0.520983	0.891	0.762	4.94282e-05	IL10_checkpoint	RNASET2
CDK9.6	1.35075e-09	0.705125	0.643	0.454	4.9439e-05	IL10_checkpoint	CDK9
DELE1.7	1.35549e-09	0.783424	0.552	0.367	4.96121e-05	IL10_checkpoint	DELE1
GALE.8	1.37269e-09	0.975173	0.353	0.194	5.02417e-05	IL10_checkpoint	GALE
CCDC88B.9	1.44358e-09	0.718192	0.584	0.389	5.28365e-05	IL10_checkpoint	CCDC88B
RPTOR.4	1.44944e-09	0.740373	0.43	0.252	5.30509e-05	IL10_checkpoint	RPTOR
GK5.3	1.45492e-09	1.14892	0.29	0.147	5.32515e-05	IL10_checkpoint	GK5
TC2N.9	1.46404e-09	0.448025	0.633	0.4	5.35854e-05	IL10_checkpoint	TC2N
MYH9.7	1.49015e-09	0.38406	0.977	0.924	5.4541e-05	IL10_checkpoint	MYH9
LRRC8B.9	1.55347e-09	0.995707	0.357	0.202	5.68587e-05	IL10_checkpoint	LRRC8B
CREB3.8	1.56384e-09	0.743057	0.484	0.303	5.7238e-05	IL10_checkpoint	CREB3
RAP1A.5	1.57257e-09	0.341161	0.973	0.893	5.75576e-05	IL10_checkpoint	RAP1A
SLC52A2.8	1.63137e-09	0.646317	0.606	0.4	5.97096e-05	IL10_checkpoint	SLC52A2
NCOA3.5	1.64194e-09	0.47498	0.851	0.638	6.00968e-05	IL10_checkpoint	NCOA3
LYPLA1.8	1.64995e-09	0.512775	0.81	0.619	6.03899e-05	IL10_checkpoint	LYPLA1
DCAF7.7	1.66659e-09	0.480056	0.76	0.542	6.09988e-05	IL10_checkpoint	DCAF7
EMC3.6	1.68398e-09	0.461217	0.81	0.607	6.16355e-05	IL10_checkpoint	EMC3
CDIPT.5	1.68556e-09	0.629808	0.71	0.505	6.16933e-05	IL10_checkpoint	CDIPT
TNFSF12.7	1.73724e-09	0.504066	0.765	0.581	6.35849e-05	IL10_checkpoint	TNFSF12
SUSD6.8	1.73805e-09	0.64331	0.502	0.315	6.36145e-05	IL10_checkpoint	SUSD6
PSD4.7	1.74901e-09	0.626816	0.624	0.418	6.40156e-05	IL10_checkpoint	PSD4
IDI1.5	1.78971e-09	0.625668	0.643	0.438	6.55052e-05	IL10_checkpoint	IDI1
UBXN4.7	1.82973e-09	0.4214	0.955	0.841	6.697e-05	IL10_checkpoint	UBXN4
CALM3.7	1.84658e-09	0.377637	0.959	0.844	6.75866e-05	IL10_checkpoint	CALM3
NME1.7	1.85815e-09	-1.42256	0.335	0.487	6.80102e-05	IL10_checkpoint	NME1
GBE1.6	1.91448e-09	0.886303	0.412	0.238	7.00721e-05	IL10_checkpoint	GBE1
VPS8.2	1.93156e-09	0.662545	0.484	0.29	7.0697e-05	IL10_checkpoint	VPS8
NAPRT.5	1.96381e-09	0.73418	0.548	0.367	7.18773e-05	IL10_checkpoint	NAPRT
GSTM2.1	1.98427e-09	1.1178	0.217	0.096	7.26263e-05	IL10_checkpoint	GSTM2
SH2D1A.8	1.99215e-09	0.63913	0.62	0.427	7.29146e-05	IL10_checkpoint	SH2D1A
EMC10.5	2.02842e-09	0.555868	0.719	0.525	7.42422e-05	IL10_checkpoint	EMC10
CMSS1.6	2.04429e-09	-2.54546	0.059	0.224	7.48231e-05	IL10_checkpoint	CMSS1
GTF2IRD2B.2	2.05395e-09	0.782069	0.312	0.157	7.51765e-05	IL10_checkpoint	GTF2IRD2B
TMED9.9	2.16194e-09	0.453488	0.91	0.776	7.91292e-05	IL10_checkpoint	TMED9
GBP5.9	2.17516e-09	-1.33463	0.647	0.698	7.9613e-05	IL10_checkpoint	GBP5
ARHGEF3.7	2.20034e-09	-1.26009	0.312	0.479	8.05345e-05	IL10_checkpoint	ARHGEF3
C3AR1.8	2.23681e-09	0.915387	0.376	0.208	8.18696e-05	IL10_checkpoint	C3AR1
ZDHHC3.6	2.25506e-09	0.741825	0.52	0.344	8.25376e-05	IL10_checkpoint	ZDHHC3
LRRC32.2	2.25781e-09	1.14791	0.222	0.097	8.26382e-05	IL10_checkpoint	LRRC32
LINC01934.9	2.26903e-09	0.60036	0.498	0.294	8.30486e-05	IL10_checkpoint	LINC01934
FO393401.1.5	2.31825e-09	0.713711	0.434	0.256	8.48502e-05	IL10_checkpoint	FO393401.1
IQSEC1.7	2.33044e-09	0.700809	0.534	0.342	8.52963e-05	IL10_checkpoint	IQSEC1
SLC44A2.6	2.37158e-09	0.569214	0.751	0.563	8.68022e-05	IL10_checkpoint	SLC44A2
CERK.4	2.48584e-09	0.534567	0.683	0.468	9.09841e-05	IL10_checkpoint	CERK
HAPLN3.5	2.56359e-09	-1.59481	0.231	0.397	9.38301e-05	IL10_checkpoint	HAPLN3
SNHG29.8	2.65822e-09	-0.522354	0.914	0.915	9.72935e-05	IL10_checkpoint	SNHG29
MPDU1.6	2.66264e-09	0.618687	0.656	0.441	9.74554e-05	IL10_checkpoint	MPDU1
CTBS.5	2.68518e-09	0.63148	0.633	0.45	9.82804e-05	IL10_checkpoint	CTBS
TMED5.8	2.69895e-09	0.560482	0.715	0.536	9.87842e-05	IL10_checkpoint	TMED5
VAMP4.9	2.78379e-09	0.588171	0.647	0.452	0.000101889	IL10_checkpoint	VAMP4
CBLL1.6	2.81129e-09	0.798103	0.588	0.385	0.000102896	IL10_checkpoint	CBLL1
CMTM1.1	2.82906e-09	1.17704	0.222	0.1	0.000103546	IL10_checkpoint	CMTM1
ASXL2.6	2.85539e-09	0.56013	0.742	0.544	0.00010451	IL10_checkpoint	ASXL2
FLT3LG.8	2.91567e-09	-0.822079	0.602	0.718	0.000106717	IL10_checkpoint	FLT3LG
IRF4.7	2.92116e-09	0.62357	0.434	0.256	0.000106917	IL10_checkpoint	IRF4
TMF1.6	2.96516e-09	0.55774	0.747	0.545	0.000108528	IL10_checkpoint	TMF1
DNAJC15.6	2.98457e-09	0.529622	0.778	0.594	0.000109238	IL10_checkpoint	DNAJC15
ZBTB20.7	3.00789e-09	-1.20237	0.367	0.531	0.000110092	IL10_checkpoint	ZBTB20
ATP5IF1.7	3.02108e-09	0.366545	0.964	0.889	0.000110574	IL10_checkpoint	ATP5IF1
TPRA1.6	3.18416e-09	0.703314	0.493	0.312	0.000116544	IL10_checkpoint	TPRA1
COMMD7.8	3.21529e-09	0.546147	0.783	0.614	0.000117683	IL10_checkpoint	COMMD7
SLC4A2.7	3.219e-09	0.75938	0.416	0.241	0.000117819	IL10_checkpoint	SLC4A2
SCP2.6	3.23652e-09	0.458511	0.837	0.661	0.00011846	IL10_checkpoint	SCP2
RAB5C.8	3.34976e-09	0.47309	0.824	0.68	0.000122605	IL10_checkpoint	RAB5C
PDLIM7.6	3.3975e-09	0.925956	0.407	0.248	0.000124352	IL10_checkpoint	PDLIM7
MPRIP.5	3.47791e-09	0.629532	0.615	0.43	0.000127295	IL10_checkpoint	MPRIP
PPP4C.7	3.5077e-09	0.404026	0.964	0.799	0.000128385	IL10_checkpoint	PPP4C
CDC34.6	3.55811e-09	0.704988	0.593	0.417	0.00013023	IL10_checkpoint	CDC34
SDF2.6	3.59116e-09	0.588415	0.701	0.502	0.00013144	IL10_checkpoint	SDF2
TMEM263.5	3.60181e-09	0.732614	0.516	0.324	0.00013183	IL10_checkpoint	TMEM263
FLOT1.7	3.63169e-09	0.603012	0.715	0.531	0.000132924	IL10_checkpoint	FLOT1
TNFSF10.6	3.64664e-09	-1.52038	0.258	0.429	0.000133471	IL10_checkpoint	TNFSF10
DAZAP2.4	3.65015e-09	0.287408	0.973	0.93	0.000133599	IL10_checkpoint	DAZAP2
PTGIR.6	3.7401e-09	-2.62521	0.05	0.211	0.000136892	IL10_checkpoint	PTGIR
AC105446.1.1	3.81964e-09	1.12221	0.244	0.116	0.000139803	IL10_checkpoint	AC105446.1
DAPP1.5	4.0224e-09	0.680233	0.439	0.253	0.000147224	IL10_checkpoint	DAPP1
PTPRCAP.7	4.07004e-09	0.578552	0.701	0.51	0.000148968	IL10_checkpoint	PTPRCAP
SLC37A4.6	4.10854e-09	0.965881	0.33	0.183	0.000150376	IL10_checkpoint	SLC37A4
DRAP1.6	4.16249e-09	0.390255	0.941	0.858	0.000152351	IL10_checkpoint	DRAP1
CD5.8	4.22005e-09	-0.773085	0.624	0.701	0.000154458	IL10_checkpoint	CD5
HSPA5.8	4.25228e-09	0.451971	0.955	0.816	0.000155638	IL10_checkpoint	HSPA5
ACSL4.7	4.39851e-09	0.701502	0.593	0.406	0.00016099	IL10_checkpoint	ACSL4
ZFYVE28.4	4.4074e-09	0.691251	0.511	0.329	0.000161315	IL10_checkpoint	ZFYVE28
MCM7.8	4.5388e-09	-2.57354	0.072	0.235	0.000166125	IL10_checkpoint	MCM7
RABGAP1L.6	4.60004e-09	0.407774	0.882	0.72	0.000168366	IL10_checkpoint	RABGAP1L
AFF4.3	4.86399e-09	0.616953	0.638	0.451	0.000178027	IL10_checkpoint	AFF4
RAB28.6	4.94396e-09	0.737232	0.525	0.343	0.000180954	IL10_checkpoint	RAB28
RHOG.5	4.99747e-09	0.40211	0.955	0.819	0.000182912	IL10_checkpoint	RHOG
IRAK1.8	5.03044e-09	0.701276	0.552	0.362	0.000184119	IL10_checkpoint	IRAK1
EIF2S3.4	5.04631e-09	-0.693126	0.561	0.69	0.0001847	IL10_checkpoint	EIF2S3
USP28.5	5.15848e-09	0.81133	0.344	0.189	0.000188805	IL10_checkpoint	USP28
NHLRC3.4	5.18871e-09	0.979524	0.339	0.185	0.000189912	IL10_checkpoint	NHLRC3
OGA.5	5.19436e-09	0.490545	0.819	0.681	0.000190119	IL10_checkpoint	OGA
UQCR11.6	5.27746e-09	0.285553	0.995	0.951	0.00019316	IL10_checkpoint	UQCR11
TTC39C.9	5.37932e-09	-1.12586	0.398	0.554	0.000196888	IL10_checkpoint	TTC39C
ARHGAP4.7	5.43949e-09	0.412325	0.86	0.684	0.000199091	IL10_checkpoint	ARHGAP4
MCM3.8	5.43955e-09	-1.60986	0.222	0.386	0.000199093	IL10_checkpoint	MCM3
ZNF106.2	5.52417e-09	0.531749	0.719	0.504	0.00020219	IL10_checkpoint	ZNF106
PHF6.7	5.58586e-09	0.695019	0.493	0.316	0.000204448	IL10_checkpoint	PHF6
DUT.6	5.83781e-09	-1.24587	0.525	0.621	0.00021367	IL10_checkpoint	DUT
GBP4.6	5.89625e-09	-1.49416	0.335	0.481	0.000215809	IL10_checkpoint	GBP4
SZRD1.7	5.90042e-09	0.569929	0.729	0.554	0.000215961	IL10_checkpoint	SZRD1
CEACAM1.8	5.96189e-09	0.657608	0.529	0.33	0.000218211	IL10_checkpoint	CEACAM1
GOLGA2.8	6.05649e-09	0.614142	0.52	0.329	0.000221673	IL10_checkpoint	GOLGA2
GMIP.6	6.13695e-09	0.480783	0.765	0.564	0.000224618	IL10_checkpoint	GMIP
TM9SF3.6	6.17078e-09	0.578648	0.692	0.518	0.000225857	IL10_checkpoint	TM9SF3
ADAP1.4	6.17151e-09	0.985657	0.303	0.161	0.000225884	IL10_checkpoint	ADAP1
TBXAS1.8	6.19917e-09	-2.52009	0.077	0.238	0.000226896	IL10_checkpoint	TBXAS1
GUK1.5	6.39321e-09	0.300536	0.991	0.917	0.000233998	IL10_checkpoint	GUK1
CARHSP1.3	6.52212e-09	0.549087	0.729	0.523	0.000238716	IL10_checkpoint	CARHSP1
RCN2.7	6.60503e-09	0.779776	0.733	0.581	0.000241751	IL10_checkpoint	RCN2
TPP2.4	6.68748e-09	0.569399	0.643	0.448	0.000244768	IL10_checkpoint	TPP2
SMARCE1.6	6.73256e-09	0.527367	0.778	0.624	0.000246418	IL10_checkpoint	SMARCE1
SRF.6	6.87227e-09	0.695645	0.448	0.271	0.000251532	IL10_checkpoint	SRF
SSR1.7	7.13524e-09	0.566022	0.787	0.613	0.000261157	IL10_checkpoint	SSR1
PEX2.6	7.22413e-09	0.5956	0.588	0.406	0.00026441	IL10_checkpoint	PEX2
ORAI2.9	7.29038e-09	0.690708	0.48	0.302	0.000266835	IL10_checkpoint	ORAI2
CNOT3.3	7.30219e-09	0.689804	0.443	0.265	0.000267268	IL10_checkpoint	CNOT3
ATOX1.9	7.79989e-09	0.47431	0.801	0.607	0.000285484	IL10_checkpoint	ATOX1
CDKN1A.7	7.8204e-09	-1.84837	0.1	0.265	0.000286234	IL10_checkpoint	CDKN1A
SELENOS.9	7.84793e-09	0.580256	0.71	0.549	0.000287242	IL10_checkpoint	SELENOS
KIF13B.7	8.18846e-09	0.785687	0.398	0.236	0.000299706	IL10_checkpoint	KIF13B
RNF103.3	8.72499e-09	0.80474	0.317	0.167	0.000319343	IL10_checkpoint	RNF103
AC022706.1	8.76761e-09	1.30728	0.217	0.1	0.000320903	IL10_checkpoint	AC022706.1
MYCBP.8	8.7923e-09	0.602706	0.67	0.468	0.000321807	IL10_checkpoint	MYCBP
DERL1.7	9.00196e-09	0.56424	0.729	0.523	0.000329481	IL10_checkpoint	DERL1
TMEM115.7	9.11069e-09	0.729692	0.475	0.3	0.00033346	IL10_checkpoint	TMEM115
DNAJC5.6	9.24481e-09	0.8234	0.371	0.215	0.000338369	IL10_checkpoint	DNAJC5
PPCS.4	9.3635e-09	0.511114	0.747	0.587	0.000342713	IL10_checkpoint	PPCS
TRIOBP.5	9.65313e-09	0.713815	0.462	0.286	0.000353314	IL10_checkpoint	TRIOBP
SLC17A5.2	9.86489e-09	0.748749	0.33	0.175	0.000361065	IL10_checkpoint	SLC17A5
CLTC.9	1.01009e-08	0.5545	0.783	0.602	0.000369702	IL10_checkpoint	CLTC
REEP4.6	1.01054e-08	0.847989	0.421	0.261	0.000369868	IL10_checkpoint	REEP4
PMF1.6	1.02264e-08	0.517781	0.792	0.596	0.000374298	IL10_checkpoint	PMF1
EXOSC5.7	1.0661e-08	-1.43331	0.122	0.296	0.000390202	IL10_checkpoint	EXOSC5
RCAN3.8	1.0708e-08	-1.09195	0.385	0.531	0.000391922	IL10_checkpoint	RCAN3
PPP2R1A.6	1.08281e-08	0.395405	0.914	0.779	0.000396321	IL10_checkpoint	PPP2R1A
NRBP1.5	1.09398e-08	0.465226	0.81	0.633	0.000400406	IL10_checkpoint	NRBP1
KIAA2026.2	1.09769e-08	0.75256	0.579	0.408	0.000401767	IL10_checkpoint	KIAA2026
ARHGAP25.7	1.09779e-08	0.370139	0.837	0.646	0.000401801	IL10_checkpoint	ARHGAP25
HSPA1A.6	1.10215e-08	0.299693	0.864	0.668	0.000403399	IL10_checkpoint	HSPA1A
PPME1.7	1.13558e-08	0.774604	0.425	0.265	0.000415635	IL10_checkpoint	PPME1
PLPP5.7	1.1363e-08	0.632022	0.557	0.361	0.000415898	IL10_checkpoint	PLPP5
C19orf48.8	1.13833e-08	-2.02906	0.081	0.242	0.000416641	IL10_checkpoint	C19orf48
CELF2.7	1.1425e-08	0.432336	0.896	0.741	0.000418165	IL10_checkpoint	CELF2
ZNHIT1.6	1.16927e-08	0.407643	0.914	0.731	0.000427963	IL10_checkpoint	ZNHIT1
XAF1.5	1.1844e-08	-1.60167	0.154	0.326	0.000433504	IL10_checkpoint	XAF1
RENBP	1.19583e-08	1.15752	0.217	0.1	0.000437687	IL10_checkpoint	RENBP
DOCK10.3	1.24292e-08	-0.795496	0.602	0.682	0.000454923	IL10_checkpoint	DOCK10
TSPAN14.5	1.2686e-08	0.558563	0.665	0.49	0.00046432	IL10_checkpoint	TSPAN14
HPS1.4	1.30096e-08	0.582624	0.701	0.527	0.000476164	IL10_checkpoint	HPS1
PIGS.6	1.31035e-08	0.653126	0.557	0.378	0.000479601	IL10_checkpoint	PIGS
MMP24OS.8	1.31312e-08	0.509647	0.756	0.622	0.000480616	IL10_checkpoint	MMP24OS
ATP6V0C.5	1.31817e-08	0.353558	0.955	0.845	0.000482462	IL10_checkpoint	ATP6V0C
CCT3.6	1.322e-08	-0.52827	0.733	0.77	0.000483864	IL10_checkpoint	CCT3
CDC26.4	1.36283e-08	0.44484	0.724	0.528	0.00049881	IL10_checkpoint	CDC26
MGAT1.4	1.37368e-08	0.490826	0.81	0.609	0.000502781	IL10_checkpoint	MGAT1
KRCC1.4	1.3763e-08	0.546559	0.661	0.459	0.000503738	IL10_checkpoint	KRCC1
STX4.6	1.37924e-08	0.701267	0.566	0.4	0.000504814	IL10_checkpoint	STX4
ST8SIA4.8	1.38278e-08	0.55637	0.692	0.491	0.00050611	IL10_checkpoint	ST8SIA4
RPN2.8	1.39745e-08	0.440058	0.937	0.81	0.00051148	IL10_checkpoint	RPN2
VCL.7	1.39807e-08	0.764297	0.362	0.204	0.000511708	IL10_checkpoint	VCL
TRAP1.6	1.40522e-08	-1.57894	0.149	0.315	0.000514324	IL10_checkpoint	TRAP1
ARHGEF6.6	1.4399e-08	0.47261	0.769	0.583	0.000527019	IL10_checkpoint	ARHGEF6
PRKCA.7	1.4415e-08	0.404895	0.692	0.51	0.000527605	IL10_checkpoint	PRKCA
STXBP2.7	1.4714e-08	0.460115	0.801	0.65	0.000538548	IL10_checkpoint	STXBP2
TBC1D9B.4	1.48722e-08	0.619319	0.475	0.292	0.000544337	IL10_checkpoint	TBC1D9B
UBXN1.6	1.50537e-08	-0.466285	0.842	0.866	0.000550982	IL10_checkpoint	UBXN1
BNIP3L.6	1.55653e-08	0.499125	0.774	0.621	0.000569704	IL10_checkpoint	BNIP3L
DBI.8	1.60179e-08	0.361619	0.977	0.847	0.00058627	IL10_checkpoint	DBI
SINHCAF.6	1.61065e-08	0.527846	0.674	0.473	0.000589515	IL10_checkpoint	SINHCAF
DENND6B.7	1.62051e-08	0.764519	0.507	0.329	0.000593125	IL10_checkpoint	DENND6B
ATP5MC2.4	1.62194e-08	-0.25959	1	0.979	0.000593647	IL10_checkpoint	ATP5MC2
PRKAG2.6	1.662e-08	-2.45034	0.059	0.211	0.000608308	IL10_checkpoint	PRKAG2
SELENOM.8	1.6866e-08	-1.83017	0.118	0.28	0.000617314	IL10_checkpoint	SELENOM
EPS8L2.6	1.74e-08	0.797709	0.452	0.287	0.000636856	IL10_checkpoint	EPS8L2
SKIL.6	1.81239e-08	0.755438	0.357	0.201	0.000663353	IL10_checkpoint	SKIL
ATP6V1D.6	1.91735e-08	0.634631	0.548	0.37	0.000701769	IL10_checkpoint	ATP6V1D
KDM5D.1	1.94388e-08	0.739167	0.281	0.141	0.000711481	IL10_checkpoint	KDM5D
CD47.8	1.96289e-08	0.391637	0.923	0.797	0.000718437	IL10_checkpoint	CD47
ELK3.3	1.9803e-08	0.618059	0.525	0.345	0.000724811	IL10_checkpoint	ELK3
CCDC32.7	2.02083e-08	0.730458	0.538	0.382	0.000739645	IL10_checkpoint	CCDC32
TAX1BP3.7	2.0372e-08	0.83884	0.457	0.294	0.000745634	IL10_checkpoint	TAX1BP3
BTG1.9	2.08647e-08	-0.613062	0.964	0.97	0.000763669	IL10_checkpoint	BTG1
CYFIP2.6	2.09807e-08	-0.687081	0.661	0.731	0.000767913	IL10_checkpoint	CYFIP2
SNHG25.8	2.18982e-08	-2.05127	0.113	0.274	0.000801497	IL10_checkpoint	SNHG25
TNFRSF12A.2	2.24433e-08	1.08713	0.226	0.108	0.000821447	IL10_checkpoint	TNFRSF12A
LCP1.8	2.33573e-08	0.29478	0.995	0.926	0.000854902	IL10_checkpoint	LCP1
SAMSN1.9	2.33739e-08	0.486951	0.783	0.595	0.000855508	IL10_checkpoint	SAMSN1
TIGIT.6	2.3683e-08	0.507833	0.656	0.468	0.000866822	IL10_checkpoint	TIGIT
AP2M1.7	2.38949e-08	0.447154	0.9	0.78	0.000874577	IL10_checkpoint	AP2M1
MAPK11.3	2.43619e-08	1.23825	0.276	0.147	0.000891669	IL10_checkpoint	MAPK11
DLEU2.7	2.4439e-08	-1.40342	0.226	0.388	0.000894491	IL10_checkpoint	DLEU2
GOLGA8A.5	2.48521e-08	0.684852	0.575	0.401	0.000909612	IL10_checkpoint	GOLGA8A
PPIA.7	2.49308e-08	-0.292671	0.986	0.99	0.000912491	IL10_checkpoint	PPIA
SNX8.3	2.52678e-08	1.01242	0.271	0.141	0.000924825	IL10_checkpoint	SNX8
PATJ.5	2.56545e-08	-2.31814	0.054	0.204	0.00093898	IL10_checkpoint	PATJ
SOCS3.5	2.57379e-08	0.465168	0.638	0.426	0.000942035	IL10_checkpoint	SOCS3
RNF146.4	2.57635e-08	0.763561	0.407	0.247	0.000942969	IL10_checkpoint	RNF146
RAB5IF.9	2.6939e-08	0.469561	0.887	0.72	0.000985996	IL10_checkpoint	RAB5IF
PGM2L1.2	2.69428e-08	0.836564	0.317	0.172	0.000986133	IL10_checkpoint	PGM2L1
EIF2AK3.9	2.72095e-08	0.861763	0.394	0.241	0.000995897	IL10_checkpoint	EIF2AK3
MRPL51.8	2.72706e-08	0.385777	0.928	0.756	0.000998131	IL10_checkpoint	MRPL51
ZNF213	2.73476e-08	1.02782	0.208	0.095	0.00100095	IL10_checkpoint	ZNF213
SLC11A2.2	2.76788e-08	0.928304	0.303	0.167	0.00101307	IL10_checkpoint	SLC11A2
FGFR1.2	2.79696e-08	1.09957	0.217	0.103	0.00102371	IL10_checkpoint	FGFR1
NOTCH2.8	2.80931e-08	0.758377	0.434	0.27	0.00102823	IL10_checkpoint	NOTCH2
PCYOX1.4	2.89947e-08	0.753091	0.33	0.181	0.00106123	IL10_checkpoint	PCYOX1
GANAB.5	2.91846e-08	0.53428	0.701	0.486	0.00106818	IL10_checkpoint	GANAB
DNAJC3.7	2.95341e-08	0.599828	0.697	0.52	0.00108098	IL10_checkpoint	DNAJC3
ANP32E.7	3.02523e-08	0.411639	0.814	0.647	0.00110727	IL10_checkpoint	ANP32E
SEC14L1.7	3.11548e-08	0.543205	0.638	0.443	0.0011403	IL10_checkpoint	SEC14L1
CNPY3.3	3.12332e-08	0.504161	0.692	0.515	0.00114316	IL10_checkpoint	CNPY3
PDZD11.7	3.12349e-08	0.603049	0.529	0.349	0.00114323	IL10_checkpoint	PDZD11
DNAJC1.6	3.1397e-08	0.390519	0.801	0.57	0.00114916	IL10_checkpoint	DNAJC1
GPATCH4.6	3.16468e-08	-1.8029	0.104	0.264	0.0011583	IL10_checkpoint	GPATCH4
WASHC4.5	3.18122e-08	0.506127	0.57	0.379	0.00116436	IL10_checkpoint	WASHC4
ITPR2.6	3.23736e-08	0.596402	0.611	0.445	0.00118491	IL10_checkpoint	ITPR2
SPIRE1.4	3.23814e-08	0.983202	0.249	0.126	0.00118519	IL10_checkpoint	SPIRE1
UQCRQ.7	3.25191e-08	0.384836	0.923	0.813	0.00119023	IL10_checkpoint	UQCRQ
ACSL5.7	3.27411e-08	0.556872	0.674	0.469	0.00119836	IL10_checkpoint	ACSL5
PPP3CA.3	3.28688e-08	0.588931	0.643	0.468	0.00120303	IL10_checkpoint	PPP3CA
PGD.7	3.28827e-08	0.627129	0.665	0.498	0.00120354	IL10_checkpoint	PGD
SMCO4.8	3.34507e-08	0.599554	0.48	0.294	0.00122433	IL10_checkpoint	SMCO4
PPP6R1.7	3.36595e-08	0.488449	0.792	0.615	0.00123197	IL10_checkpoint	PPP6R1
RAB29.3	3.40596e-08	0.685491	0.511	0.338	0.00124661	IL10_checkpoint	RAB29
HLA-F.9	3.4851e-08	-0.677316	0.787	0.795	0.00127558	IL10_checkpoint	HLA-F
ATP8B4.9	3.50624e-08	0.452903	0.38	0.212	0.00128332	IL10_checkpoint	ATP8B4
PARP1.5	3.53648e-08	0.38722	0.887	0.745	0.00129439	IL10_checkpoint	PARP1
SND1.8	3.54776e-08	0.450942	0.819	0.67	0.00129852	IL10_checkpoint	SND1
QSOX1.5	3.64103e-08	0.773325	0.412	0.25	0.00133265	IL10_checkpoint	QSOX1
NCF4.7	3.64658e-08	0.520989	0.783	0.604	0.00133469	IL10_checkpoint	NCF4
GNB1.7	3.67224e-08	0.40014	0.896	0.77	0.00134407	IL10_checkpoint	GNB1
TIMM17B.9	3.68013e-08	0.574894	0.692	0.514	0.00134697	IL10_checkpoint	TIMM17B
B4GALT1.7	3.68936e-08	0.685189	0.511	0.348	0.00135034	IL10_checkpoint	B4GALT1
RNF145.5	3.74455e-08	0.455825	0.805	0.608	0.00137054	IL10_checkpoint	RNF145
HEBP2.7	3.85901e-08	0.372417	0.91	0.753	0.00141243	IL10_checkpoint	HEBP2
CD55.7	3.93162e-08	0.658461	0.67	0.5	0.00143901	IL10_checkpoint	CD55
GCHFR.8	3.99945e-08	0.520196	0.706	0.494	0.00146384	IL10_checkpoint	GCHFR
COMMD4.6	4.01468e-08	0.558534	0.629	0.436	0.00146941	IL10_checkpoint	COMMD4
SNAP47.7	4.04273e-08	0.609436	0.647	0.452	0.00147968	IL10_checkpoint	SNAP47
PDE4B.9	4.12857e-08	0.430089	0.706	0.53	0.0015111	IL10_checkpoint	PDE4B
DTD1.8	4.13004e-08	0.634544	0.557	0.378	0.00151164	IL10_checkpoint	DTD1
TECR.8	4.1884e-08	0.359797	0.928	0.827	0.00153299	IL10_checkpoint	TECR
PARVG.5	4.20594e-08	0.510292	0.638	0.455	0.00153941	IL10_checkpoint	PARVG
RRAGA.3	4.22283e-08	0.507739	0.701	0.536	0.0015456	IL10_checkpoint	RRAGA
BCR.2	4.263e-08	0.842065	0.317	0.174	0.0015603	IL10_checkpoint	BCR
TRBC2.9	4.29634e-08	0.240415	0.977	0.871	0.0015725	IL10_checkpoint	TRBC2
VWA5A	4.33888e-08	1.00251	0.217	0.102	0.00158807	IL10_checkpoint	VWA5A
BBC3.4	4.37944e-08	-1.88296	0.086	0.242	0.00160292	IL10_checkpoint	BBC3
UBE2M.7	4.47743e-08	0.443887	0.86	0.678	0.00163878	IL10_checkpoint	UBE2M
AIMP2.6	4.59011e-08	-1.64768	0.095	0.255	0.00168002	IL10_checkpoint	AIMP2
DDB2.5	4.77333e-08	-0.837495	0.443	0.592	0.00174709	IL10_checkpoint	DDB2
PCNX2.5	4.84902e-08	0.588753	0.507	0.339	0.00177479	IL10_checkpoint	PCNX2
CES4A.1	4.85659e-08	0.827182	0.262	0.132	0.00177756	IL10_checkpoint	CES4A
GTF2A2.7	4.911e-08	0.39294	0.873	0.73	0.00179748	IL10_checkpoint	GTF2A2
RPA2.6	4.9337e-08	0.485609	0.819	0.619	0.00180578	IL10_checkpoint	RPA2
RIC1.3	5.00204e-08	0.632844	0.484	0.308	0.0018308	IL10_checkpoint	RIC1
STAT5B.3	5.01245e-08	0.465199	0.733	0.568	0.00183461	IL10_checkpoint	STAT5B
RAB11A.6	5.11296e-08	0.423869	0.828	0.696	0.0018714	IL10_checkpoint	RAB11A
TCF12.6	5.14104e-08	0.500999	0.719	0.523	0.00188167	IL10_checkpoint	TCF12
RAP2B.5	5.19144e-08	0.739041	0.588	0.431	0.00190012	IL10_checkpoint	RAP2B
DYNLT1.2	5.23945e-08	0.407798	0.878	0.695	0.00191769	IL10_checkpoint	DYNLT1
TTC38.4	5.2634e-08	1.07515	0.267	0.142	0.00192646	IL10_checkpoint	TTC38
SEC24D.7	5.33021e-08	0.71513	0.52	0.339	0.00195091	IL10_checkpoint	SEC24D
SLC39A7.8	5.63275e-08	0.703967	0.57	0.415	0.00206164	IL10_checkpoint	SLC39A7
IL12RB1.7	5.64068e-08	0.494294	0.647	0.445	0.00206454	IL10_checkpoint	IL12RB1
COX16.6	5.89699e-08	0.428944	0.81	0.641	0.00215836	IL10_checkpoint	COX16
RSL24D1.5	6.11672e-08	-0.595708	0.656	0.722	0.00223878	IL10_checkpoint	RSL24D1
AP002387.2.4	6.26201e-08	-1.71191	0.118	0.275	0.00229196	IL10_checkpoint	AP002387.2
TMEM71.4	6.37069e-08	0.623841	0.294	0.152	0.00233173	IL10_checkpoint	TMEM71
FBXW11.5	6.43118e-08	0.56608	0.557	0.368	0.00235388	IL10_checkpoint	FBXW11
COX5B.7	6.5296e-08	0.242284	0.995	0.95	0.0023899	IL10_checkpoint	COX5B
AP2B1.5	6.60408e-08	0.447464	0.724	0.531	0.00241716	IL10_checkpoint	AP2B1
GRK5.5	6.6626e-08	0.74655	0.407	0.254	0.00243858	IL10_checkpoint	GRK5
NARF.5	7.0413e-08	0.452955	0.778	0.621	0.00257719	IL10_checkpoint	NARF
SYNJ1.5	7.04193e-08	0.850057	0.326	0.187	0.00257742	IL10_checkpoint	SYNJ1
TMEM109.7	7.14603e-08	-1.02928	0.321	0.46	0.00261552	IL10_checkpoint	TMEM109
SLC38A10.7	7.3048e-08	0.485536	0.674	0.48	0.00267363	IL10_checkpoint	SLC38A10
PAPOLA.4	7.39391e-08	0.54948	0.819	0.703	0.00270624	IL10_checkpoint	PAPOLA
NOLC1.7	7.47421e-08	-1.21356	0.226	0.383	0.00273564	IL10_checkpoint	NOLC1
NDUFB8.8	7.67895e-08	0.265487	0.973	0.899	0.00281057	IL10_checkpoint	NDUFB8
CORO1B.7	7.70353e-08	-1.0017	0.701	0.741	0.00281957	IL10_checkpoint	CORO1B
SLC25A20.5	7.8073e-08	0.622997	0.548	0.367	0.00285755	IL10_checkpoint	SLC25A20
ARL8B.7	7.95373e-08	0.557233	0.629	0.443	0.00291115	IL10_checkpoint	ARL8B
LPIN2.7	8.27661e-08	0.512894	0.679	0.499	0.00302932	IL10_checkpoint	LPIN2
ST6GALNAC4.6	8.31522e-08	0.795109	0.403	0.251	0.00304345	IL10_checkpoint	ST6GALNAC4
HNRNPF.7	8.37855e-08	-0.410445	0.946	0.912	0.00306663	IL10_checkpoint	HNRNPF
SLC35B1.8	8.41857e-08	0.685314	0.525	0.366	0.00308128	IL10_checkpoint	SLC35B1
FBXO7.5	8.45832e-08	0.416646	0.81	0.626	0.00309583	IL10_checkpoint	FBXO7
GOLPH3.7	8.56219e-08	0.533742	0.742	0.559	0.00313385	IL10_checkpoint	GOLPH3
TMEM14A.5	8.57789e-08	-1.10362	0.208	0.378	0.00313959	IL10_checkpoint	TMEM14A
VAMP5.7	8.60028e-08	0.449571	0.81	0.671	0.00314779	IL10_checkpoint	VAMP5
LAT.7	8.71836e-08	0.348036	0.982	0.875	0.00319101	IL10_checkpoint	LAT
EMP3.8	8.81252e-08	0.336924	0.986	0.945	0.00322547	IL10_checkpoint	EMP3
COMMD6.7	8.8994e-08	-0.357829	0.968	0.957	0.00325727	IL10_checkpoint	COMMD6
EIF3M.6	9.04201e-08	-0.49488	0.792	0.794	0.00330947	IL10_checkpoint	EIF3M
SELENOF.6	9.10986e-08	0.368441	0.905	0.77	0.0033343	IL10_checkpoint	SELENOF
PXN.7	9.14664e-08	0.582423	0.665	0.479	0.00334776	IL10_checkpoint	PXN
ACAT1.8	9.15765e-08	-1.04351	0.258	0.417	0.00335179	IL10_checkpoint	ACAT1
ARNTL2.9	9.471e-08	0.882927	0.362	0.22	0.00346648	IL10_checkpoint	ARNTL2
TRG-AS1.7	9.84821e-08	-1.61553	0.113	0.269	0.00360454	IL10_checkpoint	TRG-AS1
LUCAT1.6	9.92529e-08	-1.47458	0.113	0.271	0.00363276	IL10_checkpoint	LUCAT1
CCT5.7	1.00674e-07	-0.785313	0.575	0.636	0.00368477	IL10_checkpoint	CCT5
AC004687.1.8	1.02367e-07	0.409055	0.914	0.747	0.00374674	IL10_checkpoint	AC004687.1
CHCHD2.7	1.05263e-07	0.212768	0.995	0.969	0.00385274	IL10_checkpoint	CHCHD2
CARD8.5	1.056e-07	0.433027	0.697	0.5	0.00386506	IL10_checkpoint	CARD8
NAP1L4.8	1.08747e-07	0.398717	0.946	0.838	0.00398024	IL10_checkpoint	NAP1L4
FBXL8.6	1.10914e-07	0.860273	0.403	0.251	0.00405956	IL10_checkpoint	FBXL8
LXN.4	1.11048e-07	0.679472	0.394	0.238	0.00406447	IL10_checkpoint	LXN
WDR74.3	1.12148e-07	-1.40722	0.158	0.318	0.00410474	IL10_checkpoint	WDR74
CPNE3.5	1.12813e-07	0.438614	0.733	0.58	0.00412907	IL10_checkpoint	CPNE3
HPF1.4	1.14591e-07	0.589867	0.534	0.355	0.00419415	IL10_checkpoint	HPF1
COX10-AS1.6	1.15242e-07	0.670553	0.471	0.314	0.00421798	IL10_checkpoint	COX10-AS1
SCCPDH.4	1.18996e-07	1.0332	0.262	0.14	0.00435538	IL10_checkpoint	SCCPDH
CDC42SE1.7	1.19093e-07	0.391023	0.864	0.717	0.00435891	IL10_checkpoint	CDC42SE1
FIG4	1.19748e-07	0.954479	0.262	0.139	0.00438291	IL10_checkpoint	FIG4
NME7.7	1.2066e-07	0.750506	0.407	0.246	0.00441629	IL10_checkpoint	NME7
FBXO33.3	1.2344e-07	0.499213	0.452	0.28	0.00451803	IL10_checkpoint	FBXO33
ELOVL6.6	1.23684e-07	0.863288	0.29	0.16	0.00452697	IL10_checkpoint	ELOVL6
XYLT1.1	1.2387e-07	0.741893	0.303	0.166	0.00453375	IL10_checkpoint	XYLT1
AP1S1.9	1.24929e-07	0.614255	0.624	0.454	0.00457251	IL10_checkpoint	AP1S1
GYG1.8	1.25272e-07	0.612462	0.561	0.393	0.00458508	IL10_checkpoint	GYG1
COQ8A.7	1.27021e-07	-1.32885	0.086	0.245	0.00464909	IL10_checkpoint	COQ8A
MAP3K5.5	1.27377e-07	0.571272	0.629	0.474	0.00466212	IL10_checkpoint	MAP3K5
ATP6V1A.6	1.2921e-07	0.654784	0.489	0.324	0.00472921	IL10_checkpoint	ATP6V1A
SNHG32.6	1.29654e-07	-1.30606	0.281	0.421	0.00474547	IL10_checkpoint	SNHG32
POU2F2.7	1.3719e-07	0.40277	0.661	0.458	0.0050213	IL10_checkpoint	POU2F2
HECA.1	1.37316e-07	0.760193	0.376	0.225	0.00502592	IL10_checkpoint	HECA
UBE2A.7	1.38684e-07	0.466496	0.719	0.557	0.00507596	IL10_checkpoint	UBE2A
HNRNPLL.8	1.38844e-07	0.466437	0.729	0.554	0.00508183	IL10_checkpoint	HNRNPLL
HMGB1.5	1.41409e-07	0.183797	0.991	0.961	0.00517572	IL10_checkpoint	HMGB1
HELLS.7	1.4329e-07	-1.92257	0.118	0.266	0.00524455	IL10_checkpoint	HELLS
TMEM214.7	1.44402e-07	0.666445	0.43	0.276	0.00528526	IL10_checkpoint	TMEM214
UBE2G1.9	1.45895e-07	0.568246	0.593	0.429	0.0053399	IL10_checkpoint	UBE2G1
ELOVL1.8	1.47117e-07	0.500461	0.71	0.535	0.00538461	IL10_checkpoint	ELOVL1
SUPT4H1.7	1.47287e-07	0.445229	0.805	0.656	0.00539085	IL10_checkpoint	SUPT4H1
TNFRSF14-AS1.2	1.47515e-07	0.927317	0.249	0.129	0.0053992	IL10_checkpoint	TNFRSF14-AS1
DDIT4.8	1.48084e-07	0.206635	0.833	0.608	0.00542001	IL10_checkpoint	DDIT4
PHF23.7	1.52589e-07	0.596546	0.584	0.4	0.0055849	IL10_checkpoint	PHF23
TRIM59.8	1.52922e-07	0.656421	0.534	0.367	0.00559711	IL10_checkpoint	TRIM59
HDGFL3.9	1.53392e-07	0.514227	0.344	0.194	0.00561428	IL10_checkpoint	HDGFL3
DPYD.5	1.53723e-07	-0.75246	0.652	0.708	0.00562642	IL10_checkpoint	DPYD
LRIF1.3	1.53735e-07	0.564722	0.421	0.26	0.00562685	IL10_checkpoint	LRIF1
ABCE1.6	1.53936e-07	-1.09763	0.267	0.417	0.00563419	IL10_checkpoint	ABCE1
KCNK6.4	1.56156e-07	0.76633	0.335	0.194	0.00571546	IL10_checkpoint	KCNK6
MCFD2.5	1.60361e-07	0.612526	0.457	0.298	0.00586938	IL10_checkpoint	MCFD2
TMUB1.5	1.61259e-07	0.432551	0.787	0.596	0.00590225	IL10_checkpoint	TMUB1
PRDX1.7	1.63875e-07	-0.445062	0.941	0.914	0.00599797	IL10_checkpoint	PRDX1
EPS15.5	1.66218e-07	0.462546	0.706	0.53	0.00608376	IL10_checkpoint	EPS15
ATF6.5	1.66982e-07	0.645793	0.557	0.403	0.00611172	IL10_checkpoint	ATF6
PELI1.6	1.6738e-07	0.565104	0.584	0.404	0.00612629	IL10_checkpoint	PELI1
CASP9.6	1.71447e-07	0.783507	0.344	0.204	0.00627514	IL10_checkpoint	CASP9
SOS2.5	1.73261e-07	0.559113	0.407	0.247	0.00634154	IL10_checkpoint	SOS2
PRDX2.6	1.82862e-07	0.251912	0.991	0.909	0.00669295	IL10_checkpoint	PRDX2
CYTH4.4	1.87302e-07	0.686996	0.475	0.308	0.00685545	IL10_checkpoint	CYTH4
APBB1.2	1.92855e-07	0.578651	0.507	0.339	0.00705869	IL10_checkpoint	APBB1
SELENOK.8	1.9527e-07	0.31501	0.887	0.75	0.00714708	IL10_checkpoint	SELENOK
OAS1.6	1.99069e-07	0.820364	0.403	0.256	0.00728614	IL10_checkpoint	OAS1
RAN.8	2.04219e-07	-0.521083	0.937	0.913	0.00747463	IL10_checkpoint	RAN
BAD.7	2.0805e-07	0.602457	0.579	0.405	0.00761486	IL10_checkpoint	BAD
GIMAP1.8	2.14154e-07	0.371251	0.615	0.399	0.00783824	IL10_checkpoint	GIMAP1
ORAI1.7	2.15362e-07	0.400502	0.864	0.693	0.00788246	IL10_checkpoint	ORAI1
RCOR3.4	2.15484e-07	0.618504	0.493	0.33	0.00788692	IL10_checkpoint	RCOR3
DPP4.8	2.16023e-07	0.429611	0.742	0.559	0.00790665	IL10_checkpoint	DPP4
SESN1.5	2.16431e-07	-1.7833	0.072	0.212	0.00792161	IL10_checkpoint	SESN1
CIZ1.4	2.1716e-07	0.545373	0.516	0.345	0.00794826	IL10_checkpoint	CIZ1
ZNF217.5	2.18118e-07	0.555249	0.615	0.439	0.00798335	IL10_checkpoint	ZNF217
ATIC.5	2.26121e-07	-1.01209	0.299	0.442	0.00827625	IL10_checkpoint	ATIC
HLA-A.8	2.28349e-07	-0.422958	1	0.997	0.00835782	IL10_checkpoint	HLA-A
BCKDK.7	2.35951e-07	0.671217	0.484	0.326	0.00863602	IL10_checkpoint	BCKDK
MAP3K8.9	2.36014e-07	1.17762	0.339	0.204	0.00863836	IL10_checkpoint	MAP3K8
CTDNEP1.5	2.4031e-07	0.340312	0.928	0.808	0.0087956	IL10_checkpoint	CTDNEP1
ADIPOR2.7	2.56849e-07	0.635825	0.452	0.293	0.00940093	IL10_checkpoint	ADIPOR2
DUSP16.6	2.5903e-07	0.578086	0.624	0.455	0.00948074	IL10_checkpoint	DUSP16
ERGIC2.6	2.65024e-07	0.456711	0.688	0.497	0.00970015	IL10_checkpoint	ERGIC2
DCTN5.7	2.67092e-07	0.668486	0.443	0.292	0.00977585	IL10_checkpoint	DCTN5
ZC3H12C.3	2.68274e-07	1.273	0.213	0.107	0.00981911	IL10_checkpoint	ZC3H12C
ADARB2.2	2.70294e-07	0.911654	0.204	0.097	0.00989305	IL10_checkpoint	ADARB2
RER1.9	2.8069e-07	0.42319	0.846	0.689	0.0102735	IL10_checkpoint	RER1
TMCO3.7	2.85539e-07	0.805463	0.357	0.221	0.010451	IL10_checkpoint	TMCO3
VIM.8	2.86025e-07	0.338059	0.986	0.955	0.0104688	IL10_checkpoint	VIM
PRDX5.7	2.86828e-07	0.309815	0.932	0.811	0.0104982	IL10_checkpoint	PRDX5
ITK.9	2.89114e-07	-0.698879	0.67	0.722	0.0105818	IL10_checkpoint	ITK
DNM1L.7	2.89292e-07	0.587347	0.538	0.372	0.0105884	IL10_checkpoint	DNM1L
PRKAB1.6	2.93408e-07	0.720086	0.394	0.246	0.010739	IL10_checkpoint	PRKAB1
SLCO4A1.7	2.94736e-07	0.657097	0.357	0.216	0.0107876	IL10_checkpoint	SLCO4A1
ZNF720.6	2.96304e-07	0.748133	0.43	0.281	0.010845	IL10_checkpoint	ZNF720
ARHGEF1.7	2.98577e-07	0.315374	0.977	0.844	0.0109282	IL10_checkpoint	ARHGEF1
HNRNPA3.7	3.02645e-07	0.30517	0.959	0.883	0.0110771	IL10_checkpoint	HNRNPA3
MAP2K3.7	3.02981e-07	0.39221	0.724	0.506	0.0110894	IL10_checkpoint	MAP2K3
JTB.8	3.05362e-07	0.289449	0.964	0.877	0.0111766	IL10_checkpoint	JTB
TMEM120A.6	3.05677e-07	0.549837	0.493	0.328	0.0111881	IL10_checkpoint	TMEM120A
STAMBPL1.4	3.08708e-07	-1.39822	0.199	0.346	0.011299	IL10_checkpoint	STAMBPL1
CHMP6.5	3.19765e-07	0.624102	0.511	0.35	0.0117037	IL10_checkpoint	CHMP6
INPP1.5	3.27616e-07	0.839299	0.317	0.187	0.0119911	IL10_checkpoint	INPP1
SRPK2.4	3.32426e-07	0.381576	0.81	0.662	0.0121671	IL10_checkpoint	SRPK2
PRORP.3	3.38625e-07	0.515169	0.543	0.368	0.012394	IL10_checkpoint	PRORP
ARID4A.2	3.46712e-07	0.467623	0.629	0.455	0.01269	IL10_checkpoint	ARID4A
NOP56.6	3.47747e-07	-0.867954	0.303	0.439	0.0127279	IL10_checkpoint	NOP56
PDCD5.9	3.57796e-07	-0.60288	0.674	0.73	0.0130957	IL10_checkpoint	PDCD5
PPP1R11.5	3.60228e-07	0.490918	0.719	0.576	0.0131847	IL10_checkpoint	PPP1R11
REPS1.9	3.66733e-07	0.56017	0.502	0.339	0.0134228	IL10_checkpoint	REPS1
PTEN.5	3.67679e-07	0.459064	0.706	0.521	0.0134574	IL10_checkpoint	PTEN
GHDC.3	3.78407e-07	1.10618	0.262	0.144	0.0138501	IL10_checkpoint	GHDC
STRBP.6	3.7953e-07	0.59482	0.403	0.246	0.0138912	IL10_checkpoint	STRBP
CDC14A.6	3.82853e-07	-1.2713	0.231	0.383	0.0140128	IL10_checkpoint	CDC14A
HLA-DRA.7	3.83497e-07	-2.11019	0.181	0.326	0.0140364	IL10_checkpoint	HLA-DRA
CD52.8	3.83829e-07	0.250899	0.982	0.943	0.0140485	IL10_checkpoint	CD52
AK3.6	3.85943e-07	0.579944	0.579	0.405	0.0141259	IL10_checkpoint	AK3
INPPL1.7	3.90902e-07	0.906756	0.317	0.187	0.0143074	IL10_checkpoint	INPPL1
FAM214B	3.99518e-07	0.945718	0.204	0.099	0.0146227	IL10_checkpoint	FAM214B
TAP2.6	4.15005e-07	-0.842304	0.489	0.586	0.0151896	IL10_checkpoint	TAP2
SLC30A9.5	4.16595e-07	0.408091	0.57	0.384	0.0152478	IL10_checkpoint	SLC30A9
DDX39A.6	4.19427e-07	-0.845182	0.466	0.548	0.0153515	IL10_checkpoint	DDX39A
MOB1A.8	4.20358e-07	0.392409	0.846	0.672	0.0153855	IL10_checkpoint	MOB1A
TM2D2.8	4.20994e-07	0.6379	0.475	0.316	0.0154088	IL10_checkpoint	TM2D2
PFKFB3.6	4.21311e-07	0.791533	0.421	0.275	0.0154204	IL10_checkpoint	PFKFB3
MRPL33.4	4.28893e-07	0.379746	0.837	0.722	0.0156979	IL10_checkpoint	MRPL33
VANGL1.4	4.31067e-07	0.901002	0.29	0.166	0.0157775	IL10_checkpoint	VANGL1
CSNK2B.7	4.34551e-07	0.279168	0.968	0.891	0.015905	IL10_checkpoint	CSNK2B
BRF1.2	4.36405e-07	0.823631	0.303	0.173	0.0159729	IL10_checkpoint	BRF1
CERS5.8	4.39663e-07	0.541839	0.588	0.42	0.0160921	IL10_checkpoint	CERS5
PDCD4.9	4.4351e-07	-1.05741	0.543	0.6	0.0162329	IL10_checkpoint	PDCD4
IL12RB2.9	4.4516e-07	-1.93908	0.118	0.26	0.0162933	IL10_checkpoint	IL12RB2
CMTM3.7	4.47471e-07	0.479312	0.851	0.712	0.0163779	IL10_checkpoint	CMTM3
URI1.3	4.57783e-07	-0.592652	0.575	0.677	0.0167553	IL10_checkpoint	URI1
PLSCR3.8	4.57847e-07	0.333912	0.873	0.707	0.0167577	IL10_checkpoint	PLSCR3
ANKRD39.7	4.60271e-07	0.590337	0.575	0.406	0.0168464	IL10_checkpoint	ANKRD39
SEC61B.9	4.61711e-07	0.326785	0.955	0.9	0.0168991	IL10_checkpoint	SEC61B
HLA-DMA.8	4.77047e-07	-1.4039	0.136	0.283	0.0174604	IL10_checkpoint	HLA-DMA
CSNK1D.5	4.83313e-07	0.482673	0.652	0.493	0.0176897	IL10_checkpoint	CSNK1D
EIF4A2.8	4.98074e-07	-0.524858	0.805	0.836	0.01823	IL10_checkpoint	EIF4A2
ALKBH7.7	5.04954e-07	-0.812737	0.462	0.594	0.0184818	IL10_checkpoint	ALKBH7
MANF.7	5.10073e-07	0.457019	0.787	0.595	0.0186692	IL10_checkpoint	MANF
ARNT.4	5.17368e-07	0.708204	0.434	0.277	0.0189362	IL10_checkpoint	ARNT
METTL9.6	5.21496e-07	-0.704089	0.597	0.661	0.0190873	IL10_checkpoint	METTL9
MAN2B2.7	5.24403e-07	0.680418	0.407	0.258	0.0191937	IL10_checkpoint	MAN2B2
STAU2.5	5.26726e-07	0.595859	0.484	0.325	0.0192787	IL10_checkpoint	STAU2
RAB43.1	5.35631e-07	0.772777	0.389	0.245	0.0196046	IL10_checkpoint	RAB43
MGAT4A.8	5.49501e-07	-1.47274	0.167	0.315	0.0201123	IL10_checkpoint	MGAT4A
SLC38A1.4	5.52547e-07	0.329926	0.878	0.723	0.0202238	IL10_checkpoint	SLC38A1
HDAC1.5	5.61132e-07	0.364498	0.887	0.735	0.020538	IL10_checkpoint	HDAC1
TMED1.7	5.76816e-07	0.684428	0.412	0.264	0.0211121	IL10_checkpoint	TMED1
TMED10.7	5.82835e-07	0.433507	0.796	0.673	0.0213323	IL10_checkpoint	TMED10
TRAF1.5	5.99593e-07	-0.962628	0.534	0.604	0.0219457	IL10_checkpoint	TRAF1
GPI.6	6.00048e-07	0.101832	0.986	0.889	0.0219624	IL10_checkpoint	GPI
BLOC1S6.3	6.04683e-07	0.507971	0.566	0.389	0.022132	IL10_checkpoint	BLOC1S6
PCED1B.7	6.05764e-07	0.377258	0.824	0.669	0.0221716	IL10_checkpoint	PCED1B
PPP1R12A.2	6.06167e-07	0.354016	0.882	0.723	0.0221863	IL10_checkpoint	PPP1R12A
ZNF207.6	6.07346e-07	0.415	0.837	0.692	0.0222295	IL10_checkpoint	ZNF207
SRP54.7	6.26126e-07	0.513597	0.679	0.512	0.0229168	IL10_checkpoint	SRP54
TMEM167A.7	6.31017e-07	0.475153	0.656	0.499	0.0230959	IL10_checkpoint	TMEM167A
KLHL11.7	6.35452e-07	0.979368	0.412	0.273	0.0232582	IL10_checkpoint	KLHL11
TOP2B.5	6.37418e-07	0.448193	0.719	0.546	0.0233301	IL10_checkpoint	TOP2B
ICAM2.6	6.48558e-07	-0.659173	0.48	0.612	0.0237379	IL10_checkpoint	ICAM2
MFSD1.7	6.64957e-07	0.608421	0.489	0.332	0.0243381	IL10_checkpoint	MFSD1
TRAPPC5.5	6.65426e-07	0.33671	0.919	0.789	0.0243553	IL10_checkpoint	TRAPPC5
YPEL5.6	6.65591e-07	0.474011	0.688	0.504	0.0243613	IL10_checkpoint	YPEL5
KCNA3.4	6.712e-07	0.534652	0.471	0.306	0.0245666	IL10_checkpoint	KCNA3
ARHGAP21.3	6.72988e-07	0.911673	0.281	0.161	0.024632	IL10_checkpoint	ARHGAP21
MAN1A1.8	6.73625e-07	0.445176	0.579	0.405	0.0246554	IL10_checkpoint	MAN1A1
GALK1.6	6.7561e-07	0.549071	0.538	0.377	0.024728	IL10_checkpoint	GALK1
LMBRD1.6	6.78153e-07	0.465628	0.774	0.635	0.0248211	IL10_checkpoint	LMBRD1
HTATIP2.5	6.79516e-07	-0.732489	0.529	0.624	0.024871	IL10_checkpoint	HTATIP2
GPR108.7	6.86731e-07	0.436908	0.719	0.532	0.0251351	IL10_checkpoint	GPR108
AFTPH.5	6.90209e-07	0.427392	0.647	0.446	0.0252623	IL10_checkpoint	AFTPH
MICOS13.5	6.95005e-07	-0.556738	0.584	0.677	0.0254379	IL10_checkpoint	MICOS13
ZBP1.8	7.03807e-07	0.591633	0.389	0.232	0.0257601	IL10_checkpoint	ZBP1
SLC7A1.6	7.06007e-07	-1.88622	0.072	0.204	0.0258406	IL10_checkpoint	SLC7A1
HK1.5	7.24717e-07	0.502786	0.719	0.541	0.0265254	IL10_checkpoint	HK1
CPD.5	7.25919e-07	0.824687	0.385	0.239	0.0265694	IL10_checkpoint	CPD
SLC66A2.5	7.33133e-07	0.64536	0.466	0.32	0.0268334	IL10_checkpoint	SLC66A2
N4BP2.8	7.37739e-07	0.652472	0.443	0.292	0.027002	IL10_checkpoint	N4BP2
WBP1.5	7.55632e-07	0.487324	0.633	0.463	0.0276569	IL10_checkpoint	WBP1
KCTD17.8	7.58694e-07	0.804051	0.398	0.262	0.0277689	IL10_checkpoint	KCTD17
UBE2L3.7	7.59406e-07	0.390256	0.86	0.724	0.027795	IL10_checkpoint	UBE2L3
ENTPD1-AS1.6	7.61865e-07	-1.54116	0.1	0.241	0.027885	IL10_checkpoint	ENTPD1-AS1
CASC4.5	7.68026e-07	0.512782	0.602	0.421	0.0281105	IL10_checkpoint	CASC4
ACP5.6	7.69578e-07	0.21598	0.656	0.459	0.0281673	IL10_checkpoint	ACP5
TOR3A.7	7.81659e-07	0.603436	0.516	0.342	0.0286095	IL10_checkpoint	TOR3A
PLPBP.4	8.05019e-07	0.549278	0.543	0.377	0.0294645	IL10_checkpoint	PLPBP
APOBEC3G.8	8.0685e-07	0.384504	0.692	0.52	0.0295315	IL10_checkpoint	APOBEC3G
NFX1.5	8.18038e-07	0.616715	0.529	0.382	0.029941	IL10_checkpoint	NFX1
PPM1K.4	8.2221e-07	-1.13972	0.244	0.394	0.0300937	IL10_checkpoint	PPM1K
KTN1.4	8.41464e-07	0.359092	0.882	0.762	0.0307984	IL10_checkpoint	KTN1
C20orf27.4	8.5938e-07	-1.21599	0.195	0.338	0.0314542	IL10_checkpoint	C20orf27
PTPRC.5	8.70584e-07	0.20083	0.995	0.988	0.0318642	IL10_checkpoint	PTPRC
SDF4.8	8.7915e-07	0.327281	0.905	0.77	0.0321778	IL10_checkpoint	SDF4
ERO1A.7	8.85355e-07	0.508869	0.756	0.604	0.0324049	IL10_checkpoint	ERO1A
MAP2K2.8	8.96736e-07	0.338698	0.914	0.775	0.0328215	IL10_checkpoint	MAP2K2
DHRSX.8	8.99775e-07	0.534983	0.48	0.32	0.0329327	IL10_checkpoint	DHRSX
SCPEP1.8	9.4586e-07	0.889856	0.416	0.275	0.0346194	IL10_checkpoint	SCPEP1
BTBD11.2	9.59023e-07	0.761333	0.29	0.165	0.0351012	IL10_checkpoint	BTBD11
TMEM35B.4	9.67022e-07	0.440123	0.765	0.627	0.035394	IL10_checkpoint	TMEM35B
CHPT1.7	9.67216e-07	0.522282	0.443	0.283	0.0354011	IL10_checkpoint	CHPT1
RNF24.4	9.69856e-07	0.712643	0.389	0.253	0.0354977	IL10_checkpoint	RNF24
CD74.6	9.81103e-07	-0.898716	0.955	0.917	0.0359094	IL10_checkpoint	CD74
MZT2B.5	9.85008e-07	-0.335938	0.914	0.921	0.0360523	IL10_checkpoint	MZT2B
MAP4K3.2	9.85646e-07	0.767236	0.294	0.17	0.0360756	IL10_checkpoint	MAP4K3
ZNF787.5	9.86958e-07	0.65987	0.412	0.264	0.0361236	IL10_checkpoint	ZNF787
YES1.3	9.87784e-07	0.852893	0.267	0.149	0.0361539	IL10_checkpoint	YES1
MIEN1.7	9.88525e-07	0.410438	0.783	0.641	0.036181	IL10_checkpoint	MIEN1
USO1.7	9.95654e-07	0.569919	0.643	0.515	0.0364419	IL10_checkpoint	USO1
CAPZA1.9	1.00164e-06	0.304994	0.9	0.762	0.0366611	IL10_checkpoint	CAPZA1
SOS1.6	1.02893e-06	-1.35199	0.362	0.473	0.03766	IL10_checkpoint	SOS1
PIK3CD.4	1.03921e-06	0.424606	0.792	0.648	0.0380362	IL10_checkpoint	PIK3CD
CMTM8.8	1.04727e-06	-1.9948	0.077	0.206	0.0383312	IL10_checkpoint	CMTM8
SPATS2L.8	1.04975e-06	0.531284	0.606	0.449	0.0384219	IL10_checkpoint	SPATS2L
PLEKHA2.6	1.04981e-06	0.512769	0.548	0.379	0.0384241	IL10_checkpoint	PLEKHA2
PHF20L1.3	1.0675e-06	0.4287	0.624	0.457	0.0390716	IL10_checkpoint	PHF20L1
IAH1.8	1.09752e-06	0.440865	0.719	0.578	0.0401702	IL10_checkpoint	IAH1
NDRG3.5	1.13586e-06	0.656825	0.389	0.245	0.0415737	IL10_checkpoint	NDRG3
UXT.5	1.13914e-06	-0.466831	0.833	0.833	0.0416937	IL10_checkpoint	UXT
C16orf54.9	1.14453e-06	0.567855	0.516	0.347	0.0418908	IL10_checkpoint	C16orf54
CDK5.7	1.14459e-06	0.685212	0.403	0.266	0.0418931	IL10_checkpoint	CDK5
MICOS10.7	1.15309e-06	0.324106	0.932	0.81	0.0422042	IL10_checkpoint	MICOS10
BMERB1.3	1.15544e-06	0.836451	0.29	0.168	0.0422903	IL10_checkpoint	BMERB1
SCYL1.6	1.16053e-06	0.492426	0.575	0.407	0.0424767	IL10_checkpoint	SCYL1
SCFD2.5	1.17211e-06	-1.49105	0.131	0.27	0.0429004	IL10_checkpoint	SCFD2
MAGT1.6	1.17355e-06	0.648891	0.502	0.359	0.0429529	IL10_checkpoint	MAGT1
H2AFZ.6	1.193e-06	0.376311	0.95	0.864	0.0436649	IL10_checkpoint	H2AFZ
STK40.6	1.19539e-06	0.704441	0.452	0.305	0.0437523	IL10_checkpoint	STK40
PORCN.2	1.20312e-06	0.597794	0.303	0.171	0.0440355	IL10_checkpoint	PORCN
SERTAD3.2	1.25821e-06	0.73047	0.303	0.176	0.0460516	IL10_checkpoint	SERTAD3
RFXANK.6	1.27911e-06	0.508486	0.597	0.444	0.0468166	IL10_checkpoint	RFXANK
NCOA7.6	1.29068e-06	-1.16749	0.226	0.367	0.0472402	IL10_checkpoint	NCOA7
RASA1.5	1.29763e-06	0.45073	0.579	0.413	0.0474945	IL10_checkpoint	RASA1
NENF.8	1.31281e-06	0.518932	0.742	0.603	0.0480503	IL10_checkpoint	NENF
NT5C3B.7	1.32983e-06	0.606726	0.412	0.262	0.0486732	IL10_checkpoint	NT5C3B
ZBTB32.8	1.33261e-06	0.413603	0.371	0.224	0.0487748	IL10_checkpoint	ZBTB32
TFIP11.6	1.33972e-06	0.547588	0.471	0.317	0.0490353	IL10_checkpoint	TFIP11
ELMO2.8	1.35802e-06	0.71918	0.376	0.236	0.0497047	IL10_checkpoint	ELMO2
ATP2A3.6	1.36329e-06	0.526861	0.652	0.462	0.0498977	IL10_checkpoint	ATP2A3
UBA1.8	1.36898e-06	0.42661	0.715	0.547	0.0501061	IL10_checkpoint	UBA1
PRKAR1A.7	1.37551e-06	0.429015	0.643	0.481	0.0503449	IL10_checkpoint	PRKAR1A
RNASEH2B.5	1.38086e-06	-0.824074	0.38	0.499	0.0505409	IL10_checkpoint	RNASEH2B
TAPBPL.3	1.41637e-06	0.494307	0.593	0.433	0.0518405	IL10_checkpoint	TAPBPL
RPS4Y1.7	1.43133e-06	-0.168368	0.932	0.503	0.0523881	IL10_checkpoint	RPS4Y1
RFLNB.9	1.44294e-06	0.581534	0.452	0.301	0.0528132	IL10_checkpoint	RFLNB
MRPL34.3	1.44814e-06	-0.550729	0.588	0.665	0.0530035	IL10_checkpoint	MRPL34
GART.7	1.45727e-06	-1.07158	0.249	0.381	0.0533374	IL10_checkpoint	GART
ARMC7	1.46964e-06	0.944041	0.213	0.11	0.0537904	IL10_checkpoint	ARMC7
ELMO1.7	1.47528e-06	0.346436	0.733	0.585	0.0539967	IL10_checkpoint	ELMO1
MRPL28.7	1.49086e-06	0.456085	0.706	0.553	0.054567	IL10_checkpoint	MRPL28
TIMM10.6	1.50377e-06	-0.834399	0.299	0.439	0.0550393	IL10_checkpoint	TIMM10
TMEM208.8	1.51543e-06	0.465664	0.715	0.548	0.0554662	IL10_checkpoint	TMEM208
MARCH5.5	1.52293e-06	0.581733	0.493	0.345	0.0557406	IL10_checkpoint	MARCH5
SCAPER.4	1.52377e-06	0.558682	0.525	0.373	0.0557713	IL10_checkpoint	SCAPER
PRKCH.6	1.5453e-06	0.318515	0.873	0.743	0.0565596	IL10_checkpoint	PRKCH
CCDC66.6	1.55994e-06	-1.14	0.181	0.327	0.0570954	IL10_checkpoint	CCDC66
TSPAN17.6	1.56449e-06	0.74362	0.43	0.296	0.0572621	IL10_checkpoint	TSPAN17
FAM110A.5	1.56978e-06	0.391416	0.557	0.389	0.0574556	IL10_checkpoint	FAM110A
NUP93.6	1.57011e-06	-1.35528	0.095	0.234	0.0574677	IL10_checkpoint	NUP93
APH1A.5	1.57364e-06	0.378655	0.81	0.7	0.057597	IL10_checkpoint	APH1A
TLE5.8	1.60482e-06	-0.438509	0.964	0.962	0.058738	IL10_checkpoint	TLE5
PSMD8.7	1.61721e-06	0.300616	0.946	0.817	0.0591915	IL10_checkpoint	PSMD8
MGST3.7	1.61747e-06	-0.774766	0.462	0.575	0.059201	IL10_checkpoint	MGST3
FNDC3B.5	1.68612e-06	0.406511	0.412	0.261	0.0617136	IL10_checkpoint	FNDC3B
RALB.7	1.69366e-06	0.550182	0.462	0.304	0.0619895	IL10_checkpoint	RALB
SLCO3A1.6	1.69515e-06	0.482236	0.525	0.36	0.0620441	IL10_checkpoint	SLCO3A1
SF3A2.4	1.69563e-06	-0.592128	0.62	0.661	0.0620618	IL10_checkpoint	SF3A2
EXOC7.3	1.69793e-06	0.587892	0.538	0.393	0.0621461	IL10_checkpoint	EXOC7
PLEKHO2.4	1.7191e-06	0.845611	0.294	0.174	0.0629207	IL10_checkpoint	PLEKHO2
CNN2.7	1.72928e-06	0.329546	0.946	0.824	0.0632934	IL10_checkpoint	CNN2
NUDT22.6	1.75943e-06	0.471931	0.683	0.513	0.064397	IL10_checkpoint	NUDT22
DNAJA3.6	1.76303e-06	-1.42765	0.113	0.25	0.0645286	IL10_checkpoint	DNAJA3
MGME1.6	1.76314e-06	0.629591	0.48	0.33	0.0645328	IL10_checkpoint	MGME1
INPP4B.7	1.77657e-06	-1.07495	0.403	0.517	0.0650241	IL10_checkpoint	INPP4B
FAM89B.6	1.83497e-06	0.532127	0.462	0.302	0.0671618	IL10_checkpoint	FAM89B
IL4R.5	1.85775e-06	0.360025	0.733	0.585	0.0679956	IL10_checkpoint	IL4R
VGLL4.6	1.88822e-06	0.52343	0.471	0.317	0.0691108	IL10_checkpoint	VGLL4
GSK3A.6	1.92321e-06	0.417164	0.652	0.46	0.0703914	IL10_checkpoint	GSK3A
CTNNA1.5	1.94804e-06	0.491547	0.434	0.282	0.0713002	IL10_checkpoint	CTNNA1
SIRT2.5	1.96747e-06	0.487309	0.552	0.396	0.0720112	IL10_checkpoint	SIRT2
IL32.8	1.96813e-06	0.23524	1	0.984	0.0720356	IL10_checkpoint	IL32
CHMP4A.8	1.97273e-06	0.340651	0.851	0.695	0.0722037	IL10_checkpoint	CHMP4A
USP8.4	2.01928e-06	0.452587	0.638	0.462	0.0739078	IL10_checkpoint	USP8
PDIA4.8	2.04104e-06	0.473775	0.724	0.565	0.074704	IL10_checkpoint	PDIA4
SYAP1.6	2.05647e-06	0.426632	0.611	0.44	0.075269	IL10_checkpoint	SYAP1
KIAA0232.2	2.06664e-06	0.509953	0.434	0.282	0.075641	IL10_checkpoint	KIAA0232
KLRB1.7	2.13891e-06	-2.73398	0.113	0.24	0.0782862	IL10_checkpoint	KLRB1
GFI1.8	2.14913e-06	0.40101	0.57	0.387	0.0786602	IL10_checkpoint	GFI1
TMEM242.8	2.1695e-06	0.607932	0.48	0.331	0.0794057	IL10_checkpoint	TMEM242
FAM118A.5	2.19403e-06	-1.07643	0.29	0.423	0.0803036	IL10_checkpoint	FAM118A
ARRDC3.7	2.19532e-06	-1.32569	0.149	0.291	0.0803508	IL10_checkpoint	ARRDC3
TWSG1.5	2.25757e-06	0.778526	0.299	0.178	0.0826295	IL10_checkpoint	TWSG1
ARMC10.5	2.30498e-06	0.427626	0.548	0.385	0.0843645	IL10_checkpoint	ARMC10
ARL14EP.5	2.31338e-06	0.44492	0.656	0.509	0.0846719	IL10_checkpoint	ARL14EP
TRAPPC1.8	2.31869e-06	0.263605	0.977	0.866	0.0848663	IL10_checkpoint	TRAPPC1
TMPO.7	2.31957e-06	-0.765972	0.452	0.554	0.0848987	IL10_checkpoint	TMPO
GET3.8	2.39683e-06	0.417675	0.715	0.558	0.0877264	IL10_checkpoint	GET3
TMEM87B.3	2.4399e-06	0.547488	0.493	0.345	0.0893029	IL10_checkpoint	TMEM87B
TMOD3.7	2.44431e-06	0.38415	0.828	0.674	0.0894643	IL10_checkpoint	TMOD3
SLC26A11.4	2.46057e-06	0.421196	0.371	0.22	0.0900595	IL10_checkpoint	SLC26A11
TBC1D14.5	2.48071e-06	0.580105	0.507	0.355	0.0907964	IL10_checkpoint	TBC1D14
SMPD2.2	2.48734e-06	0.730215	0.276	0.159	0.0910391	IL10_checkpoint	SMPD2
FCHSD1.4	2.50442e-06	0.640751	0.403	0.259	0.0916643	IL10_checkpoint	FCHSD1
VPS26A.5	2.56858e-06	0.534794	0.579	0.42	0.0940128	IL10_checkpoint	VPS26A
RGL2	2.62967e-06	0.920275	0.24	0.131	0.0962486	IL10_checkpoint	RGL2
DNMT1.6	2.63404e-06	-0.715392	0.434	0.531	0.0964086	IL10_checkpoint	DNMT1
HYOU1.8	2.64598e-06	0.499999	0.543	0.379	0.0968455	IL10_checkpoint	HYOU1
WDR26.7	2.66891e-06	0.543963	0.516	0.376	0.0976847	IL10_checkpoint	WDR26
EP300.5	2.6767e-06	0.602229	0.525	0.378	0.0979699	IL10_checkpoint	EP300
SMAD5.3	2.68e-06	0.714057	0.24	0.13	0.0980908	IL10_checkpoint	SMAD5
SLC39A1.7	2.71429e-06	0.493112	0.584	0.431	0.0993458	IL10_checkpoint	SLC39A1
RALY.4	2.75221e-06	0.319831	0.932	0.804	0.100734	IL10_checkpoint	RALY
MLKL.3	2.76689e-06	0.775548	0.335	0.21	0.101271	IL10_checkpoint	MLKL
TIFA.5	2.80483e-06	-1.78501	0.09	0.217	0.10266	IL10_checkpoint	TIFA
CYP51A1.7	2.84455e-06	-1.45763	0.09	0.223	0.104113	IL10_checkpoint	CYP51A1
FYN.8	2.94238e-06	0.306644	0.896	0.778	0.107694	IL10_checkpoint	FYN
RAB1B.8	2.96501e-06	0.396706	0.86	0.711	0.108522	IL10_checkpoint	RAB1B
WDFY1.5	2.98164e-06	0.502157	0.416	0.263	0.109131	IL10_checkpoint	WDFY1
HMGN2.6	2.98747e-06	-0.419377	0.968	0.953	0.109344	IL10_checkpoint	HMGN2
LIG1.7	3.00459e-06	-1.83349	0.095	0.218	0.109971	IL10_checkpoint	LIG1
TOX4.5	3.05623e-06	0.403279	0.733	0.59	0.111861	IL10_checkpoint	TOX4
SIPA1.6	3.07756e-06	0.397666	0.706	0.547	0.112642	IL10_checkpoint	SIPA1
HELZ.5	3.19113e-06	0.454881	0.588	0.427	0.116798	IL10_checkpoint	HELZ
SNX1.5	3.19814e-06	0.433428	0.715	0.542	0.117055	IL10_checkpoint	SNX1
PTPRN2.2	3.24217e-06	0.843176	0.262	0.15	0.118667	IL10_checkpoint	PTPRN2
CYSLTR1.4	3.25151e-06	0.134479	0.29	0.157	0.119008	IL10_checkpoint	CYSLTR1
IDS.6	3.3193e-06	0.323017	0.837	0.696	0.12149	IL10_checkpoint	IDS
GSTO1.8	3.34479e-06	0.380862	0.824	0.68	0.122423	IL10_checkpoint	GSTO1
ADD3.7	3.41109e-06	0.343929	0.787	0.631	0.124849	IL10_checkpoint	ADD3
HDAC10.5	3.45062e-06	0.639613	0.38	0.244	0.126296	IL10_checkpoint	HDAC10
ECSIT.3	3.53575e-06	-1.39842	0.104	0.236	0.129412	IL10_checkpoint	ECSIT
FAM32A.5	3.57243e-06	0.456488	0.67	0.496	0.130755	IL10_checkpoint	FAM32A
TRIM38.6	3.5801e-06	0.396147	0.656	0.49	0.131035	IL10_checkpoint	TRIM38
TRIM47.1	3.58621e-06	0.764292	0.267	0.15	0.131259	IL10_checkpoint	TRIM47
FAM199X.2	3.66907e-06	0.814105	0.281	0.164	0.134292	IL10_checkpoint	FAM199X
MVB12A.7	3.67828e-06	0.585874	0.443	0.306	0.134629	IL10_checkpoint	MVB12A
TBK1.8	3.72062e-06	0.581069	0.566	0.419	0.136178	IL10_checkpoint	TBK1
SUDS3.4	3.83161e-06	0.598255	0.52	0.37	0.140241	IL10_checkpoint	SUDS3
KCNQ1	3.83738e-06	0.5871	0.231	0.122	0.140452	IL10_checkpoint	KCNQ1
LGALS8.5	3.844e-06	0.537701	0.593	0.433	0.140694	IL10_checkpoint	LGALS8
GOLGB1.7	3.8935e-06	0.47491	0.697	0.561	0.142506	IL10_checkpoint	GOLGB1
CAPG.8	3.89926e-06	-1.33126	0.195	0.326	0.142717	IL10_checkpoint	CAPG
ADPGK.6	3.90127e-06	0.471903	0.534	0.369	0.14279	IL10_checkpoint	ADPGK
SSB.4	3.93372e-06	-0.556263	0.652	0.701	0.143978	IL10_checkpoint	SSB
KDM5B.7	4.01317e-06	0.305435	0.661	0.473	0.146886	IL10_checkpoint	KDM5B
NABP1.6	4.04561e-06	-1.44677	0.167	0.299	0.148073	IL10_checkpoint	NABP1
DNAJC17.4	4.0503e-06	0.604778	0.389	0.253	0.148245	IL10_checkpoint	DNAJC17
ATP11B.4	4.06831e-06	0.53062	0.624	0.48	0.148904	IL10_checkpoint	ATP11B
PHB2.4	4.07881e-06	-0.407329	0.801	0.799	0.149289	IL10_checkpoint	PHB2
NR2C2AP.7	4.08532e-06	-1.03046	0.09	0.22	0.149527	IL10_checkpoint	NR2C2AP
ATP6V1F.6	4.1131e-06	0.327287	0.873	0.773	0.150544	IL10_checkpoint	ATP6V1F
CAT.6	4.33904e-06	0.595846	0.552	0.422	0.158813	IL10_checkpoint	CAT
RAPGEF2.7	4.35411e-06	0.635728	0.339	0.213	0.159365	IL10_checkpoint	RAPGEF2
TRAM1.7	4.36709e-06	0.346409	0.91	0.825	0.15984	IL10_checkpoint	TRAM1
ITPR1.6	4.39919e-06	-1.15293	0.149	0.287	0.161015	IL10_checkpoint	ITPR1
MAN2B1.7	4.44723e-06	0.445184	0.729	0.582	0.162773	IL10_checkpoint	MAN2B1
YWHAQ.9	4.47219e-06	0.38187	0.842	0.719	0.163687	IL10_checkpoint	YWHAQ
ZNF655.4	4.57192e-06	0.447627	0.692	0.548	0.167337	IL10_checkpoint	ZNF655
ACAA2.9	4.78421e-06	0.284171	0.9	0.708	0.175107	IL10_checkpoint	ACAA2
SS18L2.3	4.82385e-06	0.455697	0.783	0.679	0.176558	IL10_checkpoint	SS18L2
TRPS1.8	4.82644e-06	0.749703	0.317	0.197	0.176652	IL10_checkpoint	TRPS1
SRA1.7	4.85032e-06	0.379394	0.71	0.534	0.177526	IL10_checkpoint	SRA1
C14orf119.4	4.86479e-06	0.402322	0.792	0.61	0.178056	IL10_checkpoint	C14orf119
ZNF75D.6	4.89142e-06	0.670982	0.33	0.203	0.179031	IL10_checkpoint	ZNF75D
HIF1A-AS3.4	4.91523e-06	0.959069	0.29	0.179	0.179902	IL10_checkpoint	HIF1A-AS3
C1RL-AS1.2	5.0661e-06	0.866483	0.24	0.136	0.185424	IL10_checkpoint	C1RL-AS1
JMJD6.7	5.09441e-06	0.531593	0.462	0.315	0.186461	IL10_checkpoint	JMJD6
THEMIS2.5	5.25464e-06	0.725355	0.385	0.258	0.192325	IL10_checkpoint	THEMIS2
TIMM8B.9	5.38215e-06	0.368247	0.783	0.595	0.196992	IL10_checkpoint	TIMM8B
RPUSD1.5	5.38397e-06	0.518062	0.434	0.29	0.197059	IL10_checkpoint	RPUSD1
PAFAH1B3.8	5.47473e-06	-1.06944	0.19	0.33	0.200381	IL10_checkpoint	PAFAH1B3
PANK4.3	5.61364e-06	0.727439	0.308	0.189	0.205465	IL10_checkpoint	PANK4
PSMB3.6	5.70437e-06	0.240516	0.955	0.861	0.208786	IL10_checkpoint	PSMB3
RNF19A.7	5.74359e-06	0.507481	0.692	0.579	0.210221	IL10_checkpoint	RNF19A
PCBP2.6	5.81628e-06	-0.490161	0.697	0.725	0.212882	IL10_checkpoint	PCBP2
PDCD6IP.4	5.84923e-06	0.35411	0.769	0.607	0.214088	IL10_checkpoint	PDCD6IP
SH3BGRL.7	5.8684e-06	0.280407	0.869	0.78	0.214789	IL10_checkpoint	SH3BGRL
IP6K2.5	5.90201e-06	0.523036	0.557	0.407	0.216019	IL10_checkpoint	IP6K2
EVI5.3	5.9262e-06	0.859336	0.244	0.139	0.216905	IL10_checkpoint	EVI5
LINC01619.8	5.93169e-06	-1.56428	0.145	0.268	0.217106	IL10_checkpoint	LINC01619
PNO1.7	5.93209e-06	-1.69575	0.09	0.211	0.217121	IL10_checkpoint	PNO1
REXO2.7	5.9536e-06	0.317607	0.828	0.674	0.217908	IL10_checkpoint	REXO2
IMP4.6	6.02822e-06	-0.911784	0.253	0.391	0.220639	IL10_checkpoint	IMP4
UBE2L6.5	6.08282e-06	-0.613619	0.733	0.745	0.222637	IL10_checkpoint	UBE2L6
IL17RB.3	6.10433e-06	0.268605	0.244	0.133	0.223425	IL10_checkpoint	IL17RB
AP2S1.8	6.10531e-06	0.322637	0.869	0.714	0.22346	IL10_checkpoint	AP2S1
CHD3.4	6.10854e-06	-0.685622	0.561	0.632	0.223579	IL10_checkpoint	CHD3
HARS.7	6.17273e-06	0.422245	0.652	0.484	0.225928	IL10_checkpoint	HARS
HOXB2.6	6.20511e-06	0.568062	0.425	0.282	0.227113	IL10_checkpoint	HOXB2
ECHS1.8	6.22222e-06	0.43918	0.67	0.542	0.22774	IL10_checkpoint	ECHS1
EML3.5	6.26207e-06	0.529667	0.575	0.423	0.229198	IL10_checkpoint	EML3
HNRNPAB.8	6.28192e-06	-0.985956	0.466	0.541	0.229925	IL10_checkpoint	HNRNPAB
NDUFB5.6	6.30163e-06	0.39948	0.738	0.614	0.230646	IL10_checkpoint	NDUFB5
IFT88.1	6.34455e-06	0.833483	0.231	0.127	0.232217	IL10_checkpoint	IFT88
DDX60L.5	6.46276e-06	-1.39159	0.109	0.231	0.236543	IL10_checkpoint	DDX60L
ARHGAP35.6	6.51592e-06	0.56672	0.389	0.251	0.238489	IL10_checkpoint	ARHGAP35
PSMD6.6	6.53447e-06	0.475078	0.756	0.628	0.239168	IL10_checkpoint	PSMD6
TP53BP1.5	6.60022e-06	0.49274	0.398	0.258	0.241575	IL10_checkpoint	TP53BP1
ANXA2R.8	6.63923e-06	-1.38113	0.149	0.275	0.243002	IL10_checkpoint	ANXA2R
FKBP15.6	6.67024e-06	0.653577	0.439	0.31	0.244137	IL10_checkpoint	FKBP15
NDUFAF2.6	6.67073e-06	-0.854292	0.186	0.324	0.244155	IL10_checkpoint	NDUFAF2
RAB33A.8	6.74799e-06	0.605284	0.412	0.28	0.246983	IL10_checkpoint	RAB33A
UBC.8	6.83526e-06	0.193921	1	0.991	0.250177	IL10_checkpoint	UBC
VDAC1.8	6.96683e-06	0.278587	0.91	0.732	0.254993	IL10_checkpoint	VDAC1
PNKP.6	7.09583e-06	0.444718	0.593	0.444	0.259715	IL10_checkpoint	PNKP
ACBD5.4	7.11533e-06	0.657148	0.335	0.213	0.260428	IL10_checkpoint	ACBD5
NORAD.3	7.14762e-06	0.397891	0.683	0.544	0.26161	IL10_checkpoint	NORAD
AP5Z1.3	7.15641e-06	0.4687	0.475	0.326	0.261932	IL10_checkpoint	AP5Z1
RAMAC.7	7.16889e-06	0.45468	0.543	0.386	0.262388	IL10_checkpoint	RAMAC
AZIN1.7	7.27245e-06	0.454092	0.579	0.407	0.266179	IL10_checkpoint	AZIN1
SEC16A.6	7.65619e-06	0.610372	0.462	0.316	0.280224	IL10_checkpoint	SEC16A
CIAO2B.7	7.68426e-06	0.306271	0.946	0.809	0.281251	IL10_checkpoint	CIAO2B
ATP6AP2.7	7.91605e-06	0.327523	0.81	0.677	0.289735	IL10_checkpoint	ATP6AP2
PPFIA1.4	8.51437e-06	0.522142	0.462	0.317	0.311635	IL10_checkpoint	PPFIA1
TOMM20.8	8.56133e-06	-0.470903	0.801	0.81	0.313353	IL10_checkpoint	TOMM20
TSPAN5.8	8.5858e-06	0.493866	0.543	0.399	0.314249	IL10_checkpoint	TSPAN5
SUPT5H.6	8.63533e-06	0.446842	0.701	0.535	0.316062	IL10_checkpoint	SUPT5H
GRAMD4.2	8.74859e-06	0.991028	0.226	0.128	0.320207	IL10_checkpoint	GRAMD4
IFIH1.7	8.80428e-06	-1.59038	0.104	0.224	0.322246	IL10_checkpoint	IFIH1
VDAC3.7	8.86478e-06	0.359011	0.891	0.718	0.32446	IL10_checkpoint	VDAC3
FOXN3.4	8.8805e-06	-0.529357	0.665	0.73	0.325035	IL10_checkpoint	FOXN3
STRIP2.3	9.02359e-06	0.661141	0.222	0.122	0.330272	IL10_checkpoint	STRIP2
AKAP17A.8	9.13332e-06	0.489835	0.579	0.434	0.334289	IL10_checkpoint	AKAP17A
SUB1.6	9.21345e-06	0.216242	0.986	0.935	0.337222	IL10_checkpoint	SUB1
RNF8.7	9.21632e-06	0.585368	0.407	0.275	0.337327	IL10_checkpoint	RNF8
ILF3-DT.4	9.38584e-06	-1.50084	0.122	0.243	0.343531	IL10_checkpoint	ILF3-DT
BOP1.7	9.41285e-06	-1.35123	0.118	0.242	0.34452	IL10_checkpoint	BOP1
MTHFS.4	9.57658e-06	-0.935613	0.199	0.333	0.350513	IL10_checkpoint	MTHFS
ERP44.8	9.64511e-06	0.369487	0.738	0.583	0.353021	IL10_checkpoint	ERP44
SUSD3.6	9.72362e-06	0.382118	0.751	0.589	0.355894	IL10_checkpoint	SUSD3
KRT10.2	9.77527e-06	0.261132	0.896	0.838	0.357785	IL10_checkpoint	KRT10
MRPS6.8	9.89276e-06	0.326577	0.86	0.709	0.362085	IL10_checkpoint	MRPS6
PMS1.5	9.97231e-06	-1.4701	0.086	0.206	0.364997	IL10_checkpoint	PMS1
GK.8	1.00327e-05	0.564923	0.489	0.346	0.367206	IL10_checkpoint	GK
ZFP36L2.8	1.01474e-05	-0.634482	0.747	0.809	0.371405	IL10_checkpoint	ZFP36L2
SREBF1.3	1.03015e-05	0.681102	0.367	0.236	0.377044	IL10_checkpoint	SREBF1
PHYKPL.4	1.03097e-05	0.35858	0.733	0.589	0.377345	IL10_checkpoint	PHYKPL
ITPKB.4	1.03707e-05	0.500499	0.398	0.259	0.379579	IL10_checkpoint	ITPKB
PHACTR2.6	1.04196e-05	-0.727999	0.548	0.627	0.381367	IL10_checkpoint	PHACTR2
B4GALT3.4	1.04724e-05	0.424661	0.629	0.473	0.3833	IL10_checkpoint	B4GALT3
STT3A.6	1.05807e-05	0.451091	0.647	0.496	0.387263	IL10_checkpoint	STT3A
KIF5B.7	1.05902e-05	0.32123	0.842	0.693	0.387613	IL10_checkpoint	KIF5B
KIDINS220.2	1.06948e-05	0.678645	0.448	0.316	0.391439	IL10_checkpoint	KIDINS220
TMX1.6	1.06995e-05	0.366439	0.724	0.554	0.391614	IL10_checkpoint	TMX1
DDA1.6	1.0717e-05	0.434248	0.615	0.468	0.392254	IL10_checkpoint	DDA1
ATMIN.3	1.07645e-05	0.515353	0.412	0.27	0.393991	IL10_checkpoint	ATMIN
ARRDC1.4	1.07725e-05	0.473027	0.615	0.466	0.394286	IL10_checkpoint	ARRDC1
MESD.6	1.07978e-05	0.294486	0.842	0.66	0.39521	IL10_checkpoint	MESD
CTDSP2.2	1.09096e-05	0.505713	0.507	0.369	0.399303	IL10_checkpoint	CTDSP2
NADSYN1.5	1.09559e-05	0.381767	0.615	0.447	0.400998	IL10_checkpoint	NADSYN1
NOP2.5	1.10693e-05	-1.26314	0.181	0.301	0.405148	IL10_checkpoint	NOP2
RRAS.5	1.11591e-05	0.556501	0.376	0.242	0.408435	IL10_checkpoint	RRAS
NPC1.7	1.12665e-05	0.582715	0.385	0.257	0.412366	IL10_checkpoint	NPC1
SMIM10L1.6	1.14211e-05	0.526951	0.561	0.43	0.418023	IL10_checkpoint	SMIM10L1
MAVS.8	1.16226e-05	0.580937	0.326	0.203	0.425397	IL10_checkpoint	MAVS
SRSF6.7	1.16648e-05	0.425585	0.57	0.406	0.426944	IL10_checkpoint	SRSF6
TRAF3IP3.6	1.16923e-05	0.227967	0.973	0.931	0.42795	IL10_checkpoint	TRAF3IP3
TMEM179B.6	1.1712e-05	0.334961	0.828	0.693	0.428671	IL10_checkpoint	TMEM179B
SMCHD1.7	1.17589e-05	-0.561341	0.846	0.856	0.430387	IL10_checkpoint	SMCHD1
RARA.7	1.20233e-05	-1.29772	0.14	0.265	0.440066	IL10_checkpoint	RARA
EXOC3.4	1.20575e-05	0.601162	0.371	0.245	0.441316	IL10_checkpoint	EXOC3
HIGD2A.5	1.21298e-05	-0.364639	0.873	0.876	0.443963	IL10_checkpoint	HIGD2A
PANX1.3	1.21971e-05	0.745287	0.235	0.133	0.446425	IL10_checkpoint	PANX1
RAB8A.6	1.22022e-05	0.357625	0.724	0.56	0.446613	IL10_checkpoint	RAB8A
SLC7A5.7	1.23303e-05	0.303395	0.412	0.268	0.4513	IL10_checkpoint	SLC7A5
ARCN1.5	1.23913e-05	0.414818	0.683	0.513	0.453533	IL10_checkpoint	ARCN1
RC3H1.4	1.25162e-05	0.459015	0.566	0.421	0.458107	IL10_checkpoint	RC3H1
NUMB.8	1.25481e-05	0.441511	0.502	0.351	0.459273	IL10_checkpoint	NUMB
PSMB8.5	1.25723e-05	-0.311096	0.941	0.909	0.460157	IL10_checkpoint	PSMB8
COA8.5	1.2679e-05	0.452453	0.498	0.349	0.464066	IL10_checkpoint	COA8
CYB5R3.7	1.27614e-05	0.389858	0.747	0.601	0.467079	IL10_checkpoint	CYB5R3
CNBP.7	1.29837e-05	-0.262971	0.968	0.969	0.475216	IL10_checkpoint	CNBP
ZCCHC17.5	1.30005e-05	0.462694	0.516	0.37	0.475832	IL10_checkpoint	ZCCHC17
GNPTG.5	1.31082e-05	0.516368	0.597	0.459	0.479773	IL10_checkpoint	GNPTG
TBCD.7	1.31636e-05	0.428145	0.57	0.411	0.481802	IL10_checkpoint	TBCD
YIPF1.6	1.31736e-05	0.657493	0.317	0.199	0.482168	IL10_checkpoint	YIPF1
LAMP2.6	1.33269e-05	0.468552	0.543	0.405	0.487779	IL10_checkpoint	LAMP2
POMT1.5	1.33748e-05	0.514722	0.348	0.219	0.48953	IL10_checkpoint	POMT1
CYB5R4.7	1.35634e-05	0.428975	0.466	0.321	0.496436	IL10_checkpoint	CYB5R4
ASAH1.3	1.3702e-05	-1.04858	0.208	0.336	0.501506	IL10_checkpoint	ASAH1
NSA2.7	1.38287e-05	-0.422531	0.769	0.789	0.506144	IL10_checkpoint	NSA2
POC5.4	1.39941e-05	0.478588	0.394	0.256	0.512197	IL10_checkpoint	POC5
ZNF101.9	1.39972e-05	0.289624	0.597	0.419	0.51231	IL10_checkpoint	ZNF101
CPT1A.6	1.40633e-05	0.36008	0.679	0.519	0.514733	IL10_checkpoint	CPT1A
NUCKS1.5	1.42285e-05	-0.447056	0.778	0.778	0.520778	IL10_checkpoint	NUCKS1
ELOC.6	1.42423e-05	0.382248	0.828	0.713	0.521284	IL10_checkpoint	ELOC
MAN2A1.4	1.43277e-05	0.498095	0.452	0.317	0.524409	IL10_checkpoint	MAN2A1
NPEPL1.5	1.43634e-05	0.587521	0.348	0.224	0.525714	IL10_checkpoint	NPEPL1
RAB1A.8	1.4412e-05	0.37551	0.665	0.493	0.527495	IL10_checkpoint	RAB1A
TMEM256.4	1.44238e-05	0.302879	0.824	0.657	0.527925	IL10_checkpoint	TMEM256
SNX20.7	1.44975e-05	0.427913	0.656	0.509	0.530623	IL10_checkpoint	SNX20
CPOX.7	1.47416e-05	0.626632	0.421	0.294	0.539557	IL10_checkpoint	CPOX
CCDC12.4	1.4843e-05	0.426796	0.76	0.599	0.543268	IL10_checkpoint	CCDC12
OSBPL8.4	1.48474e-05	0.306314	0.824	0.693	0.54343	IL10_checkpoint	OSBPL8
PPDPF.8	1.54021e-05	-0.199497	0.995	0.993	0.563732	IL10_checkpoint	PPDPF
TOR1AIP1.4	1.54535e-05	0.3622	0.656	0.474	0.565612	IL10_checkpoint	TOR1AIP1
EMB.8	1.54882e-05	0.336825	0.801	0.666	0.566883	IL10_checkpoint	EMB
CFLAR.7	1.55269e-05	0.289721	0.869	0.71	0.568299	IL10_checkpoint	CFLAR
CDC42.6	1.55903e-05	0.253742	0.964	0.87	0.570619	IL10_checkpoint	CDC42
NFATC2.8	1.58838e-05	0.321078	0.638	0.467	0.581363	IL10_checkpoint	NFATC2
AGPAT1.3	1.58984e-05	0.573685	0.421	0.299	0.581898	IL10_checkpoint	AGPAT1
STX10.6	1.59863e-05	0.386419	0.674	0.507	0.585113	IL10_checkpoint	STX10
PTPN1.4	1.60768e-05	0.316397	0.801	0.684	0.588426	IL10_checkpoint	PTPN1
TMEM185B.4	1.63451e-05	0.640644	0.29	0.176	0.598248	IL10_checkpoint	TMEM185B
EXOC8.5	1.63606e-05	0.607408	0.33	0.209	0.598813	IL10_checkpoint	EXOC8
TP53TG1.5	1.63636e-05	-1.27837	0.145	0.266	0.598925	IL10_checkpoint	TP53TG1
H2AFV.4	1.67505e-05	-0.474469	0.76	0.775	0.613084	IL10_checkpoint	H2AFV
COPB1.7	1.71867e-05	0.376786	0.778	0.613	0.629051	IL10_checkpoint	COPB1
IL17RA.6	1.73717e-05	0.544339	0.557	0.412	0.635823	IL10_checkpoint	IL17RA
PSENEN.5	1.74529e-05	0.45709	0.701	0.558	0.638793	IL10_checkpoint	PSENEN
WDR13.5	1.75888e-05	0.448903	0.362	0.229	0.643768	IL10_checkpoint	WDR13
LMBR1L.1	1.7824e-05	0.499215	0.376	0.238	0.652377	IL10_checkpoint	LMBR1L
TNF.8	1.78731e-05	-1.18775	0.267	0.382	0.654175	IL10_checkpoint	TNF
DGCR6L.4	1.82253e-05	0.454888	0.624	0.486	0.667062	IL10_checkpoint	DGCR6L
NDUFB3.8	1.83162e-05	0.25063	0.864	0.745	0.670391	IL10_checkpoint	NDUFB3
FAS.5	1.83353e-05	0.348047	0.738	0.575	0.671092	IL10_checkpoint	FAS
WASF2.4	1.84777e-05	0.353787	0.905	0.749	0.676302	IL10_checkpoint	WASF2
SAC3D1.7	1.86006e-05	-1.51792	0.09	0.204	0.680802	IL10_checkpoint	SAC3D1
UBE2R2.5	1.90312e-05	0.339545	0.783	0.641	0.696561	IL10_checkpoint	UBE2R2
GABARAPL1.7	1.91885e-05	0.447647	0.371	0.235	0.702318	IL10_checkpoint	GABARAPL1
DSTN.7	1.93649e-05	0.328264	0.747	0.589	0.708773	IL10_checkpoint	DSTN
ADGRE5.6	1.98131e-05	0.279673	0.665	0.52	0.725179	IL10_checkpoint	ADGRE5
TSC22D3.5	1.99128e-05	-1.27175	0.222	0.335	0.728828	IL10_checkpoint	TSC22D3
GLO1.9	1.99965e-05	0.350674	0.706	0.549	0.731892	IL10_checkpoint	GLO1
OXSR1.4	2.02995e-05	0.511306	0.462	0.328	0.742983	IL10_checkpoint	OXSR1
NOTCH1.4	2.0495e-05	0.818921	0.249	0.151	0.750139	IL10_checkpoint	NOTCH1
TET2.5	2.07897e-05	0.59905	0.43	0.295	0.760923	IL10_checkpoint	TET2
TNFRSF10A.6	2.08563e-05	-1.4537	0.118	0.232	0.763363	IL10_checkpoint	TNFRSF10A
SNTB2.6	2.12781e-05	0.553429	0.385	0.263	0.7788	IL10_checkpoint	SNTB2
FKBP3.8	2.14576e-05	0.326621	0.706	0.533	0.78537	IL10_checkpoint	FKBP3
DNLZ.4	2.20749e-05	-1.19121	0.172	0.292	0.807965	IL10_checkpoint	DNLZ
CDC37.7	2.21106e-05	0.280418	0.959	0.875	0.809268	IL10_checkpoint	CDC37
MAP1LC3A.7	2.22061e-05	0.535635	0.394	0.269	0.812764	IL10_checkpoint	MAP1LC3A
TEX30.9	2.22901e-05	0.406971	0.484	0.338	0.815841	IL10_checkpoint	TEX30
CD2AP.2	2.25013e-05	-1.07212	0.186	0.312	0.823571	IL10_checkpoint	CD2AP
SLC9A9.7	2.2626e-05	0.574857	0.407	0.278	0.828136	IL10_checkpoint	SLC9A9
PABPC4.4	2.26688e-05	-0.807291	0.294	0.418	0.829699	IL10_checkpoint	PABPC4
VRK1.6	2.27641e-05	-1.21376	0.176	0.292	0.833188	IL10_checkpoint	VRK1
ADD1.7	2.29223e-05	0.373353	0.796	0.696	0.838978	IL10_checkpoint	ADD1
ZNF322.4	2.30467e-05	0.717686	0.276	0.165	0.843534	IL10_checkpoint	ZNF322
SLC25A24.4	2.30551e-05	0.452398	0.439	0.3	0.843839	IL10_checkpoint	SLC25A24
KAT6A.3	2.30791e-05	0.229723	0.665	0.491	0.844716	IL10_checkpoint	KAT6A
DNAJC18.5	2.31444e-05	0.768486	0.281	0.173	0.847107	IL10_checkpoint	DNAJC18
PLGRKT.8	2.32237e-05	-0.852614	0.271	0.401	0.850012	IL10_checkpoint	PLGRKT
PASK.6	2.33862e-05	-1.5458	0.118	0.235	0.85596	IL10_checkpoint	PASK
ATG7.7	2.34948e-05	0.329602	0.43	0.286	0.859933	IL10_checkpoint	ATG7
FUOM.7	2.35689e-05	0.527497	0.43	0.295	0.862645	IL10_checkpoint	FUOM
ZNF200.2	2.36404e-05	0.834984	0.253	0.155	0.865262	IL10_checkpoint	ZNF200
LYSMD3.4	2.40171e-05	0.642776	0.321	0.202	0.87905	IL10_checkpoint	LYSMD3
MDFIC.5	2.43952e-05	0.236246	0.837	0.681	0.89289	IL10_checkpoint	MDFIC
PDXK.7	2.46111e-05	0.475189	0.516	0.369	0.900792	IL10_checkpoint	PDXK
NOB1.6	2.46656e-05	-0.807317	0.321	0.435	0.902787	IL10_checkpoint	NOB1
SNHG1.8	2.46801e-05	-1.14761	0.244	0.359	0.903316	IL10_checkpoint	SNHG1
PPP2R3C.7	2.49543e-05	0.572506	0.557	0.419	0.913353	IL10_checkpoint	PPP2R3C
VPS25.8	2.52511e-05	0.412931	0.606	0.459	0.924217	IL10_checkpoint	VPS25
PKM.9	2.53388e-05	0.149748	1	0.953	0.927425	IL10_checkpoint	PKM
ZMAT5.6	2.57612e-05	0.510486	0.489	0.363	0.942885	IL10_checkpoint	ZMAT5
KANSL3.7	2.65704e-05	0.511777	0.398	0.269	0.972503	IL10_checkpoint	KANSL3
PDK3.5	2.67451e-05	0.463397	0.416	0.293	0.978899	IL10_checkpoint	PDK3
E2F3.6	2.68154e-05	0.524356	0.457	0.32	0.981469	IL10_checkpoint	E2F3
TAF7.4	2.69227e-05	0.324586	0.833	0.694	0.985399	IL10_checkpoint	TAF7
CANT1.5	2.75481e-05	0.575035	0.452	0.323	1	IL10_checkpoint	CANT1
FAM153CP	2.79172e-05	0.459108	0.213	0.115	1	IL10_checkpoint	FAM153CP
TBC1D2B.5	2.83404e-05	0.471694	0.466	0.327	1	IL10_checkpoint	TBC1D2B
CHMP4B.8	2.84451e-05	0.41768	0.638	0.493	1	IL10_checkpoint	CHMP4B
SPINDOC.7	2.84764e-05	0.599036	0.317	0.201	1	IL10_checkpoint	SPINDOC
RASSF2.8	2.85976e-05	0.477226	0.421	0.289	1	IL10_checkpoint	RASSF2
MICU1.5	2.89599e-05	0.400714	0.452	0.311	1	IL10_checkpoint	MICU1
OSBPL3.9	2.89913e-05	0.347514	0.561	0.406	1	IL10_checkpoint	OSBPL3
SMAP1.5	2.92369e-05	0.289489	0.828	0.65	1	IL10_checkpoint	SMAP1
GNA13.4	2.9452e-05	0.505203	0.538	0.408	1	IL10_checkpoint	GNA13
SCNM1.5	2.98633e-05	0.297433	0.71	0.528	1	IL10_checkpoint	SCNM1
SNHG12.3	2.99545e-05	-1.07149	0.204	0.328	1	IL10_checkpoint	SNHG12
GCH1.5	2.99618e-05	0.476522	0.452	0.311	1	IL10_checkpoint	GCH1
SRP9.4	3.01101e-05	0.21339	0.946	0.851	1	IL10_checkpoint	SRP9
NDUFA6.7	3.03886e-05	0.285967	0.878	0.76	1	IL10_checkpoint	NDUFA6
CSNK1A1.5	3.07769e-05	0.31258	0.86	0.734	1	IL10_checkpoint	CSNK1A1
SNHG15.5	3.12734e-05	-1.04595	0.222	0.339	1	IL10_checkpoint	SNHG15
TP53I13.6	3.13028e-05	0.446671	0.561	0.42	1	IL10_checkpoint	TP53I13
RAB7A.4	3.13284e-05	0.300198	0.882	0.757	1	IL10_checkpoint	RAB7A
C1orf43.5	3.17226e-05	0.306427	0.833	0.707	1	IL10_checkpoint	C1orf43
NAA15.7	3.18585e-05	-0.952708	0.19	0.316	1	IL10_checkpoint	NAA15
MHENCR.6	3.18994e-05	-1.40039	0.145	0.256	1	IL10_checkpoint	MHENCR
DDX54.3	3.21543e-05	-0.852924	0.317	0.425	1	IL10_checkpoint	DDX54
SPTBN1.7	3.22357e-05	0.441552	0.534	0.38	1	IL10_checkpoint	SPTBN1
URM1.7	3.22382e-05	0.359339	0.738	0.567	1	IL10_checkpoint	URM1
HEXB.5	3.22604e-05	0.455584	0.584	0.447	1	IL10_checkpoint	HEXB
HDAC8.9	3.24023e-05	0.552393	0.498	0.355	1	IL10_checkpoint	HDAC8
GADD45GIP1.7	3.3326e-05	-0.469603	0.688	0.696	1	IL10_checkpoint	GADD45GIP1
RAB11FIP4.4	3.35235e-05	0.681915	0.344	0.221	1	IL10_checkpoint	RAB11FIP4
GSTM1.6	3.37847e-05	-0.789044	0.276	0.406	1	IL10_checkpoint	GSTM1
FASTK.3	3.3903e-05	0.427322	0.529	0.396	1	IL10_checkpoint	FASTK
MINDY2.5	3.39183e-05	0.521836	0.43	0.298	1	IL10_checkpoint	MINDY2
DUSP1	3.43065e-05	0.720483	0.267	0.164	1	IL10_checkpoint	DUSP1
XPO6.2	3.45323e-05	-1.00418	0.208	0.332	1	IL10_checkpoint	XPO6
POLR1D.4	3.46653e-05	-0.432701	0.724	0.761	1	IL10_checkpoint	POLR1D
SHISA5.8	3.50322e-05	0.257616	0.86	0.711	1	IL10_checkpoint	SHISA5
QTRT1.4	3.5164e-05	-1.02011	0.199	0.32	1	IL10_checkpoint	QTRT1
MYL12B.7	3.52487e-05	0.176232	0.977	0.968	1	IL10_checkpoint	MYL12B
PITPNM1.6	3.62629e-05	0.479697	0.448	0.306	1	IL10_checkpoint	PITPNM1
SDHC.7	3.64853e-05	0.335682	0.851	0.715	1	IL10_checkpoint	SDHC
TGFBR2.4	3.6486e-05	0.312527	0.665	0.504	1	IL10_checkpoint	TGFBR2
DCXR.4	3.65609e-05	-0.565887	0.579	0.637	1	IL10_checkpoint	DCXR
MKRN1.9	3.68165e-05	-0.82197	0.498	0.582	1	IL10_checkpoint	MKRN1
D2HGDH.4	3.70542e-05	0.575581	0.281	0.17	1	IL10_checkpoint	D2HGDH
HSPB1.7	3.74727e-05	-0.497453	0.647	0.689	1	IL10_checkpoint	HSPB1
YBX1.7	3.78773e-05	-0.292438	0.982	0.942	1	IL10_checkpoint	YBX1
PLEKHM2.2	3.87027e-05	0.461893	0.48	0.34	1	IL10_checkpoint	PLEKHM2
ZNRD1.5	3.88055e-05	0.364628	0.769	0.635	1	IL10_checkpoint	ZNRD1
TMEM248.5	3.88301e-05	0.448479	0.724	0.571	1	IL10_checkpoint	TMEM248
IKZF3.7	3.90868e-05	0.402591	0.452	0.31	1	IL10_checkpoint	IKZF3
ATXN7L1.4	3.92333e-05	0.491517	0.348	0.219	1	IL10_checkpoint	ATXN7L1
SCAMP2.5	3.93162e-05	0.281798	0.864	0.732	1	IL10_checkpoint	SCAMP2
ZBTB17.7	3.95703e-05	0.659381	0.33	0.218	1	IL10_checkpoint	ZBTB17
ATP5MC3.8	3.97232e-05	0.201527	0.995	0.917	1	IL10_checkpoint	ATP5MC3
DOCK8.8	3.9773e-05	0.250709	0.932	0.824	1	IL10_checkpoint	DOCK8
C5orf56.7	3.99177e-05	-0.858326	0.385	0.498	1	IL10_checkpoint	C5orf56
MIR22HG.3	4.08484e-05	0.536724	0.253	0.148	1	IL10_checkpoint	MIR22HG
YY1AP1.2	4.10216e-05	0.395081	0.525	0.383	1	IL10_checkpoint	YY1AP1
FBXO3.1	4.19269e-05	0.494705	0.443	0.318	1	IL10_checkpoint	FBXO3
ACSS2.3	4.21269e-05	0.526413	0.281	0.171	1	IL10_checkpoint	ACSS2
TNFRSF18.9	4.25422e-05	0.147973	0.914	0.682	1	IL10_checkpoint	TNFRSF18
SLC9A1	4.26773e-05	0.79196	0.244	0.148	1	IL10_checkpoint	SLC9A1
TUBA1B.7	4.27098e-05	-1.30441	0.783	0.754	1	IL10_checkpoint	TUBA1B
SMIM15.8	4.32162e-05	0.444524	0.579	0.435	1	IL10_checkpoint	SMIM15
MT-ND4L.5	4.33619e-05	-0.239565	0.995	0.984	1	IL10_checkpoint	MT-ND4L
ARID3B.6	4.37955e-05	0.588413	0.33	0.217	1	IL10_checkpoint	ARID3B
APOBEC3D.6	4.48816e-05	0.569473	0.276	0.169	1	IL10_checkpoint	APOBEC3D
GIGYF2.6	4.53165e-05	0.388021	0.593	0.433	1	IL10_checkpoint	GIGYF2
TMEM268.2	4.54741e-05	0.772491	0.208	0.119	1	IL10_checkpoint	TMEM268
RSPRY1.8	4.56616e-05	0.64214	0.398	0.277	1	IL10_checkpoint	RSPRY1
CYCS.7	4.57547e-05	-0.583617	0.57	0.596	1	IL10_checkpoint	CYCS
CKS1B.8	4.58047e-05	-1.74076	0.113	0.216	1	IL10_checkpoint	CKS1B
TVP23C.2	4.62854e-05	0.879062	0.217	0.126	1	IL10_checkpoint	TVP23C
AQP3.8	4.65857e-05	-1.09889	0.493	0.547	1	IL10_checkpoint	AQP3
ATP5MPL.5	4.66145e-05	0.216415	0.923	0.839	1	IL10_checkpoint	ATP5MPL
SIL1.7	4.6646e-05	0.649762	0.371	0.254	1	IL10_checkpoint	SIL1
TGIF1.2	4.70565e-05	0.774717	0.249	0.15	1	IL10_checkpoint	TGIF1
CTNS.5	4.71288e-05	0.845017	0.258	0.159	1	IL10_checkpoint	CTNS
PRKAA1.5	4.72373e-05	0.375757	0.507	0.361	1	IL10_checkpoint	PRKAA1
PIKFYVE.3	4.72963e-05	0.585482	0.412	0.281	1	IL10_checkpoint	PIKFYVE
GPKOW.6	4.74387e-05	0.725202	0.38	0.265	1	IL10_checkpoint	GPKOW
ENTPD4.3	4.9162e-05	0.431383	0.448	0.316	1	IL10_checkpoint	ENTPD4
FAM174A.6	4.94423e-05	0.690015	0.276	0.172	1	IL10_checkpoint	FAM174A
EMC9.8	4.95674e-05	0.555122	0.362	0.245	1	IL10_checkpoint	EMC9
APMAP.4	5.02859e-05	0.43524	0.624	0.487	1	IL10_checkpoint	APMAP
SP110.4	5.05843e-05	-0.571501	0.633	0.674	1	IL10_checkpoint	SP110
EIF1AX.3	5.07397e-05	-0.653534	0.502	0.568	1	IL10_checkpoint	EIF1AX
PMAIP1.9	5.08988e-05	-1.4544	0.122	0.232	1	IL10_checkpoint	PMAIP1
SDAD1.5	5.13227e-05	-0.74596	0.357	0.466	1	IL10_checkpoint	SDAD1
NCL.7	5.15877e-05	-0.36956	0.968	0.942	1	IL10_checkpoint	NCL
TAF11.5	5.19433e-05	0.482349	0.52	0.386	1	IL10_checkpoint	TAF11
MOB3C.1	5.2266e-05	0.92421	0.231	0.138	1	IL10_checkpoint	MOB3C
ARMCX3.5	5.23061e-05	0.495421	0.457	0.331	1	IL10_checkpoint	ARMCX3
CHD4.7	5.26456e-05	0.452546	0.656	0.531	1	IL10_checkpoint	CHD4
NCOR2.8	5.35689e-05	0.421064	0.475	0.339	1	IL10_checkpoint	NCOR2
FCHSD2.4	5.38837e-05	-1.43413	0.199	0.302	1	IL10_checkpoint	FCHSD2
GNAI3.8	5.41309e-05	0.398249	0.679	0.522	1	IL10_checkpoint	GNAI3
SKI.2	5.42197e-05	0.683156	0.222	0.128	1	IL10_checkpoint	SKI
CASK.8	5.4813e-05	-0.933136	0.416	0.505	1	IL10_checkpoint	CASK
SPAG9.4	5.48346e-05	0.401999	0.557	0.415	1	IL10_checkpoint	SPAG9
B3GLCT.2	5.49468e-05	0.60525	0.249	0.15	1	IL10_checkpoint	B3GLCT
HMGB3.3	5.68504e-05	0.833142	0.244	0.152	1	IL10_checkpoint	HMGB3
RHOH.6	5.74376e-05	0.247606	0.842	0.768	1	IL10_checkpoint	RHOH
C12orf45.4	5.79306e-05	-1.40869	0.095	0.201	1	IL10_checkpoint	C12orf45
C11orf68.3	5.83166e-05	0.385412	0.502	0.352	1	IL10_checkpoint	C11orf68
AC010894.3.1	5.85097e-05	0.617428	0.281	0.175	1	IL10_checkpoint	AC010894.3
UNC13D.6	5.85108e-05	0.424149	0.575	0.433	1	IL10_checkpoint	UNC13D
UROD.5	5.93589e-05	0.455614	0.593	0.448	1	IL10_checkpoint	UROD
SYTL3.4	5.99106e-05	0.402022	0.697	0.551	1	IL10_checkpoint	SYTL3
GTF2I.7	5.99876e-05	0.395173	0.606	0.472	1	IL10_checkpoint	GTF2I
RSRP1.8	6.10615e-05	0.231652	0.891	0.76	1	IL10_checkpoint	RSRP1
TMED2.7	6.111e-05	0.396399	0.819	0.699	1	IL10_checkpoint	TMED2
SLC15A4.7	6.17448e-05	0.484271	0.371	0.254	1	IL10_checkpoint	SLC15A4
LAMTOR3.4	6.18039e-05	0.488078	0.543	0.408	1	IL10_checkpoint	LAMTOR3
PTPN12.1	6.24455e-05	0.709684	0.217	0.126	1	IL10_checkpoint	PTPN12
PPP2R5B.1	6.28191e-05	0.59183	0.217	0.124	1	IL10_checkpoint	PPP2R5B
FAAP20.2	6.33946e-05	0.437033	0.796	0.651	1	IL10_checkpoint	FAAP20
EPB41.8	6.35232e-05	-0.617661	0.575	0.645	1	IL10_checkpoint	EPB41
ZDHHC2.5	6.37812e-05	0.541125	0.43	0.312	1	IL10_checkpoint	ZDHHC2
PPP2CA.7	6.39044e-05	0.292603	0.846	0.691	1	IL10_checkpoint	PPP2CA
MFSD5.6	6.45526e-05	0.369973	0.602	0.46	1	IL10_checkpoint	MFSD5
H2AFJ.7	6.48302e-05	0.501863	0.548	0.405	1	IL10_checkpoint	H2AFJ
EIF3B.7	6.48843e-05	-0.608212	0.552	0.59	1	IL10_checkpoint	EIF3B
C2CD3.3	6.54477e-05	0.662939	0.281	0.18	1	IL10_checkpoint	C2CD3
ATR.1	6.63485e-05	-1.05858	0.19	0.306	1	IL10_checkpoint	ATR
MSRA.5	6.70819e-05	0.668972	0.303	0.202	1	IL10_checkpoint	MSRA
TBC1D10B.8	6.75139e-05	0.463952	0.452	0.323	1	IL10_checkpoint	TBC1D10B
BLM.8	6.75145e-05	0.513369	0.389	0.263	1	IL10_checkpoint	BLM
AAK1.3	6.75931e-05	0.254921	0.801	0.635	1	IL10_checkpoint	AAK1
ARMCX6.6	6.78298e-05	0.582316	0.394	0.279	1	IL10_checkpoint	ARMCX6
TSC22D2.3	6.79024e-05	0.540603	0.33	0.219	1	IL10_checkpoint	TSC22D2
VEZT.8	6.8099e-05	0.50744	0.448	0.334	1	IL10_checkpoint	VEZT
PNRC1.5	6.81297e-05	-0.408719	0.941	0.941	1	IL10_checkpoint	PNRC1
GIT2.4	7.00603e-05	0.270653	0.719	0.55	1	IL10_checkpoint	GIT2
APOBEC3F.3	7.13911e-05	0.697808	0.253	0.156	1	IL10_checkpoint	APOBEC3F
STAT3.5	7.29578e-05	0.205177	0.873	0.781	1	IL10_checkpoint	STAT3
FAM120AOS.5	7.30468e-05	0.419401	0.584	0.447	1	IL10_checkpoint	FAM120AOS
PTGER2.8	7.4663e-05	0.174531	0.738	0.543	1	IL10_checkpoint	PTGER2
TES.6	7.54933e-05	0.35782	0.629	0.498	1	IL10_checkpoint	TES
PRKCQ-AS1.8	7.60344e-05	0.281788	0.742	0.626	1	IL10_checkpoint	PRKCQ-AS1
PLEKHO1.7	7.63142e-05	0.395835	0.593	0.452	1	IL10_checkpoint	PLEKHO1
SH3BP2.7	7.68647e-05	0.594108	0.348	0.235	1	IL10_checkpoint	SH3BP2
WIPF2.4	7.73465e-05	0.483261	0.321	0.206	1	IL10_checkpoint	WIPF2
AMFR.4	7.88619e-05	0.440505	0.489	0.36	1	IL10_checkpoint	AMFR
NIT1.3	8.03067e-05	0.554452	0.452	0.331	1	IL10_checkpoint	NIT1
SMG1.2	8.05686e-05	0.326957	0.679	0.532	1	IL10_checkpoint	SMG1
RAD50.7	8.11786e-05	-0.885121	0.344	0.436	1	IL10_checkpoint	RAD50
SYTL1.7	8.14787e-05	0.295549	0.719	0.563	1	IL10_checkpoint	SYTL1
LETMD1.3	8.15023e-05	-0.769845	0.285	0.399	1	IL10_checkpoint	LETMD1
XKR6.6	8.17495e-05	0.607906	0.344	0.237	1	IL10_checkpoint	XKR6
LAPTM4A.3	8.18859e-05	0.318583	0.765	0.604	1	IL10_checkpoint	LAPTM4A
MOB4.2	8.20599e-05	0.387083	0.633	0.498	1	IL10_checkpoint	MOB4
ATP8A1.3	8.2217e-05	0.776565	0.348	0.245	1	IL10_checkpoint	ATP8A1
KBTBD2.4	8.22905e-05	0.483228	0.389	0.269	1	IL10_checkpoint	KBTBD2
NDUFB11.6	8.25834e-05	0.184974	0.977	0.917	1	IL10_checkpoint	NDUFB11
HDHD2.4	8.27363e-05	0.561117	0.357	0.241	1	IL10_checkpoint	HDHD2
DDX10.6	8.28089e-05	-1.35782	0.104	0.211	1	IL10_checkpoint	DDX10
CRK.4	8.48469e-05	0.597557	0.335	0.223	1	IL10_checkpoint	CRK
ABHD16A.6	8.55427e-05	0.429133	0.475	0.349	1	IL10_checkpoint	ABHD16A
CAB39.6	8.58661e-05	0.291342	0.805	0.657	1	IL10_checkpoint	CAB39
CHMP1A.7	8.5958e-05	0.600799	0.493	0.395	1	IL10_checkpoint	CHMP1A
TXNDC17.8	8.60868e-05	0.242245	0.833	0.66	1	IL10_checkpoint	TXNDC17
GTF2H5.9	8.74665e-05	0.504624	0.588	0.483	1	IL10_checkpoint	GTF2H5
RGS3.7	8.75081e-05	0.609318	0.285	0.182	1	IL10_checkpoint	RGS3
PITPNA.9	8.85705e-05	0.386877	0.557	0.422	1	IL10_checkpoint	PITPNA
GTF3C1.6	8.91792e-05	0.439061	0.466	0.338	1	IL10_checkpoint	GTF3C1
C6orf89.6	8.96141e-05	0.470125	0.561	0.435	1	IL10_checkpoint	C6orf89
CCDC57.3	8.96205e-05	-1.06983	0.195	0.302	1	IL10_checkpoint	CCDC57
MLXIP.1	9.1615e-05	0.568111	0.281	0.178	1	IL10_checkpoint	MLXIP
RNF10.6	9.16666e-05	0.348814	0.697	0.555	1	IL10_checkpoint	RNF10
AFF1.3	9.238e-05	0.323565	0.575	0.445	1	IL10_checkpoint	AFF1
DNAJB6.4	9.28918e-05	0.332396	0.674	0.526	1	IL10_checkpoint	DNAJB6
ZNF189	9.30612e-05	0.725988	0.204	0.117	1	IL10_checkpoint	ZNF189
PPCDC.4	9.3201e-05	0.632431	0.29	0.187	1	IL10_checkpoint	PPCDC
TRMT112.6	9.3302e-05	0.24376	0.955	0.895	1	IL10_checkpoint	TRMT112
MRPL14.7	9.36039e-05	-0.648494	0.452	0.526	1	IL10_checkpoint	MRPL14
PRRT3.2	9.37616e-05	0.666572	0.213	0.123	1	IL10_checkpoint	PRRT3
VPS37A.7	9.40457e-05	0.473529	0.425	0.297	1	IL10_checkpoint	VPS37A
A1BG.1	9.51065e-05	-1.1744	0.163	0.272	1	IL10_checkpoint	A1BG
SYNGAP1	9.52241e-05	0.685858	0.222	0.13	1	IL10_checkpoint	SYNGAP1
RAD23A.7	9.53027e-05	-0.389738	0.756	0.745	1	IL10_checkpoint	RAD23A
PTTG1IP.7	9.65646e-05	0.290652	0.638	0.49	1	IL10_checkpoint	PTTG1IP
TMEM107.7	9.67452e-05	0.653391	0.303	0.202	1	IL10_checkpoint	TMEM107
WDR59.4	9.68356e-05	0.488849	0.357	0.236	1	IL10_checkpoint	WDR59
MLF2.7	9.80872e-05	0.328123	0.842	0.72	1	IL10_checkpoint	MLF2
TRAPPC4.5	9.87263e-05	0.344723	0.661	0.523	1	IL10_checkpoint	TRAPPC4
TMEM234.2	9.93294e-05	0.729047	0.217	0.128	1	IL10_checkpoint	TMEM234
ARID5B.7	9.9591e-05	0.202582	0.851	0.731	1	IL10_checkpoint	ARID5B
YME1L1.6	9.97148e-05	0.346804	0.751	0.606	1	IL10_checkpoint	YME1L1
RNF115.5	0.000100676	0.318018	0.624	0.469	1	IL10_checkpoint	RNF115
APLP2.5	0.000100919	0.518511	0.511	0.393	1	IL10_checkpoint	APLP2
SPRTN.2	0.000100961	0.565775	0.303	0.199	1	IL10_checkpoint	SPRTN
CHCHD1.8	0.000101341	0.311565	0.765	0.608	1	IL10_checkpoint	CHCHD1
ACADS.6	0.000101574	0.460515	0.376	0.255	1	IL10_checkpoint	ACADS
TRIM44.7	0.000102289	-1.3019	0.149	0.255	1	IL10_checkpoint	TRIM44
COQ2.2	0.000102443	0.899097	0.204	0.12	1	IL10_checkpoint	COQ2
TMEM185A.6	0.000102453	0.8617	0.281	0.186	1	IL10_checkpoint	TMEM185A
PAG1.5	0.000102837	0.234762	0.729	0.569	1	IL10_checkpoint	PAG1
CDS2.4	0.000103464	0.424991	0.557	0.425	1	IL10_checkpoint	CDS2
PPP2R5D.6	0.000103525	0.498346	0.421	0.302	1	IL10_checkpoint	PPP2R5D
TM7SF2.4	0.000103804	0.659304	0.281	0.179	1	IL10_checkpoint	TM7SF2
SCLY.7	0.000105437	-1.23845	0.104	0.208	1	IL10_checkpoint	SCLY
LAMTOR4.6	0.000107015	0.204212	0.928	0.847	1	IL10_checkpoint	LAMTOR4
FUBP3.3	0.000107688	0.408313	0.367	0.245	1	IL10_checkpoint	FUBP3
GLG1.6	0.000108008	0.228442	0.828	0.677	1	IL10_checkpoint	GLG1
PAICS.7	0.000108627	-0.904589	0.267	0.364	1	IL10_checkpoint	PAICS
TXNRD1.7	0.000108906	-0.642205	0.57	0.607	1	IL10_checkpoint	TXNRD1
TMEM238.5	0.000110026	-0.583152	0.357	0.475	1	IL10_checkpoint	TMEM238
KCTD10.6	0.00011062	0.672429	0.294	0.191	1	IL10_checkpoint	KCTD10
POLD2.9	0.000110966	-1.03676	0.249	0.342	1	IL10_checkpoint	POLD2
IKBKE.6	0.000111203	0.289632	0.62	0.454	1	IL10_checkpoint	IKBKE
DENND2D.5	0.000112053	0.397773	0.674	0.552	1	IL10_checkpoint	DENND2D
MAP3K11.7	0.000112353	0.448422	0.475	0.35	1	IL10_checkpoint	MAP3K11
MRPL24.6	0.000113566	-0.843178	0.267	0.371	1	IL10_checkpoint	MRPL24
RAB5A.6	0.00011376	0.460645	0.602	0.459	1	IL10_checkpoint	RAB5A
MRPS33.6	0.000116724	-0.688768	0.357	0.461	1	IL10_checkpoint	MRPS33
BECN1.4	0.000117004	0.329449	0.665	0.523	1	IL10_checkpoint	BECN1
C15orf39.7	0.000117973	0.722591	0.335	0.229	1	IL10_checkpoint	C15orf39
SRSF10.6	0.000118204	-0.401981	0.715	0.729	1	IL10_checkpoint	SRSF10
RPS10.7	0.00011985	-1.36644	0.118	0.22	1	IL10_checkpoint	RPS10
DNAJC9.7	0.000120065	-0.935396	0.303	0.393	1	IL10_checkpoint	DNAJC9
TFCP2.4	0.000120874	0.43468	0.385	0.266	1	IL10_checkpoint	TFCP2
PAK2.7	0.000121118	0.228508	0.932	0.834	1	IL10_checkpoint	PAK2
SRP19.4	0.00012178	0.273075	0.805	0.677	1	IL10_checkpoint	SRP19
IER3.8	0.000121964	-2.14524	0.104	0.202	1	IL10_checkpoint	IER3
KLF10.4	0.000122709	0.511018	0.339	0.228	1	IL10_checkpoint	KLF10
ADAR.5	0.000123521	-0.42595	0.756	0.763	1	IL10_checkpoint	ADAR
ATP5PD.4	0.00012422	0.217549	0.941	0.862	1	IL10_checkpoint	ATP5PD
RPS27L.6	0.000125171	-0.474348	0.928	0.905	1	IL10_checkpoint	RPS27L
ITGB3BP.8	0.000126603	-0.818994	0.136	0.251	1	IL10_checkpoint	ITGB3BP
GYS1.6	0.000127119	0.667829	0.308	0.208	1	IL10_checkpoint	GYS1
ECH1.5	0.000127212	0.274643	0.919	0.804	1	IL10_checkpoint	ECH1
PPM1G.6	0.000127961	-0.434245	0.81	0.762	1	IL10_checkpoint	PPM1G
NDUFS6.6	0.000128114	-0.40876	0.679	0.719	1	IL10_checkpoint	NDUFS6
ALKBH5.2	0.0001287	0.274963	0.71	0.542	1	IL10_checkpoint	ALKBH5
CLSTN1.6	0.000129808	0.347348	0.611	0.458	1	IL10_checkpoint	CLSTN1
SELENOH.6	0.000129972	0.268353	0.95	0.844	1	IL10_checkpoint	SELENOH
GNL3.7	0.000131988	-0.911392	0.249	0.349	1	IL10_checkpoint	GNL3
MCM5.8	0.000135668	-1.13049	0.249	0.347	1	IL10_checkpoint	MCM5
FAM111A.4	0.000135819	-0.846784	0.19	0.302	1	IL10_checkpoint	FAM111A
METRN.3	0.000137071	-1.30729	0.104	0.204	1	IL10_checkpoint	METRN
RAB2B.2	0.000137576	0.735111	0.231	0.142	1	IL10_checkpoint	RAB2B
NPEPPS.6	0.0001379	0.310277	0.765	0.587	1	IL10_checkpoint	NPEPPS
FRYL.4	0.000138878	0.428565	0.67	0.531	1	IL10_checkpoint	FRYL
CSNK2A2.4	0.000139023	0.361754	0.548	0.411	1	IL10_checkpoint	CSNK2A2
WDR43.3	0.000139892	-0.948278	0.258	0.361	1	IL10_checkpoint	WDR43
MT-ND5.8	0.000142945	-0.257892	0.995	0.979	1	IL10_checkpoint	MT-ND5
CISD2.6	0.000143925	0.267872	0.729	0.576	1	IL10_checkpoint	CISD2
C15orf61.3	0.000144765	-1.00696	0.167	0.278	1	IL10_checkpoint	C15orf61
MTMR6.5	0.000146358	0.495876	0.398	0.271	1	IL10_checkpoint	MTMR6
NUTM2A-AS1.4	0.000146426	0.381766	0.462	0.336	1	IL10_checkpoint	NUTM2A-AS1
UBL3.8	0.000147282	-1.18365	0.24	0.337	1	IL10_checkpoint	UBL3
EPN1.3	0.000147329	0.396215	0.57	0.436	1	IL10_checkpoint	EPN1
CARD8-AS1.6	0.000148669	0.649471	0.294	0.195	1	IL10_checkpoint	CARD8-AS1
PRPF38A.7	0.000149376	0.378008	0.597	0.447	1	IL10_checkpoint	PRPF38A
CTSH.8	0.000150571	-1.06378	0.276	0.379	1	IL10_checkpoint	CTSH
GPR183.7	0.000151387	0.303747	0.511	0.357	1	IL10_checkpoint	GPR183
FUS.7	0.000151877	-0.329261	0.9	0.886	1	IL10_checkpoint	FUS
WDR54.5	0.000153488	0.448327	0.593	0.46	1	IL10_checkpoint	WDR54
SP140L.3	0.00015361	0.296456	0.652	0.499	1	IL10_checkpoint	SP140L
ZFAND3.5	0.000153829	0.258054	0.652	0.487	1	IL10_checkpoint	ZFAND3
MPP5.1	0.000154086	0.583024	0.222	0.131	1	IL10_checkpoint	MPP5
NCK2.6	0.000157283	-0.555339	0.57	0.631	1	IL10_checkpoint	NCK2
HMCES.3	0.000159101	0.368156	0.611	0.492	1	IL10_checkpoint	HMCES
KIAA2013.5	0.000159102	0.38943	0.588	0.451	1	IL10_checkpoint	KIAA2013
SPCS1.7	0.000159112	0.254307	0.95	0.876	1	IL10_checkpoint	SPCS1
RPP21.5	0.000159912	-0.66708	0.48	0.541	1	IL10_checkpoint	RPP21
FRMD8.3	0.000160227	0.443793	0.38	0.261	1	IL10_checkpoint	FRMD8
GNLY.8	0.000160954	-0.374631	0.434	0.29	1	IL10_checkpoint	GNLY
GNPAT.2	0.000161395	0.443251	0.498	0.384	1	IL10_checkpoint	GNPAT
TMEM243.3	0.000161424	0.328327	0.656	0.546	1	IL10_checkpoint	TMEM243
COPS8.6	0.000162597	0.39283	0.548	0.409	1	IL10_checkpoint	COPS8
ARHGDIA.5	0.000162841	0.232516	0.959	0.844	1	IL10_checkpoint	ARHGDIA
ESCO1.2	0.000162888	0.490054	0.434	0.315	1	IL10_checkpoint	ESCO1
IFRD2.7	0.000165864	-0.885654	0.154	0.262	1	IL10_checkpoint	IFRD2
COMTD1.6	0.000167181	-0.951062	0.186	0.293	1	IL10_checkpoint	COMTD1
STK17B.7	0.000167286	0.194042	0.941	0.858	1	IL10_checkpoint	STK17B
UTP18.5	0.000167667	-0.777551	0.24	0.356	1	IL10_checkpoint	UTP18
DAXX.3	0.000170579	0.307465	0.701	0.554	1	IL10_checkpoint	DAXX
EIF4EBP2.5	0.00017118	0.290893	0.629	0.491	1	IL10_checkpoint	EIF4EBP2
UNC50.5	0.000172786	0.38978	0.511	0.395	1	IL10_checkpoint	UNC50
RASGRP2.6	0.00017373	0.581999	0.462	0.345	1	IL10_checkpoint	RASGRP2
MTF1.3	0.000175045	0.582002	0.267	0.17	1	IL10_checkpoint	MTF1
AGO4.3	0.000177601	0.730409	0.235	0.145	1	IL10_checkpoint	AGO4
MAD2L2.6	0.000178056	0.444338	0.561	0.427	1	IL10_checkpoint	MAD2L2
FZR1.4	0.000178156	0.466685	0.299	0.194	1	IL10_checkpoint	FZR1
ZNF652.3	0.000181047	0.415136	0.439	0.317	1	IL10_checkpoint	ZNF652
OTUB1.6	0.000181415	0.253657	0.91	0.789	1	IL10_checkpoint	OTUB1
AKR7A2.3	0.000183387	0.238052	0.656	0.49	1	IL10_checkpoint	AKR7A2
MIAT.5	0.000184386	0.36592	0.425	0.291	1	IL10_checkpoint	MIAT
PPTC7.5	0.000187536	0.553408	0.344	0.235	1	IL10_checkpoint	PPTC7
KMT5B.4	0.000187927	0.325342	0.475	0.339	1	IL10_checkpoint	KMT5B
ZC3H4.5	0.000191847	0.428903	0.38	0.265	1	IL10_checkpoint	ZC3H4
PRMT3.6	0.000192512	-1.01049	0.113	0.22	1	IL10_checkpoint	PRMT3
DPEP2.2	0.000194045	0.514051	0.262	0.163	1	IL10_checkpoint	DPEP2
WBP1L.4	0.000198284	0.620619	0.29	0.192	1	IL10_checkpoint	WBP1L
AMD1.5	0.000199821	0.343742	0.584	0.433	1	IL10_checkpoint	AMD1
ZBTB1.3	0.000199844	0.391141	0.579	0.441	1	IL10_checkpoint	ZBTB1
STX6.7	0.00020053	0.477046	0.43	0.314	1	IL10_checkpoint	STX6
C9orf78.8	0.000203198	-0.406826	0.683	0.736	1	IL10_checkpoint	C9orf78
VWA8.4	0.000203728	-1.09561	0.149	0.253	1	IL10_checkpoint	VWA8
IL27RA.6	0.000204923	0.272744	0.805	0.656	1	IL10_checkpoint	IL27RA
G6PD.7	0.000206451	0.33087	0.629	0.474	1	IL10_checkpoint	G6PD
REST.4	0.000206684	0.30572	0.706	0.591	1	IL10_checkpoint	REST
CYB561D2.6	0.000208214	0.445124	0.643	0.511	1	IL10_checkpoint	CYB561D2
TXN.8	0.000208296	-0.625196	0.982	0.898	1	IL10_checkpoint	TXN
TMEM219.7	0.000209419	0.261509	0.846	0.724	1	IL10_checkpoint	TMEM219
DCUN1D5.8	0.000210265	0.350468	0.575	0.423	1	IL10_checkpoint	DCUN1D5
CTR9.3	0.000210839	0.348518	0.674	0.531	1	IL10_checkpoint	CTR9
EIF4E2.7	0.000211825	0.365076	0.715	0.559	1	IL10_checkpoint	EIF4E2
RAB22A.6	0.000212371	0.369793	0.529	0.39	1	IL10_checkpoint	RAB22A
DNAJC10.6	0.00021261	-1.01082	0.149	0.252	1	IL10_checkpoint	DNAJC10
TMEM154.8	0.000213792	0.442108	0.398	0.282	1	IL10_checkpoint	TMEM154
RESF1.8	0.000215357	-0.50428	0.765	0.769	1	IL10_checkpoint	RESF1
GNG2.8	0.00021594	0.19725	0.819	0.655	1	IL10_checkpoint	GNG2
CC2D1A.6	0.000219349	0.554695	0.344	0.242	1	IL10_checkpoint	CC2D1A
POMP.8	0.000219991	0.243854	0.928	0.803	1	IL10_checkpoint	POMP
DNAJB14.1	0.000221754	0.301148	0.674	0.538	1	IL10_checkpoint	DNAJB14
HIRIP3.7	0.000222247	-1.15087	0.109	0.209	1	IL10_checkpoint	HIRIP3
WBP2.3	0.000225966	0.258678	0.738	0.602	1	IL10_checkpoint	WBP2
TSG101.5	0.000227932	0.316357	0.611	0.475	1	IL10_checkpoint	TSG101
LSM1.7	0.000228243	0.376457	0.615	0.486	1	IL10_checkpoint	LSM1
TMEM199.5	0.000228573	0.44301	0.38	0.268	1	IL10_checkpoint	TMEM199
SH3GLB1.6	0.000228604	0.354628	0.688	0.563	1	IL10_checkpoint	SH3GLB1
ECI1.7	0.000228974	-0.654721	0.38	0.467	1	IL10_checkpoint	ECI1
MIS18BP1.9	0.000229908	0.379511	0.593	0.455	1	IL10_checkpoint	MIS18BP1
RO60.5	0.000231217	0.3274	0.597	0.455	1	IL10_checkpoint	RO60
WDR45.5	0.000231584	0.358516	0.575	0.436	1	IL10_checkpoint	WDR45
FKBP4.6	0.00023187	-0.824374	0.29	0.386	1	IL10_checkpoint	FKBP4
GLS.2	0.000232425	-0.533258	0.57	0.618	1	IL10_checkpoint	GLS
TMEM41A.3	0.000235594	0.583025	0.303	0.203	1	IL10_checkpoint	TMEM41A
CCDC92.4	0.000235737	0.358361	0.448	0.32	1	IL10_checkpoint	CCDC92
RAB10.6	0.00023722	0.24084	0.814	0.683	1	IL10_checkpoint	RAB10
ARAP1.5	0.000238253	0.473434	0.394	0.281	1	IL10_checkpoint	ARAP1
PDS5A.4	0.000238855	0.321073	0.724	0.574	1	IL10_checkpoint	PDS5A
SRPRA.4	0.000239648	0.263099	0.824	0.741	1	IL10_checkpoint	SRPRA
SLC33A1.8	0.000241038	0.518422	0.326	0.22	1	IL10_checkpoint	SLC33A1
LPGAT1.8	0.00024173	0.37495	0.412	0.293	1	IL10_checkpoint	LPGAT1
USP4.5	0.000242018	0.437608	0.561	0.445	1	IL10_checkpoint	USP4
COMMD1.7	0.000242203	0.351797	0.624	0.486	1	IL10_checkpoint	COMMD1
ZMYM2.1	0.000242393	0.436427	0.529	0.398	1	IL10_checkpoint	ZMYM2
WDR36.5	0.000243344	-1.01456	0.158	0.263	1	IL10_checkpoint	WDR36
PELO.8	0.000243365	0.73005	0.38	0.277	1	IL10_checkpoint	PELO
RANGAP1.7	0.000243944	-0.95346	0.154	0.258	1	IL10_checkpoint	RANGAP1
ASB2.7	0.000244733	0.286682	0.416	0.288	1	IL10_checkpoint	ASB2
CALHM2.7	0.000245347	0.330939	0.466	0.331	1	IL10_checkpoint	CALHM2
PTPN18.7	0.000247197	0.374664	0.561	0.434	1	IL10_checkpoint	PTPN18
ASCC3.4	0.00024735	-0.677146	0.439	0.517	1	IL10_checkpoint	ASCC3
TTC33.4	0.00024765	0.647597	0.281	0.186	1	IL10_checkpoint	TTC33
PCBP4.6	0.000247719	0.689278	0.294	0.198	1	IL10_checkpoint	PCBP4
VARS.7	0.000248363	-1.13337	0.113	0.212	1	IL10_checkpoint	VARS
ITGB2-AS1.7	0.000250356	0.316008	0.394	0.268	1	IL10_checkpoint	ITGB2-AS1
CCNC.4	0.000251669	0.421596	0.484	0.363	1	IL10_checkpoint	CCNC
RNF187.7	0.000252199	0.349334	0.765	0.635	1	IL10_checkpoint	RNF187
PDCL.4	0.000252867	0.438973	0.416	0.299	1	IL10_checkpoint	PDCL
COX6B1.7	0.000252979	0.157422	0.991	0.959	1	IL10_checkpoint	COX6B1
C11orf54.4	0.000253014	0.462908	0.416	0.297	1	IL10_checkpoint	C11orf54
ULK3.6	0.000254292	-0.927202	0.181	0.287	1	IL10_checkpoint	ULK3
FADD.6	0.000257228	0.450331	0.52	0.404	1	IL10_checkpoint	FADD
GLA.7	0.000263316	0.531163	0.33	0.227	1	IL10_checkpoint	GLA
STK25.4	0.000264113	0.337567	0.548	0.426	1	IL10_checkpoint	STK25
UFM1.5	0.00026481	0.29073	0.701	0.569	1	IL10_checkpoint	UFM1
DIMT1.3	0.00026512	-0.768802	0.308	0.405	1	IL10_checkpoint	DIMT1
POLD4.8	0.000265337	0.212846	0.891	0.78	1	IL10_checkpoint	POLD4
ATRX.4	0.000266211	0.257735	0.851	0.727	1	IL10_checkpoint	ATRX
NAA60.4	0.000268028	0.541136	0.362	0.254	1	IL10_checkpoint	NAA60
CHST14.7	0.000268712	0.65249	0.326	0.223	1	IL10_checkpoint	CHST14
UBE2H.6	0.00027208	0.355721	0.62	0.476	1	IL10_checkpoint	UBE2H
SPTSSA.9	0.000273889	0.583563	0.353	0.249	1	IL10_checkpoint	SPTSSA
CD320.8	0.000277846	0.219061	0.688	0.516	1	IL10_checkpoint	CD320
HMGN4.4	0.000278156	-0.51676	0.62	0.641	1	IL10_checkpoint	HMGN4
MIB1.5	0.000278337	0.378801	0.525	0.402	1	IL10_checkpoint	MIB1
UBE2T.8	0.000278879	-1.39222	0.109	0.202	1	IL10_checkpoint	UBE2T
TFG.6	0.000279043	0.387483	0.615	0.493	1	IL10_checkpoint	TFG
ADCY7.5	0.000280871	0.435098	0.416	0.299	1	IL10_checkpoint	ADCY7
HS1BP3.1	0.000282862	0.665644	0.217	0.133	1	IL10_checkpoint	HS1BP3
GAB2.8	0.000282909	0.205695	0.407	0.279	1	IL10_checkpoint	GAB2
GTF2A1.4	0.000285079	0.571202	0.362	0.252	1	IL10_checkpoint	GTF2A1
CEP135.4	0.00028562	-0.983628	0.158	0.26	1	IL10_checkpoint	CEP135
SIKE1.4	0.000286971	0.430198	0.403	0.284	1	IL10_checkpoint	SIKE1
CERS2.6	0.000288905	0.353516	0.674	0.542	1	IL10_checkpoint	CERS2
SET.8	0.000294967	-0.278429	0.946	0.906	1	IL10_checkpoint	SET
TM9SF1.8	0.000300265	0.393298	0.457	0.344	1	IL10_checkpoint	TM9SF1
NCAPD3.7	0.000300538	-1.15043	0.163	0.259	1	IL10_checkpoint	NCAPD3
ORMDL3.3	0.000302245	0.364897	0.57	0.453	1	IL10_checkpoint	ORMDL3
EAF2.3	0.000304387	0.656366	0.24	0.154	1	IL10_checkpoint	EAF2
MSRB2.6	0.000304963	0.476133	0.312	0.211	1	IL10_checkpoint	MSRB2
SERINC1.5	0.000306874	0.21211	0.805	0.657	1	IL10_checkpoint	SERINC1
FAM219B.5	0.000310798	0.414918	0.425	0.305	1	IL10_checkpoint	FAM219B
MRPL17.6	0.000313462	-0.765677	0.348	0.432	1	IL10_checkpoint	MRPL17
PIGT.5	0.000313888	0.395898	0.548	0.405	1	IL10_checkpoint	PIGT
TXNDC11.4	0.000315558	0.329841	0.471	0.34	1	IL10_checkpoint	TXNDC11
IMPAD1.8	0.000317747	0.490008	0.398	0.295	1	IL10_checkpoint	IMPAD1
POR.8	0.000322949	0.534349	0.403	0.29	1	IL10_checkpoint	POR
PAX8-AS1.7	0.000324413	0.372303	0.312	0.207	1	IL10_checkpoint	PAX8-AS1
APOBEC3C.7	0.000327415	0.314444	0.674	0.535	1	IL10_checkpoint	APOBEC3C
FKBP11.9	0.000330685	0.405378	0.652	0.546	1	IL10_checkpoint	FKBP11
CCDC69.5	0.000331437	0.26915	0.597	0.457	1	IL10_checkpoint	CCDC69
RTF1.3	0.000331499	0.295697	0.801	0.644	1	IL10_checkpoint	RTF1
GPATCH2.6	0.000332343	0.55194	0.326	0.23	1	IL10_checkpoint	GPATCH2
ATP6V1C1.4	0.000333542	0.475101	0.38	0.271	1	IL10_checkpoint	ATP6V1C1
NOP16.6	0.00034009	-0.995028	0.181	0.283	1	IL10_checkpoint	NOP16
DAAM1.2	0.000343126	0.689894	0.244	0.156	1	IL10_checkpoint	DAAM1
DPP3.8	0.000343355	0.464741	0.475	0.355	1	IL10_checkpoint	DPP3
SYNGR3.5	0.00034524	0.743718	0.235	0.151	1	IL10_checkpoint	SYNGR3
CNOT6L.3	0.000346512	0.379786	0.502	0.377	1	IL10_checkpoint	CNOT6L
RWDD1.3	0.000346593	-0.494897	0.633	0.674	1	IL10_checkpoint	RWDD1
SMUG1.2	0.000347336	0.87307	0.249	0.164	1	IL10_checkpoint	SMUG1
SPPL2B.1	0.00035173	0.548664	0.226	0.14	1	IL10_checkpoint	SPPL2B
PUM3.8	0.00035212	-0.782545	0.271	0.373	1	IL10_checkpoint	PUM3
PGGT1B.3	0.000354756	0.581116	0.303	0.208	1	IL10_checkpoint	PGGT1B
SNAPIN.5	0.00035531	0.371841	0.579	0.461	1	IL10_checkpoint	SNAPIN
CA5B.6	0.000359705	0.351275	0.308	0.204	1	IL10_checkpoint	CA5B
ALG2.7	0.000360403	0.43057	0.475	0.36	1	IL10_checkpoint	ALG2
SIVA1.6	0.000360551	-0.460741	0.615	0.662	1	IL10_checkpoint	SIVA1
LIMK1.7	0.000362058	0.595384	0.29	0.196	1	IL10_checkpoint	LIMK1
CFAP97.3	0.000367398	-0.75923	0.267	0.367	1	IL10_checkpoint	CFAP97
EGLN1.5	0.000367955	0.436364	0.534	0.402	1	IL10_checkpoint	EGLN1
TRIP4.6	0.000369929	0.513456	0.339	0.238	1	IL10_checkpoint	TRIP4
FKBP2.4	0.000371084	0.668823	0.226	0.142	1	IL10_checkpoint	FKBP2
PRMT1.8	0.000371719	-0.513217	0.624	0.637	1	IL10_checkpoint	PRMT1
PSMD5.4	0.000372441	0.419613	0.439	0.32	1	IL10_checkpoint	PSMD5
PRDM4.5	0.000373769	0.522733	0.33	0.229	1	IL10_checkpoint	PRDM4
DAP3.5	0.000374844	-0.421015	0.57	0.626	1	IL10_checkpoint	DAP3
ARL15.5	0.000380135	0.297326	0.452	0.326	1	IL10_checkpoint	ARL15
CCDC115.1	0.000381475	0.285612	0.575	0.44	1	IL10_checkpoint	CCDC115
WDR41.2	0.000384323	0.714415	0.213	0.133	1	IL10_checkpoint	WDR41
ZC3H8.3	0.000385035	-0.898727	0.186	0.289	1	IL10_checkpoint	ZC3H8
BCAT2.5	0.000385852	-0.821021	0.217	0.321	1	IL10_checkpoint	BCAT2
ZNF708.3	0.000388231	0.439942	0.335	0.231	1	IL10_checkpoint	ZNF708
MDN1.5	0.000388466	-1.05047	0.145	0.244	1	IL10_checkpoint	MDN1
TMEM63A.7	0.000389807	-1.24189	0.176	0.264	1	IL10_checkpoint	TMEM63A
HACE1.2	0.0003916	0.525979	0.222	0.138	1	IL10_checkpoint	HACE1
BLCAP.1	0.00039178	0.423929	0.443	0.323	1	IL10_checkpoint	BLCAP
BLZF1.6	0.00039218	0.393065	0.367	0.25	1	IL10_checkpoint	BLZF1
NFE2L3.6	0.000395461	-0.954135	0.267	0.354	1	IL10_checkpoint	NFE2L3
EIF4G3.8	0.00039622	0.292363	0.647	0.498	1	IL10_checkpoint	EIF4G3
SEC61A1.8	0.000397477	0.482798	0.629	0.536	1	IL10_checkpoint	SEC61A1
LCP2.8	0.000402749	0.202658	0.964	0.878	1	IL10_checkpoint	LCP2
MINDY3.5	0.000403075	0.567428	0.285	0.192	1	IL10_checkpoint	MINDY3
ZMYM4.5	0.000404031	0.427373	0.407	0.296	1	IL10_checkpoint	ZMYM4
PARP12.7	0.000407986	-1.17935	0.235	0.32	1	IL10_checkpoint	PARP12
TAOK2.1	0.000412386	0.710382	0.208	0.129	1	IL10_checkpoint	TAOK2
IARS.7	0.000417108	-0.839117	0.367	0.434	1	IL10_checkpoint	IARS
PSMB10.7	0.000424042	0.15242	0.959	0.878	1	IL10_checkpoint	PSMB10
SLC25A36.3	0.00042601	0.353281	0.475	0.344	1	IL10_checkpoint	SLC25A36
E2F4.7	0.000427848	0.334373	0.674	0.54	1	IL10_checkpoint	E2F4
DDX18.5	0.000428988	-0.455313	0.647	0.696	1	IL10_checkpoint	DDX18
STMP1.9	0.000428994	0.317767	0.729	0.591	1	IL10_checkpoint	STMP1
COX7B.7	0.000429093	0.229143	0.941	0.839	1	IL10_checkpoint	COX7B
CHMP3.3	0.000429737	0.356836	0.548	0.43	1	IL10_checkpoint	CHMP3
SLFN12L.5	0.000434768	0.346167	0.516	0.405	1	IL10_checkpoint	SLFN12L
INTS6L.4	0.000438287	0.646313	0.285	0.191	1	IL10_checkpoint	INTS6L
EBAG9.3	0.000438527	-0.990404	0.172	0.273	1	IL10_checkpoint	EBAG9
WASHC2C.4	0.000439953	0.377057	0.398	0.28	1	IL10_checkpoint	WASHC2C
NUTM2B-AS1.6	0.000440975	0.250973	0.615	0.472	1	IL10_checkpoint	NUTM2B-AS1
PSMD1.8	0.000441906	0.241428	0.733	0.574	1	IL10_checkpoint	PSMD1
IL10RB.5	0.000446256	0.338996	0.566	0.428	1	IL10_checkpoint	IL10RB
PCNX1.4	0.000447828	0.205412	0.62	0.486	1	IL10_checkpoint	PCNX1
FUNDC1.1	0.000451315	0.54619	0.271	0.181	1	IL10_checkpoint	FUNDC1
SSBP3.7	0.000459	0.350329	0.52	0.387	1	IL10_checkpoint	SSBP3
GALNT4.3	0.000461809	0.832487	0.208	0.132	1	IL10_checkpoint	GALNT4
HIST2H2AC.6	0.000462749	0.294926	0.452	0.325	1	IL10_checkpoint	HIST2H2AC
ZNF609.7	0.000463791	0.431553	0.398	0.289	1	IL10_checkpoint	ZNF609
ARL8A.5	0.000467316	0.343964	0.548	0.414	1	IL10_checkpoint	ARL8A
GNA15.9	0.000468348	0.241465	0.597	0.44	1	IL10_checkpoint	GNA15
SLC4A7.7	0.000473636	-0.800969	0.303	0.395	1	IL10_checkpoint	SLC4A7
MIIP.9	0.000473701	-0.776186	0.294	0.389	1	IL10_checkpoint	MIIP
INIP.6	0.000474472	0.4325	0.357	0.254	1	IL10_checkpoint	INIP
DTYMK.7	0.00047707	-1.04507	0.186	0.276	1	IL10_checkpoint	DTYMK
YIPF6.6	0.000477728	0.465486	0.353	0.251	1	IL10_checkpoint	YIPF6
AGPAT2.8	0.0004874	0.397468	0.403	0.292	1	IL10_checkpoint	AGPAT2
CYSTM1.5	0.000489064	-1.29479	0.113	0.202	1	IL10_checkpoint	CYSTM1
ILK.8	0.000494319	0.285084	0.787	0.656	1	IL10_checkpoint	ILK
SNRNP27.2	0.000496214	0.421158	0.421	0.307	1	IL10_checkpoint	SNRNP27
ABHD8.1	0.000497833	0.628897	0.231	0.147	1	IL10_checkpoint	ABHD8
MTCH1.5	0.000498633	0.251287	0.778	0.644	1	IL10_checkpoint	MTCH1
ARIH2.7	0.000498648	0.259125	0.706	0.567	1	IL10_checkpoint	ARIH2
MEF2D.4	0.000498799	-0.86927	0.167	0.271	1	IL10_checkpoint	MEF2D
ESYT2.6	0.000499277	0.318538	0.615	0.481	1	IL10_checkpoint	ESYT2
SMIM12.7	0.000499687	0.335277	0.593	0.46	1	IL10_checkpoint	SMIM12
DDX52.6	0.000501179	0.439943	0.389	0.285	1	IL10_checkpoint	DDX52
RNF138.5	0.000501607	-0.900377	0.271	0.367	1	IL10_checkpoint	RNF138
ACOT7.9	0.000501678	-1.04158	0.136	0.228	1	IL10_checkpoint	ACOT7
RGL4.6	0.000509932	0.518161	0.308	0.207	1	IL10_checkpoint	RGL4
DNAJB9.7	0.000510908	0.427972	0.471	0.349	1	IL10_checkpoint	DNAJB9
HEXD.4	0.00051486	-0.814859	0.244	0.342	1	IL10_checkpoint	HEXD
PPARA.4	0.000514904	0.666286	0.249	0.163	1	IL10_checkpoint	PPARA
PYM1.3	0.000515385	0.356289	0.579	0.458	1	IL10_checkpoint	PYM1
PLEKHA3.3	0.000516282	0.454806	0.498	0.386	1	IL10_checkpoint	PLEKHA3
ABR.4	0.000517881	0.311821	0.416	0.292	1	IL10_checkpoint	ABR
UBE2G2.5	0.000518839	-0.454243	0.262	0.383	1	IL10_checkpoint	UBE2G2
ANTKMT.8	0.000520478	0.479421	0.434	0.324	1	IL10_checkpoint	ANTKMT
CDC16.4	0.000523345	0.549456	0.421	0.325	1	IL10_checkpoint	CDC16
HMGCL.4	0.000523498	0.553053	0.303	0.207	1	IL10_checkpoint	HMGCL
ARFIP1.5	0.000523919	0.591433	0.339	0.246	1	IL10_checkpoint	ARFIP1
MECP2.4	0.000524092	0.480769	0.579	0.457	1	IL10_checkpoint	MECP2
COMMD3.8	0.000535184	0.301316	0.756	0.608	1	IL10_checkpoint	COMMD3
IMMP2L.7	0.000537177	-1.08471	0.208	0.306	1	IL10_checkpoint	IMMP2L
LPXN.7	0.000540349	0.214923	0.882	0.759	1	IL10_checkpoint	LPXN
ITGB1.7	0.000543963	-0.376089	0.597	0.67	1	IL10_checkpoint	ITGB1
ELF1.6	0.000544835	0.281813	0.873	0.732	1	IL10_checkpoint	ELF1
SHLD2.3	0.000550658	0.488477	0.425	0.323	1	IL10_checkpoint	SHLD2
ATXN7L3.1	0.000550986	0.526034	0.267	0.177	1	IL10_checkpoint	ATXN7L3
H6PD.1	0.000560918	0.497835	0.222	0.139	1	IL10_checkpoint	H6PD
PKN1.2	0.000561092	0.277219	0.828	0.714	1	IL10_checkpoint	PKN1
STK24.7	0.000562493	0.260186	0.837	0.716	1	IL10_checkpoint	STK24
CS.4	0.00056532	-0.577644	0.348	0.444	1	IL10_checkpoint	CS
MOB3A.5	0.000574211	0.280068	0.633	0.497	1	IL10_checkpoint	MOB3A
MTR.3	0.00057548	-0.726912	0.235	0.34	1	IL10_checkpoint	MTR
XKR8.2	0.000575522	0.523688	0.267	0.176	1	IL10_checkpoint	XKR8
PIGF.8	0.00058198	0.381973	0.443	0.324	1	IL10_checkpoint	PIGF
FARS2.7	0.000582918	-0.741611	0.253	0.359	1	IL10_checkpoint	FARS2
BAX.5	0.000584343	-0.410275	0.914	0.878	1	IL10_checkpoint	BAX
NRBF2.7	0.000591472	0.402324	0.498	0.386	1	IL10_checkpoint	NRBF2
HBS1L.6	0.000595889	0.370843	0.588	0.462	1	IL10_checkpoint	HBS1L
SMAD7.6	0.000596187	0.502408	0.326	0.226	1	IL10_checkpoint	SMAD7
ETFA.7	0.000597756	0.328701	0.747	0.606	1	IL10_checkpoint	ETFA
APAF1.1	0.000599039	0.572952	0.249	0.162	1	IL10_checkpoint	APAF1
SGF29.4	0.000599924	-1.10522	0.154	0.246	1	IL10_checkpoint	SGF29
UBA5.7	0.000605783	0.403528	0.484	0.369	1	IL10_checkpoint	UBA5
DLGAP4.6	0.000606299	0.438702	0.407	0.296	1	IL10_checkpoint	DLGAP4
PEX11B.6	0.000606535	0.285298	0.475	0.357	1	IL10_checkpoint	PEX11B
SPG11.6	0.000613011	0.347767	0.48	0.363	1	IL10_checkpoint	SPG11
CSNK1G2.5	0.000613097	0.326831	0.656	0.531	1	IL10_checkpoint	CSNK1G2
SAP30.7	0.000613127	-0.739926	0.14	0.235	1	IL10_checkpoint	SAP30
WDR77.8	0.000614014	-0.916862	0.186	0.281	1	IL10_checkpoint	WDR77
MAGED1.4	0.000620534	0.340898	0.457	0.343	1	IL10_checkpoint	MAGED1
TTC39B.2	0.000620886	0.397923	0.258	0.166	1	IL10_checkpoint	TTC39B
PSEN1.5	0.000621528	0.371918	0.439	0.32	1	IL10_checkpoint	PSEN1
SART3.4	0.000623695	0.363958	0.412	0.294	1	IL10_checkpoint	SART3
ZCCHC7.3	0.000625486	-0.726163	0.339	0.436	1	IL10_checkpoint	ZCCHC7
ZMIZ1.8	0.00063891	0.524166	0.312	0.214	1	IL10_checkpoint	ZMIZ1
NSMCE1.5	0.000640227	-0.716314	0.529	0.598	1	IL10_checkpoint	NSMCE1
ZNF593.7	0.000650233	-0.708107	0.312	0.406	1	IL10_checkpoint	ZNF593
TINF2.5	0.000651267	0.352323	0.615	0.516	1	IL10_checkpoint	TINF2
PPIL3.4	0.00065442	0.374061	0.412	0.294	1	IL10_checkpoint	PPIL3
RPS19BP1.6	0.000656027	0.254047	0.805	0.669	1	IL10_checkpoint	RPS19BP1
SEH1L.7	0.000660386	-0.878008	0.127	0.221	1	IL10_checkpoint	SEH1L
TMEM39B.6	0.000661299	0.517191	0.308	0.215	1	IL10_checkpoint	TMEM39B
ETV3.1	0.000662215	0.565266	0.244	0.16	1	IL10_checkpoint	ETV3
PTPN4.5	0.000662796	0.27262	0.552	0.41	1	IL10_checkpoint	PTPN4
FBXW5.6	0.000665232	0.248615	0.792	0.659	1	IL10_checkpoint	FBXW5
UBXN6.2	0.000667933	0.574779	0.222	0.141	1	IL10_checkpoint	UBXN6
PHKB.4	0.000668371	0.367633	0.475	0.357	1	IL10_checkpoint	PHKB
PLCD1.2	0.000668604	0.563965	0.24	0.153	1	IL10_checkpoint	PLCD1
UBE4A.2	0.000668708	0.409464	0.484	0.361	1	IL10_checkpoint	UBE4A
FBXO8.2	0.000668743	0.496604	0.267	0.176	1	IL10_checkpoint	FBXO8
MYBBP1A.3	0.0006694	-1.06639	0.113	0.205	1	IL10_checkpoint	MYBBP1A
ALOX5AP.7	0.000673247	0.375515	0.638	0.536	1	IL10_checkpoint	ALOX5AP
TRADD.8	0.000673737	0.253827	0.828	0.702	1	IL10_checkpoint	TRADD
BLOC1S1.8	0.00067589	0.225365	0.891	0.762	1	IL10_checkpoint	BLOC1S1
ELP2.1	0.000686624	-0.700919	0.231	0.338	1	IL10_checkpoint	ELP2
ISG15.7	0.000686676	-0.680637	0.575	0.612	1	IL10_checkpoint	ISG15
RAB2A.4	0.000689472	0.202996	0.796	0.647	1	IL10_checkpoint	RAB2A
MRPL38.3	0.000690214	-0.498041	0.416	0.49	1	IL10_checkpoint	MRPL38
TOR1AIP2.6	0.000693509	0.382315	0.321	0.222	1	IL10_checkpoint	TOR1AIP2
DVL3.8	0.000693699	0.611845	0.335	0.246	1	IL10_checkpoint	DVL3
MBD1.3	0.000696193	0.327913	0.471	0.352	1	IL10_checkpoint	MBD1
HCFC1R1.6	0.00069891	0.477882	0.566	0.453	1	IL10_checkpoint	HCFC1R1
PTK2B.5	0.000699522	0.332027	0.552	0.433	1	IL10_checkpoint	PTK2B
AKAP8L.1	0.000700493	0.272008	0.516	0.385	1	IL10_checkpoint	AKAP8L
SNRPB2.7	0.000702092	0.28626	0.833	0.715	1	IL10_checkpoint	SNRPB2
TNIK.8	0.000703909	-0.683907	0.466	0.529	1	IL10_checkpoint	TNIK
CRYZ.2	0.000709458	0.410497	0.326	0.224	1	IL10_checkpoint	CRYZ
TMX4.6	0.000710189	0.30947	0.624	0.505	1	IL10_checkpoint	TMX4
C17orf49.8	0.000725726	0.195735	0.887	0.718	1	IL10_checkpoint	C17orf49
TXNL1.7	0.00072913	0.265679	0.76	0.604	1	IL10_checkpoint	TXNL1
OVCA2.7	0.000742953	0.418358	0.507	0.386	1	IL10_checkpoint	OVCA2
SKIV2L.1	0.000744488	0.38256	0.385	0.271	1	IL10_checkpoint	SKIV2L
SLC25A1.6	0.000744983	0.281175	0.552	0.414	1	IL10_checkpoint	SLC25A1
CLK3.1	0.000748107	0.295332	0.471	0.345	1	IL10_checkpoint	CLK3
TMEM273.8	0.000748637	0.304729	0.394	0.273	1	IL10_checkpoint	TMEM273
PRMT2.7	0.000754144	0.129656	0.887	0.729	1	IL10_checkpoint	PRMT2
UBE2J1.6	0.000757918	0.417388	0.566	0.458	1	IL10_checkpoint	UBE2J1
PRPSAP1.6	0.000759149	0.365368	0.466	0.356	1	IL10_checkpoint	PRPSAP1
DPM2.8	0.000765691	0.348189	0.57	0.433	1	IL10_checkpoint	DPM2
INO80B.6	0.000765836	0.4028	0.33	0.231	1	IL10_checkpoint	INO80B
MGAT2.8	0.000771748	0.434087	0.52	0.421	1	IL10_checkpoint	MGAT2
TNFRSF11A.8	0.000776041	0.463574	0.357	0.25	1	IL10_checkpoint	TNFRSF11A
DENND4C.5	0.000779867	0.32644	0.597	0.494	1	IL10_checkpoint	DENND4C
GALK2.5	0.000789425	0.34215	0.389	0.274	1	IL10_checkpoint	GALK2
NARS.3	0.000797321	-0.530229	0.281	0.39	1	IL10_checkpoint	NARS
TNFAIP8L2.5	0.000802866	0.262351	0.543	0.4	1	IL10_checkpoint	TNFAIP8L2
ZMAT3.6	0.000804863	-1.21676	0.172	0.258	1	IL10_checkpoint	ZMAT3
HS3ST3B1.7	0.000809963	0.354261	0.348	0.243	1	IL10_checkpoint	HS3ST3B1
NBR1.6	0.00081332	0.311422	0.611	0.481	1	IL10_checkpoint	NBR1
SNX29.1	0.000814222	0.401157	0.285	0.192	1	IL10_checkpoint	SNX29
LAMTOR2.7	0.000814338	0.302357	0.724	0.595	1	IL10_checkpoint	LAMTOR2
ACAT2.6	0.000818585	-0.608919	0.299	0.395	1	IL10_checkpoint	ACAT2
STMN1.9	0.000819166	-1.92519	0.276	0.343	1	IL10_checkpoint	STMN1
RBM22.5	0.000819494	0.34534	0.548	0.427	1	IL10_checkpoint	RBM22
FAM89A.4	0.000825268	0.580013	0.244	0.162	1	IL10_checkpoint	FAM89A
KDM4B.4	0.000826166	0.279595	0.398	0.285	1	IL10_checkpoint	KDM4B
EIF2AK2.2	0.000826338	-0.844214	0.258	0.349	1	IL10_checkpoint	EIF2AK2
MNAT1.7	0.000832946	0.287312	0.502	0.39	1	IL10_checkpoint	MNAT1
GRN.5	0.000834049	0.317078	0.584	0.47	1	IL10_checkpoint	GRN
SARNP.8	0.000841363	0.253735	0.719	0.589	1	IL10_checkpoint	SARNP
TRIP12.6	0.000841477	0.251508	0.679	0.56	1	IL10_checkpoint	TRIP12
MRPS36.7	0.000844796	0.234276	0.747	0.595	1	IL10_checkpoint	MRPS36
NDUFAF7.2	0.000848645	0.585114	0.271	0.181	1	IL10_checkpoint	NDUFAF7
CPTP.5	0.000849634	0.363938	0.367	0.259	1	IL10_checkpoint	CPTP
TMEM165.7	0.000850038	0.269125	0.71	0.579	1	IL10_checkpoint	TMEM165
SCAMP3.5	0.000852361	0.286286	0.765	0.641	1	IL10_checkpoint	SCAMP3
COPB2.8	0.000860151	0.34808	0.742	0.619	1	IL10_checkpoint	COPB2
XPNPEP1.9	0.000862705	0.461821	0.416	0.313	1	IL10_checkpoint	XPNPEP1
KLF6.8	0.000864658	-0.461591	0.688	0.712	1	IL10_checkpoint	KLF6
LINC00963.7	0.000868119	0.506527	0.394	0.298	1	IL10_checkpoint	LINC00963
SMDT1.7	0.000871822	-0.400273	0.729	0.755	1	IL10_checkpoint	SMDT1
EMC4.8	0.000873608	0.290627	0.792	0.666	1	IL10_checkpoint	EMC4
DCAF5.4	0.000875912	0.260378	0.534	0.418	1	IL10_checkpoint	DCAF5
HNRNPA0.6	0.00087891	-0.281535	0.855	0.831	1	IL10_checkpoint	HNRNPA0
USF3.2	0.000879701	0.530477	0.344	0.242	1	IL10_checkpoint	USF3
CNOT4.3	0.000879997	0.323146	0.543	0.445	1	IL10_checkpoint	CNOT4
COMMD5.7	0.00089013	0.462866	0.484	0.395	1	IL10_checkpoint	COMMD5
PTPN9.8	0.000892965	0.388065	0.416	0.31	1	IL10_checkpoint	PTPN9
PNRC2.2	0.00089702	0.273246	0.796	0.66	1	IL10_checkpoint	PNRC2
TP53.4	0.000897282	-0.94932	0.181	0.273	1	IL10_checkpoint	TP53
PPP1R3F.9	0.000900022	-1.03725	0.226	0.306	1	IL10_checkpoint	PPP1R3F
CNNM2.1	0.000900791	0.612574	0.244	0.16	1	IL10_checkpoint	CNNM2
SUPT7L.4	0.000901426	0.332269	0.448	0.33	1	IL10_checkpoint	SUPT7L
ZDHHC5.5	0.000904043	0.363676	0.367	0.264	1	IL10_checkpoint	ZDHHC5
PHF20.3	0.000908632	-0.634014	0.371	0.457	1	IL10_checkpoint	PHF20
USP1.6	0.000909375	-0.632236	0.376	0.443	1	IL10_checkpoint	USP1
IRF2BPL.6	0.00091133	-0.930314	0.176	0.268	1	IL10_checkpoint	IRF2BPL
RAB8B.6	0.00091602	0.311611	0.633	0.508	1	IL10_checkpoint	RAB8B
NUP210.5	0.0009183	-0.625925	0.394	0.472	1	IL10_checkpoint	NUP210
OSBPL9.3	0.000920913	0.264628	0.548	0.423	1	IL10_checkpoint	OSBPL9
SNHG17.5	0.000921093	0.382469	0.294	0.199	1	IL10_checkpoint	SNHG17
ZNF592.4	0.000924254	0.354613	0.385	0.274	1	IL10_checkpoint	ZNF592
TAF1D.5	0.000927333	-0.495851	0.629	0.666	1	IL10_checkpoint	TAF1D
ANAPC13.2	0.000930348	0.348724	0.416	0.304	1	IL10_checkpoint	ANAPC13
SH2D3C.6	0.000931851	0.354751	0.389	0.286	1	IL10_checkpoint	SH2D3C
AKT1.5	0.000940654	0.323499	0.624	0.5	1	IL10_checkpoint	AKT1
DEF8.6	0.000944306	0.380116	0.362	0.253	1	IL10_checkpoint	DEF8
FAM120B.1	0.000948914	0.297666	0.507	0.389	1	IL10_checkpoint	FAM120B
MBD4.3	0.000950684	0.333389	0.557	0.441	1	IL10_checkpoint	MBD4
TMEM167B.5	0.000956889	0.531076	0.353	0.258	1	IL10_checkpoint	TMEM167B
PKIA.9	0.000961219	0.393737	0.484	0.385	1	IL10_checkpoint	PKIA
DPF2.3	0.000964087	0.37108	0.498	0.391	1	IL10_checkpoint	DPF2
HTT.5	0.000968306	0.405457	0.403	0.3	1	IL10_checkpoint	HTT
CABIN1.4	0.000971087	0.443283	0.525	0.411	1	IL10_checkpoint	CABIN1
COPA.4	0.000974295	0.293139	0.688	0.568	1	IL10_checkpoint	COPA
PABPC1.7	0.000977455	-0.201893	0.991	0.99	1	IL10_checkpoint	PABPC1
ATAD2.7	0.000982707	-1.33333	0.19	0.268	1	IL10_checkpoint	ATAD2
ITM2B.7	0.000984706	-0.254601	0.991	0.974	1	IL10_checkpoint	ITM2B
ZNF444.3	0.000988688	0.416972	0.357	0.257	1	IL10_checkpoint	ZNF444
ABCB10.4	0.000992125	0.477123	0.299	0.206	1	IL10_checkpoint	ABCB10
PNPT1.7	0.00100951	-1.0199	0.118	0.204	1	IL10_checkpoint	PNPT1
KIF22.5	0.00101106	-0.779373	0.267	0.357	1	IL10_checkpoint	KIF22
GMDS.5	0.00101614	0.31778	0.52	0.405	1	IL10_checkpoint	GMDS
TXLNG.2	0.00101619	-1.30161	0.127	0.21	1	IL10_checkpoint	TXLNG
SF3B1.3	0.00101859	0.181438	0.91	0.831	1	IL10_checkpoint	SF3B1
EWSR1.6	0.00101923	0.229742	0.887	0.808	1	IL10_checkpoint	EWSR1
KCNN4.7	0.00103052	0.433498	0.448	0.336	1	IL10_checkpoint	KCNN4
THOC1.6	0.0010328	-0.838101	0.199	0.292	1	IL10_checkpoint	THOC1
NDUFA5.2	0.00104253	0.290518	0.679	0.527	1	IL10_checkpoint	NDUFA5
GET1.8	0.00104309	0.496501	0.326	0.233	1	IL10_checkpoint	GET1
CCDC28A.4	0.00104838	0.259787	0.525	0.39	1	IL10_checkpoint	CCDC28A
SEC22B.7	0.00105086	0.334308	0.498	0.388	1	IL10_checkpoint	SEC22B
LDLRAD4.4	0.00105204	-0.791709	0.412	0.466	1	IL10_checkpoint	LDLRAD4
NOP14.8	0.00105797	-0.812538	0.276	0.359	1	IL10_checkpoint	NOP14
GTPBP6.2	0.00105998	-0.688529	0.294	0.385	1	IL10_checkpoint	GTPBP6
RABEP2.4	0.0010634	0.518492	0.276	0.19	1	IL10_checkpoint	RABEP2
UBE2N.6	0.00107044	0.226399	0.887	0.744	1	IL10_checkpoint	UBE2N
EIF3D.4	0.00107532	-0.29927	0.828	0.811	1	IL10_checkpoint	EIF3D
SCYL2.6	0.00108028	0.41784	0.362	0.265	1	IL10_checkpoint	SCYL2
TBC1D13.1	0.0010806	0.535371	0.231	0.15	1	IL10_checkpoint	TBC1D13
ATF2.4	0.00108529	0.421918	0.425	0.321	1	IL10_checkpoint	ATF2
IPO5.5	0.00108893	-0.88253	0.285	0.354	1	IL10_checkpoint	IPO5
KANSL1-AS1.8	0.00109347	-1.1122	0.172	0.261	1	IL10_checkpoint	KANSL1-AS1
HIST1H2BC.1	0.00110591	0.464146	0.244	0.163	1	IL10_checkpoint	HIST1H2BC
NMB.4	0.00110693	0.717965	0.231	0.154	1	IL10_checkpoint	NMB
NCKIPSD.2	0.00110934	0.491632	0.244	0.163	1	IL10_checkpoint	NCKIPSD
AP3M1.8	0.0011245	0.538291	0.421	0.321	1	IL10_checkpoint	AP3M1
SGTA.6	0.00113231	0.451578	0.385	0.287	1	IL10_checkpoint	SGTA
GEMIN6.5	0.00113314	-0.788599	0.122	0.213	1	IL10_checkpoint	GEMIN6
MRPS26.5	0.0011339	-0.678088	0.362	0.429	1	IL10_checkpoint	MRPS26
DOCK2.6	0.00113585	0.241494	0.747	0.631	1	IL10_checkpoint	DOCK2
DENND4A.3	0.00113654	-0.904004	0.258	0.342	1	IL10_checkpoint	DENND4A
CYREN.6	0.00114035	0.435832	0.326	0.23	1	IL10_checkpoint	CYREN
USP15.9	0.00114614	-0.441983	0.801	0.796	1	IL10_checkpoint	USP15
OTUD7B.3	0.00114779	0.70391	0.253	0.171	1	IL10_checkpoint	OTUD7B
ISY1.8	0.00115791	0.321703	0.566	0.447	1	IL10_checkpoint	ISY1
THAP1.4	0.0011616	-0.807784	0.176	0.272	1	IL10_checkpoint	THAP1
RCOR1.3	0.00116696	0.272466	0.421	0.31	1	IL10_checkpoint	RCOR1
ARPP19.6	0.00116793	0.348833	0.606	0.484	1	IL10_checkpoint	ARPP19
TMA7.4	0.00117415	0.121991	0.995	0.985	1	IL10_checkpoint	TMA7
ATF7.6	0.00117482	0.338115	0.385	0.28	1	IL10_checkpoint	ATF7
FERMT3.7	0.00117489	0.246881	0.869	0.746	1	IL10_checkpoint	FERMT3
CDK19.5	0.0011808	0.560624	0.326	0.241	1	IL10_checkpoint	CDK19
RBM38.8	0.00118379	0.156308	0.751	0.614	1	IL10_checkpoint	RBM38
LARS.3	0.00118567	-0.571019	0.421	0.492	1	IL10_checkpoint	LARS
NRAS.6	0.00118807	0.512454	0.367	0.282	1	IL10_checkpoint	NRAS
JAK2.3	0.0011899	0.159584	0.475	0.344	1	IL10_checkpoint	JAK2
UEVLD.8	0.00119409	0.532735	0.308	0.222	1	IL10_checkpoint	UEVLD
NDUFAF1.5	0.00119599	0.333048	0.326	0.227	1	IL10_checkpoint	NDUFAF1
RNF40.5	0.00120145	0.416327	0.385	0.283	1	IL10_checkpoint	RNF40
LITAF.4	0.00120163	0.228309	0.846	0.696	1	IL10_checkpoint	LITAF
TIRAP.2	0.00120825	0.696883	0.226	0.148	1	IL10_checkpoint	TIRAP
CAMTA2.8	0.00121134	0.48438	0.38	0.273	1	IL10_checkpoint	CAMTA2
RIOX1.4	0.00121643	-0.980514	0.131	0.218	1	IL10_checkpoint	RIOX1
ATP1A1.3	0.0012187	-0.442044	0.557	0.597	1	IL10_checkpoint	ATP1A1
NCDN.9	0.001222	0.365324	0.33	0.235	1	IL10_checkpoint	NCDN
RAB5B.3	0.0012262	0.343766	0.516	0.399	1	IL10_checkpoint	RAB5B
TARBP2.6	0.00123023	-0.968265	0.14	0.229	1	IL10_checkpoint	TARBP2
DOK2.8	0.00123298	0.113221	0.873	0.723	1	IL10_checkpoint	DOK2
PIGK.3	0.0012347	-0.912052	0.118	0.207	1	IL10_checkpoint	PIGK
MIR210HG.2	0.00123848	0.334261	0.271	0.181	1	IL10_checkpoint	MIR210HG
SMIM7.9	0.00123919	0.278878	0.602	0.482	1	IL10_checkpoint	SMIM7
RFNG.4	0.00124227	0.424741	0.353	0.256	1	IL10_checkpoint	RFNG
PRNP.7	0.00124533	0.228072	0.778	0.61	1	IL10_checkpoint	PRNP
PIP5K1C.3	0.00124608	0.662115	0.244	0.161	1	IL10_checkpoint	PIP5K1C
DNAJC16.1	0.00124693	0.460522	0.262	0.176	1	IL10_checkpoint	DNAJC16
EPB41L4A-AS1.5	0.00124747	-1.00448	0.208	0.294	1	IL10_checkpoint	EPB41L4A-AS1
PANK2.4	0.00126349	0.291754	0.516	0.395	1	IL10_checkpoint	PANK2
SRP68.6	0.0012668	0.308399	0.588	0.456	1	IL10_checkpoint	SRP68
GSS.8	0.00126984	0.362421	0.516	0.411	1	IL10_checkpoint	GSS
MICAL2.9	0.00127117	0.264293	0.493	0.378	1	IL10_checkpoint	MICAL2
SLC35F5.4	0.00127168	0.585183	0.258	0.179	1	IL10_checkpoint	SLC35F5
DENND1C.6	0.00128315	0.371359	0.602	0.493	1	IL10_checkpoint	DENND1C
CAPZA2.6	0.00128894	0.290634	0.724	0.609	1	IL10_checkpoint	CAPZA2
AKNA.6	0.00129107	0.235192	0.756	0.633	1	IL10_checkpoint	AKNA
CLTB.6	0.00129243	0.268619	0.792	0.671	1	IL10_checkpoint	CLTB
C3orf38.8	0.00129674	0.408604	0.348	0.25	1	IL10_checkpoint	C3orf38
AKAP11.5	0.00130373	0.385891	0.498	0.391	1	IL10_checkpoint	AKAP11
DHX32.1	0.00130463	0.63229	0.222	0.145	1	IL10_checkpoint	DHX32
ARHGAP12	0.0013243	0.318742	0.24	0.153	1	IL10_checkpoint	ARHGAP12
KIN.7	0.00132501	0.322399	0.412	0.303	1	IL10_checkpoint	KIN
BFAR.5	0.0013263	0.255281	0.516	0.393	1	IL10_checkpoint	BFAR
JPX.6	0.00133142	-0.597021	0.303	0.397	1	IL10_checkpoint	JPX
VTI1B.7	0.00133274	0.305993	0.674	0.551	1	IL10_checkpoint	VTI1B
PPP2R1B.7	0.0013379	0.482716	0.299	0.212	1	IL10_checkpoint	PPP2R1B
MMP25-AS1.7	0.00133987	0.346653	0.407	0.302	1	IL10_checkpoint	MMP25-AS1
TMEM9B.7	0.0013449	0.341296	0.679	0.565	1	IL10_checkpoint	TMEM9B
C8orf76.5	0.00135261	0.356034	0.443	0.34	1	IL10_checkpoint	C8orf76
RAB6A.2	0.00135322	0.205818	0.679	0.544	1	IL10_checkpoint	RAB6A
NDUFA10.3	0.00136833	-0.4724	0.502	0.555	1	IL10_checkpoint	NDUFA10
NUBP1.6	0.00137242	0.433225	0.412	0.312	1	IL10_checkpoint	NUBP1
MCTP2.3	0.0013906	0.393941	0.244	0.16	1	IL10_checkpoint	MCTP2
RPUSD3.5	0.00139067	0.270917	0.575	0.45	1	IL10_checkpoint	RPUSD3
WDR18.5	0.00140291	-0.676501	0.312	0.391	1	IL10_checkpoint	WDR18
COG6.6	0.0014292	0.603306	0.312	0.224	1	IL10_checkpoint	COG6
PUDP.3	0.00143608	-0.763501	0.158	0.253	1	IL10_checkpoint	PUDP
ATP2C1.4	0.00144368	0.516269	0.403	0.31	1	IL10_checkpoint	ATP2C1
ATRAID.2	0.00145233	0.224071	0.846	0.707	1	IL10_checkpoint	ATRAID
ALG6.3	0.00145685	0.522137	0.294	0.209	1	IL10_checkpoint	ALG6
NKIRAS2.6	0.00145786	0.549093	0.308	0.218	1	IL10_checkpoint	NKIRAS2
NAA25.4	0.00145835	-0.969439	0.163	0.25	1	IL10_checkpoint	NAA25
SMAD2.4	0.00145927	0.275298	0.665	0.546	1	IL10_checkpoint	SMAD2
KIAA1586.2	0.00147132	0.443936	0.271	0.186	1	IL10_checkpoint	KIAA1586
ELOA.7	0.0014766	0.307101	0.425	0.312	1	IL10_checkpoint	ELOA
ROCK1.4	0.00148628	0.194265	0.814	0.701	1	IL10_checkpoint	ROCK1
VPS51.6	0.00149149	-0.361153	0.692	0.706	1	IL10_checkpoint	VPS51
CDC123.7	0.00149177	0.256351	0.724	0.614	1	IL10_checkpoint	CDC123
SLC25A44.5	0.00149276	0.559721	0.271	0.187	1	IL10_checkpoint	SLC25A44
CGAS.9	0.0014972	0.533129	0.434	0.337	1	IL10_checkpoint	CGAS
SMS.8	0.00149915	0.235157	0.643	0.496	1	IL10_checkpoint	SMS
KDM3B.4	0.00150485	0.29338	0.466	0.355	1	IL10_checkpoint	KDM3B
PFDN2.7	0.00151159	-0.467615	0.611	0.618	1	IL10_checkpoint	PFDN2
EXOC5.7	0.00151547	0.412826	0.43	0.32	1	IL10_checkpoint	EXOC5
TRAPPC10.6	0.00152542	0.298909	0.593	0.47	1	IL10_checkpoint	TRAPPC10
ARMC6.5	0.00153122	-0.907548	0.122	0.208	1	IL10_checkpoint	ARMC6
BCL2L11.8	0.00153709	0.603569	0.339	0.25	1	IL10_checkpoint	BCL2L11
MRPS18B.2	0.00153889	-0.59681	0.398	0.471	1	IL10_checkpoint	MRPS18B
ELK1.7	0.00154475	0.490872	0.448	0.348	1	IL10_checkpoint	ELK1
YPEL2.6	0.00154548	0.485241	0.285	0.196	1	IL10_checkpoint	YPEL2
NFYC.8	0.00154561	0.311801	0.575	0.454	1	IL10_checkpoint	NFYC
TAF3.2	0.00155024	-0.650605	0.317	0.399	1	IL10_checkpoint	TAF3
LRRC41.7	0.00155878	0.381557	0.452	0.355	1	IL10_checkpoint	LRRC41
XPC.3	0.0015672	-0.670917	0.38	0.466	1	IL10_checkpoint	XPC
NOP58.8	0.00157432	0.217245	0.828	0.701	1	IL10_checkpoint	NOP58
FEN1.8	0.0015745	-1.51762	0.145	0.219	1	IL10_checkpoint	FEN1
MARK2.3	0.00158572	0.28902	0.471	0.361	1	IL10_checkpoint	MARK2
C8orf82.8	0.00159011	0.455432	0.321	0.23	1	IL10_checkpoint	C8orf82
ABHD5.7	0.00159427	0.430668	0.326	0.236	1	IL10_checkpoint	ABHD5
CDADC1.3	0.00159527	0.391206	0.235	0.154	1	IL10_checkpoint	CDADC1
RAE1.5	0.00160523	0.330613	0.511	0.391	1	IL10_checkpoint	RAE1
KCNAB2.4	0.00162463	0.285809	0.747	0.613	1	IL10_checkpoint	KCNAB2
B3GALT4.6	0.00162878	0.423866	0.376	0.275	1	IL10_checkpoint	B3GALT4
TOP1.6	0.00164261	0.213473	0.824	0.705	1	IL10_checkpoint	TOP1
MRPL54.4	0.00165996	0.228481	0.706	0.586	1	IL10_checkpoint	MRPL54
PEAK1.7	0.00167036	0.610201	0.299	0.212	1	IL10_checkpoint	PEAK1
CPNE1.3	0.00167392	0.240816	0.733	0.599	1	IL10_checkpoint	CPNE1
CASP4.5	0.00167756	0.273339	0.593	0.477	1	IL10_checkpoint	CASP4
SNRPA1.8	0.00168157	-0.502352	0.561	0.584	1	IL10_checkpoint	SNRPA1
PRKX.6	0.00168162	0.241344	0.584	0.448	1	IL10_checkpoint	PRKX
KDSR.6	0.00168462	0.250545	0.502	0.376	1	IL10_checkpoint	KDSR
ETS2.8	0.00168976	0.342322	0.326	0.235	1	IL10_checkpoint	ETS2
ZFYVE27.4	0.00169008	0.379296	0.326	0.233	1	IL10_checkpoint	ZFYVE27
SMC4.4	0.00170043	0.310071	0.511	0.396	1	IL10_checkpoint	SMC4
UBE2K.7	0.00170808	0.221435	0.751	0.597	1	IL10_checkpoint	UBE2K
SERBP1.8	0.00171481	-0.306182	0.869	0.874	1	IL10_checkpoint	SERBP1
MED29.5	0.0017372	0.380439	0.425	0.319	1	IL10_checkpoint	MED29
PSMG4.2	0.0017393	-0.704928	0.226	0.316	1	IL10_checkpoint	PSMG4
RMND5A.6	0.00173993	0.504334	0.394	0.302	1	IL10_checkpoint	RMND5A
EFCAB14.3	0.00174862	0.267145	0.588	0.474	1	IL10_checkpoint	EFCAB14
ESS2.6	0.00175589	0.456742	0.276	0.19	1	IL10_checkpoint	ESS2
HELZ2.2	0.00175659	0.523184	0.226	0.15	1	IL10_checkpoint	HELZ2
PFKL.8	0.00175666	0.274782	0.76	0.665	1	IL10_checkpoint	PFKL
VTI1A.3	0.00175671	0.190897	0.57	0.436	1	IL10_checkpoint	VTI1A
C19orf53.5	0.00175731	0.165345	0.946	0.844	1	IL10_checkpoint	C19orf53
LRPPRC.4	0.00177211	-0.617782	0.367	0.439	1	IL10_checkpoint	LRPPRC
GNB5.5	0.00177836	-0.933948	0.158	0.24	1	IL10_checkpoint	GNB5
YTHDF1.2	0.00178008	0.307143	0.43	0.321	1	IL10_checkpoint	YTHDF1
ZCCHC10.4	0.00178056	0.338791	0.407	0.306	1	IL10_checkpoint	ZCCHC10
ARF3.8	0.00178945	0.308963	0.597	0.485	1	IL10_checkpoint	ARF3
CAMKMT.4	0.00179414	-0.920667	0.217	0.3	1	IL10_checkpoint	CAMKMT
MPHOSPH10.6	0.00180598	-0.722375	0.253	0.344	1	IL10_checkpoint	MPHOSPH10
CRELD2.8	0.0018104	0.427629	0.57	0.459	1	IL10_checkpoint	CRELD2
FOPNL.5	0.00181807	0.337575	0.43	0.326	1	IL10_checkpoint	FOPNL
KMT2B.3	0.00182618	0.276974	0.43	0.321	1	IL10_checkpoint	KMT2B
RCC1L.6	0.00183484	0.354174	0.407	0.301	1	IL10_checkpoint	RCC1L
CCNL1.3	0.00184651	0.162359	0.756	0.621	1	IL10_checkpoint	CCNL1
TMEM39A.9	0.00188757	0.500086	0.317	0.23	1	IL10_checkpoint	TMEM39A
PRKCI.4	0.00189047	0.320982	0.357	0.262	1	IL10_checkpoint	PRKCI
LRCH3.2	0.00189391	0.360598	0.475	0.361	1	IL10_checkpoint	LRCH3
ELOB.7	0.0018975	0.137894	0.986	0.947	1	IL10_checkpoint	ELOB
MAT2B.6	0.00190262	0.18733	0.932	0.824	1	IL10_checkpoint	MAT2B
ATP2B1.4	0.00191252	-0.691625	0.285	0.372	1	IL10_checkpoint	ATP2B1
SGSH.3	0.00191693	0.324522	0.398	0.288	1	IL10_checkpoint	SGSH
TRAPPC6B.7	0.00192046	0.464586	0.326	0.236	1	IL10_checkpoint	TRAPPC6B
RNASEH2C.6	0.00192301	0.319695	0.62	0.499	1	IL10_checkpoint	RNASEH2C
TMX3.6	0.00192897	0.304397	0.457	0.345	1	IL10_checkpoint	TMX3
B4GALT5.6	0.00192915	0.445013	0.321	0.233	1	IL10_checkpoint	B4GALT5
OSM.9	0.00193029	0.216784	0.303	0.21	1	IL10_checkpoint	OSM
RHBDD2.4	0.00194723	0.220273	0.674	0.549	1	IL10_checkpoint	RHBDD2
RSAD1.5	0.00194988	-0.945342	0.167	0.25	1	IL10_checkpoint	RSAD1
CDKN1B.8	0.00196855	0.285901	0.819	0.715	1	IL10_checkpoint	CDKN1B
BIN2.8	0.00198073	0.202636	0.873	0.754	1	IL10_checkpoint	BIN2
CDK4.6	0.00198821	-0.742671	0.385	0.432	1	IL10_checkpoint	CDK4
HAT1.5	0.00199736	0.308089	0.502	0.388	1	IL10_checkpoint	HAT1
TMEM160.5	0.00199739	-0.328383	0.615	0.67	1	IL10_checkpoint	TMEM160
IBTK.8	0.00200263	0.258389	0.529	0.41	1	IL10_checkpoint	IBTK
SNAPC2.8	0.00201312	0.463576	0.371	0.282	1	IL10_checkpoint	SNAPC2
SLC8B1.1	0.00201383	0.336222	0.249	0.164	1	IL10_checkpoint	SLC8B1
PDE4DIP.6	0.00201644	0.319769	0.484	0.372	1	IL10_checkpoint	PDE4DIP
PYGB.4	0.00201966	0.505912	0.285	0.203	1	IL10_checkpoint	PYGB
STXBP3.2	0.00201994	0.423667	0.416	0.32	1	IL10_checkpoint	STXBP3
SLC37A3.5	0.00202386	-0.967924	0.208	0.293	1	IL10_checkpoint	SLC37A3
FTO.5	0.00202529	-0.850178	0.231	0.315	1	IL10_checkpoint	FTO
ERCC3.3	0.00203388	0.330982	0.439	0.334	1	IL10_checkpoint	ERCC3
SNAP23.5	0.00204067	0.232389	0.652	0.51	1	IL10_checkpoint	SNAP23
CRIPT.6	0.00205305	0.355686	0.452	0.353	1	IL10_checkpoint	CRIPT
DPP9.8	0.0020563	0.40876	0.416	0.317	1	IL10_checkpoint	DPP9
STK16.6	0.00207504	0.337677	0.407	0.307	1	IL10_checkpoint	STK16
GRB2.5	0.00207698	0.217626	0.855	0.72	1	IL10_checkpoint	GRB2
VAMP7.7	0.00208688	0.231718	0.385	0.275	1	IL10_checkpoint	VAMP7
KLHL6.3	0.00209928	0.42905	0.262	0.179	1	IL10_checkpoint	KLHL6
AZI2.6	0.00210295	0.329825	0.443	0.344	1	IL10_checkpoint	AZI2
ARL1.7	0.00211009	0.343028	0.489	0.382	1	IL10_checkpoint	ARL1
ETV6.7	0.00211979	0.10228	0.692	0.521	1	IL10_checkpoint	ETV6
SLC35D2.7	0.00212332	0.288652	0.511	0.386	1	IL10_checkpoint	SLC35D2
TM9SF4.3	0.00216575	0.373283	0.394	0.294	1	IL10_checkpoint	TM9SF4
GNS.5	0.00217232	0.420572	0.312	0.219	1	IL10_checkpoint	GNS
RNH1.2	0.00218644	-0.342247	0.665	0.684	1	IL10_checkpoint	RNH1
CERS4.6	0.00222223	0.538866	0.308	0.228	1	IL10_checkpoint	CERS4
DDAH2.3	0.00222314	0.557285	0.253	0.173	1	IL10_checkpoint	DDAH2
NSUN6.5	0.00223163	-0.927599	0.158	0.241	1	IL10_checkpoint	NSUN6
EHD1.5	0.00224333	0.304697	0.489	0.378	1	IL10_checkpoint	EHD1
NPC2.6	0.00226917	0.304428	0.647	0.543	1	IL10_checkpoint	NPC2
FEZ2.5	0.00227767	0.412225	0.321	0.232	1	IL10_checkpoint	FEZ2
CDK13.3	0.00228576	0.295302	0.624	0.508	1	IL10_checkpoint	CDK13
B3GALT6.7	0.00229742	-0.737885	0.217	0.304	1	IL10_checkpoint	B3GALT6
MRPS27.4	0.0023029	-0.671038	0.222	0.316	1	IL10_checkpoint	MRPS27
RRP36.6	0.00232734	0.262374	0.638	0.518	1	IL10_checkpoint	RRP36
REL.7	0.00233114	-0.757118	0.308	0.389	1	IL10_checkpoint	REL
MRPL18.4	0.00233681	-0.464434	0.489	0.538	1	IL10_checkpoint	MRPL18
IL15RA.5	0.00234474	-0.966424	0.136	0.217	1	IL10_checkpoint	IL15RA
USP10.4	0.00235174	-0.586756	0.421	0.492	1	IL10_checkpoint	USP10
AUP1.6	0.0023563	0.21594	0.837	0.745	1	IL10_checkpoint	AUP1
ADSS.7	0.00236572	-0.469372	0.475	0.533	1	IL10_checkpoint	ADSS
HSPA4.7	0.00236887	0.262794	0.633	0.512	1	IL10_checkpoint	HSPA4
LRRC59.7	0.00237015	0.314182	0.534	0.409	1	IL10_checkpoint	LRRC59
PRDM8.5	0.0023805	0.476012	0.267	0.188	1	IL10_checkpoint	PRDM8
SNHG3.9	0.00245229	-0.87649	0.226	0.304	1	IL10_checkpoint	SNHG3
SDHAF3.4	0.00246164	-0.860748	0.181	0.267	1	IL10_checkpoint	SDHAF3
PCBP1.5	0.00247661	0.183845	0.986	0.967	1	IL10_checkpoint	PCBP1
TAF9B.5	0.00249603	-1.04099	0.127	0.206	1	IL10_checkpoint	TAF9B
C5orf15.6	0.00249994	0.353508	0.466	0.366	1	IL10_checkpoint	C5orf15
VPS13D.4	0.00252573	-0.786259	0.195	0.28	1	IL10_checkpoint	VPS13D
CAPN2.7	0.00254807	0.20862	0.819	0.667	1	IL10_checkpoint	CAPN2
SEPTIN11.9	0.00258421	0.364037	0.434	0.328	1	IL10_checkpoint	SEPTIN11
MORF4L1.5	0.00258656	0.178914	0.941	0.869	1	IL10_checkpoint	MORF4L1
DESI1.7	0.00258844	0.299968	0.557	0.441	1	IL10_checkpoint	DESI1
POLH.7	0.00258936	-0.561673	0.172	0.262	1	IL10_checkpoint	POLH
GALNT2.6	0.00261072	0.493512	0.326	0.242	1	IL10_checkpoint	GALNT2
INF2.3	0.0026372	0.428609	0.353	0.261	1	IL10_checkpoint	INF2
DCP1B.2	0.00263778	-0.751524	0.149	0.23	1	IL10_checkpoint	DCP1B
TMEM189.5	0.00264849	0.403155	0.389	0.297	1	IL10_checkpoint	TMEM189
RBM17.8	0.00265293	-0.372305	0.67	0.659	1	IL10_checkpoint	RBM17
AL133415.1.7	0.00265598	0.359323	0.489	0.385	1	IL10_checkpoint	AL133415.1
CBL.3	0.00266242	0.309673	0.43	0.329	1	IL10_checkpoint	CBL
DENR.7	0.00266837	0.222616	0.692	0.592	1	IL10_checkpoint	DENR
TICAM1.5	0.00268757	0.342802	0.376	0.278	1	IL10_checkpoint	TICAM1
RAB35.5	0.00269023	0.268114	0.475	0.363	1	IL10_checkpoint	RAB35
VDAC2.5	0.00269324	-0.280232	0.828	0.783	1	IL10_checkpoint	VDAC2
CDC5L.7	0.00269469	0.301917	0.575	0.481	1	IL10_checkpoint	CDC5L
MED30.4	0.00270459	-0.595801	0.262	0.355	1	IL10_checkpoint	MED30
HDGFL2.7	0.00270716	0.305064	0.52	0.401	1	IL10_checkpoint	HDGFL2
MAP2K1.6	0.00272108	0.270294	0.624	0.521	1	IL10_checkpoint	MAP2K1
COA3.7	0.00275243	0.213403	0.67	0.54	1	IL10_checkpoint	COA3
CHM.3	0.00275839	0.397873	0.294	0.213	1	IL10_checkpoint	CHM
SPTLC2.6	0.00275895	0.393121	0.448	0.351	1	IL10_checkpoint	SPTLC2
CCT2.7	0.00276198	-0.47263	0.661	0.639	1	IL10_checkpoint	CCT2
PRRC1.5	0.00276531	0.34067	0.357	0.266	1	IL10_checkpoint	PRRC1
OXLD1.2	0.00276631	-0.498787	0.394	0.477	1	IL10_checkpoint	OXLD1
RBM18.7	0.00279421	0.464849	0.371	0.286	1	IL10_checkpoint	RBM18
ATP5MD.9	0.00281116	0.136911	0.973	0.89	1	IL10_checkpoint	ATP5MD
SFXN1.6	0.00283138	0.176014	0.774	0.647	1	IL10_checkpoint	SFXN1
ABCF1.6	0.00283837	0.266103	0.615	0.505	1	IL10_checkpoint	ABCF1
TMEM9.1	0.00287753	0.531448	0.262	0.183	1	IL10_checkpoint	TMEM9
ENDOG.5	0.00288515	-0.678672	0.14	0.225	1	IL10_checkpoint	ENDOG
TRANK1.6	0.00288642	-0.895672	0.176	0.25	1	IL10_checkpoint	TRANK1
FASTKD2.4	0.00290279	-0.955561	0.158	0.237	1	IL10_checkpoint	FASTKD2
ABI3.7	0.00291161	0.354662	0.276	0.195	1	IL10_checkpoint	ABI3
ANKRD13D.5	0.00292538	0.248257	0.611	0.505	1	IL10_checkpoint	ANKRD13D
MRPL1.6	0.00292805	-0.823014	0.145	0.23	1	IL10_checkpoint	MRPL1
NDRG1.6	0.00293564	0.257798	0.452	0.337	1	IL10_checkpoint	NDRG1
ARF5.6	0.00295077	0.160139	0.932	0.848	1	IL10_checkpoint	ARF5
MEA1.6	0.00295329	0.276241	0.71	0.601	1	IL10_checkpoint	MEA1
FYTTD1.3	0.00295348	0.27391	0.529	0.426	1	IL10_checkpoint	FYTTD1
VHL.6	0.00297242	0.310419	0.516	0.411	1	IL10_checkpoint	VHL
SDHAF2.5	0.00299503	0.359027	0.697	0.583	1	IL10_checkpoint	SDHAF2
BMP2K.2	0.00300099	0.443159	0.204	0.134	1	IL10_checkpoint	BMP2K
YWHAZ.6	0.00300621	0.11312	0.991	0.958	1	IL10_checkpoint	YWHAZ
DDX58.3	0.0030084	-0.925248	0.14	0.219	1	IL10_checkpoint	DDX58
VPS39.2	0.00301216	0.256492	0.425	0.319	1	IL10_checkpoint	VPS39
ASXL1.6	0.00301539	-0.443015	0.584	0.603	1	IL10_checkpoint	ASXL1
TAPBP.4	0.00302949	0.157736	0.91	0.815	1	IL10_checkpoint	TAPBP
SNAPC3.5	0.00303264	0.541709	0.317	0.235	1	IL10_checkpoint	SNAPC3
DDX17.4	0.00303981	0.178147	0.959	0.88	1	IL10_checkpoint	DDX17
GADD45B.9	0.00305642	-0.891724	0.312	0.386	1	IL10_checkpoint	GADD45B
SLC22A18.3	0.00305833	0.538818	0.244	0.167	1	IL10_checkpoint	SLC22A18
ZBED5.3	0.00306701	0.348786	0.385	0.294	1	IL10_checkpoint	ZBED5
GBA2.3	0.00306784	0.443275	0.235	0.157	1	IL10_checkpoint	GBA2
MAD2L1BP.6	0.00307479	0.316991	0.448	0.353	1	IL10_checkpoint	MAD2L1BP
MRPL12.7	0.00307679	-0.748947	0.348	0.401	1	IL10_checkpoint	MRPL12
YTHDF2.5	0.00307973	0.268168	0.724	0.595	1	IL10_checkpoint	YTHDF2
THAP7.6	0.00308856	-0.803144	0.294	0.362	1	IL10_checkpoint	THAP7
PYURF.4	0.00308955	-0.301293	0.719	0.726	1	IL10_checkpoint	PYURF
SMARCD1.4	0.00309114	0.26267	0.48	0.373	1	IL10_checkpoint	SMARCD1
BTRC.4	0.00309375	0.346086	0.29	0.204	1	IL10_checkpoint	BTRC
ATP6V1G1.5	0.00310162	0.152082	0.95	0.908	1	IL10_checkpoint	ATP6V1G1
PLAAT3.9	0.00311443	0.125106	0.276	0.187	1	IL10_checkpoint	PLAAT3
TDRD3.6	0.00312444	-0.769221	0.149	0.233	1	IL10_checkpoint	TDRD3
ARHGEF12.8	0.00313047	0.505232	0.294	0.209	1	IL10_checkpoint	ARHGEF12
MOGS.7	0.00313517	0.245052	0.588	0.467	1	IL10_checkpoint	MOGS
IMP3.2	0.00320083	-0.299126	0.774	0.762	1	IL10_checkpoint	IMP3
PRR14L.3	0.0032044	0.25823	0.43	0.333	1	IL10_checkpoint	PRR14L
GID8.4	0.0032063	0.232708	0.566	0.442	1	IL10_checkpoint	GID8
IFFO2.2	0.00321142	-0.804972	0.122	0.2	1	IL10_checkpoint	IFFO2
THOC7.7	0.00322004	0.253174	0.751	0.617	1	IL10_checkpoint	THOC7
DNAAF2.5	0.00322075	-0.715863	0.231	0.315	1	IL10_checkpoint	DNAAF2
RRP15.6	0.00322339	-0.715845	0.145	0.223	1	IL10_checkpoint	RRP15
SIRT6.6	0.00333881	0.409765	0.317	0.232	1	IL10_checkpoint	SIRT6
ZMYND11.2	0.00334624	0.33795	0.48	0.374	1	IL10_checkpoint	ZMYND11
C16orf58.5	0.00335093	0.374346	0.285	0.202	1	IL10_checkpoint	C16orf58
BZW2.8	0.00335653	-0.662569	0.217	0.302	1	IL10_checkpoint	BZW2
WDR20.1	0.00337164	0.34816	0.367	0.274	1	IL10_checkpoint	WDR20
AK2.7	0.00337364	0.306452	0.62	0.506	1	IL10_checkpoint	AK2
NUDC.8	0.00339035	-0.407552	0.629	0.642	1	IL10_checkpoint	NUDC
ZNF581.3	0.00339989	-0.851815	0.235	0.311	1	IL10_checkpoint	ZNF581
PSMD9.7	0.00342032	0.246859	0.71	0.574	1	IL10_checkpoint	PSMD9
DIP2B.4	0.00342187	0.326507	0.376	0.283	1	IL10_checkpoint	DIP2B
PELP1.7	0.00346304	-0.720583	0.24	0.317	1	IL10_checkpoint	PELP1
LSM5.4	0.00346409	-0.431935	0.579	0.573	1	IL10_checkpoint	LSM5
ADIPOR1.4	0.00349373	0.295942	0.629	0.537	1	IL10_checkpoint	ADIPOR1
TPT1.7	0.00351772	-0.127961	1	0.997	1	IL10_checkpoint	TPT1
NUDT14.1	0.0035248	0.32662	0.231	0.155	1	IL10_checkpoint	NUDT14
VRK3.5	0.00352836	0.327899	0.452	0.348	1	IL10_checkpoint	VRK3
DEDD2.2	0.00356082	0.299685	0.452	0.341	1	IL10_checkpoint	DEDD2
APOLD1.6	0.0035625	-0.555768	0.149	0.229	1	IL10_checkpoint	APOLD1
EPS15L1.3	0.00356623	0.342968	0.353	0.267	1	IL10_checkpoint	EPS15L1
PLD3.7	0.00357194	0.307503	0.633	0.533	1	IL10_checkpoint	PLD3
MRPL3.8	0.00358265	-0.491904	0.443	0.492	1	IL10_checkpoint	MRPL3
CCNG1.4	0.00361388	-0.605258	0.452	0.501	1	IL10_checkpoint	CCNG1
PWP1.4	0.00361616	-0.542389	0.398	0.46	1	IL10_checkpoint	PWP1
RRAGC.5	0.00361887	0.348705	0.33	0.24	1	IL10_checkpoint	RRAGC
CUTA.7	0.00362013	0.178931	0.928	0.852	1	IL10_checkpoint	CUTA
SIGMAR1.4	0.00362126	-0.560407	0.285	0.375	1	IL10_checkpoint	SIGMAR1
SPSB3.6	0.00362219	-0.41189	0.552	0.614	1	IL10_checkpoint	SPSB3
SETX.4	0.00365283	0.179229	0.756	0.632	1	IL10_checkpoint	SETX
LEPROTL1.7	0.00367388	0.148339	0.923	0.833	1	IL10_checkpoint	LEPROTL1
OTUD4.3	0.00368629	-0.675052	0.244	0.326	1	IL10_checkpoint	OTUD4
PPP1R7.6	0.00369769	0.23314	0.738	0.602	1	IL10_checkpoint	PPP1R7
TAF1B.5	0.00371283	0.37074	0.362	0.27	1	IL10_checkpoint	TAF1B
PTPN6.6	0.00371819	0.202578	0.706	0.556	1	IL10_checkpoint	PTPN6
CENPK.6	0.00374173	0.209154	0.443	0.328	1	IL10_checkpoint	CENPK
ZNF83.4	0.00374568	-1.09148	0.131	0.203	1	IL10_checkpoint	ZNF83
PDCD10.4	0.0037519	0.232654	0.733	0.587	1	IL10_checkpoint	PDCD10
TRIM14.6	0.00377026	-0.77456	0.267	0.344	1	IL10_checkpoint	TRIM14
ACTR8.6	0.00377156	0.567352	0.308	0.228	1	IL10_checkpoint	ACTR8
ISCU.5	0.00378535	-0.287462	0.756	0.773	1	IL10_checkpoint	ISCU
NDST2.4	0.00378921	0.398331	0.348	0.255	1	IL10_checkpoint	NDST2
MRPL52.6	0.00381788	0.228242	0.855	0.717	1	IL10_checkpoint	MRPL52
LMNB1.6	0.00382576	0.164053	0.538	0.405	1	IL10_checkpoint	LMNB1
TNFAIP1.2	0.0038311	0.44876	0.217	0.147	1	IL10_checkpoint	TNFAIP1
PRCC.6	0.00383524	0.35529	0.434	0.337	1	IL10_checkpoint	PRCC
TMA16.6	0.00384928	-0.765287	0.154	0.234	1	IL10_checkpoint	TMA16
ACACA.7	0.00385049	-0.864987	0.131	0.209	1	IL10_checkpoint	ACACA
STAM2.3	0.00386218	0.465225	0.244	0.17	1	IL10_checkpoint	STAM2
TMEM218.6	0.00386275	0.518392	0.271	0.195	1	IL10_checkpoint	TMEM218
RABGEF1.7	0.00387497	0.284504	0.425	0.331	1	IL10_checkpoint	RABGEF1
FBXO6.3	0.0039086	0.404622	0.258	0.179	1	IL10_checkpoint	FBXO6
ATP11A.5	0.00391824	0.481123	0.258	0.183	1	IL10_checkpoint	ATP11A
EBP.4	0.00391974	-0.49036	0.398	0.454	1	IL10_checkpoint	EBP
AUH.7	0.00392195	0.283842	0.462	0.359	1	IL10_checkpoint	AUH
SUPT6H.3	0.00393034	0.250443	0.597	0.485	1	IL10_checkpoint	SUPT6H
PICALM.8	0.0039311	0.231855	0.697	0.581	1	IL10_checkpoint	PICALM
PFDN6.6	0.00393395	0.286983	0.647	0.504	1	IL10_checkpoint	PFDN6
SMARCD2.4	0.00393764	0.248791	0.561	0.456	1	IL10_checkpoint	SMARCD2
LEO1.6	0.00396574	0.291957	0.434	0.34	1	IL10_checkpoint	LEO1
DARS.6	0.00400619	-0.351495	0.688	0.714	1	IL10_checkpoint	DARS
CNTRL.3	0.00400755	-0.469955	0.443	0.504	1	IL10_checkpoint	CNTRL
SOD1.9	0.00401121	-0.182371	0.968	0.956	1	IL10_checkpoint	SOD1
TMED8.6	0.00404515	-0.667247	0.163	0.249	1	IL10_checkpoint	TMED8
FOXO3.3	0.00406619	-0.941409	0.127	0.2	1	IL10_checkpoint	FOXO3
LSM8.2	0.00407107	-0.3659	0.683	0.676	1	IL10_checkpoint	LSM8
CAMLG.2	0.0040756	-0.459126	0.421	0.502	1	IL10_checkpoint	CAMLG
CEP250.5	0.00407709	0.391944	0.425	0.336	1	IL10_checkpoint	CEP250
KARS.4	0.00408517	-0.514189	0.335	0.407	1	IL10_checkpoint	KARS
IFT27.9	0.004112	0.454218	0.362	0.282	1	IL10_checkpoint	IFT27
NCOA5.5	0.00411615	0.39353	0.353	0.27	1	IL10_checkpoint	NCOA5
DENND4B.6	0.00413065	0.434844	0.29	0.212	1	IL10_checkpoint	DENND4B
STX8.7	0.00413792	0.201309	0.615	0.499	1	IL10_checkpoint	STX8
MAD2L1.8	0.00414013	-0.912063	0.145	0.22	1	IL10_checkpoint	MAD2L1
BRD8.3	0.004147	0.230779	0.339	0.244	1	IL10_checkpoint	BRD8
EIF4ENIF1.6	0.00415123	0.476325	0.281	0.203	1	IL10_checkpoint	EIF4ENIF1
DR1.7	0.00415913	0.163919	0.656	0.525	1	IL10_checkpoint	DR1
TRIM28.7	0.00417904	-0.380889	0.665	0.674	1	IL10_checkpoint	TRIM28
DCUN1D1.8	0.00420171	0.336078	0.357	0.27	1	IL10_checkpoint	DCUN1D1
SMARCC2.4	0.00421921	0.217446	0.742	0.603	1	IL10_checkpoint	SMARCC2
PDAP1.6	0.00422036	0.229821	0.769	0.644	1	IL10_checkpoint	PDAP1
TMEM184C.5	0.00425726	0.407474	0.281	0.2	1	IL10_checkpoint	TMEM184C
MAPK13.6	0.00427507	0.319104	0.394	0.302	1	IL10_checkpoint	MAPK13
CWC15.5	0.00427511	0.281534	0.71	0.605	1	IL10_checkpoint	CWC15
GRSF1.4	0.00430577	-0.424991	0.602	0.596	1	IL10_checkpoint	GRSF1
MRPL27.6	0.00431799	0.173328	0.588	0.451	1	IL10_checkpoint	MRPL27
HIVEP2.5	0.00431994	0.175903	0.525	0.411	1	IL10_checkpoint	HIVEP2
ACBD3.6	0.00432689	0.249941	0.48	0.379	1	IL10_checkpoint	ACBD3
PXN-AS1.2	0.00433015	0.463917	0.231	0.16	1	IL10_checkpoint	PXN-AS1
BTBD2.2	0.00433107	0.484583	0.299	0.219	1	IL10_checkpoint	BTBD2
HSD17B8.5	0.00433408	-0.880905	0.131	0.207	1	IL10_checkpoint	HSD17B8
PCBP1-AS1.2	0.00435398	0.284321	0.367	0.275	1	IL10_checkpoint	PCBP1-AS1
BOD1L1.3	0.00436916	0.166438	0.76	0.661	1	IL10_checkpoint	BOD1L1
ILF2.7	0.00437571	-0.330109	0.665	0.677	1	IL10_checkpoint	ILF2
U2SURP.7	0.0043833	-0.348153	0.692	0.695	1	IL10_checkpoint	U2SURP
NLRP1.6	0.00441001	0.171173	0.584	0.459	1	IL10_checkpoint	NLRP1
UTP14A.4	0.00441617	-0.673289	0.149	0.229	1	IL10_checkpoint	UTP14A
PSMF1.5	0.00444293	0.20875	0.783	0.651	1	IL10_checkpoint	PSMF1
COX5A.7	0.00446139	0.16315	0.968	0.862	1	IL10_checkpoint	COX5A
PGRMC1.6	0.00446147	0.300109	0.407	0.314	1	IL10_checkpoint	PGRMC1
AKR1A1.7	0.00446944	-0.436154	0.529	0.559	1	IL10_checkpoint	AKR1A1
DDI2.3	0.00447223	0.657559	0.271	0.197	1	IL10_checkpoint	DDI2
KDM5A.2	0.00448841	0.199633	0.688	0.551	1	IL10_checkpoint	KDM5A
TXN2.8	0.00450841	0.251109	0.697	0.583	1	IL10_checkpoint	TXN2
IFNAR1.2	0.00452871	0.25032	0.489	0.387	1	IL10_checkpoint	IFNAR1
LYRM4.7	0.00453594	-0.623515	0.199	0.281	1	IL10_checkpoint	LYRM4
NDUFAF8.5	0.00456758	-0.458776	0.57	0.586	1	IL10_checkpoint	NDUFAF8
KDM4A.5	0.00457785	0.264068	0.367	0.271	1	IL10_checkpoint	KDM4A
LTBP3.4	0.00460836	0.215207	0.484	0.373	1	IL10_checkpoint	LTBP3
VPS72.3	0.00461488	0.306528	0.538	0.44	1	IL10_checkpoint	VPS72
LTA.9	0.00463301	-1.57941	0.29	0.356	1	IL10_checkpoint	LTA
ACIN1.3	0.00466025	0.217595	0.733	0.602	1	IL10_checkpoint	ACIN1
TUT1.2	0.00468999	-0.733866	0.127	0.203	1	IL10_checkpoint	TUT1
SMIM19.5	0.00470364	0.323545	0.588	0.48	1	IL10_checkpoint	SMIM19
PXK.8	0.00470553	0.368982	0.421	0.32	1	IL10_checkpoint	PXK
CSTF2.7	0.00470936	0.331485	0.376	0.286	1	IL10_checkpoint	CSTF2
UBE2Q1.6	0.00471222	0.429826	0.312	0.23	1	IL10_checkpoint	UBE2Q1
PDCD2.3	0.00473182	-0.380958	0.588	0.615	1	IL10_checkpoint	PDCD2
MADD.6	0.0047331	0.283448	0.376	0.278	1	IL10_checkpoint	MADD
GPR68.4	0.00473847	0.466239	0.24	0.168	1	IL10_checkpoint	GPR68
MIA3.1	0.00475007	-0.503319	0.362	0.438	1	IL10_checkpoint	MIA3
RINL.6	0.00475469	0.318019	0.48	0.386	1	IL10_checkpoint	RINL
CCDC43.5	0.00478193	0.320742	0.367	0.276	1	IL10_checkpoint	CCDC43
ETF1.7	0.0048041	0.333496	0.484	0.404	1	IL10_checkpoint	ETF1
ODF2.3	0.00482364	0.269363	0.362	0.271	1	IL10_checkpoint	ODF2
EIF4G2.7	0.00483249	0.206539	0.95	0.861	1	IL10_checkpoint	EIF4G2
ATG5.5	0.00483813	0.204348	0.652	0.515	1	IL10_checkpoint	ATG5
SWI5.4	0.00486867	0.400562	0.294	0.218	1	IL10_checkpoint	SWI5
IFI35.5	0.00489035	0.164454	0.674	0.546	1	IL10_checkpoint	IFI35
EXD3.2	0.00489621	0.28995	0.253	0.173	1	IL10_checkpoint	EXD3
DCK.5	0.00493134	-0.539061	0.389	0.451	1	IL10_checkpoint	DCK
GRPEL2.5	0.00494703	0.305721	0.299	0.213	1	IL10_checkpoint	GRPEL2
CCPG1.5	0.00495741	0.283177	0.538	0.415	1	IL10_checkpoint	CCPG1
MED28.4	0.00496718	0.22461	0.52	0.409	1	IL10_checkpoint	MED28
LYSMD2.8	0.00496862	-0.998252	0.14	0.212	1	IL10_checkpoint	LYSMD2
PEX19.7	0.00498237	0.44881	0.38	0.302	1	IL10_checkpoint	PEX19
DDX19A.2	0.00498601	-0.738222	0.149	0.227	1	IL10_checkpoint	DDX19A
MRPS18A.6	0.00501881	0.301115	0.462	0.366	1	IL10_checkpoint	MRPS18A
HPGD.5	0.00504003	0.957418	0.308	0.227	1	IL10_checkpoint	HPGD
UBFD1.3	0.00505604	0.522547	0.231	0.163	1	IL10_checkpoint	UBFD1
RIC8A.5	0.00507521	0.332496	0.552	0.45	1	IL10_checkpoint	RIC8A
SLC35A4.5	0.00507652	0.356487	0.412	0.325	1	IL10_checkpoint	SLC35A4
GRINA.6	0.00508272	0.258782	0.588	0.48	1	IL10_checkpoint	GRINA
ZC3H6.5	0.00511017	-1.0782	0.167	0.236	1	IL10_checkpoint	ZC3H6
LRRC8A.4	0.00511476	0.449937	0.303	0.225	1	IL10_checkpoint	LRRC8A
CCT6A.9	0.00514456	-0.313528	0.71	0.72	1	IL10_checkpoint	CCT6A
LARP4.6	0.00516707	-0.591142	0.262	0.345	1	IL10_checkpoint	LARP4
HIST1H2AC.1	0.00516837	0.400488	0.376	0.292	1	IL10_checkpoint	HIST1H2AC
FNBP4.7	0.00519331	-0.40179	0.652	0.681	1	IL10_checkpoint	FNBP4
NIPA2.7	0.00519852	0.21383	0.48	0.369	1	IL10_checkpoint	NIPA2
SLC35B3.4	0.00521213	0.474188	0.317	0.239	1	IL10_checkpoint	SLC35B3
ANKZF1.4	0.00521449	-0.722256	0.226	0.306	1	IL10_checkpoint	ANKZF1
NR3C1.5	0.00521506	-0.40377	0.57	0.611	1	IL10_checkpoint	NR3C1
HELB.4	0.00522748	-0.862646	0.217	0.288	1	IL10_checkpoint	HELB
MAP3K3.3	0.00523535	0.360369	0.321	0.234	1	IL10_checkpoint	MAP3K3
BTN3A3.4	0.00525096	-0.787792	0.176	0.247	1	IL10_checkpoint	BTN3A3
TRRAP.4	0.00529939	0.268925	0.439	0.339	1	IL10_checkpoint	TRRAP
TOR1B.5	0.0053196	0.47174	0.271	0.198	1	IL10_checkpoint	TOR1B
SHMT2.7	0.0053295	-0.552788	0.606	0.59	1	IL10_checkpoint	SHMT2
TM7SF3.5	0.00536953	0.206693	0.489	0.38	1	IL10_checkpoint	TM7SF3
BRAP.3	0.00537532	0.30718	0.299	0.217	1	IL10_checkpoint	BRAP
CLPTM1L.5	0.00538099	0.262954	0.643	0.533	1	IL10_checkpoint	CLPTM1L
SAP130.5	0.0053868	0.22297	0.317	0.227	1	IL10_checkpoint	SAP130
ARMT1.6	0.00539207	0.366855	0.353	0.267	1	IL10_checkpoint	ARMT1
PSMD10.5	0.00540929	0.311913	0.371	0.281	1	IL10_checkpoint	PSMD10
DKC1.6	0.00542367	-0.671765	0.276	0.346	1	IL10_checkpoint	DKC1
CNST.4	0.00542988	0.288635	0.543	0.439	1	IL10_checkpoint	CNST
PARK7.7	0.00544863	-0.208398	0.95	0.901	1	IL10_checkpoint	PARK7
RASA2.1	0.00544962	0.223006	0.751	0.627	1	IL10_checkpoint	RASA2
EXOSC8.5	0.00546138	-0.482336	0.385	0.437	1	IL10_checkpoint	EXOSC8
ATM.5	0.00546606	-0.60742	0.471	0.522	1	IL10_checkpoint	ATM
ANKIB1.3	0.00546679	0.336997	0.489	0.392	1	IL10_checkpoint	ANKIB1
RETSAT.1	0.00547631	0.52154	0.204	0.138	1	IL10_checkpoint	RETSAT
FUT11.3	0.00548427	0.515638	0.285	0.208	1	IL10_checkpoint	FUT11
DIP2A.4	0.00548854	0.17807	0.457	0.357	1	IL10_checkpoint	DIP2A
SAR1A.4	0.00550537	0.26235	0.475	0.377	1	IL10_checkpoint	SAR1A
CCDC107.7	0.00555064	0.168524	0.769	0.652	1	IL10_checkpoint	CCDC107
MSI2.8	0.00555676	0.108184	0.57	0.448	1	IL10_checkpoint	MSI2
SOCS1.8	0.00559003	-0.426229	0.756	0.76	1	IL10_checkpoint	SOCS1
KIF3B.8	0.00559425	0.394849	0.303	0.222	1	IL10_checkpoint	KIF3B
AARSD1.4	0.00559796	-0.75783	0.145	0.224	1	IL10_checkpoint	AARSD1
PPP1R2.2	0.00560414	0.125102	0.796	0.683	1	IL10_checkpoint	PPP1R2
TMEM123.8	0.00562717	-0.337318	0.719	0.757	1	IL10_checkpoint	TMEM123
IGSF8.4	0.0056626	0.28957	0.416	0.319	1	IL10_checkpoint	IGSF8
TNIP2.7	0.00567348	0.224999	0.629	0.501	1	IL10_checkpoint	TNIP2
HARS2.2	0.00567586	0.473593	0.335	0.251	1	IL10_checkpoint	HARS2
TTC14.3	0.00569524	0.198531	0.611	0.493	1	IL10_checkpoint	TTC14
RBM8A.7	0.00569659	0.172957	0.878	0.805	1	IL10_checkpoint	RBM8A
HIPK1.5	0.00569851	0.284336	0.389	0.296	1	IL10_checkpoint	HIPK1
TUT4.3	0.00570499	0.156596	0.683	0.562	1	IL10_checkpoint	TUT4
C2orf68.5	0.00570944	0.369358	0.335	0.25	1	IL10_checkpoint	C2orf68
KIF5C.1	0.0057167	0.522993	0.213	0.144	1	IL10_checkpoint	KIF5C
INTS6.4	0.00572048	0.267105	0.507	0.398	1	IL10_checkpoint	INTS6
EIF2A.3	0.00572705	-0.463878	0.48	0.53	1	IL10_checkpoint	EIF2A
TRIAP1.5	0.00575371	-0.60624	0.285	0.359	1	IL10_checkpoint	TRIAP1
MAP3K14.7	0.00576454	0.372354	0.344	0.264	1	IL10_checkpoint	MAP3K14
ATG4D.4	0.00577655	0.270039	0.335	0.248	1	IL10_checkpoint	ATG4D
FAH.8	0.00578216	0.440102	0.357	0.269	1	IL10_checkpoint	FAH
CD27.9	0.00578923	-0.907078	0.493	0.509	1	IL10_checkpoint	CD27
PCK2.5	0.00579052	0.272593	0.376	0.287	1	IL10_checkpoint	PCK2
PTPRJ.7	0.00579729	0.197405	0.643	0.54	1	IL10_checkpoint	PTPRJ
ARHGAP18.4	0.00585063	0.509434	0.244	0.174	1	IL10_checkpoint	ARHGAP18
TRMT11.2	0.00585842	-0.933337	0.131	0.204	1	IL10_checkpoint	TRMT11
VPS45.5	0.00587475	0.253772	0.344	0.248	1	IL10_checkpoint	VPS45
CLASP1.4	0.00588598	0.368481	0.421	0.329	1	IL10_checkpoint	CLASP1
MCU.2	0.00588632	0.517966	0.204	0.141	1	IL10_checkpoint	MCU
RUNX2.8	0.00589786	0.478435	0.33	0.246	1	IL10_checkpoint	RUNX2
PBDC1.7	0.00590108	0.236694	0.557	0.445	1	IL10_checkpoint	PBDC1
SLC20A1.9	0.00591704	-0.632314	0.339	0.4	1	IL10_checkpoint	SLC20A1
PSMD14.7	0.00593387	0.180164	0.692	0.544	1	IL10_checkpoint	PSMD14
COMMD9.5	0.00594119	0.360382	0.376	0.29	1	IL10_checkpoint	COMMD9
APEX2.7	0.00594514	0.492893	0.33	0.25	1	IL10_checkpoint	APEX2
BOLA2.6	0.0059472	0.346153	0.299	0.219	1	IL10_checkpoint	BOLA2
ATP6V0E2.5	0.0059651	-0.370192	0.407	0.484	1	IL10_checkpoint	ATP6V0E2
SNX3.4	0.00597139	0.202509	0.9	0.805	1	IL10_checkpoint	SNX3
SIRT7.3	0.00598598	0.26134	0.516	0.418	1	IL10_checkpoint	SIRT7
PHRF1.3	0.00600847	0.229347	0.326	0.238	1	IL10_checkpoint	PHRF1
IPO7.5	0.00606324	-0.554209	0.371	0.428	1	IL10_checkpoint	IPO7
BCOR.6	0.00606352	0.474896	0.389	0.307	1	IL10_checkpoint	BCOR
TRIB3.4	0.00610761	0.333394	0.249	0.173	1	IL10_checkpoint	TRIB3
OFD1.3	0.0061092	-0.612101	0.285	0.361	1	IL10_checkpoint	OFD1
PURB.5	0.00611237	0.363796	0.276	0.201	1	IL10_checkpoint	PURB
RNF121.6	0.00615018	0.452459	0.308	0.231	1	IL10_checkpoint	RNF121
MRPL57.6	0.00615871	-0.255753	0.756	0.755	1	IL10_checkpoint	MRPL57
OSBPL2.2	0.00615915	0.336889	0.258	0.181	1	IL10_checkpoint	OSBPL2
HMGN1.3	0.00616723	0.185871	0.986	0.948	1	IL10_checkpoint	HMGN1
PNPLA6.9	0.00618917	0.421986	0.398	0.309	1	IL10_checkpoint	PNPLA6
HNRNPUL2.5	0.00620108	0.212262	0.846	0.707	1	IL10_checkpoint	HNRNPUL2
NDUFAF3.5	0.00621598	0.222809	0.792	0.697	1	IL10_checkpoint	NDUFAF3
TMEM60.6	0.0062244	0.22033	0.548	0.448	1	IL10_checkpoint	TMEM60
MAPRE1.7	0.0062358	0.233773	0.579	0.457	1	IL10_checkpoint	MAPRE1
TSR1.8	0.00625413	-0.717321	0.172	0.248	1	IL10_checkpoint	TSR1
MRPS34.8	0.00630333	-0.296827	0.769	0.734	1	IL10_checkpoint	MRPS34
TCAF1.2	0.00631698	0.543877	0.231	0.165	1	IL10_checkpoint	TCAF1
EXOSC9.6	0.00632631	-0.559082	0.271	0.345	1	IL10_checkpoint	EXOSC9
MAPKAPK3.7	0.0063377	0.15668	0.724	0.608	1	IL10_checkpoint	MAPKAPK3
WWP2.4	0.00634581	0.209962	0.452	0.35	1	IL10_checkpoint	WWP2
TULP4.7	0.00636658	-0.881587	0.145	0.216	1	IL10_checkpoint	TULP4
BRIX1.5	0.00636836	-0.542441	0.276	0.346	1	IL10_checkpoint	BRIX1
GSKIP.6	0.00638149	0.330404	0.362	0.276	1	IL10_checkpoint	GSKIP
MAP1S.5	0.00639592	0.292653	0.403	0.314	1	IL10_checkpoint	MAP1S
FAM53B.7	0.00640099	0.327482	0.353	0.264	1	IL10_checkpoint	FAM53B
RASSF3.4	0.00645277	-0.697811	0.186	0.258	1	IL10_checkpoint	RASSF3
CD84.6	0.00646124	-0.736182	0.154	0.229	1	IL10_checkpoint	CD84
NUDT3.3	0.0065059	-0.713686	0.226	0.301	1	IL10_checkpoint	NUDT3
TUFM.5	0.00651027	-0.224678	0.783	0.748	1	IL10_checkpoint	TUFM
COPS6.8	0.006523	0.248193	0.747	0.658	1	IL10_checkpoint	COPS6
UBL7.6	0.00653813	-0.420424	0.416	0.489	1	IL10_checkpoint	UBL7
TOMM22.6	0.00656507	-0.337221	0.638	0.643	1	IL10_checkpoint	TOMM22
MYD88.5	0.00663011	0.214487	0.543	0.432	1	IL10_checkpoint	MYD88
DOK1.6	0.00666109	0.237995	0.462	0.366	1	IL10_checkpoint	DOK1
LUC7L3.4	0.00670029	-0.378083	0.683	0.692	1	IL10_checkpoint	LUC7L3
SLC20A2.4	0.00670279	0.433522	0.362	0.279	1	IL10_checkpoint	SLC20A2
NR1H2.2	0.00672271	0.200607	0.688	0.581	1	IL10_checkpoint	NR1H2
SRSF5.7	0.00672355	-0.203781	0.968	0.965	1	IL10_checkpoint	SRSF5
RPIA.6	0.00672812	-0.639061	0.285	0.351	1	IL10_checkpoint	RPIA
UBQLN2.2	0.00673959	-0.68694	0.421	0.458	1	IL10_checkpoint	UBQLN2
ZNF513.1	0.00674487	0.554309	0.204	0.14	1	IL10_checkpoint	ZNF513
VEGFB.6	0.00674586	0.162871	0.688	0.574	1	IL10_checkpoint	VEGFB
NUDT21.6	0.00677393	0.234405	0.692	0.579	1	IL10_checkpoint	NUDT21
THADA.5	0.0067761	-0.674698	0.235	0.316	1	IL10_checkpoint	THADA
CPPED1.7	0.00678036	0.491015	0.276	0.205	1	IL10_checkpoint	CPPED1
KLHL2.6	0.00681646	0.287187	0.448	0.347	1	IL10_checkpoint	KLHL2
MON2.2	0.00683983	0.194044	0.489	0.38	1	IL10_checkpoint	MON2
UGDH.2	0.00685008	0.581183	0.217	0.152	1	IL10_checkpoint	UGDH
FOXO1.6	0.00685046	0.164889	0.742	0.633	1	IL10_checkpoint	FOXO1
MSH2.7	0.00685932	-0.819766	0.195	0.263	1	IL10_checkpoint	MSH2
ISCA2.4	0.00686772	0.363018	0.516	0.424	1	IL10_checkpoint	ISCA2
BLOC1S2.7	0.00689778	0.294775	0.606	0.527	1	IL10_checkpoint	BLOC1S2
NUDT2.7	0.00690095	0.247852	0.43	0.337	1	IL10_checkpoint	NUDT2
IFT43.2	0.00690886	0.34492	0.217	0.149	1	IL10_checkpoint	IFT43
C12orf65.5	0.00692047	-0.647963	0.303	0.374	1	IL10_checkpoint	C12orf65
ALKBH6.7	0.00699433	0.357146	0.425	0.336	1	IL10_checkpoint	ALKBH6
HS2ST1.4	0.0070397	0.220596	0.317	0.233	1	IL10_checkpoint	HS2ST1
COG3.4	0.00704552	0.228274	0.357	0.263	1	IL10_checkpoint	COG3
CBR3.6	0.00705089	-0.725677	0.163	0.235	1	IL10_checkpoint	CBR3
PPP1R16B.7	0.0070517	0.256602	0.611	0.494	1	IL10_checkpoint	PPP1R16B
CAPN15.3	0.00709505	0.471146	0.317	0.241	1	IL10_checkpoint	CAPN15
SBNO1.2	0.00712559	0.234	0.579	0.472	1	IL10_checkpoint	SBNO1
PHF3.5	0.0071434	-0.391225	0.62	0.647	1	IL10_checkpoint	PHF3
TOR2A.7	0.00714432	0.387427	0.371	0.29	1	IL10_checkpoint	TOR2A
SCAND1.6	0.00721583	0.157975	0.91	0.792	1	IL10_checkpoint	SCAND1
MTCH2.7	0.00723611	0.293555	0.638	0.521	1	IL10_checkpoint	MTCH2
LTB.8	0.0072365	-0.625829	0.995	0.961	1	IL10_checkpoint	LTB
ANO6.3	0.00730945	0.27577	0.443	0.347	1	IL10_checkpoint	ANO6
PDK2.6	0.00732363	0.420751	0.317	0.241	1	IL10_checkpoint	PDK2
CREBZF.2	0.00732666	0.169187	0.579	0.462	1	IL10_checkpoint	CREBZF
KLF13.4	0.00734569	-0.375818	0.638	0.661	1	IL10_checkpoint	KLF13
RBM4B.1	0.00737686	0.443535	0.208	0.145	1	IL10_checkpoint	RBM4B
GON4L.1	0.00739725	0.204827	0.62	0.501	1	IL10_checkpoint	GON4L
UQCRH.6	0.00742509	0.149692	0.941	0.856	1	IL10_checkpoint	UQCRH
COX7A2.5	0.00742758	0.119625	0.964	0.927	1	IL10_checkpoint	COX7A2
SLC35A3.1	0.00742758	0.53348	0.24	0.169	1	IL10_checkpoint	SLC35A3
CHP1.7	0.00744796	0.45626	0.339	0.271	1	IL10_checkpoint	CHP1
FANCF.1	0.00746305	-0.983989	0.136	0.202	1	IL10_checkpoint	FANCF
PET100.4	0.00749381	0.208448	0.891	0.794	1	IL10_checkpoint	PET100
BABAM1.7	0.00752649	0.206706	0.715	0.597	1	IL10_checkpoint	BABAM1
TRAPPC3.6	0.00754659	0.250991	0.633	0.524	1	IL10_checkpoint	TRAPPC3
LINC00324.3	0.00759918	0.221553	0.258	0.18	1	IL10_checkpoint	LINC00324
TMEM131.6	0.00760931	0.379777	0.475	0.387	1	IL10_checkpoint	TMEM131
ZBTB7B.6	0.00766611	0.258952	0.407	0.306	1	IL10_checkpoint	ZBTB7B
MEGF9.1	0.00773987	0.519243	0.262	0.192	1	IL10_checkpoint	MEGF9
MTMR14.5	0.00775247	0.286944	0.489	0.406	1	IL10_checkpoint	MTMR14
SLC35E2B.2	0.00776842	0.248014	0.271	0.193	1	IL10_checkpoint	SLC35E2B
TBC1D23.2	0.00777343	0.332251	0.294	0.215	1	IL10_checkpoint	TBC1D23
CDC42EP3.8	0.00777776	0.200385	0.421	0.316	1	IL10_checkpoint	CDC42EP3
SLFN5.9	0.00778492	0.2837	0.819	0.745	1	IL10_checkpoint	SLFN5
AMPD2.3	0.00783722	0.494512	0.213	0.149	1	IL10_checkpoint	AMPD2
AKTIP.4	0.00784041	0.370305	0.367	0.285	1	IL10_checkpoint	AKTIP
ZNHIT6.5	0.00787176	-0.957528	0.136	0.205	1	IL10_checkpoint	ZNHIT6
DNTTIP1.7	0.00787299	0.374037	0.439	0.357	1	IL10_checkpoint	DNTTIP1
HSD17B11.6	0.00791237	0.310157	0.484	0.382	1	IL10_checkpoint	HSD17B11
TEP1.1	0.00791387	0.429315	0.217	0.149	1	IL10_checkpoint	TEP1
ZNF276.3	0.00793143	0.296487	0.362	0.275	1	IL10_checkpoint	ZNF276
METTL21A.4	0.00794934	-0.794902	0.131	0.202	1	IL10_checkpoint	METTL21A
MARS.6	0.0079534	-0.620734	0.326	0.389	1	IL10_checkpoint	MARS
COX10.6	0.00795954	0.307698	0.362	0.28	1	IL10_checkpoint	COX10
ELOVL5.6	0.00796574	-0.424032	0.593	0.608	1	IL10_checkpoint	ELOVL5
KNOP1.6	0.0080142	-0.765576	0.136	0.207	1	IL10_checkpoint	KNOP1
ANKLE2.7	0.00801781	0.271862	0.498	0.392	1	IL10_checkpoint	ANKLE2
NSD3.5	0.00803788	-0.269804	0.805	0.8	1	IL10_checkpoint	NSD3
NEPRO.4	0.00804037	0.3778	0.448	0.356	1	IL10_checkpoint	NEPRO
ELAVL1.6	0.00805187	0.282047	0.606	0.509	1	IL10_checkpoint	ELAVL1
BRI3BP.7	0.00806489	-0.632872	0.145	0.217	1	IL10_checkpoint	BRI3BP
FAM160B1.8	0.00807181	0.292031	0.434	0.348	1	IL10_checkpoint	FAM160B1
ATP5F1D.4	0.00807488	-0.175641	0.955	0.904	1	IL10_checkpoint	ATP5F1D
UTP4.7	0.00808298	-0.716014	0.186	0.259	1	IL10_checkpoint	UTP4
PCBD1.9	0.00808672	0.258538	0.534	0.421	1	IL10_checkpoint	PCBD1
TFB1M.3	0.00809565	-0.790986	0.172	0.241	1	IL10_checkpoint	TFB1M
SAT1.8	0.00811006	-0.128171	0.792	0.688	1	IL10_checkpoint	SAT1
DPM1.6	0.00817497	0.299034	0.407	0.313	1	IL10_checkpoint	DPM1
UBIAD1.5	0.00823276	-0.832604	0.136	0.205	1	IL10_checkpoint	UBIAD1
DUS1L.5	0.00823635	-0.371731	0.48	0.539	1	IL10_checkpoint	DUS1L
CIAO2A.7	0.00828041	0.257665	0.756	0.625	1	IL10_checkpoint	CIAO2A
TBC1D10C.8	0.00828955	0.150671	0.91	0.834	1	IL10_checkpoint	TBC1D10C
NACC1.8	0.00831066	0.509252	0.303	0.231	1	IL10_checkpoint	NACC1
HADHA.5	0.00831908	0.166052	0.837	0.744	1	IL10_checkpoint	HADHA
HNRNPD.7	0.00836117	0.126431	0.968	0.879	1	IL10_checkpoint	HNRNPD
VAMP3.4	0.00839718	0.304911	0.348	0.264	1	IL10_checkpoint	VAMP3
C12orf49.4	0.00841687	0.323215	0.312	0.234	1	IL10_checkpoint	C12orf49
MRPL21.6	0.0084216	0.276217	0.606	0.502	1	IL10_checkpoint	MRPL21
RUFY1.2	0.00842708	0.406259	0.385	0.304	1	IL10_checkpoint	RUFY1
TDP2.2	0.00844119	0.238725	0.466	0.37	1	IL10_checkpoint	TDP2
UBE2D3.6	0.00844484	0.125221	0.977	0.909	1	IL10_checkpoint	UBE2D3
SLC39A9.3	0.00845663	0.499823	0.281	0.207	1	IL10_checkpoint	SLC39A9
TAGLN2.7	0.00849392	0.134073	0.986	0.909	1	IL10_checkpoint	TAGLN2
ZNF576.2	0.00855405	0.382295	0.208	0.143	1	IL10_checkpoint	ZNF576
MSRB1.5	0.00855638	0.232936	0.371	0.279	1	IL10_checkpoint	MSRB1
LTN1.2	0.00856744	0.230529	0.362	0.273	1	IL10_checkpoint	LTN1
DCAF8.2	0.008598	-0.512614	0.367	0.436	1	IL10_checkpoint	DCAF8
CCDC138.2	0.00862014	0.445545	0.213	0.15	1	IL10_checkpoint	CCDC138
GCNT1.2	0.00863926	0.203334	0.226	0.155	1	IL10_checkpoint	GCNT1
RBBP4.6	0.00865759	0.208504	0.801	0.684	1	IL10_checkpoint	RBBP4
DCPS.8	0.00867873	-0.484388	0.348	0.414	1	IL10_checkpoint	DCPS
RBCK1.5	0.00868331	0.230763	0.747	0.64	1	IL10_checkpoint	RBCK1
USP22.4	0.00868929	0.195401	0.597	0.474	1	IL10_checkpoint	USP22
ARHGAP19.4	0.00872031	0.247279	0.276	0.198	1	IL10_checkpoint	ARHGAP19
HIPK3.5	0.00874935	0.190874	0.38	0.29	1	IL10_checkpoint	HIPK3
MYLIP	0.00879037	0.198466	0.217	0.146	1	IL10_checkpoint	MYLIP
C9orf85.4	0.0088609	0.451985	0.294	0.216	1	IL10_checkpoint	C9orf85
TBC1D22A.4	0.00888528	0.172837	0.638	0.53	1	IL10_checkpoint	TBC1D22A
GRWD1.7	0.00893811	-0.664422	0.172	0.248	1	IL10_checkpoint	GRWD1
ANKRD36C.3	0.00893885	-0.703123	0.258	0.329	1	IL10_checkpoint	ANKRD36C
UNC119.5	0.00897604	0.21114	0.588	0.486	1	IL10_checkpoint	UNC119
NDUFC1.5	0.0090068	0.184835	0.923	0.806	1	IL10_checkpoint	NDUFC1
LIPA.1	0.0090139	-0.788172	0.19	0.26	1	IL10_checkpoint	LIPA
LASP1.5	0.00901942	0.211086	0.665	0.542	1	IL10_checkpoint	LASP1
RPA1.7	0.00906011	-0.466433	0.516	0.528	1	IL10_checkpoint	RPA1
NUP50.2	0.0091058	0.292571	0.52	0.429	1	IL10_checkpoint	NUP50
ING3.4	0.00911835	0.334333	0.321	0.245	1	IL10_checkpoint	ING3
PECR.5	0.00914773	0.299366	0.308	0.228	1	IL10_checkpoint	PECR
DDX1.6	0.00928066	0.214341	0.434	0.335	1	IL10_checkpoint	DDX1
AGAP2.6	0.00929568	0.329019	0.385	0.305	1	IL10_checkpoint	AGAP2
CCDC174	0.00932673	0.182476	0.471	0.366	1	IL10_checkpoint	CCDC174
ZMYM5.6	0.00933025	0.343569	0.398	0.314	1	IL10_checkpoint	ZMYM5
MGAT4B.8	0.00938202	0.294823	0.566	0.466	1	IL10_checkpoint	MGAT4B
TMEM18.5	0.00938237	-0.456816	0.299	0.365	1	IL10_checkpoint	TMEM18
VPS33A.5	0.00938364	0.324761	0.398	0.317	1	IL10_checkpoint	VPS33A
PTGES2.5	0.00938994	-0.57955	0.335	0.398	1	IL10_checkpoint	PTGES2
SAMHD1.7	0.00939054	-0.570317	0.792	0.746	1	IL10_checkpoint	SAMHD1
PMVK.9	0.00941223	0.230663	0.611	0.498	1	IL10_checkpoint	PMVK
NT5C.6	0.00942079	0.205526	0.715	0.584	1	IL10_checkpoint	NT5C
RELL1.6	0.0094233	0.448647	0.262	0.192	1	IL10_checkpoint	RELL1
ARL2BP.6	0.00942365	0.178452	0.643	0.525	1	IL10_checkpoint	ARL2BP
AGPS.7	0.0094266	0.346951	0.371	0.295	1	IL10_checkpoint	AGPS
INTS12.4	0.00943408	-0.61632	0.167	0.241	1	IL10_checkpoint	INTS12
SNRPC.6	0.00943542	0.176393	0.842	0.701	1	IL10_checkpoint	SNRPC
RSRC1.4	0.00943732	-0.525006	0.376	0.436	1	IL10_checkpoint	RSRC1
MAPK3.2	0.00944681	0.25743	0.425	0.325	1	IL10_checkpoint	MAPK3
ST13.7	0.00945712	-0.261909	0.846	0.831	1	IL10_checkpoint	ST13
TM2D1.3	0.00951279	0.230618	0.534	0.431	1	IL10_checkpoint	TM2D1
AL135905.2.7	0.00951642	-0.567775	0.299	0.366	1	IL10_checkpoint	AL135905.2
SCFD1.5	0.00954915	0.215204	0.552	0.439	1	IL10_checkpoint	SCFD1
MAPK14.3	0.00958368	0.302535	0.466	0.382	1	IL10_checkpoint	MAPK14
MUL1.6	0.00958684	0.386895	0.303	0.229	1	IL10_checkpoint	MUL1
PRAF2.3	0.00961416	-0.680024	0.136	0.207	1	IL10_checkpoint	PRAF2
DTX2.3	0.00962009	0.233725	0.294	0.215	1	IL10_checkpoint	DTX2
GMPS.6	0.00965943	-0.49527	0.394	0.439	1	IL10_checkpoint	GMPS
ISG20.9	0.00967678	-0.60809	0.683	0.673	1	IL10_checkpoint	ISG20
PPHLN1.4	0.0096798	0.163059	0.719	0.596	1	IL10_checkpoint	PPHLN1
OPA1.4	0.00971851	0.14071	0.466	0.361	1	IL10_checkpoint	OPA1
MRE11.4	0.00972846	-0.728835	0.176	0.247	1	IL10_checkpoint	MRE11
ABHD3.4	0.00973266	0.159641	0.579	0.473	1	IL10_checkpoint	ABHD3
CNOT8.3	0.00976534	0.172509	0.525	0.418	1	IL10_checkpoint	CNOT8
AC011603.2.6	0.00980239	-0.847011	0.136	0.202	1	IL10_checkpoint	AC011603.2
MSANTD3.3	0.00983206	0.415115	0.213	0.149	1	IL10_checkpoint	MSANTD3
ZNF395.2	0.00989755	0.478069	0.226	0.158	1	IL10_checkpoint	ZNF395
LAMP1.3	0.00992494	0.194299	0.733	0.643	1	IL10_checkpoint	LAMP1
KCTD5.3	0.00997585	0.477902	0.24	0.178	1	IL10_checkpoint	KCTD5
LRCH4.4	0.00998377	0.229074	0.462	0.372	1	IL10_checkpoint	LRCH4
KAT6B.2	0.00998959	-0.651471	0.285	0.356	1	IL10_checkpoint	KAT6B
HECTD4.4	0.00998972	0.27765	0.421	0.335	1	IL10_checkpoint	HECTD4
GNG8	3.7111e-135	3.4277	0.566	0.078	1.3583e-130	Naive2	GNG8
ARMH1.2	3.65622e-130	3.02796	0.654	0.107	1.33821e-125	Naive2	ARMH1
SESN3.4	3.62475e-122	2.97896	0.902	0.268	1.3267e-117	Naive2	SESN3
TCF7.10	5.2181e-119	2.5253	0.878	0.226	1.90988e-114	Naive2	TCF7
GNG4.1	6.47275e-115	4.3584	0.341	0.033	2.36909e-110	Naive2	GNG4
CYSLTR1.5	1.69219e-112	2.75399	0.712	0.148	6.19357e-108	Naive2	CYSLTR1
MT3	2.97505e-98	3.6655	0.254	0.02	1.0889e-93	Naive2	MT3
CCR7.8	2.28543e-96	2.43292	0.844	0.252	8.36489e-92	Naive2	CCR7
COL6A2	2.13513e-95	3.63117	0.327	0.035	7.81479e-91	Naive2	COL6A2
TRERF1.2	2.40851e-85	2.64663	0.615	0.138	8.8154e-81	Naive2	TRERF1
AP000787.1	3.98684e-74	2.48105	0.463	0.087	1.45922e-69	Naive2	AP000787.1
XCL1	1.01616e-70	3.18669	0.259	0.03	3.71924e-66	Naive2	XCL1
LEF1.10	8.93213e-66	1.57633	0.893	0.331	3.26925e-61	Naive2	LEF1
CHD7.2	3.42116e-63	2.10264	0.585	0.153	1.25218e-58	Naive2	CHD7
LINC01934.10	3.48682e-60	2.12051	0.766	0.289	1.27621e-55	Naive2	LINC01934
IGFBP2	4.58062e-60	3.52074	0.268	0.037	1.67655e-55	Naive2	IGFBP2
AIF1.1	3.55396e-58	1.92362	0.366	0.067	1.30078e-53	Naive2	AIF1
CERS6.8	7.29075e-58	1.85247	0.624	0.189	2.66849e-53	Naive2	CERS6
TIAM1.6	7.9123e-58	1.57029	0.8	0.289	2.89598e-53	Naive2	TIAM1
ANXA2.8	8.42398e-58	-2.97309	0.322	0.787	3.08326e-53	Naive2	ANXA2
TSHZ2.8	1.79726e-57	2.11066	0.756	0.273	6.57817e-53	Naive2	TSHZ2
S100A6.8	8.6159e-55	-1.42838	0.985	0.984	3.15351e-50	Naive2	S100A6
SPINT2.10	9.30429e-53	1.71174	0.737	0.272	3.40546e-48	Naive2	SPINT2
NELL2.10	5.37873e-52	1.9125	0.605	0.19	1.96867e-47	Naive2	NELL2
IGFBP4	5.48694e-52	3.11552	0.259	0.039	2.00827e-47	Naive2	IGFBP4
SERPINB6.7	1.5395e-51	1.53633	0.62	0.183	5.63473e-47	Naive2	SERPINB6
PDE7B.10	2.00011e-51	1.71094	0.668	0.232	7.32059e-47	Naive2	PDE7B
AC004585.1	6.96197e-51	2.97991	0.268	0.043	2.54815e-46	Naive2	AC004585.1
CALM1.8	9.0266e-51	-1.01253	0.976	0.981	3.30382e-46	Naive2	CALM1
UBE2E2	9.75597e-51	2.44547	0.215	0.028	3.57078e-46	Naive2	UBE2E2
LINC02256	3.36861e-50	1.80235	0.312	0.054	1.23294e-45	Naive2	LINC02256
VIM.9	5.44674e-50	-1.58868	0.756	0.96	1.99356e-45	Naive2	VIM
SIRPG.6	7.67492e-50	1.46543	0.81	0.324	2.8091e-45	Naive2	SIRPG
EMP3.9	7.67722e-48	-1.4175	0.888	0.947	2.80994e-43	Naive2	EMP3
DHRS3.3	3.87521e-47	1.67197	0.473	0.12	1.41836e-42	Naive2	DHRS3
ZNF827.2	2.75043e-46	2.10756	0.39	0.091	1.00668e-41	Naive2	ZNF827
PTGIR.7	3.38075e-46	2.03836	0.59	0.199	1.23739e-41	Naive2	PTGIR
LINC01281.1	8.96261e-45	2.73115	0.278	0.052	3.2804e-40	Naive2	LINC01281
CD200	9.64017e-45	3.41297	0.234	0.037	3.5284e-40	Naive2	CD200
TNFRSF1B.7	3.74012e-44	-2.64904	0.59	0.806	1.36892e-39	Naive2	TNFRSF1B
BICDL1.1	4.00755e-42	1.67545	0.459	0.127	1.4668e-37	Naive2	BICDL1
SELPLG.7	1.0435e-41	-1.67901	0.707	0.865	3.81933e-37	Naive2	SELPLG
ABCD2.4	7.87637e-41	1.53525	0.537	0.169	2.88283e-36	Naive2	ABCD2
LGALS3.8	6.46399e-40	-3.98336	0.156	0.61	2.36589e-35	Naive2	LGALS3
RPS2.9	1.55569e-39	0.552649	1	0.997	5.69397e-35	Naive2	RPS2
IFITM2.7	6.67433e-39	1.06428	0.956	0.655	2.44287e-34	Naive2	IFITM2
AL138828.1.3	8.62945e-39	1.788	0.371	0.093	3.15847e-34	Naive2	AL138828.1
METTL8.3	1.2373e-38	1.89153	0.512	0.17	4.52864e-34	Naive2	METTL8
S100A10.9	1.29756e-38	-1.27228	0.883	0.951	4.74922e-34	Naive2	S100A10
NDFIP2.9	1.8524e-38	1.28643	0.893	0.494	6.77996e-34	Naive2	NDFIP2
LRMP.1	5.2753e-38	1.75461	0.351	0.085	1.93081e-33	Naive2	LRMP
CD7.6	1.32414e-37	0.933242	0.99	0.751	4.84648e-33	Naive2	CD7
LRRN3.4	5.5814e-37	1.86511	0.41	0.115	2.04285e-32	Naive2	LRRN3
LGALS1.8	1.63892e-36	-2.20598	0.449	0.769	5.99863e-32	Naive2	LGALS1
BTLA	2.76851e-36	2.32177	0.283	0.062	1.0133e-31	Naive2	BTLA
ALPK1	1.05095e-35	1.36377	0.298	0.065	3.84658e-31	Naive2	ALPK1
KLF2.7	1.80321e-35	-2.98757	0.215	0.63	6.59992e-31	Naive2	KLF2
AL109930.1	2.66499e-35	2.27963	0.249	0.05	9.75414e-31	Naive2	AL109930.1
LTB.9	2.94861e-35	-1.89477	0.912	0.963	1.07922e-30	Naive2	LTB
KCNK5.1	7.22674e-35	2.70121	0.229	0.045	2.64506e-30	Naive2	KCNK5
MAML2.6	7.58783e-35	1.42147	0.678	0.281	2.77722e-30	Naive2	MAML2
CPM	9.43207e-35	3.08862	0.21	0.038	3.45223e-30	Naive2	CPM
MT1E.7	1.17593e-34	1.52758	0.566	0.21	4.30403e-30	Naive2	MT1E
PLAC8.2	1.5834e-34	1.30572	0.4	0.108	5.79542e-30	Naive2	PLAC8
SNHG29.9	1.86631e-34	0.781371	0.995	0.914	6.8309e-30	Naive2	SNHG29
CD79A	2.43421e-34	2.39226	0.2	0.035	8.90947e-30	Naive2	CD79A
TSPOAP1-AS1.8	4.47028e-34	1.29585	0.722	0.324	1.63617e-29	Naive2	TSPOAP1-AS1
PLP2.9	7.1838e-34	-1.53021	0.615	0.821	2.62934e-29	Naive2	PLP2
KCNQ5.2	1.31965e-33	1.9809	0.307	0.075	4.83005e-29	Naive2	KCNQ5
RPS14.8	2.57304e-33	0.477624	1	0.995	9.41757e-29	Naive2	RPS14
SNTB1.2	1.30873e-32	1.18525	0.444	0.134	4.7901e-28	Naive2	SNTB1
RPS24.8	1.84726e-32	0.461888	1	0.995	6.76117e-28	Naive2	RPS24
EPHX2	2.38525e-32	1.55152	0.332	0.084	8.73027e-28	Naive2	EPHX2
TOX2.5	2.451e-32	1.6348	0.463	0.153	8.9709e-28	Naive2	TOX2
PSD	2.48143e-32	1.63466	0.278	0.063	9.0823e-28	Naive2	PSD
AZIN1-AS1	2.56458e-32	2.74574	0.293	0.073	9.3866e-28	Naive2	AZIN1-AS1
RPS18.8	2.71872e-32	0.541525	1	0.996	9.95077e-28	Naive2	RPS18
IFITM3.3	2.9232e-32	1.51634	0.468	0.157	1.06992e-27	Naive2	IFITM3
RPS5.8	3.59564e-32	0.503805	1	0.991	1.31604e-27	Naive2	RPS5
RPL31.10	4.60896e-32	0.48767	1	0.989	1.68693e-27	Naive2	RPL31
BTBD11.3	5.24698e-32	1.56563	0.473	0.161	1.92045e-27	Naive2	BTBD11
CAPN2.8	5.45401e-32	-1.95302	0.341	0.678	1.99622e-27	Naive2	CAPN2
MT2A.8	2.23371e-31	1.53892	0.937	0.628	8.1756e-27	Naive2	MT2A
LFNG.6	2.99088e-31	-2.87705	0.171	0.571	1.09469e-26	Naive2	LFNG
APP.7	3.26958e-31	1.23344	0.532	0.189	1.1967e-26	Naive2	APP
RPS27L.7	3.79328e-31	-1.28426	0.912	0.906	1.38838e-26	Naive2	RPS27L
C2CD2	8.48404e-31	1.97301	0.22	0.044	3.10524e-26	Naive2	C2CD2
SAMHD1.8	1.39109e-30	-1.87618	0.522	0.752	5.09153e-26	Naive2	SAMHD1
LINC02694.8	1.53523e-30	-3.31724	0.122	0.529	5.6191e-26	Naive2	LINC02694
S100A4.8	1.60757e-30	-1.51954	0.941	0.914	5.88385e-26	Naive2	S100A4
FHIT.1	1.63497e-30	1.15757	0.502	0.178	5.98414e-26	Naive2	FHIT
ASAP1.7	1.72806e-30	1.29604	0.673	0.315	6.32485e-26	Naive2	ASAP1
LINC00271.1	1.76161e-30	2.16456	0.322	0.089	6.44768e-26	Naive2	LINC00271
CHST2.1	2.30771e-30	1.87636	0.293	0.073	8.44646e-26	Naive2	CHST2
RPS9.9	4.52248e-30	0.410706	1	0.994	1.65527e-25	Naive2	RPS9
RPL10A.8	5.72162e-30	0.473667	1	0.992	2.09417e-25	Naive2	RPL10A
IL2RA.10	1.22269e-29	-1.92359	0.463	0.733	4.47515e-25	Naive2	IL2RA
NPM1.7	1.23831e-29	0.465826	1	0.988	4.53232e-25	Naive2	NPM1
TSPAN5.9	1.34244e-29	1.32887	0.761	0.395	4.91347e-25	Naive2	TSPAN5
HIVEP1.8	1.73352e-29	1.41746	0.629	0.27	6.34484e-25	Naive2	HIVEP1
FXYD5.10	1.75932e-29	-0.849646	0.99	0.975	6.43931e-25	Naive2	FXYD5
RACK1.9	4.67907e-29	0.43158	1	0.995	1.71259e-24	Naive2	RACK1
CTSC.7	4.8247e-29	-1.61683	0.746	0.804	1.76589e-24	Naive2	CTSC
B2M.6	9.65158e-29	-0.443109	1	0.999	3.53258e-24	Naive2	B2M
EEF1A1.9	1.31899e-28	0.38904	1	0.998	4.82765e-24	Naive2	EEF1A1
ATP10A.2	1.42735e-28	1.20782	0.454	0.155	5.22425e-24	Naive2	ATP10A
CDK2AP1.9	1.4274e-28	1.36406	0.693	0.344	5.22443e-24	Naive2	CDK2AP1
S100A11.8	1.64545e-28	-1.06858	0.956	0.938	6.0225e-24	Naive2	S100A11
PGM2L1.3	1.6587e-28	2.00611	0.454	0.169	6.07101e-24	Naive2	PGM2L1
RPS8.7	2.39807e-28	0.433283	1	0.997	8.77716e-24	Naive2	RPS8
BAX.6	2.41279e-28	-1.3196	0.902	0.878	8.83105e-24	Naive2	BAX
BCL2A1.1	4.59051e-28	1.4836	0.39	0.124	1.68017e-23	Naive2	BCL2A1
RNF213.6	5.36115e-28	-1.14042	0.878	0.92	1.96224e-23	Naive2	RNF213
TAF4B.2	5.709e-28	1.3131	0.317	0.087	2.08955e-23	Naive2	TAF4B
S1PR4.10	6.9541e-28	-1.6078	0.761	0.828	2.54527e-23	Naive2	S1PR4
BCAT1.1	1.10793e-27	2.62359	0.254	0.064	4.05512e-23	Naive2	BCAT1
ARL4C.9	1.42079e-27	-1.34112	0.61	0.832	5.20022e-23	Naive2	ARL4C
MAL.8	1.92952e-27	1.03312	0.985	0.728	7.06222e-23	Naive2	MAL
RPL26.10	2.28473e-27	0.4155	1	0.996	8.36236e-23	Naive2	RPL26
SOCS1.9	5.66198e-27	0.985665	0.966	0.756	2.07234e-22	Naive2	SOCS1
PDE3B.8	1.51401e-26	0.880861	0.966	0.806	5.54144e-22	Naive2	PDE3B
ANXA5.7	1.94955e-26	-1.45308	0.507	0.722	7.13557e-22	Naive2	ANXA5
RPL18A.9	2.33747e-26	0.442953	1	0.995	8.55537e-22	Naive2	RPL18A
FKBP5.7	3.14993e-26	1.1766	0.668	0.305	1.15291e-21	Naive2	FKBP5
RPL29.9	4.389e-26	0.438855	1	0.995	1.60642e-21	Naive2	RPL29
AC136475.3	6.08357e-26	1.59347	0.229	0.053	2.22665e-21	Naive2	AC136475.3
MYB.2	6.42819e-26	2.19285	0.302	0.091	2.35278e-21	Naive2	MYB
IL10RA.8	6.49342e-26	-1.49882	0.605	0.783	2.37666e-21	Naive2	IL10RA
NAP1L1.9	2.33926e-25	0.674088	0.98	0.887	8.56191e-21	Naive2	NAP1L1
BCAS4.1	2.9395e-25	1.14365	0.371	0.117	1.07588e-20	Naive2	BCAS4
LDLRAD4.5	4.32281e-25	1.01417	0.795	0.458	1.58219e-20	Naive2	LDLRAD4
IZUMO4.2	4.45187e-25	1.05989	0.395	0.128	1.62943e-20	Naive2	IZUMO4
LIME1.10	5.75234e-25	-2.00729	0.351	0.641	2.10542e-20	Naive2	LIME1
CDKN2A.7	1.20415e-24	-3.99867	0.049	0.409	4.4073e-20	Naive2	CDKN2A
GRAMD1A.3	1.21047e-24	1.5315	0.78	0.497	4.43044e-20	Naive2	GRAMD1A
UPP1.7	1.28393e-24	-2.00482	0.332	0.616	4.69932e-20	Naive2	UPP1
ZEB1.7	1.39894e-24	1.13516	0.844	0.564	5.12025e-20	Naive2	ZEB1
CYBA.10	1.90978e-24	-0.739898	0.995	0.965	6.98999e-20	Naive2	CYBA
MAF.8	2.76327e-24	-2.07119	0.229	0.57	1.01138e-19	Naive2	MAF
HIPK2.4	3.40984e-24	1.34503	0.663	0.331	1.24803e-19	Naive2	HIPK2
RPL37.8	4.34643e-24	0.363202	1	0.995	1.59084e-19	Naive2	RPL37
CD27.10	5.49586e-24	0.812303	0.854	0.501	2.01154e-19	Naive2	CD27
IFITM1.9	7.76526e-24	0.77211	0.941	0.691	2.84216e-19	Naive2	IFITM1
SUOX	1.08949e-23	1.90073	0.249	0.067	3.98763e-19	Naive2	SUOX
TNFSF8.8	1.26326e-23	1.06472	0.522	0.208	4.62366e-19	Naive2	TNFSF8
GPAT3.9	1.3375e-23	-4.14639	0.029	0.38	4.89538e-19	Naive2	GPAT3
NTRK1	1.54045e-23	2.3436	0.21	0.05	5.6382e-19	Naive2	NTRK1
BTF3.8	1.76108e-23	0.359888	1	0.988	6.44574e-19	Naive2	BTF3
FOXP3.8	2.60082e-23	-3.30904	0.132	0.473	9.51927e-19	Naive2	FOXP3
ACTN4.7	2.7971e-23	-1.39976	0.556	0.723	1.02377e-18	Naive2	ACTN4
SLAMF1.9	6.03904e-23	-2.04889	0.346	0.605	2.21035e-18	Naive2	SLAMF1
STAT3.6	7.70046e-23	0.802442	0.956	0.779	2.81845e-18	Naive2	STAT3
INPP4B.8	7.8143e-23	0.896037	0.829	0.508	2.86011e-18	Naive2	INPP4B
PBX3.2	9.12103e-23	1.38288	0.371	0.13	3.33839e-18	Naive2	PBX3
BIN2.9	1.12721e-22	-1.35122	0.644	0.759	4.12569e-18	Naive2	BIN2
IL21R.8	1.41262e-22	1.315	0.532	0.243	5.17033e-18	Naive2	IL21R
RPLP1.7	1.75043e-22	0.309338	1	0.998	6.40677e-18	Naive2	RPLP1
RPL15.8	1.75527e-22	0.340973	1	0.994	6.42446e-18	Naive2	RPL15
EEF1B2.8	1.85909e-22	0.450266	1	0.98	6.80445e-18	Naive2	EEF1B2
RPS25.7	1.97006e-22	0.363061	1	0.995	7.21063e-18	Naive2	RPS25
GCAT.2	2.08823e-22	1.67474	0.234	0.062	7.64313e-18	Naive2	GCAT
ZNF609.8	2.51958e-22	1.06603	0.6	0.285	9.22192e-18	Naive2	ZNF609
RPS7.8	2.60582e-22	0.352489	1	0.994	9.53756e-18	Naive2	RPS7
SCML4.2	2.79479e-22	1.01329	0.337	0.105	1.02292e-17	Naive2	SCML4
PTGER4.7	3.06106e-22	1.40009	0.541	0.255	1.12038e-17	Naive2	PTGER4
RPL12.8	3.23516e-22	0.383049	1	0.995	1.1841e-17	Naive2	RPL12
RPL37A.8	3.60944e-22	0.388402	1	0.993	1.32109e-17	Naive2	RPL37A
HNRNPA1.8	3.63011e-22	0.470977	1	0.984	1.32866e-17	Naive2	HNRNPA1
AHNAK.8	4.1296e-22	-1.58668	0.483	0.715	1.51148e-17	Naive2	AHNAK
EEF1G.9	4.97974e-22	0.399862	1	0.99	1.82264e-17	Naive2	EEF1G
RPS23.7	5.49302e-22	0.359268	1	0.997	2.0105e-17	Naive2	RPS23
REL.8	6.67237e-22	1.27681	0.693	0.38	2.44215e-17	Naive2	REL
CBLB.9	6.77136e-22	1.06061	0.854	0.566	2.47839e-17	Naive2	CBLB
RPL7A.9	7.47947e-22	0.343261	1	0.995	2.73756e-17	Naive2	RPL7A
LINC02341.3	1.04448e-21	1.77054	0.341	0.121	3.82291e-17	Naive2	LINC02341
AC018816.1.2	1.0521e-21	1.3209	0.385	0.14	3.8508e-17	Naive2	AC018816.1
IFFO2.3	1.1966e-21	1.26732	0.468	0.192	4.37967e-17	Naive2	IFFO2
AFDN.8	1.22206e-21	-3.0576	0.093	0.42	4.47284e-17	Naive2	AFDN
NR3C1.6	1.42648e-21	1.00301	0.893	0.604	5.22107e-17	Naive2	NR3C1
RPS15A.8	1.43245e-21	0.360891	1	0.996	5.2429e-17	Naive2	RPS15A
IL32.9	1.55705e-21	-0.998412	0.976	0.984	5.69896e-17	Naive2	IL32
LYSMD2.9	1.85391e-21	0.961419	0.502	0.204	6.7855e-17	Naive2	LYSMD2
TESPA1.7	2.12206e-21	0.727207	0.917	0.639	7.76694e-17	Naive2	TESPA1
KIAA1324.8	2.1959e-21	1.5671	0.459	0.194	8.0372e-17	Naive2	KIAA1324
RPL35A.7	2.41491e-21	0.338654	1	0.994	8.8388e-17	Naive2	RPL35A
PASK.7	3.1129e-21	1.35745	0.502	0.226	1.13935e-16	Naive2	PASK
RPL4.9	3.42401e-21	0.422955	1	0.989	1.25322e-16	Naive2	RPL4
NCF4.8	3.55662e-21	-1.76424	0.351	0.614	1.30176e-16	Naive2	NCF4
GYPC.8	4.10148e-21	0.705352	0.98	0.806	1.50118e-16	Naive2	GYPC
CAMK1.10	4.27746e-21	1.32451	0.498	0.221	1.56559e-16	Naive2	CAMK1
IL4R.6	5.68712e-21	0.967505	0.839	0.583	2.08154e-16	Naive2	IL4R
TRIP10.1	5.82778e-21	1.71722	0.254	0.075	2.13302e-16	Naive2	TRIP10
GPR18	5.86323e-21	1.22581	0.205	0.05	2.146e-16	Naive2	GPR18
RPL27.9	6.66094e-21	0.379924	1	0.989	2.43797e-16	Naive2	RPL27
RPLP2.8	6.84329e-21	0.325472	1	0.995	2.50471e-16	Naive2	RPLP2
TMSB4X.10	9.00089e-21	0.418895	1	0.998	3.29442e-16	Naive2	TMSB4X
OPTN.9	9.31925e-21	-1.11888	0.673	0.791	3.41094e-16	Naive2	OPTN
EBI3.4	9.81634e-21	2.06725	0.312	0.108	3.59288e-16	Naive2	EBI3
CD53.10	1.01915e-20	-0.79095	0.917	0.901	3.7302e-16	Naive2	CD53
MYO1F.7	1.19477e-20	-1.75215	0.234	0.547	4.37296e-16	Naive2	MYO1F
NFIL3.9	1.26752e-20	1.2464	0.585	0.291	4.63927e-16	Naive2	NFIL3
PEAK1.8	1.63416e-20	1.32447	0.468	0.209	5.98118e-16	Naive2	PEAK1
ATP5MC2.5	1.91166e-20	0.37542	1	0.979	6.99687e-16	Naive2	ATP5MC2
FLNA.9	2.2126e-20	-1.09438	0.805	0.826	8.09833e-16	Naive2	FLNA
FCMR.9	2.94711e-20	-1.96658	0.429	0.638	1.07867e-15	Naive2	FCMR
C12orf75.10	3.218e-20	-2.24058	0.332	0.564	1.17782e-15	Naive2	C12orf75
KAT2B.10	3.75e-20	-2.40836	0.185	0.483	1.37254e-15	Naive2	KAT2B
KAT6B.3	4.12417e-20	0.826079	0.678	0.348	1.50949e-15	Naive2	KAT6B
LMO4.10	4.74626e-20	-3.39612	0.098	0.399	1.73718e-15	Naive2	LMO4
VDR.10	4.97388e-20	1.10961	0.678	0.37	1.82049e-15	Naive2	VDR
ABCC1.6	5.34072e-20	0.943282	0.717	0.395	1.95476e-15	Naive2	ABCC1
NSMCE1.6	6.11745e-20	0.692793	0.883	0.591	2.23905e-15	Naive2	NSMCE1
AGFG1.6	7.41642e-20	1.2126	0.737	0.431	2.71448e-15	Naive2	AGFG1
HIF1A.6	8.53098e-20	0.801179	0.922	0.701	3.12242e-15	Naive2	HIF1A
ARL10	9.84783e-20	1.55569	0.21	0.056	3.6044e-15	Naive2	ARL10
JAML.5	1.07443e-19	1.09148	0.59	0.299	3.9325e-15	Naive2	JAML
PRDM1.7	1.11202e-19	-1.60903	0.21	0.533	4.07012e-15	Naive2	PRDM1
PDE4B.10	1.13291e-19	-1.9345	0.244	0.541	4.14656e-15	Naive2	PDE4B
TRABD2A.8	1.24308e-19	0.778506	0.576	0.269	4.5498e-15	Naive2	TRABD2A
SATB1.6	1.33569e-19	1.03141	0.805	0.533	4.88876e-15	Naive2	SATB1
RRS1.10	1.37178e-19	1.16406	0.546	0.27	5.02087e-15	Naive2	RRS1
CYTIP.9	1.80133e-19	-0.89717	0.844	0.879	6.59306e-15	Naive2	CYTIP
RPL23.8	2.01877e-19	0.417392	1	0.972	7.38891e-15	Naive2	RPL23
ADAM8.8	2.41109e-19	-1.91312	0.273	0.542	8.82482e-15	Naive2	ADAM8
UBA52.8	3.03791e-19	0.29057	1	0.993	1.11191e-14	Naive2	UBA52
TMEM173.9	3.29495e-19	-1.55784	0.678	0.762	1.20599e-14	Naive2	TMEM173
SLC37A3.6	4.10063e-19	1.13294	0.566	0.286	1.50087e-14	Naive2	SLC37A3
FAAH2.10	4.10794e-19	0.853426	0.532	0.231	1.50355e-14	Naive2	FAAH2
RPL32.7	4.1924e-19	0.334816	1	0.995	1.53446e-14	Naive2	RPL32
TARBP1.2	4.74547e-19	1.24386	0.356	0.135	1.73689e-14	Naive2	TARBP1
RPS13.7	8.57492e-19	0.317534	1	0.994	3.13851e-14	Naive2	RPS13
CXCR6.8	1.04383e-18	-3.71824	0.068	0.364	3.82054e-14	Naive2	CXCR6
PIM1.7	1.04756e-18	-1.19581	0.615	0.768	3.83418e-14	Naive2	PIM1
RALGPS2	1.05707e-18	1.13409	0.215	0.059	3.86898e-14	Naive2	RALGPS2
TLK1.3	1.25953e-18	0.717571	0.859	0.55	4.61001e-14	Naive2	TLK1
HRH2.3	1.27734e-18	1.1086	0.4	0.162	4.67519e-14	Naive2	HRH2
PRAG1.2	1.45863e-18	1.33463	0.288	0.096	5.33874e-14	Naive2	PRAG1
FAS.6	1.56621e-18	-1.84796	0.371	0.583	5.73248e-14	Naive2	FAS
CD59.9	1.75844e-18	-1.65519	0.527	0.669	6.43607e-14	Naive2	CD59
TET3.1	1.78279e-18	0.945502	0.288	0.094	6.5252e-14	Naive2	TET3
RPL19.7	2.38328e-18	0.303771	1	0.995	8.72303e-14	Naive2	RPL19
LRRC8D.5	2.66141e-18	0.995832	0.512	0.237	9.74103e-14	Naive2	LRRC8D
MOB1B.3	2.95485e-18	1.24692	0.351	0.133	1.08151e-13	Naive2	MOB1B
SMCHD1.8	4.00094e-18	-1.06394	0.81	0.856	1.46438e-13	Naive2	SMCHD1
RPL9.7	4.14124e-18	0.318087	1	0.994	1.51574e-13	Naive2	RPL9
RPS27.10	4.38379e-18	0.341651	1	0.996	1.60451e-13	Naive2	RPS27
RPS21.7	4.49761e-18	0.319502	1	0.993	1.64617e-13	Naive2	RPS21
RPL41.9	4.69989e-18	0.299895	1	0.998	1.72021e-13	Naive2	RPL41
RPL7.8	5.08177e-18	0.353397	1	0.989	1.85998e-13	Naive2	RPL7
RPL36.9	5.39861e-18	0.302586	1	0.993	1.97595e-13	Naive2	RPL36
TGFB1.7	5.52476e-18	-0.731684	0.898	0.894	2.02212e-13	Naive2	TGFB1
COTL1.7	7.91619e-18	0.656043	0.976	0.86	2.8974e-13	Naive2	COTL1
C1QBP.9	9.06678e-18	0.645061	0.893	0.703	3.31853e-13	Naive2	C1QBP
AC004687.1.9	1.03362e-17	0.622616	0.937	0.747	3.78317e-13	Naive2	AC004687.1
HILPDA.2	1.04127e-17	1.27722	0.259	0.085	3.81115e-13	Naive2	HILPDA
SFI1.4	1.0567e-17	1.00027	0.502	0.231	3.86763e-13	Naive2	SFI1
ATP8A1.4	1.25309e-17	0.901806	0.522	0.242	4.58643e-13	Naive2	ATP8A1
RPL10.9	1.42509e-17	0.320727	1	0.997	5.21597e-13	Naive2	RPL10
KLHL42.5	1.45753e-17	1.24235	0.424	0.184	5.33469e-13	Naive2	KLHL42
SULT1A1.1	1.67087e-17	1.11006	0.293	0.101	6.11554e-13	Naive2	SULT1A1
NUCB2.8	1.92181e-17	0.953907	0.688	0.392	7.03401e-13	Naive2	NUCB2
RPL8.9	2.01453e-17	0.267195	1	0.996	7.37338e-13	Naive2	RPL8
PRKCA.8	2.06634e-17	0.746351	0.8	0.508	7.563e-13	Naive2	PRKCA
RPL36A.9	2.13249e-17	0.363592	1	0.989	7.80514e-13	Naive2	RPL36A
EIF4EBP3.1	2.24098e-17	0.961936	0.307	0.107	8.20222e-13	Naive2	EIF4EBP3
DNMT3A.4	2.43144e-17	0.876184	0.532	0.246	8.8993e-13	Naive2	DNMT3A
P2RY8.9	2.67684e-17	-1.75342	0.337	0.578	9.79751e-13	Naive2	P2RY8
VEGFB.7	2.90618e-17	0.690693	0.873	0.57	1.06369e-12	Naive2	VEGFB
ADA.9	3.01605e-17	0.802748	0.522	0.237	1.1039e-12	Naive2	ADA
RPL6.8	3.44833e-17	0.295698	1	0.996	1.26212e-12	Naive2	RPL6
TECR.9	3.87143e-17	-0.780337	0.795	0.83	1.41698e-12	Naive2	TECR
UBASH3A.7	4.5336e-17	0.812253	0.746	0.444	1.65934e-12	Naive2	UBASH3A
EIF3E.9	4.5545e-17	0.470084	0.98	0.885	1.66699e-12	Naive2	EIF3E
UBALD2.9	4.72803e-17	-1.12872	0.737	0.802	1.73051e-12	Naive2	UBALD2
AGK.8	4.80742e-17	1.26856	0.546	0.288	1.75956e-12	Naive2	AGK
SCCPDH.5	5.55812e-17	1.19221	0.351	0.139	2.03433e-12	Naive2	SCCPDH
LINC00539	5.86685e-17	1.61127	0.215	0.065	2.14733e-12	Naive2	LINC00539
AHI1.10	6.55722e-17	1.13422	0.639	0.366	2.40001e-12	Naive2	AHI1
SCAI.4	7.57747e-17	1.03671	0.463	0.215	2.77343e-12	Naive2	SCAI
RPL22.8	7.8116e-17	0.353539	1	0.991	2.85913e-12	Naive2	RPL22
TNIK.9	7.82646e-17	0.694545	0.859	0.52	2.86456e-12	Naive2	TNIK
RPL27A.10	8.59327e-17	0.370125	0.995	0.986	3.14522e-12	Naive2	RPL27A
PLXNC1.4	8.64196e-17	1.02211	0.42	0.179	3.16305e-12	Naive2	PLXNC1
DENND5A.2	9.33998e-17	1.25951	0.268	0.092	3.41853e-12	Naive2	DENND5A
PCED1B-AS1.7	9.45508e-17	-1.11936	0.912	0.897	3.46066e-12	Naive2	PCED1B-AS1
ITGB1.8	9.93729e-17	-1.61618	0.551	0.671	3.63715e-12	Naive2	ITGB1
PCNX2.6	1.1496e-16	0.862613	0.62	0.337	4.20767e-12	Naive2	PCNX2
IMPDH2.10	1.18272e-16	0.719108	0.863	0.574	4.32889e-12	Naive2	IMPDH2
RPS29.10	1.21906e-16	0.31257	1	0.994	4.46187e-12	Naive2	RPS29
NEAT1.8	1.23725e-16	-1.06955	0.863	0.878	4.52846e-12	Naive2	NEAT1
PAICS.8	1.24801e-16	0.679858	0.693	0.355	4.56783e-12	Naive2	PAICS
ITPR1.7	1.36076e-16	0.936205	0.561	0.278	4.98051e-12	Naive2	ITPR1
CRIP1.8	1.4211e-16	-0.950071	0.873	0.904	5.20138e-12	Naive2	CRIP1
ACY1.8	1.55451e-16	1.08455	0.424	0.187	5.68968e-12	Naive2	ACY1
NPC2.7	1.67433e-16	-1.76495	0.322	0.551	6.12821e-12	Naive2	NPC2
TRIM44.8	1.90977e-16	0.74896	0.522	0.247	6.98994e-12	Naive2	TRIM44
RPS4X.9	2.21484e-16	0.395022	1	0.994	8.10652e-12	Naive2	RPS4X
C1orf162.4	2.51484e-16	0.441451	0.42	0.167	9.20456e-12	Naive2	C1orf162
RPS6.8	2.61014e-16	0.315579	1	0.994	9.55339e-12	Naive2	RPS6
CD70.5	3.05707e-16	-3.67546	0.073	0.339	1.11892e-11	Naive2	CD70
PLPP1.10	3.08316e-16	0.535946	0.732	0.45	1.12847e-11	Naive2	PLPP1
HLA-C.9	3.77962e-16	-0.451805	1	0.996	1.38338e-11	Naive2	HLA-C
CD68.7	4.00107e-16	-4.48112	0.044	0.302	1.46443e-11	Naive2	CD68
MTSS1	4.08073e-16	1.7418	0.263	0.094	1.49359e-11	Naive2	MTSS1
REEP5.7	4.38473e-16	-0.824435	0.902	0.83	1.60485e-11	Naive2	REEP5
ARHGAP18.5	4.52484e-16	0.942404	0.4	0.171	1.65614e-11	Naive2	ARHGAP18
RPLP0.8	6.22899e-16	0.326345	1	0.997	2.27987e-11	Naive2	RPLP0
IGF1R.1	6.82277e-16	0.997368	0.254	0.086	2.4972e-11	Naive2	IGF1R
PHTF2.9	7.98736e-16	-1.27778	0.527	0.658	2.92345e-11	Naive2	PHTF2
AUH.8	8.80714e-16	0.935503	0.62	0.355	3.2235e-11	Naive2	AUH
PERP.7	8.93805e-16	-2.62388	0.141	0.393	3.27141e-11	Naive2	PERP
ZSCAN30	9.30568e-16	1.41306	0.224	0.072	3.40597e-11	Naive2	ZSCAN30
RNF138.6	9.68629e-16	0.744702	0.654	0.359	3.54528e-11	Naive2	RNF138
BZW2.9	9.93307e-16	0.830012	0.576	0.294	3.6356e-11	Naive2	BZW2
RPSA.8	1.00702e-15	0.330665	1	0.994	3.68581e-11	Naive2	RPSA
RUNX1.4	1.32706e-15	0.840104	0.771	0.544	4.85716e-11	Naive2	RUNX1
UGP2.8	1.41986e-15	-1.23894	0.629	0.706	5.19681e-11	Naive2	UGP2
DUSP6.8	1.44137e-15	-3.45454	0.078	0.337	5.27555e-11	Naive2	DUSP6
FTL.8	1.467e-15	-0.857592	1	0.996	5.36935e-11	Naive2	FTL
RPS27A.8	2.02301e-15	0.240336	1	0.995	7.40441e-11	Naive2	RPS27A
IL6ST.7	2.28103e-15	0.894111	0.707	0.411	8.3488e-11	Naive2	IL6ST
SATB1-AS1.5	2.30021e-15	0.746158	0.605	0.314	8.41899e-11	Naive2	SATB1-AS1
CD84.7	2.3189e-15	1.06467	0.459	0.222	8.48741e-11	Naive2	CD84
ELMO1.8	2.3337e-15	0.788578	0.82	0.583	8.54156e-11	Naive2	ELMO1
ZFP36.9	2.35577e-15	-1.28362	0.595	0.728	8.62236e-11	Naive2	ZFP36
RSL1D1.6	2.50782e-15	0.516326	0.951	0.767	9.17889e-11	Naive2	RSL1D1
TLE5.9	2.74318e-15	-0.754896	0.966	0.962	1.00403e-10	Naive2	TLE5
DTX3	2.92829e-15	1.17692	0.239	0.08	1.07178e-10	Naive2	DTX3
DDT.4	2.93671e-15	0.70737	0.849	0.567	1.07487e-10	Naive2	DDT
CPNE8.1	2.99849e-15	1.54591	0.249	0.087	1.09748e-10	Naive2	CPNE8
ITGAL.7	3.20458e-15	0.769638	0.863	0.625	1.17291e-10	Naive2	ITGAL
LDHB.9	3.26168e-15	0.340878	1	0.975	1.19381e-10	Naive2	LDHB
ERI1.9	3.26651e-15	-2.20246	0.259	0.471	1.19557e-10	Naive2	ERI1
CCDC18-AS1.4	3.27651e-15	0.692821	0.751	0.452	1.19924e-10	Naive2	CCDC18-AS1
MYEF2	3.84525e-15	1.39588	0.234	0.079	1.4074e-10	Naive2	MYEF2
TNIP3.3	3.87409e-15	1.88907	0.278	0.106	1.41796e-10	Naive2	TNIP3
ESD.8	3.88455e-15	0.73686	0.761	0.466	1.42178e-10	Naive2	ESD
HSPA1A.7	4.01746e-15	-1.41609	0.532	0.676	1.47043e-10	Naive2	HSPA1A
SERF2.7	4.34349e-15	0.251253	1	0.992	1.58976e-10	Naive2	SERF2
GFI1.9	4.43498e-15	0.773448	0.668	0.385	1.62325e-10	Naive2	GFI1
CDC25B.6	4.47194e-15	-2.18396	0.224	0.455	1.63677e-10	Naive2	CDC25B
APRT.5	4.52441e-15	0.452315	0.99	0.903	1.65598e-10	Naive2	APRT
HLA-DRB1.7	4.96447e-15	-2.9522	0.151	0.398	1.81704e-10	Naive2	HLA-DRB1
RPL18.8	6.33134e-15	0.277941	1	0.995	2.31733e-10	Naive2	RPL18
STAT5A.6	6.36564e-15	0.923268	0.644	0.363	2.32989e-10	Naive2	STAT5A
HSP90AB1.9	6.64928e-15	0.414532	1	0.964	2.4337e-10	Naive2	HSP90AB1
BMERB1.4	6.82368e-15	1.22091	0.376	0.167	2.49754e-10	Naive2	BMERB1
SERTAD2.6	7.01011e-15	0.82426	0.478	0.226	2.56577e-10	Naive2	SERTAD2
ECHDC2.5	7.03544e-15	0.748931	0.498	0.231	2.57504e-10	Naive2	ECHDC2
SELENOK.9	7.62936e-15	-0.982928	0.727	0.753	2.79242e-10	Naive2	SELENOK
PLEKHA7.1	7.83231e-15	1.46374	0.215	0.07	2.8667e-10	Naive2	PLEKHA7
GPX4.7	8.19307e-15	0.52267	0.985	0.859	2.99874e-10	Naive2	GPX4
RNF144A.1	8.42112e-15	0.894185	0.205	0.063	3.08221e-10	Naive2	RNF144A
G0S2.2	8.54495e-15	2.21069	0.224	0.078	3.12754e-10	Naive2	G0S2
SMAP2.9	9.05063e-15	0.745169	0.946	0.811	3.31262e-10	Naive2	SMAP2
CARD16.7	1.02065e-14	-1.43005	0.493	0.63	3.73569e-10	Naive2	CARD16
RPL13.7	1.12657e-14	0.277158	1	0.997	4.12337e-10	Naive2	RPL13
BATF.7	1.26271e-14	0.993332	0.844	0.668	4.62166e-10	Naive2	BATF
EIF3F.9	1.29097e-14	0.404511	0.98	0.941	4.72507e-10	Naive2	EIF3F
RPL5.7	1.37914e-14	0.275876	1	0.993	5.04781e-10	Naive2	RPL5
EIF3L.9	1.68055e-14	0.44141	0.985	0.892	6.15097e-10	Naive2	EIF3L
MEAK7	1.75106e-14	0.971073	0.302	0.117	6.40906e-10	Naive2	MEAK7
RPS3A.8	1.92925e-14	0.239662	1	0.996	7.06125e-10	Naive2	RPS3A
LGALS9.2	1.93642e-14	1.05739	0.385	0.169	7.08749e-10	Naive2	LGALS9
CORO1B.8	1.93708e-14	0.599546	0.941	0.736	7.08989e-10	Naive2	CORO1B
CD38.10	2.03757e-14	0.88033	0.707	0.437	7.45772e-10	Naive2	CD38
CEACAM1.9	2.06212e-14	-2.71013	0.098	0.34	7.54755e-10	Naive2	CEACAM1
IQGAP2.7	2.41124e-14	-1.22677	0.454	0.634	8.82537e-10	Naive2	IQGAP2
TIGIT.7	2.42607e-14	-1.85718	0.224	0.478	8.87968e-10	Naive2	TIGIT
RPL14.7	2.70664e-14	0.266279	1	0.995	9.90656e-10	Naive2	RPL14
MBP.6	2.74476e-14	0.601331	0.805	0.497	1.00461e-09	Naive2	MBP
PGLS.5	2.80668e-14	0.655935	0.859	0.61	1.02727e-09	Naive2	PGLS
MAST4.6	2.83412e-14	-1.67904	0.356	0.545	1.03732e-09	Naive2	MAST4
RPL23A.8	2.91128e-14	0.291508	1	0.993	1.06556e-09	Naive2	RPL23A
TMEM123.9	3.12891e-14	0.658382	0.917	0.753	1.14521e-09	Naive2	TMEM123
RPL34.9	3.17618e-14	0.290857	1	0.994	1.16251e-09	Naive2	RPL34
CDKN1A.8	3.21379e-14	-3.02109	0.029	0.266	1.17628e-09	Naive2	CDKN1A
FBXO32.2	3.30807e-14	1.15072	0.405	0.19	1.21079e-09	Naive2	FBXO32
ANKRD26.4	3.34765e-14	0.925521	0.459	0.222	1.22527e-09	Naive2	ANKRD26
OXNAD1.4	3.42156e-14	0.713374	0.771	0.488	1.25232e-09	Naive2	OXNAD1
CMTM6.8	3.5896e-14	-1.1813	0.776	0.754	1.31383e-09	Naive2	CMTM6
RNF130.2	4.09201e-14	0.741924	0.302	0.116	1.49772e-09	Naive2	RNF130
ORAI2.10	4.17813e-14	0.858195	0.561	0.3	1.52924e-09	Naive2	ORAI2
PPP3CA.4	4.49483e-14	-1.75217	0.254	0.477	1.64515e-09	Naive2	PPP3CA
PRF1.10	4.59632e-14	-2.1538	0.239	0.471	1.6823e-09	Naive2	PRF1
BHLHE40-AS1.2	5.74408e-14	1.43697	0.298	0.123	2.10239e-09	Naive2	BHLHE40-AS1
ANKRD44.6	5.86625e-14	0.488178	0.946	0.827	2.1471e-09	Naive2	ANKRD44
FTH1.7	5.91981e-14	-0.803999	1	0.995	2.16671e-09	Naive2	FTH1
CLEC16A.4	6.27601e-14	0.974942	0.478	0.242	2.29708e-09	Naive2	CLEC16A
GCSH.6	7.16293e-14	0.902066	0.444	0.213	2.6217e-09	Naive2	GCSH
MYL12A.8	7.98176e-14	-0.448164	0.995	0.979	2.9214e-09	Naive2	MYL12A
GAS5.8	8.11254e-14	0.466649	0.985	0.866	2.96927e-09	Naive2	GAS5
GNPTAB.9	8.76803e-14	-1.56706	0.346	0.527	3.20919e-09	Naive2	GNPTAB
EIF2D.5	9.82091e-14	0.650778	0.624	0.336	3.59455e-09	Naive2	EIF2D
PRNP.8	1.03077e-13	-1.46802	0.512	0.616	3.77272e-09	Naive2	PRNP
STAMBPL1.5	1.16424e-13	0.586697	0.615	0.337	4.26124e-09	Naive2	STAMBPL1
PAQR8	1.17201e-13	1.23153	0.2	0.065	4.28967e-09	Naive2	PAQR8
ATF5.7	1.19738e-13	1.68692	0.449	0.234	4.38255e-09	Naive2	ATF5
RPL24.9	1.20625e-13	0.238313	1	0.993	4.415e-09	Naive2	RPL24
CD96.6	1.22633e-13	0.593605	0.883	0.673	4.48849e-09	Naive2	CD96
KIAA0040.7	1.34258e-13	-1.78367	0.283	0.49	4.91399e-09	Naive2	KIAA0040
AC139720.1.3	1.67e-13	1.06755	0.337	0.142	6.11237e-09	Naive2	AC139720.1
HPGD.6	1.88791e-13	-5.57347	0.015	0.233	6.90993e-09	Naive2	HPGD
AC100810.1.3	1.93568e-13	0.80858	0.439	0.21	7.08479e-09	Naive2	AC100810.1
GSTM2.2	2.11303e-13	0.841888	0.259	0.095	7.73388e-09	Naive2	GSTM2
COL18A1.1	2.12703e-13	1.11348	0.254	0.095	7.78515e-09	Naive2	COL18A1
HELLS.8	2.2915e-13	1.36606	0.478	0.258	8.38713e-09	Naive2	HELLS
RGL4.7	2.34631e-13	0.755907	0.434	0.204	8.58775e-09	Naive2	RGL4
RAB30.1	2.40432e-13	1.05278	0.278	0.108	8.80006e-09	Naive2	RAB30
EXOSC5.8	2.68167e-13	0.701942	0.551	0.286	9.81518e-09	Naive2	EXOSC5
PEBP1.7	2.75053e-13	0.446286	0.971	0.844	1.00672e-08	Naive2	PEBP1
CCR5.10	2.94078e-13	-4.59746	0.01	0.224	1.07635e-08	Naive2	CCR5
CCR2.10	3.01359e-13	-4.23569	0.024	0.243	1.103e-08	Naive2	CCR2
RPL11.8	3.08579e-13	0.231172	1	0.996	1.12943e-08	Naive2	RPL11
SOCS2.8	3.19772e-13	-1.41906	0.156	0.401	1.1704e-08	Naive2	SOCS2
JARID2.9	3.31006e-13	0.714826	0.688	0.414	1.21152e-08	Naive2	JARID2
PGGHG	3.32616e-13	0.975614	0.254	0.094	1.21741e-08	Naive2	PGGHG
ITGAM.8	3.50955e-13	-5.01674	0.015	0.228	1.28453e-08	Naive2	ITGAM
RAB37.7	3.632e-13	1.06651	0.4	0.19	1.32935e-08	Naive2	RAB37
RHOC.8	3.7288e-13	0.585287	0.727	0.456	1.36478e-08	Naive2	RHOC
NLRC5.4	3.8459e-13	0.571802	0.693	0.387	1.40764e-08	Naive2	NLRC5
RPL39.9	3.86932e-13	0.252988	1	0.995	1.41621e-08	Naive2	RPL39
SPRYD4.1	3.91484e-13	0.963437	0.239	0.086	1.43287e-08	Naive2	SPRYD4
MPHOSPH6.6	4.18103e-13	0.774262	0.649	0.368	1.5303e-08	Naive2	MPHOSPH6
CTLA4.8	5.29746e-13	-2.21508	0.537	0.618	1.93892e-08	Naive2	CTLA4
AC008105.3.5	5.32645e-13	1.00744	0.712	0.479	1.94953e-08	Naive2	AC008105.3
PBXIP1.9	5.35324e-13	-1.13011	0.702	0.744	1.95934e-08	Naive2	PBXIP1
HLA-B.8	5.53119e-13	-0.340947	1	0.997	2.02447e-08	Naive2	HLA-B
STK26.4	5.90736e-13	0.74155	0.478	0.239	2.16215e-08	Naive2	STK26
SNRPD2.7	6.32116e-13	0.344222	1	0.95	2.31361e-08	Naive2	SNRPD2
SLC35F2.3	6.45017e-13	0.880745	0.317	0.133	2.36083e-08	Naive2	SLC35F2
GZMB.10	7.65609e-13	-4.51393	0.083	0.306	2.80221e-08	Naive2	GZMB
SERPINB9.7	8.14269e-13	0.700941	0.717	0.45	2.98031e-08	Naive2	SERPINB9
NKG7.8	8.81377e-13	-3.36174	0.122	0.349	3.22593e-08	Naive2	NKG7
ST13.8	8.97634e-13	0.422991	0.971	0.829	3.28543e-08	Naive2	ST13
BACH2.9	9.47522e-13	1.17359	0.615	0.384	3.46802e-08	Naive2	BACH2
MZB1.9	9.62408e-13	-2.81399	0.078	0.305	3.52251e-08	Naive2	MZB1
EEA1.4	9.88718e-13	0.579871	0.429	0.202	3.61881e-08	Naive2	EEA1
LY6E.9	1.01776e-12	-0.636087	0.922	0.901	3.72511e-08	Naive2	LY6E
MIR181A1HG.2	1.04517e-12	1.55554	0.263	0.107	3.82544e-08	Naive2	MIR181A1HG
RPL22L1.6	1.1008e-12	0.664703	0.78	0.515	4.02905e-08	Naive2	RPL22L1
NME2.9	1.11055e-12	0.42007	0.99	0.896	4.06471e-08	Naive2	NME2
SLC25A6.6	1.14452e-12	0.354421	0.99	0.957	4.18904e-08	Naive2	SLC25A6
SPATA20.2	1.14904e-12	0.932831	0.322	0.138	4.20558e-08	Naive2	SPATA20
AC013652.1.7	1.20022e-12	-3.11231	0.039	0.257	4.39292e-08	Naive2	AC013652.1
ATXN1.6	1.22509e-12	0.56627	0.824	0.592	4.48394e-08	Naive2	ATXN1
RPL28.10	1.2478e-12	0.242384	1	0.995	4.56707e-08	Naive2	RPL28
AQP3.9	1.32474e-12	-1.81336	0.38	0.549	4.84868e-08	Naive2	AQP3
DLEU1.6	1.40449e-12	1.61765	0.439	0.235	5.14059e-08	Naive2	DLEU1
FABP5.8	1.41737e-12	0.837609	0.483	0.258	5.18773e-08	Naive2	FABP5
RASGRF2.2	1.50447e-12	1.03424	0.312	0.133	5.5065e-08	Naive2	RASGRF2
MYO1G.8	1.52101e-12	-1.01502	0.634	0.701	5.56703e-08	Naive2	MYO1G
RNF216.4	1.64604e-12	0.547953	0.702	0.412	6.02466e-08	Naive2	RNF216
NAB2.3	1.88037e-12	1.24527	0.293	0.125	6.88235e-08	Naive2	NAB2
NRIP1.7	1.94298e-12	0.755632	0.439	0.216	7.11149e-08	Naive2	NRIP1
TMEM273.9	1.95505e-12	-2.40475	0.063	0.281	7.15569e-08	Naive2	TMEM273
ZBP1.9	2.18712e-12	-3.2504	0.029	0.24	8.00509e-08	Naive2	ZBP1
LUCAT1.7	2.41472e-12	-2.78742	0.054	0.272	8.83813e-08	Naive2	LUCAT1
RPL35.9	2.53178e-12	0.241114	1	0.992	9.26658e-08	Naive2	RPL35
SPPL2B.2	2.53597e-12	0.821709	0.322	0.138	9.2819e-08	Naive2	SPPL2B
SLC25A46.5	2.97871e-12	0.781609	0.615	0.357	1.09024e-07	Naive2	SLC25A46
ADARB2.3	2.97893e-12	1.1399	0.249	0.097	1.09032e-07	Naive2	ADARB2
CEP83.4	3.36164e-12	0.898114	0.337	0.149	1.23039e-07	Naive2	CEP83
FAM107B.7	3.39533e-12	0.792641	0.917	0.819	1.24272e-07	Naive2	FAM107B
MT-CO1.7	3.3995e-12	0.300021	1	0.994	1.24425e-07	Naive2	MT-CO1
DPH5.2	3.44544e-12	0.662079	0.322	0.135	1.26107e-07	Naive2	DPH5
SEC14L2.1	3.51854e-12	1.36374	0.215	0.079	1.28782e-07	Naive2	SEC14L2
TMEM131L.4	3.65229e-12	0.632496	0.532	0.283	1.33677e-07	Naive2	TMEM131L
FAU.9	3.80702e-12	0.24163	1	0.995	1.39341e-07	Naive2	FAU
LGALS3BP.2	4.01768e-12	0.681606	0.507	0.27	1.47051e-07	Naive2	LGALS3BP
ACTG1.9	4.15083e-12	0.284023	1	0.995	1.51925e-07	Naive2	ACTG1
IRF2BP2.6	4.86941e-12	0.776873	0.507	0.272	1.78225e-07	Naive2	IRF2BP2
GADD45A.6	5.1108e-12	-1.72989	0.22	0.431	1.8706e-07	Naive2	GADD45A
ADI1.6	5.12733e-12	0.640688	0.741	0.47	1.87665e-07	Naive2	ADI1
RETREG1.3	5.3541e-12	0.692063	0.38	0.174	1.95965e-07	Naive2	RETREG1
HSPB1.8	5.51003e-12	0.534381	0.917	0.683	2.01673e-07	Naive2	HSPB1
TIAM2.1	5.78493e-12	1.29992	0.229	0.089	2.11734e-07	Naive2	TIAM2
ATAD2B.5	5.96941e-12	0.61241	0.537	0.284	2.18486e-07	Naive2	ATAD2B
HIC1.7	5.98981e-12	1.10406	0.376	0.183	2.19233e-07	Naive2	HIC1
RPS6KA5.5	6.14549e-12	-1.52427	0.263	0.478	2.24931e-07	Naive2	RPS6KA5
CCL5.10	6.25965e-12	-3.41594	0.083	0.299	2.29109e-07	Naive2	CCL5
IVD.5	6.56853e-12	0.787058	0.38	0.18	2.40415e-07	Naive2	IVD
NCOA7.7	6.70579e-12	0.767222	0.585	0.359	2.45439e-07	Naive2	NCOA7
ZNF682	6.83301e-12	0.661039	0.259	0.1	2.50095e-07	Naive2	ZNF682
TSPAN2.1	7.49916e-12	1.90095	0.22	0.085	2.74477e-07	Naive2	TSPAN2
MIF.10	7.68105e-12	0.432943	1	0.989	2.81134e-07	Naive2	MIF
DDHD1.4	7.72017e-12	0.528355	0.746	0.47	2.82566e-07	Naive2	DDHD1
HOPX.10	7.80241e-12	-5.05757	0.044	0.244	2.85576e-07	Naive2	HOPX
SERPINB1.8	7.85578e-12	0.61027	0.917	0.734	2.87529e-07	Naive2	SERPINB1
GSTM1.7	7.99228e-12	0.559491	0.688	0.397	2.92525e-07	Naive2	GSTM1
CCND2.8	8.01316e-12	-1.07284	0.561	0.67	2.9329e-07	Naive2	CCND2
SHISA5.9	8.18762e-12	-0.933794	0.693	0.715	2.99675e-07	Naive2	SHISA5
THADA.6	8.80146e-12	0.73249	0.556	0.309	3.22142e-07	Naive2	THADA
OSTF1.9	8.92307e-12	-0.937788	0.741	0.745	3.26593e-07	Naive2	OSTF1
INTS6L.5	9.03459e-12	0.928644	0.39	0.189	3.30675e-07	Naive2	INTS6L
ZC3HAV1L	9.70606e-12	1.08212	0.205	0.074	3.55251e-07	Naive2	ZC3HAV1L
AC133644.2	9.80945e-12	0.774847	0.229	0.084	3.59036e-07	Naive2	AC133644.2
C9orf16.8	1.09911e-11	0.41176	0.971	0.866	4.02286e-07	Naive2	C9orf16
GZMA.9	1.12621e-11	-3.31056	0.122	0.336	4.12203e-07	Naive2	GZMA
FYB1.8	1.13321e-11	0.573526	0.946	0.813	4.14765e-07	Naive2	FYB1
PHACTR2.7	1.17956e-11	0.673276	0.839	0.621	4.31731e-07	Naive2	PHACTR2
CLU.1	1.21852e-11	1.24612	0.22	0.083	4.4599e-07	Naive2	CLU
ZNF518B.1	1.24368e-11	0.766257	0.371	0.174	4.55198e-07	Naive2	ZNF518B
FAM117B.1	1.29988e-11	0.671463	0.254	0.098	4.75768e-07	Naive2	FAM117B
LIMA1.10	1.424e-11	0.778801	0.737	0.528	5.21199e-07	Naive2	LIMA1
HEBP2.8	1.43639e-11	-0.818054	0.732	0.757	5.25734e-07	Naive2	HEBP2
PIAS2.1	1.44073e-11	0.809952	0.307	0.133	5.27322e-07	Naive2	PIAS2
BCL2L11.9	1.53507e-11	1.05611	0.444	0.247	5.61851e-07	Naive2	BCL2L11
AKAP7	1.56077e-11	0.860896	0.273	0.112	5.71257e-07	Naive2	AKAP7
MB21D2.7	1.56204e-11	-2.93154	0.044	0.247	5.71724e-07	Naive2	MB21D2
ARAP2.8	1.58595e-11	0.655392	0.761	0.516	5.80472e-07	Naive2	ARAP2
SFXN1.7	1.61684e-11	0.706815	0.844	0.646	5.91779e-07	Naive2	SFXN1
ZMYM2.2	1.66402e-11	0.593971	0.663	0.395	6.09046e-07	Naive2	ZMYM2
CEP85L.2	1.67647e-11	0.530879	0.771	0.503	6.13603e-07	Naive2	CEP85L
CD3E.8	1.97146e-11	-0.342359	1	0.986	7.21574e-07	Naive2	CD3E
TENT5C.6	2.1164e-11	-2.24683	0.098	0.308	7.74622e-07	Naive2	TENT5C
PPIA.8	2.1312e-11	0.233587	1	0.99	7.80041e-07	Naive2	PPIA
RPL30.8	2.13255e-11	0.18739	1	0.996	7.80533e-07	Naive2	RPL30
ARRB2.9	2.16013e-11	-0.84841	0.639	0.701	7.90628e-07	Naive2	ARRB2
PPP1CC.5	2.19796e-11	0.574367	0.878	0.734	8.04474e-07	Naive2	PPP1CC
EEF2.9	2.3314e-11	0.249508	1	0.994	8.53316e-07	Naive2	EEF2
CCDC28B.3	2.35653e-11	0.964213	0.322	0.145	8.62514e-07	Naive2	CCDC28B
OAZ1.8	2.36259e-11	-0.316579	1	0.988	8.64731e-07	Naive2	OAZ1
FBLN7.5	2.4941e-11	0.73425	0.498	0.269	9.12864e-07	Naive2	FBLN7
WDR77.9	2.4958e-11	0.670469	0.517	0.273	9.1349e-07	Naive2	WDR77
LRRFIP1.9	2.8025e-11	0.439999	0.976	0.856	1.02574e-06	Naive2	LRRFIP1
RASA3.7	2.80522e-11	-1.50715	0.356	0.52	1.02674e-06	Naive2	RASA3
ZFYVE28.5	2.89817e-11	-2.02739	0.127	0.338	1.06076e-06	Naive2	ZFYVE28
SPOCK2.8	2.89836e-11	-0.608518	0.937	0.885	1.06083e-06	Naive2	SPOCK2
ZNF580.6	3.07341e-11	0.609404	0.668	0.403	1.1249e-06	Naive2	ZNF580
APEX1.7	3.19585e-11	0.500877	0.824	0.581	1.16971e-06	Naive2	APEX1
ARID5A.7	3.51978e-11	1.15254	0.785	0.654	1.28828e-06	Naive2	ARID5A
IL2RG.8	3.68232e-11	-0.475632	1	0.962	1.34777e-06	Naive2	IL2RG
ALDH18A1.6	3.92219e-11	0.876857	0.454	0.239	1.43556e-06	Naive2	ALDH18A1
RPS3.8	4.15631e-11	0.207384	1	0.995	1.52125e-06	Naive2	RPS3
ZNF121.1	4.23913e-11	0.761826	0.327	0.148	1.55156e-06	Naive2	ZNF121
LINC01473	4.2605e-11	0.749817	0.234	0.091	1.55938e-06	Naive2	LINC01473
CEP170.6	4.26986e-11	0.713016	0.395	0.195	1.56281e-06	Naive2	CEP170
UQCRH.7	4.37989e-11	0.37685	0.985	0.855	1.60308e-06	Naive2	UQCRH
KLF12.4	4.57177e-11	0.510444	0.673	0.41	1.67332e-06	Naive2	KLF12
KANTR	4.61484e-11	0.878752	0.239	0.095	1.68908e-06	Naive2	KANTR
NPM3.2	4.65803e-11	0.90852	0.259	0.108	1.70488e-06	Naive2	NPM3
FAHD2B.3	5.18291e-11	0.900875	0.366	0.176	1.897e-06	Naive2	FAHD2B
CKLF.9	5.22286e-11	-0.82605	0.888	0.84	1.91162e-06	Naive2	CKLF
RPS28.8	5.50992e-11	0.212589	1	0.996	2.01669e-06	Naive2	RPS28
SMAD2.5	5.51578e-11	0.623172	0.771	0.544	2.01883e-06	Naive2	SMAD2
RPP25L.5	5.86061e-11	0.607036	0.566	0.311	2.14504e-06	Naive2	RPP25L
CD80.8	6.44985e-11	-2.93084	0.044	0.238	2.36071e-06	Naive2	CD80
RBM26.3	6.77498e-11	0.572697	0.717	0.457	2.47971e-06	Naive2	RBM26
LYST.8	7.26016e-11	0.780213	0.746	0.51	2.65729e-06	Naive2	LYST
B3GALNT2.2	7.78666e-11	1.01073	0.215	0.082	2.84999e-06	Naive2	B3GALNT2
TRAF4.5	7.79323e-11	1.04549	0.366	0.183	2.8524e-06	Naive2	TRAF4
RPS17.6	7.84438e-11	0.323118	0.995	0.947	2.87112e-06	Naive2	RPS17
ZNF254	7.98956e-11	0.793991	0.254	0.104	2.92426e-06	Naive2	ZNF254
GNPDA1.8	8.32615e-11	0.813794	0.576	0.349	3.04746e-06	Naive2	GNPDA1
GLIPR1.9	9.00089e-11	-1.19996	0.449	0.595	3.29441e-06	Naive2	GLIPR1
SPATS2L.9	9.08511e-11	-1.72909	0.283	0.456	3.32524e-06	Naive2	SPATS2L
LRPPRC.5	9.17628e-11	0.560431	0.693	0.432	3.35861e-06	Naive2	LRPPRC
VAMP8.9	1.08044e-10	-0.550039	0.922	0.86	3.95453e-06	Naive2	VAMP8
PLD6.1	1.11908e-10	0.815445	0.21	0.079	4.09596e-06	Naive2	PLD6
CLYBL	1.17752e-10	0.7586	0.234	0.092	4.30983e-06	Naive2	CLYBL
DLEU2.8	1.21112e-10	0.961672	0.615	0.379	4.4328e-06	Naive2	DLEU2
GALNT2.7	1.2154e-10	0.662882	0.454	0.239	4.44847e-06	Naive2	GALNT2
IL16.8	1.51433e-10	0.577478	0.824	0.605	5.5426e-06	Naive2	IL16
ZNF814	1.59584e-10	0.7429	0.234	0.093	5.84095e-06	Naive2	ZNF814
BEX4.2	1.60762e-10	0.454893	0.39	0.184	5.88404e-06	Naive2	BEX4
KRAS.7	1.62935e-10	0.602832	0.751	0.524	5.96359e-06	Naive2	KRAS
TMEM106B.3	1.66239e-10	0.55432	0.585	0.325	6.0845e-06	Naive2	TMEM106B
GPR174.6	1.69058e-10	0.599607	0.546	0.302	6.18771e-06	Naive2	GPR174
MARCH3.3	1.71229e-10	0.747269	0.351	0.169	6.26715e-06	Naive2	MARCH3
GRSF1.5	1.81224e-10	0.643805	0.795	0.592	6.63298e-06	Naive2	GRSF1
RPL3.8	1.81983e-10	0.193579	1	0.995	6.66075e-06	Naive2	RPL3
CD6.8	1.85654e-10	0.421164	0.873	0.578	6.79512e-06	Naive2	CD6
AL133415.1.8	1.87005e-10	-1.54952	0.19	0.392	6.84457e-06	Naive2	AL133415.1
FYN.9	1.92321e-10	0.505521	0.941	0.777	7.03915e-06	Naive2	FYN
WDR4.2	2.01436e-10	0.951359	0.249	0.106	7.37276e-06	Naive2	WDR4
C3AR1.9	2.09597e-10	-3.084	0.034	0.216	7.67146e-06	Naive2	C3AR1
RPS11.8	2.09846e-10	0.269543	1	0.988	7.68058e-06	Naive2	RPS11
TTC39B.3	2.22816e-10	0.600835	0.351	0.164	8.15528e-06	Naive2	TTC39B
ZBTB32.9	2.33556e-10	-3.34473	0.049	0.231	8.54837e-06	Naive2	ZBTB32
CMTM7.4	2.36286e-10	0.577306	0.761	0.512	8.64831e-06	Naive2	CMTM7
PDE6B	2.59538e-10	0.852368	0.229	0.092	9.49937e-06	Naive2	PDE6B
PCBP2.7	2.62529e-10	0.452061	0.927	0.72	9.60883e-06	Naive2	PCBP2
PPA1.7	2.66059e-10	0.529411	0.902	0.725	9.73803e-06	Naive2	PPA1
EPB41L4A-AS1.6	2.74294e-10	0.57641	0.522	0.287	1.00394e-05	Naive2	EPB41L4A-AS1
HSD17B8.6	2.78131e-10	0.592953	0.405	0.201	1.01799e-05	Naive2	HSD17B8
SEPTIN6.5	2.82833e-10	0.400302	0.98	0.877	1.0352e-05	Naive2	SEPTIN6
MAP3K14.8	3.06518e-10	0.679469	0.478	0.261	1.12189e-05	Naive2	MAP3K14
SCFD2.6	3.108e-10	0.641147	0.473	0.262	1.13756e-05	Naive2	SCFD2
ETFB.8	3.1097e-10	0.493155	0.893	0.708	1.13818e-05	Naive2	ETFB
RMI2.4	3.20452e-10	0.723255	0.376	0.186	1.17289e-05	Naive2	RMI2
CORO1A.8	3.47256e-10	-0.391972	1	0.977	1.27099e-05	Naive2	CORO1A
FAM216A.2	3.50309e-10	0.874823	0.307	0.143	1.28217e-05	Naive2	FAM216A
RABAC1.7	3.82809e-10	-0.596873	0.844	0.855	1.40112e-05	Naive2	RABAC1
NFKB2.7	4.05027e-10	0.497786	0.82	0.557	1.48244e-05	Naive2	NFKB2
HLA-DRA.8	4.07113e-10	-1.90359	0.132	0.327	1.49008e-05	Naive2	HLA-DRA
KLRG1.1	4.34655e-10	0.741974	0.278	0.123	1.59088e-05	Naive2	KLRG1
HSP90B1.10	4.56642e-10	-0.546727	0.917	0.899	1.67136e-05	Naive2	HSP90B1
ADD3.8	4.70701e-10	-1.07523	0.566	0.636	1.72281e-05	Naive2	ADD3
ATIC.6	4.71318e-10	0.494954	0.698	0.433	1.72507e-05	Naive2	ATIC
RAB3GAP2.3	4.72826e-10	0.562023	0.571	0.329	1.73059e-05	Naive2	RAB3GAP2
SNHG32.7	4.74973e-10	0.511772	0.654	0.412	1.73845e-05	Naive2	SNHG32
UXT.6	4.75089e-10	0.369435	0.976	0.83	1.73887e-05	Naive2	UXT
RAP1B.8	4.98918e-10	-0.58037	0.898	0.871	1.82609e-05	Naive2	RAP1B
KRTCAP2.8	5.00187e-10	-0.428631	0.961	0.913	1.83073e-05	Naive2	KRTCAP2
NTPCR.2	5.02841e-10	0.632203	0.527	0.3	1.84045e-05	Naive2	NTPCR
FUOM.8	5.19062e-10	0.63898	0.522	0.293	1.89982e-05	Naive2	FUOM
EBPL.2	5.19991e-10	0.540709	0.756	0.503	1.90322e-05	Naive2	EBPL
RCC2.7	5.30347e-10	0.702722	0.498	0.282	1.94112e-05	Naive2	RCC2
TXK.1	5.30356e-10	0.768155	0.298	0.134	1.94116e-05	Naive2	TXK
CDC42SE1.8	5.44094e-10	-0.813257	0.702	0.721	1.99144e-05	Naive2	CDC42SE1
PAXIP1-AS2	5.50705e-10	0.739198	0.215	0.084	2.01564e-05	Naive2	PAXIP1-AS2
SAMD10.7	5.58211e-10	0.775078	0.376	0.191	2.04311e-05	Naive2	SAMD10
SINHCAF.7	5.60267e-10	0.51939	0.712	0.473	2.05063e-05	Naive2	SINHCAF
VDAC1.9	5.7829e-10	0.474639	0.937	0.732	2.1166e-05	Naive2	VDAC1
LINC01550.8	5.81908e-10	0.510532	0.41	0.208	2.12984e-05	Naive2	LINC01550
CSF1.8	6.06406e-10	-1.09297	0.312	0.512	2.21951e-05	Naive2	CSF1
MT-CO3.8	6.13502e-10	0.288782	1	0.99	2.24548e-05	Naive2	MT-CO3
CTSD.9	6.52681e-10	-0.842834	0.756	0.741	2.38888e-05	Naive2	CTSD
SREBF2.7	6.83342e-10	0.649706	0.59	0.36	2.5011e-05	Naive2	SREBF2
HIF1A-AS3.5	6.89968e-10	0.733346	0.356	0.177	2.52535e-05	Naive2	HIF1A-AS3
CD4.10	7.88432e-10	-0.962052	0.839	0.804	2.88574e-05	Naive2	CD4
HMGA1.8	8.09922e-10	0.478806	0.795	0.533	2.9644e-05	Naive2	HMGA1
TBC1D17.7	1.02008e-09	0.546347	0.527	0.294	3.73358e-05	Naive2	TBC1D17
RPIA.7	1.0291e-09	0.516307	0.59	0.345	3.76661e-05	Naive2	RPIA
DISC1	1.04342e-09	0.846029	0.224	0.092	3.81903e-05	Naive2	DISC1
NACA.8	1.07779e-09	0.184567	1	0.994	3.94482e-05	Naive2	NACA
TMEM59.9	1.08627e-09	-0.459031	0.927	0.896	3.97585e-05	Naive2	TMEM59
LINC00861.9	1.12775e-09	-2.09021	0.166	0.345	4.12767e-05	Naive2	LINC00861
CITED2.8	1.14835e-09	-1.63527	0.351	0.49	4.20309e-05	Naive2	CITED2
RPS4Y1.8	1.17546e-09	0.688466	0.634	0.51	4.30229e-05	Naive2	RPS4Y1
ZNF627	1.20092e-09	0.64964	0.273	0.12	4.39547e-05	Naive2	ZNF627
AP002748.4	1.20263e-09	0.926803	0.224	0.092	4.40173e-05	Naive2	AP002748.4
CDKN1B.9	1.24284e-09	-0.91174	0.693	0.718	4.54892e-05	Naive2	CDKN1B
PCCA.2	1.25098e-09	1.04062	0.341	0.176	4.57872e-05	Naive2	PCCA
CYFIP1.3	1.2664e-09	0.915496	0.283	0.131	4.63514e-05	Naive2	CYFIP1
DCAF6.2	1.30177e-09	0.571716	0.512	0.29	4.7646e-05	Naive2	DCAF6
LBH.8	1.34315e-09	0.493346	0.922	0.71	4.91607e-05	Naive2	LBH
MRTO4.8	1.36426e-09	0.606134	0.507	0.282	4.99334e-05	Naive2	MRTO4
MPHOSPH9.3	1.44805e-09	0.660674	0.429	0.231	5.30002e-05	Naive2	MPHOSPH9
NME1.8	1.46213e-09	0.39001	0.741	0.477	5.35153e-05	Naive2	NME1
DMAC1.4	1.48668e-09	0.482071	0.727	0.456	5.4414e-05	Naive2	DMAC1
ZNF493.1	1.50191e-09	0.406822	0.322	0.147	5.49715e-05	Naive2	ZNF493
MAGEF1.2	1.52738e-09	0.831163	0.312	0.151	5.59037e-05	Naive2	MAGEF1
CMTM8.9	1.54983e-09	0.593353	0.39	0.198	5.67254e-05	Naive2	CMTM8
TMEM243.4	1.56642e-09	0.469929	0.78	0.543	5.73324e-05	Naive2	TMEM243
DAPP1.6	1.60455e-09	0.705262	0.454	0.253	5.8728e-05	Naive2	DAPP1
RTKN2.10	1.61066e-09	-2.82729	0.132	0.307	5.89516e-05	Naive2	RTKN2
C19orf53.6	1.63244e-09	0.354087	0.98	0.844	5.97488e-05	Naive2	C19orf53
RNF149.7	1.69034e-09	-0.682344	0.766	0.769	6.18682e-05	Naive2	RNF149
ZNF433-AS1.1	1.76457e-09	0.60981	0.312	0.147	6.45852e-05	Naive2	ZNF433-AS1
IMMP2L.8	1.76928e-09	0.403276	0.517	0.299	6.47575e-05	Naive2	IMMP2L
MAD1L1.5	1.91162e-09	-1.10955	0.38	0.531	6.99673e-05	Naive2	MAD1L1
TIFA.6	1.93475e-09	0.674338	0.4	0.21	7.08136e-05	Naive2	TIFA
ALOX12-AS1.3	2.10102e-09	0.553605	0.41	0.211	7.68996e-05	Naive2	ALOX12-AS1
NME4.3	2.12355e-09	0.622344	0.356	0.18	7.77241e-05	Naive2	NME4
MDM4.1	2.13594e-09	0.50322	0.532	0.307	7.81776e-05	Naive2	MDM4
CARS2.4	2.30324e-09	0.49254	0.566	0.32	8.43009e-05	Naive2	CARS2
RNPEPL1.8	2.33128e-09	-0.758093	0.737	0.733	8.53272e-05	Naive2	RNPEPL1
PCBD2.7	2.34181e-09	0.59609	0.415	0.218	8.57127e-05	Naive2	PCBD2
TIMM9.5	2.35776e-09	0.536838	0.522	0.294	8.62965e-05	Naive2	TIMM9
PXN.8	2.37085e-09	-1.41235	0.356	0.486	8.67756e-05	Naive2	PXN
SLC9A7.7	2.40507e-09	0.815226	0.366	0.193	8.80279e-05	Naive2	SLC9A7
MCUB.8	2.40702e-09	0.382096	0.902	0.674	8.80995e-05	Naive2	MCUB
SLC2A11	2.41383e-09	0.60304	0.215	0.086	8.83486e-05	Naive2	SLC2A11
CCDC6.6	2.44857e-09	0.513155	0.478	0.265	8.96201e-05	Naive2	CCDC6
VWA8.5	2.47905e-09	0.442683	0.463	0.246	9.07356e-05	Naive2	VWA8
MGAT4A.9	2.56324e-09	0.353346	0.546	0.306	9.3817e-05	Naive2	MGAT4A
ICAM2.7	2.62882e-09	-1.05154	0.507	0.611	9.62174e-05	Naive2	ICAM2
UBC.9	2.74737e-09	-0.260543	1	0.991	0.000100556	Naive2	UBC
SLC25A36.4	2.75477e-09	0.530569	0.58	0.342	0.000100827	Naive2	SLC25A36
ATXN2.5	2.84083e-09	0.496035	0.517	0.291	0.000103977	Naive2	ATXN2
CAST.6	2.84536e-09	-0.663962	0.771	0.782	0.000104143	Naive2	CAST
ERAP2.8	2.87536e-09	0.614539	0.61	0.389	0.000105241	Naive2	ERAP2
TIMM8A.3	2.89183e-09	0.80543	0.278	0.129	0.000105844	Naive2	TIMM8A
HMOX1.8	2.96724e-09	-2.17162	0.054	0.227	0.000108604	Naive2	HMOX1
CREM.8	2.99481e-09	-1.12754	0.541	0.618	0.000109613	Naive2	CREM
PUM3.9	3.19813e-09	0.441123	0.624	0.365	0.000117055	Naive2	PUM3
ARID5B.8	3.24005e-09	-0.842157	0.663	0.735	0.000118589	Naive2	ARID5B
DUSP2.8	3.32633e-09	1.09418	0.532	0.327	0.000121747	Naive2	DUSP2
XKR6.7	3.51184e-09	0.353124	0.449	0.234	0.000128537	Naive2	XKR6
CDC42EP3.9	3.56843e-09	-1.82298	0.141	0.322	0.000130608	Naive2	CDC42EP3
PRAF2.4	3.69474e-09	0.750475	0.38	0.201	0.000135231	Naive2	PRAF2
GALNT1.8	4.06242e-09	0.49786	0.629	0.386	0.000148689	Naive2	GALNT1
SH2D1A.9	4.15007e-09	0.895114	0.62	0.427	0.000151897	Naive2	SH2D1A
SLC9A9.8	4.25588e-09	0.814781	0.463	0.277	0.00015577	Naive2	SLC9A9
RGS3.8	4.59086e-09	0.860484	0.346	0.181	0.00016803	Naive2	RGS3
PRKCB.6	4.75402e-09	0.456919	0.81	0.578	0.000174002	Naive2	PRKCB
NOB1.7	4.83045e-09	0.523169	0.673	0.427	0.000176799	Naive2	NOB1
SPATS2.3	4.86089e-09	0.64628	0.327	0.162	0.000177914	Naive2	SPATS2
TNFRSF11A.9	4.99721e-09	-2.31467	0.083	0.257	0.000182903	Naive2	TNFRSF11A
EIF3H.8	5.04493e-09	0.255889	1	0.921	0.00018465	Naive2	EIF3H
LINC00342.2	5.41593e-09	0.518887	0.566	0.338	0.000198228	Naive2	LINC00342
EML4.9	5.61996e-09	-0.721348	0.795	0.78	0.000205696	Naive2	EML4
HLA-DQB1.10	5.66062e-09	-1.69185	0.176	0.354	0.000207184	Naive2	HLA-DQB1
CCNI.4	6.08267e-09	0.322017	0.995	0.968	0.000222632	Naive2	CCNI
ITGB7.9	6.20711e-09	-1.28249	0.493	0.574	0.000227187	Naive2	ITGB7
TRAP1.7	6.37268e-09	0.475415	0.541	0.307	0.000233246	Naive2	TRAP1
ATXN7L3B.4	6.47441e-09	0.379136	0.629	0.373	0.00023697	Naive2	ATXN7L3B
AFAP1.2	6.4889e-09	0.739138	0.2	0.081	0.0002375	Naive2	AFAP1
SEH1L.8	6.67279e-09	0.544881	0.405	0.215	0.000244231	Naive2	SEH1L
MBNL1.9	6.82498e-09	0.316374	0.985	0.942	0.000249801	Naive2	MBNL1
SGPP2.3	6.8324e-09	0.939799	0.268	0.126	0.000250073	Naive2	SGPP2
UTY.6	7.75209e-09	0.634353	0.42	0.234	0.000283734	Naive2	UTY
MRPL14.8	7.84259e-09	0.452443	0.79	0.518	0.000287047	Naive2	MRPL14
STK38.8	7.92646e-09	-1.21317	0.434	0.54	0.000290116	Naive2	STK38
TMEM245.3	7.98077e-09	0.553168	0.551	0.324	0.000292104	Naive2	TMEM245
CUL7	8.3094e-09	0.748314	0.21	0.087	0.000304132	Naive2	CUL7
RPL21.7	8.46303e-09	0.177081	1	0.994	0.000309756	Naive2	RPL21
RCC1.2	8.64488e-09	0.503002	0.298	0.14	0.000316411	Naive2	RCC1
METRNL.9	8.9135e-09	-1.94667	0.093	0.265	0.000326243	Naive2	METRNL
NFKB1.7	9.18215e-09	0.497382	0.785	0.558	0.000336076	Naive2	NFKB1
ZNF790	9.72203e-09	0.605582	0.2	0.08	0.000355836	Naive2	ZNF790
NHLRC3.5	9.8742e-09	0.727589	0.356	0.185	0.000361406	Naive2	NHLRC3
FGFR1.3	1.02095e-08	1.01356	0.229	0.103	0.000373678	Naive2	FGFR1
TARDBP.3	1.08837e-08	0.479023	0.673	0.41	0.000398353	Naive2	TARDBP
SAYSD1.1	1.14553e-08	0.724901	0.327	0.165	0.000419275	Naive2	SAYSD1
ZNF281.4	1.15286e-08	0.647394	0.498	0.295	0.000421957	Naive2	ZNF281
RPS10.8	1.18999e-08	0.496148	0.405	0.214	0.000435549	Naive2	RPS10
STAT1.8	1.21548e-08	0.560061	0.917	0.766	0.000444878	Naive2	STAT1
ETV6.8	1.21831e-08	0.593338	0.722	0.521	0.000445913	Naive2	ETV6
ARF6.7	1.24647e-08	-0.503436	0.907	0.849	0.000456221	Naive2	ARF6
PLAGL1.3	1.25577e-08	1.03898	0.263	0.125	0.000459624	Naive2	PLAGL1
SLC41A2.3	1.25905e-08	0.912051	0.229	0.103	0.000460826	Naive2	SLC41A2
GEMIN5.2	1.2675e-08	0.757461	0.293	0.144	0.000463916	Naive2	GEMIN5
MDN1.6	1.27295e-08	0.496602	0.434	0.238	0.000465914	Naive2	MDN1
LINC02245.1	1.29627e-08	0.330621	0.249	0.11	0.000474449	Naive2	LINC02245
SCLY.8	1.2989e-08	0.591672	0.385	0.202	0.00047541	Naive2	SCLY
PNPT1.8	1.30918e-08	0.623269	0.371	0.199	0.000479173	Naive2	PNPT1
GATB.2	1.31193e-08	0.704756	0.249	0.113	0.000480181	Naive2	GATB
LINC02325.1	1.35393e-08	0.46191	0.249	0.11	0.000495554	Naive2	LINC02325
HLA-DRB5.8	1.39313e-08	-2.62261	0.049	0.208	0.0005099	Naive2	HLA-DRB5
THUMPD3-AS1.4	1.42653e-08	0.433728	0.673	0.428	0.000522124	Naive2	THUMPD3-AS1
SLC5A3.8	1.46453e-08	0.617025	0.58	0.366	0.000536033	Naive2	SLC5A3
RASGRP2.7	1.46528e-08	-1.64103	0.18	0.351	0.000536309	Naive2	RASGRP2
GABPB1-AS1.4	1.47593e-08	0.470104	0.468	0.261	0.000540207	Naive2	GABPB1-AS1
AGO3.2	1.51256e-08	0.479343	0.566	0.335	0.000553613	Naive2	AGO3
PSAP.8	1.58671e-08	-0.623568	0.829	0.812	0.00058075	Naive2	PSAP
CALCOCO2.4	1.60853e-08	-1.01587	0.405	0.541	0.000588738	Naive2	CALCOCO2
CENPV.2	1.6087e-08	0.850197	0.288	0.143	0.000588802	Naive2	CENPV
AC103563.7.1	1.62244e-08	0.241921	0.215	0.089	0.000593829	Naive2	AC103563.7
MTHFD2.6	1.63783e-08	0.61563	0.82	0.638	0.000599462	Naive2	MTHFD2
GLCCI1.7	1.66468e-08	0.543633	0.537	0.325	0.000609291	Naive2	GLCCI1
CNIH1.7	1.66757e-08	0.437375	0.82	0.587	0.000610346	Naive2	CNIH1
SLC2A3.8	1.68556e-08	-0.763106	0.693	0.736	0.000616931	Naive2	SLC2A3
PLAAT4.7	1.69944e-08	0.340616	0.951	0.783	0.000622013	Naive2	PLAAT4
FKBP1A.10	1.70605e-08	0.377552	0.961	0.77	0.00062443	Naive2	FKBP1A
CD47.9	1.71858e-08	-0.573924	0.81	0.8	0.000629016	Naive2	CD47
SYPL1.6	1.77424e-08	0.531942	0.688	0.457	0.000649391	Naive2	SYPL1
RAB5IF.10	1.83292e-08	-0.688565	0.756	0.723	0.000670866	Naive2	RAB5IF
YPEL3.8	1.85272e-08	-0.537281	0.844	0.882	0.000678113	Naive2	YPEL3
MICU3	1.93908e-08	0.466611	0.254	0.114	0.000709722	Naive2	MICU3
HLA-E.7	1.9581e-08	-0.393548	1	0.986	0.000716684	Naive2	HLA-E
NBPF11	2.01579e-08	0.618771	0.229	0.101	0.000737798	Naive2	NBPF11
BDH1.6	2.15867e-08	0.63096	0.376	0.2	0.000790095	Naive2	BDH1
QTRT1.5	2.19348e-08	0.490832	0.527	0.312	0.000802835	Naive2	QTRT1
TRIM66.1	2.24521e-08	0.59053	0.254	0.117	0.000821768	Naive2	TRIM66
PABPC1.8	2.28309e-08	0.268607	1	0.99	0.000835632	Naive2	PABPC1
OAS1.7	2.34324e-08	-2.12014	0.098	0.263	0.00085765	Naive2	OAS1
NCOA1.6	2.35148e-08	0.671526	0.541	0.335	0.000860666	Naive2	NCOA1
HMG20A.4	2.50135e-08	0.401043	0.512	0.291	0.000915521	Naive2	HMG20A
SET.9	2.54717e-08	0.301356	0.985	0.905	0.000932289	Naive2	SET
PHB2.5	2.54855e-08	0.365995	0.937	0.796	0.000932797	Naive2	PHB2
VPS13B.3	2.57179e-08	0.418784	0.707	0.478	0.000941301	Naive2	VPS13B
ATP5MG.7	2.79195e-08	0.232245	1	0.973	0.00102188	Naive2	ATP5MG
SMIM4.8	2.81721e-08	0.42187	0.473	0.266	0.00103113	Naive2	SMIM4
FAM210B.2	2.97694e-08	0.416691	0.327	0.16	0.00108959	Naive2	FAM210B
MID1IP1.8	3.06182e-08	0.941128	0.41	0.24	0.00112066	Naive2	MID1IP1
HIPK1.6	3.24233e-08	0.479516	0.498	0.293	0.00118672	Naive2	HIPK1
KLF3.7	3.26755e-08	-2.17244	0.107	0.267	0.00119596	Naive2	KLF3
MT-CO2.6	3.31009e-08	0.217345	1	0.992	0.00121153	Naive2	MT-CO2
REXO2.8	3.55442e-08	-0.751623	0.639	0.678	0.00130095	Naive2	REXO2
WDR75.4	3.63073e-08	0.512646	0.449	0.257	0.00132888	Naive2	WDR75
LPIN2.8	3.75477e-08	0.393066	0.756	0.498	0.00137428	Naive2	LPIN2
SNHG14.2	3.76032e-08	0.390601	0.341	0.171	0.00137631	Naive2	SNHG14
CISH.7	3.82088e-08	-0.51299	0.776	0.872	0.00139848	Naive2	CISH
SYTL2.10	3.82812e-08	-2.11023	0.102	0.265	0.00140113	Naive2	SYTL2
PHC1	4.09773e-08	0.726774	0.263	0.124	0.00149981	Naive2	PHC1
APOL6.5	4.16201e-08	-0.956084	0.429	0.555	0.00152334	Naive2	APOL6
SLX4IP.1	4.18464e-08	0.64048	0.229	0.103	0.00153162	Naive2	SLX4IP
ZDHHC14.8	4.18722e-08	-1.61281	0.137	0.31	0.00153256	Naive2	ZDHHC14
CD5.9	4.26485e-08	0.356569	0.898	0.695	0.00156098	Naive2	CD5
CD52.9	4.28735e-08	-0.657248	0.941	0.944	0.00156921	Naive2	CD52
TRAT1.6	4.39375e-08	0.488508	0.546	0.325	0.00160816	Naive2	TRAT1
NHP2.7	4.46229e-08	0.419747	0.863	0.64	0.00163324	Naive2	NHP2
GRINA.7	4.56822e-08	0.518268	0.707	0.478	0.00167201	Naive2	GRINA
RNF19A.8	4.67508e-08	0.616199	0.771	0.577	0.00171113	Naive2	RNF19A
IL2RB.9	4.83966e-08	-1.02424	0.732	0.694	0.00177136	Naive2	IL2RB
DENND4A.4	4.96181e-08	0.492304	0.541	0.336	0.00181607	Naive2	DENND4A
TMBIM1.5	5.02127e-08	-1.12973	0.39	0.497	0.00183784	Naive2	TMBIM1
SMPD1.7	5.11311e-08	-1.32543	0.224	0.385	0.00187145	Naive2	SMPD1
GGT7.2	5.24373e-08	0.371837	0.283	0.133	0.00191926	Naive2	GGT7
BRD3.1	5.25417e-08	0.55124	0.337	0.174	0.00192308	Naive2	BRD3
ANP32B.8	5.25417e-08	0.257618	0.976	0.889	0.00192308	Naive2	ANP32B
RPL38.9	5.36574e-08	0.172536	1	0.989	0.00196391	Naive2	RPL38
AC093157.1	5.43494e-08	0.667435	0.22	0.098	0.00198924	Naive2	AC093157.1
MYL5.1	5.50748e-08	0.964174	0.205	0.09	0.00201579	Naive2	MYL5
RPS19.8	5.73475e-08	0.178347	1	0.996	0.00209898	Naive2	RPS19
COX4I1.8	5.80379e-08	0.193396	1	0.987	0.00212424	Naive2	COX4I1
SIN3A.3	5.93488e-08	0.405169	0.585	0.364	0.00217223	Naive2	SIN3A
BNIP3L.7	6.01865e-08	0.446947	0.82	0.62	0.00220289	Naive2	BNIP3L
RBM19.8	6.04557e-08	0.520809	0.507	0.304	0.00221274	Naive2	RBM19
SP1.4	6.40747e-08	0.566654	0.356	0.189	0.0023452	Naive2	SP1
IDH2.8	6.44793e-08	0.351269	0.815	0.558	0.00236001	Naive2	IDH2
ARHGDIB.9	6.56948e-08	-0.287274	1	0.987	0.0024045	Naive2	ARHGDIB
ZKSCAN1.3	6.61384e-08	0.486713	0.624	0.409	0.00242073	Naive2	ZKSCAN1
ADO.4	6.65079e-08	0.764339	0.298	0.151	0.00243426	Naive2	ADO
EPC2.4	6.81385e-08	0.375576	0.546	0.326	0.00249394	Naive2	EPC2
RFTN1.5	6.90559e-08	0.510365	0.732	0.511	0.00252751	Naive2	RFTN1
STK10.8	6.93608e-08	-0.723091	0.741	0.73	0.00253868	Naive2	STK10
PPP1R15A.6	7.07907e-08	0.410928	0.385	0.206	0.00259101	Naive2	PPP1R15A
BANF1.8	7.08127e-08	0.36199	0.898	0.657	0.00259181	Naive2	BANF1
PIP5K1A.4	7.18739e-08	0.531909	0.41	0.23	0.00263066	Naive2	PIP5K1A
TGFBR1.7	7.26478e-08	-1.80699	0.195	0.343	0.00265898	Naive2	TGFBR1
TXN.9	7.40944e-08	-0.71235	0.971	0.898	0.00271193	Naive2	TXN
WAC-AS1.6	7.46347e-08	0.493497	0.527	0.324	0.0027317	Naive2	WAC-AS1
NAP1L4.9	7.57593e-08	0.492167	0.961	0.838	0.00277287	Naive2	NAP1L4
DUSP10.4	7.82997e-08	0.985247	0.273	0.139	0.00286585	Naive2	DUSP10
HCG17	8.19371e-08	0.623411	0.273	0.133	0.00299898	Naive2	HCG17
ITPKB.5	8.29466e-08	0.456233	0.454	0.258	0.00303593	Naive2	ITPKB
PGM1.7	8.51728e-08	0.440545	0.595	0.366	0.00311741	Naive2	PGM1
FHL3.3	8.57093e-08	0.62758	0.327	0.171	0.00313704	Naive2	FHL3
FKBP11.10	8.59875e-08	-1.104	0.424	0.551	0.00314723	Naive2	FKBP11
SLC25A33.4	8.79692e-08	0.648872	0.341	0.182	0.00321976	Naive2	SLC25A33
POLD2.10	9.14918e-08	0.420764	0.566	0.335	0.00334869	Naive2	POLD2
LCLAT1.3	9.15006e-08	0.610007	0.346	0.187	0.00334901	Naive2	LCLAT1
TOMM7.8	9.16966e-08	0.216069	1	0.978	0.00335619	Naive2	TOMM7
NIT2.5	9.33444e-08	0.525924	0.576	0.364	0.0034165	Naive2	NIT2
NOP53.9	9.43483e-08	0.247209	0.995	0.923	0.00345324	Naive2	NOP53
TNFRSF25.6	9.57661e-08	0.487841	0.683	0.471	0.00350514	Naive2	TNFRSF25
G3BP2.8	9.59183e-08	-0.746491	0.766	0.735	0.00351071	Naive2	G3BP2
TMC6.8	9.63983e-08	-0.714174	0.688	0.704	0.00352827	Naive2	TMC6
GDE1.9	9.71304e-08	-1.36373	0.239	0.392	0.00355507	Naive2	GDE1
AKT3.7	9.77196e-08	0.409824	0.595	0.384	0.00357664	Naive2	AKT3
BTG2.8	9.84735e-08	-0.935766	0.532	0.613	0.00360423	Naive2	BTG2
GTF2H3.6	9.90582e-08	0.423426	0.473	0.272	0.00362563	Naive2	GTF2H3
MBD5.3	1.03507e-07	0.446347	0.732	0.504	0.00378845	Naive2	MBD5
IRF1.6	1.03707e-07	-0.691765	0.839	0.84	0.00379579	Naive2	IRF1
CASP1.7	1.10305e-07	-1.45603	0.229	0.378	0.00403726	Naive2	CASP1
AC119396.1.9	1.16472e-07	-2.26005	0.093	0.241	0.00426301	Naive2	AC119396.1
SSBP2.7	1.16672e-07	0.528426	0.361	0.194	0.00427032	Naive2	SSBP2
IL18R1.4	1.16931e-07	0.559961	0.405	0.228	0.0042798	Naive2	IL18R1
TPCN1.1	1.17233e-07	0.574936	0.283	0.141	0.00429083	Naive2	TPCN1
OGT.6	1.18657e-07	0.435745	0.795	0.586	0.00434297	Naive2	OGT
NPHP3	1.19834e-07	0.438499	0.468	0.273	0.00438605	Naive2	NPHP3
SQLE.6	1.22623e-07	1.2415	0.337	0.194	0.00448812	Naive2	SQLE
SLC37A1	1.30732e-07	0.750178	0.21	0.093	0.00478494	Naive2	SLC37A1
YTHDC2.2	1.42185e-07	0.376953	0.478	0.278	0.00520411	Naive2	YTHDC2
ZBTB20.8	1.50331e-07	0.374876	0.732	0.523	0.00550225	Naive2	ZBTB20
MRPL24.7	1.52822e-07	0.413201	0.6	0.364	0.00559345	Naive2	MRPL24
SAT1.9	1.60566e-07	-1.35057	0.683	0.691	0.00587686	Naive2	SAT1
LINC01871.9	1.61752e-07	0.595295	0.522	0.338	0.00592027	Naive2	LINC01871
NUP88.7	1.62019e-07	0.559573	0.41	0.234	0.00593008	Naive2	NUP88
SNHG25.9	1.62289e-07	0.25653	0.468	0.266	0.00593993	Naive2	SNHG25
KRIT1.1	1.63493e-07	0.452902	0.566	0.362	0.005984	Naive2	KRIT1
ANKRD46.1	1.63802e-07	0.71247	0.215	0.098	0.00599532	Naive2	ANKRD46
SNHG3.10	1.6647e-07	0.380737	0.507	0.298	0.00609296	Naive2	SNHG3
MIOS.4	1.69647e-07	0.488471	0.351	0.188	0.00620926	Naive2	MIOS
AARSD1.5	1.74206e-07	0.399313	0.395	0.218	0.0063761	Naive2	AARSD1
LGMN.9	1.74555e-07	-2.4046	0.107	0.26	0.00638888	Naive2	LGMN
TMEM116	1.75158e-07	0.695755	0.22	0.102	0.00641096	Naive2	TMEM116
ALDOC.7	1.77832e-07	0.469325	0.59	0.375	0.00650882	Naive2	ALDOC
NFATC1.7	1.78009e-07	0.955404	0.532	0.347	0.00651531	Naive2	NFATC1
ANKRD33B.3	1.79422e-07	0.778489	0.244	0.118	0.00656703	Naive2	ANKRD33B
RPL13A.9	1.81521e-07	0.181803	1	0.994	0.00664385	Naive2	RPL13A
ITM2A.9	1.87123e-07	0.526951	0.815	0.587	0.00684888	Naive2	ITM2A
BEX2.2	1.88481e-07	0.420929	0.234	0.106	0.00689861	Naive2	BEX2
CYB5D2	1.89572e-07	0.616105	0.249	0.119	0.00693851	Naive2	CYB5D2
CCDC107.8	1.90587e-07	-0.790557	0.659	0.655	0.00697567	Naive2	CCDC107
SPAG16.2	1.94492e-07	0.693423	0.317	0.17	0.0071186	Naive2	SPAG16
FAM168A.2	2.00973e-07	0.586551	0.341	0.187	0.00735582	Naive2	FAM168A
CPLANE1.2	2.02984e-07	1.07068	0.2	0.092	0.00742942	Naive2	CPLANE1
WDR36.6	2.07905e-07	0.525054	0.439	0.257	0.00760952	Naive2	WDR36
SACM1L.8	2.0994e-07	0.485051	0.678	0.45	0.007684	Naive2	SACM1L
ATP8B2.6	2.1071e-07	-1.81009	0.224	0.353	0.00771221	Naive2	ATP8B2
H2AFZ.7	2.12401e-07	-0.689248	0.902	0.866	0.0077741	Naive2	H2AFZ
TIMP1.8	2.14867e-07	-1.38011	0.527	0.599	0.00786436	Naive2	TIMP1
KHDC4.3	2.20771e-07	0.430825	0.439	0.254	0.00808044	Naive2	KHDC4
ZNF292.3	2.24781e-07	0.405209	0.82	0.647	0.00822722	Naive2	ZNF292
RCL1.3	2.25654e-07	0.614214	0.312	0.165	0.00825916	Naive2	RCL1
DEXI.3	2.30265e-07	0.418167	0.58	0.36	0.00842792	Naive2	DEXI
TP53.5	2.33074e-07	0.548437	0.444	0.267	0.00853076	Naive2	TP53
DALRD3.4	2.41115e-07	0.553881	0.439	0.255	0.00882507	Naive2	DALRD3
ARL6IP1.7	2.43036e-07	-0.455371	0.917	0.868	0.00889535	Naive2	ARL6IP1
MRPS25.5	2.43424e-07	0.390236	0.546	0.335	0.00890956	Naive2	MRPS25
CTSF	2.50589e-07	0.729841	0.22	0.103	0.0091718	Naive2	CTSF
LAIR1.9	2.53258e-07	-2.06874	0.078	0.225	0.00926951	Naive2	LAIR1
ELMSAN1.2	2.57372e-07	0.51159	0.38	0.213	0.00942008	Naive2	ELMSAN1
PARP11.2	2.61462e-07	0.232928	0.332	0.17	0.00956975	Naive2	PARP11
UQCRB.7	2.66687e-07	-0.337924	0.995	0.973	0.00976099	Naive2	UQCRB
PITPNC1.8	2.67054e-07	0.314283	0.561	0.334	0.00977446	Naive2	PITPNC1
REV1.7	2.73689e-07	0.53033	0.424	0.247	0.0100173	Naive2	REV1
ZBED5-AS1	2.76659e-07	0.746518	0.229	0.109	0.010126	Naive2	ZBED5-AS1
ZNF12.4	2.79537e-07	0.415134	0.468	0.274	0.0102313	Naive2	ZNF12
MGAT1.5	2.79742e-07	-0.831447	0.541	0.615	0.0102388	Naive2	MGAT1
INIP.7	2.84901e-07	0.501321	0.434	0.252	0.0104277	Naive2	INIP
NIBAN1.7	2.90645e-07	-0.625733	0.439	0.566	0.0106379	Naive2	NIBAN1
ANXA2R.9	2.91085e-07	-1.90161	0.132	0.275	0.010654	Naive2	ANXA2R
SFMBT2.6	2.91707e-07	0.292572	0.507	0.3	0.0106768	Naive2	SFMBT2
GUK1.6	2.94757e-07	-0.331288	0.971	0.918	0.0107884	Naive2	GUK1
RASGEF1B.4	2.9718e-07	0.52643	0.444	0.264	0.0108771	Naive2	RASGEF1B
STMP1.10	3.02367e-07	0.407984	0.815	0.59	0.0110669	Naive2	STMP1
PARP15.4	3.09106e-07	0.486608	0.356	0.192	0.0113136	Naive2	PARP15
GABARAPL1.8	3.1149e-07	-2.06405	0.098	0.241	0.0114008	Naive2	GABARAPL1
ARHGEF3.8	3.12844e-07	0.309001	0.717	0.47	0.0114504	Naive2	ARHGEF3
RNF168.7	3.1402e-07	0.506742	0.576	0.374	0.0114934	Naive2	RNF168
VKORC1L1.8	3.1577e-07	0.553933	0.38	0.214	0.0115575	Naive2	VKORC1L1
SLC35F3.3	3.20522e-07	0.747078	0.302	0.16	0.0117314	Naive2	SLC35F3
TARS2.3	3.28278e-07	0.48353	0.341	0.184	0.0120153	Naive2	TARS2
FAM228B	3.32656e-07	0.523766	0.273	0.136	0.0121755	Naive2	FAM228B
AL158152.1.1	3.37478e-07	0.46922	0.244	0.116	0.012352	Naive2	AL158152.1
MRPL45.5	3.42314e-07	0.497426	0.507	0.313	0.012529	Naive2	MRPL45
SS18.5	3.46147e-07	0.494476	0.571	0.38	0.0126693	Naive2	SS18
TNFAIP8L1.2	3.47921e-07	0.60185	0.298	0.154	0.0127342	Naive2	TNFAIP8L1
MOV10.4	3.5463e-07	0.407429	0.38	0.207	0.0129798	Naive2	MOV10
RPS12.7	3.56839e-07	0.136662	1	0.996	0.0130607	Naive2	RPS12
CCDC57.4	3.59421e-07	0.509785	0.483	0.296	0.0131552	Naive2	CCDC57
RYK.3	3.64141e-07	0.345957	0.327	0.17	0.0133279	Naive2	RYK
ZNF512.2	3.72402e-07	0.367102	0.385	0.211	0.0136303	Naive2	ZNF512
ZNF581.4	3.7284e-07	0.476108	0.498	0.305	0.0136463	Naive2	ZNF581
ZFY.2	3.79655e-07	0.65733	0.224	0.106	0.0138958	Naive2	ZFY
MAPK8IP3.5	3.8177e-07	0.524115	0.366	0.203	0.0139732	Naive2	MAPK8IP3
XXYLT1.2	3.88517e-07	0.710958	0.224	0.108	0.0142201	Naive2	XXYLT1
RGS10.7	3.89709e-07	0.423074	0.966	0.834	0.0142637	Naive2	RGS10
NDRG1.7	3.97674e-07	-1.42814	0.2	0.343	0.0145553	Naive2	NDRG1
GAPDH.7	4.0003e-07	0.247809	1	0.996	0.0146415	Naive2	GAPDH
NUBPL.2	4.03789e-07	0.697686	0.229	0.111	0.0147791	Naive2	NUBPL
DTD2.2	4.04116e-07	0.670023	0.268	0.137	0.0147911	Naive2	DTD2
AC012645.3	4.15431e-07	0.441971	0.215	0.098	0.0152052	Naive2	AC012645.3
CORO7.7	4.15754e-07	-0.948867	0.459	0.54	0.015217	Naive2	CORO7
PPP1R18.8	4.16062e-07	-0.566423	0.859	0.792	0.0152283	Naive2	PPP1R18
HIBADH.4	4.20977e-07	0.572397	0.449	0.271	0.0154082	Naive2	HIBADH
SEPHS2.3	4.24237e-07	0.5255	0.78	0.59	0.0155275	Naive2	SEPHS2
TNFSF10.7	4.26244e-07	0.775017	0.59	0.421	0.015601	Naive2	TNFSF10
ZNF737.2	4.27096e-07	0.30588	0.288	0.143	0.0156322	Naive2	ZNF737
GBP1.5	4.35436e-07	-1.21659	0.405	0.52	0.0159374	Naive2	GBP1
ZC3H12D.6	4.38316e-07	0.55192	0.38	0.217	0.0160428	Naive2	ZC3H12D
CHST11.8	4.58981e-07	-0.713547	0.585	0.654	0.0167992	Naive2	CHST11
RRP1.6	4.64369e-07	0.515312	0.415	0.236	0.0169964	Naive2	RRP1
C4orf48.9	4.65613e-07	-0.626948	0.751	0.728	0.0170419	Naive2	C4orf48
MACO1.4	4.71946e-07	0.419364	0.488	0.294	0.0172737	Naive2	MACO1
POLR1C.4	4.76693e-07	0.456978	0.434	0.253	0.0174475	Naive2	POLR1C
PYCARD.10	4.79897e-07	-0.745995	0.712	0.696	0.0175647	Naive2	PYCARD
SUPT3H.6	4.80145e-07	0.384985	0.507	0.317	0.0175738	Naive2	SUPT3H
THG1L.3	4.80932e-07	0.797725	0.298	0.161	0.0176026	Naive2	THG1L
SAMD3.8	4.82169e-07	-1.37169	0.107	0.26	0.0176479	Naive2	SAMD3
MINCR.1	4.86017e-07	0.640053	0.215	0.1	0.0177887	Naive2	MINCR
GLRX.9	4.90785e-07	-1.24789	0.527	0.58	0.0179632	Naive2	GLRX
ARL6IP6.6	4.97e-07	-1.03542	0.41	0.497	0.0181907	Naive2	ARL6IP6
ZNF322.5	4.97932e-07	0.476417	0.312	0.164	0.0182248	Naive2	ZNF322
MTHFD1L.3	4.98342e-07	0.922377	0.298	0.164	0.0182398	Naive2	MTHFD1L
TGIF1.3	5.02786e-07	0.627424	0.288	0.15	0.0184025	Naive2	TGIF1
LINC00892.9	5.15031e-07	-1.9262	0.098	0.244	0.0188507	Naive2	LINC00892
NLK.1	5.2298e-07	0.674627	0.234	0.115	0.0191416	Naive2	NLK
CEBPB.10	5.23628e-07	-1.22903	0.493	0.542	0.0191653	Naive2	CEBPB
CCND3.6	5.53745e-07	-0.53203	0.844	0.802	0.0202676	Naive2	CCND3
MTX2.7	5.62876e-07	0.435053	0.454	0.269	0.0206018	Naive2	MTX2
NBL1.6	5.767e-07	0.642136	0.302	0.161	0.0211078	Naive2	NBL1
RPL17.10	5.82247e-07	0.155317	1	0.994	0.0213108	Naive2	RPL17
RPS15.8	5.96659e-07	0.135151	1	0.995	0.0218383	Naive2	RPS15
DDX10.7	6.01268e-07	0.439082	0.366	0.205	0.022007	Naive2	DDX10
CTNNA1.6	6.27181e-07	-1.40639	0.137	0.289	0.0229554	Naive2	CTNNA1
GMDS.6	6.30498e-07	0.422783	0.61	0.403	0.0230769	Naive2	GMDS
CD320.9	6.31414e-07	-1.05341	0.449	0.521	0.0231104	Naive2	CD320
EIF4ENIF1.7	6.34239e-07	0.614176	0.351	0.202	0.0232138	Naive2	EIF4ENIF1
SYNE3.6	6.36356e-07	-1.51954	0.132	0.279	0.0232913	Naive2	SYNE3
SDCCAG8.2	6.4323e-07	0.333667	0.507	0.308	0.0235429	Naive2	SDCCAG8
BLMH.6	6.49697e-07	0.37045	0.468	0.272	0.0237796	Naive2	BLMH
USP9X.4	6.51654e-07	0.337493	0.61	0.396	0.0238512	Naive2	USP9X
ZNF718.2	6.5755e-07	0.647305	0.293	0.158	0.024067	Naive2	ZNF718
NFAT5.7	6.5829e-07	0.328455	0.771	0.563	0.0240941	Naive2	NFAT5
ETHE1.6	6.59323e-07	0.443181	0.746	0.562	0.0241319	Naive2	ETHE1
TOP2B.6	6.67357e-07	0.449509	0.761	0.545	0.0244259	Naive2	TOP2B
FAM98A.6	6.71732e-07	0.421163	0.39	0.222	0.0245861	Naive2	FAM98A
RASGRP1.6	6.73856e-07	-0.668997	0.668	0.709	0.0246638	Naive2	RASGRP1
IARS.8	6.89178e-07	0.418518	0.649	0.428	0.0252246	Naive2	IARS
GNB2.8	6.91713e-07	-0.355656	0.951	0.874	0.0253174	Naive2	GNB2
SYNJ2.8	7.02393e-07	-1.42958	0.166	0.314	0.0257083	Naive2	SYNJ2
ARHGAP30.8	7.0653e-07	-0.528095	0.829	0.792	0.0258597	Naive2	ARHGAP30
CALM3.8	7.07759e-07	0.318402	0.971	0.844	0.0259047	Naive2	CALM3
RPS16.8	7.21389e-07	0.179437	1	0.993	0.0264035	Naive2	RPS16
LTBP3.5	7.42895e-07	0.370384	0.576	0.371	0.0271907	Naive2	LTBP3
SLC39A8.8	7.70312e-07	0.277925	0.805	0.574	0.0281942	Naive2	SLC39A8
YLPM1.1	7.78925e-07	0.380095	0.605	0.391	0.0285094	Naive2	YLPM1
NUP58.6	7.88431e-07	0.378939	0.595	0.373	0.0288573	Naive2	NUP58
CD74.7	7.93254e-07	-0.98123	0.985	0.917	0.0290339	Naive2	CD74
ZNF91.3	8.04491e-07	0.331012	0.439	0.252	0.0294452	Naive2	ZNF91
AC005670.3.4	8.1057e-07	0.328416	0.361	0.197	0.0296677	Naive2	AC005670.3
SNRPA.5	8.15696e-07	0.390938	0.82	0.552	0.0298553	Naive2	SNRPA
TOMM6.7	8.33426e-07	0.262963	0.956	0.825	0.0305042	Naive2	TOMM6
CYHR1.1	8.46632e-07	0.400344	0.468	0.277	0.0309876	Naive2	CYHR1
TYMP.6	8.47908e-07	-1.27928	0.488	0.538	0.0310343	Naive2	TYMP
NUDCD2.3	8.55177e-07	0.419897	0.678	0.459	0.0313003	Naive2	NUDCD2
SFXN4.6	8.59816e-07	0.454972	0.376	0.213	0.0314701	Naive2	SFXN4
PLEC.6	8.7351e-07	-1.17609	0.268	0.403	0.0319713	Naive2	PLEC
RPAP2.7	8.85893e-07	0.39007	0.634	0.416	0.0324246	Naive2	RPAP2
NEIL2.1	8.93918e-07	0.804834	0.2	0.094	0.0327183	Naive2	NEIL2
PMS2.4	9.01281e-07	0.429011	0.449	0.268	0.0329878	Naive2	PMS2
PTCD3.3	9.01394e-07	0.33114	0.532	0.32	0.0329919	Naive2	PTCD3
HECTD4.5	9.02102e-07	0.363079	0.527	0.333	0.0330178	Naive2	HECTD4
EIF5B.6	9.09387e-07	0.35355	0.863	0.631	0.0332845	Naive2	EIF5B
INPP5D.7	9.17346e-07	-0.790288	0.439	0.551	0.0335758	Naive2	INPP5D
TAF9B.6	9.32297e-07	0.608263	0.356	0.201	0.034123	Naive2	TAF9B
NAT10.5	9.41769e-07	0.491567	0.434	0.262	0.0344697	Naive2	NAT10
HCST.8	9.44414e-07	-0.70532	0.834	0.795	0.0345665	Naive2	HCST
PTTG1.6	9.46965e-07	-1.44666	0.332	0.435	0.0346598	Naive2	PTTG1
DMXL1.4	9.4779e-07	0.428553	0.405	0.233	0.0346901	Naive2	DMXL1
PIK3CD.5	9.67577e-07	0.371852	0.834	0.648	0.0354143	Naive2	PIK3CD
DOK2.9	9.73048e-07	-0.687224	0.751	0.726	0.0356145	Naive2	DOK2
ZNF512B.2	9.86202e-07	0.685816	0.312	0.173	0.036096	Naive2	ZNF512B
DGKH.8	1.01175e-06	0.851907	0.356	0.208	0.0370312	Naive2	DGKH
RAP2B.6	1.02264e-06	-1.23517	0.332	0.436	0.0374295	Naive2	RAP2B
MRTFA.3	1.03127e-06	0.368656	0.585	0.382	0.0377455	Naive2	MRTFA
CDK13.4	1.03556e-06	0.274947	0.746	0.505	0.0379027	Naive2	CDK13
NARS2.3	1.04144e-06	0.543123	0.312	0.17	0.0381178	Naive2	NARS2
ATM.6	1.05351e-06	0.278219	0.761	0.515	0.0385595	Naive2	ATM
LSG1.5	1.05677e-06	0.580466	0.424	0.262	0.0386788	Naive2	LSG1
TRAF3IP1.1	1.05806e-06	0.507603	0.244	0.121	0.0387259	Naive2	TRAF3IP1
DENND2D.6	1.09312e-06	0.451636	0.737	0.551	0.0400093	Naive2	DENND2D
RAPGEF6.5	1.10807e-06	0.326826	0.785	0.589	0.0405564	Naive2	RAPGEF6
MFSD14C.4	1.10821e-06	0.504423	0.434	0.267	0.0405616	Naive2	MFSD14C
OSGEP.4	1.11297e-06	0.355493	0.556	0.342	0.0407359	Naive2	OSGEP
EBP.5	1.11539e-06	-1.06289	0.356	0.455	0.0408242	Naive2	EBP
GNG2.9	1.11903e-06	-0.740313	0.659	0.658	0.0409576	Naive2	GNG2
GPATCH4.7	1.12881e-06	0.588545	0.424	0.257	0.0413154	Naive2	GPATCH4
IMMT.6	1.13008e-06	0.368906	0.815	0.597	0.0413619	Naive2	IMMT
SPTBN1.8	1.13042e-06	0.494013	0.566	0.38	0.0413746	Naive2	SPTBN1
MTMR9	1.1496e-06	0.524924	0.215	0.102	0.0420765	Naive2	MTMR9
TRIT1.2	1.15744e-06	0.530699	0.259	0.132	0.0423634	Naive2	TRIT1
IGBP1.5	1.17937e-06	0.340096	0.854	0.628	0.0431663	Naive2	IGBP1
DIS3L2.4	1.18337e-06	0.483167	0.41	0.246	0.0433124	Naive2	DIS3L2
TMED8.7	1.18833e-06	0.543072	0.405	0.243	0.0434939	Naive2	TMED8
PARVB.7	1.19811e-06	0.557478	0.517	0.334	0.0438519	Naive2	PARVB
STAT6.4	1.20788e-06	0.287746	0.561	0.341	0.0442096	Naive2	STAT6
UVSSA	1.22126e-06	0.576262	0.205	0.096	0.0446992	Naive2	UVSSA
NLRX1.2	1.2239e-06	0.451273	0.273	0.14	0.0447961	Naive2	NLRX1
ZNF397.1	1.22789e-06	0.557034	0.268	0.139	0.044942	Naive2	ZNF397
FAM153CP.1	1.24636e-06	0.753265	0.229	0.115	0.0456179	Naive2	FAM153CP
FAM120C.2	1.25085e-06	0.455092	0.205	0.096	0.0457823	Naive2	FAM120C
SCPEP1.9	1.2708e-06	-1.58427	0.141	0.282	0.0465126	Naive2	SCPEP1
GPCPD1.2	1.28268e-06	0.371329	0.663	0.468	0.0469475	Naive2	GPCPD1
ARMC10.6	1.28598e-06	0.422783	0.61	0.384	0.0470682	Naive2	ARMC10
SRSF6.8	1.28619e-06	0.43929	0.615	0.405	0.0470758	Naive2	SRSF6
ZNF140.2	1.28636e-06	0.615578	0.278	0.146	0.0470819	Naive2	ZNF140
YWHAZ.7	1.2874e-06	-0.296213	0.985	0.959	0.04712	Naive2	YWHAZ
C12orf45.5	1.29034e-06	0.574036	0.341	0.196	0.0472276	Naive2	C12orf45
ALCAM.1	1.31554e-06	0.706373	0.259	0.135	0.0481501	Naive2	ALCAM
FAM162A.5	1.34231e-06	0.330241	0.863	0.668	0.0491301	Naive2	FAM162A
TBL1XR1.4	1.34242e-06	0.391197	0.663	0.464	0.0491339	Naive2	TBL1XR1
HSPD1.10	1.35529e-06	0.23986	0.951	0.758	0.0496049	Naive2	HSPD1
PARG.1	1.39156e-06	0.397126	0.395	0.226	0.0509326	Naive2	PARG
CNOT6L.4	1.41904e-06	0.404397	0.58	0.376	0.0519384	Naive2	CNOT6L
ARPC5L.10	1.44249e-06	-0.54821	0.741	0.728	0.0527966	Naive2	ARPC5L
DDX3Y.9	1.44551e-06	0.527603	0.385	0.227	0.0529071	Naive2	DDX3Y
CST7.8	1.44807e-06	-1.03975	0.615	0.671	0.0530006	Naive2	CST7
SRFBP1.5	1.45045e-06	0.364369	0.449	0.266	0.053088	Naive2	SRFBP1
IQSEC1.8	1.45398e-06	-1.39146	0.22	0.349	0.053217	Naive2	IQSEC1
TOMM34.7	1.45976e-06	0.644138	0.371	0.217	0.0534288	Naive2	TOMM34
CNKSR2.2	1.46367e-06	0.610456	0.215	0.104	0.0535719	Naive2	CNKSR2
ITGB2.8	1.48233e-06	-0.543122	0.927	0.856	0.0542546	Naive2	ITGB2
DOCK10.4	1.48259e-06	0.409399	0.824	0.677	0.0542641	Naive2	DOCK10
TFB1M.4	1.48585e-06	0.335524	0.41	0.236	0.0543837	Naive2	TFB1M
ACAA2.10	1.49501e-06	-0.583192	0.761	0.711	0.0547189	Naive2	ACAA2
MYL6B.9	1.50155e-06	0.427923	0.639	0.421	0.0549581	Naive2	MYL6B
NDUFA4.7	1.51524e-06	-0.311445	0.971	0.925	0.0554595	Naive2	NDUFA4
RUNX3.7	1.54942e-06	-0.815804	0.488	0.579	0.0567101	Naive2	RUNX3
BCOR.7	1.55767e-06	0.516904	0.483	0.305	0.0570124	Naive2	BCOR
FAM20B.2	1.57137e-06	0.738982	0.224	0.112	0.0575136	Naive2	FAM20B
ATP6V0B.8	1.6243e-06	-0.498551	0.824	0.761	0.0594511	Naive2	ATP6V0B
ZC3H7A.5	1.6256e-06	0.44882	0.654	0.454	0.0594988	Naive2	ZC3H7A
ATP5MC3.9	1.72736e-06	0.246391	1	0.918	0.0632229	Naive2	ATP5MC3
SPNS3.1	1.74441e-06	0.449423	0.22	0.105	0.0638472	Naive2	SPNS3
MIR3142HG	1.74458e-06	0.955627	0.2	0.098	0.0638533	Naive2	MIR3142HG
KIAA1586.3	1.79566e-06	0.46637	0.332	0.185	0.065723	Naive2	KIAA1586
LYPLAL1.4	1.81695e-06	0.392624	0.454	0.276	0.0665022	Naive2	LYPLAL1
ZNF251.2	1.83466e-06	0.377667	0.327	0.179	0.0671504	Naive2	ZNF251
ZNRF1.9	1.83762e-06	0.60944	0.546	0.379	0.0672588	Naive2	ZNRF1
MCCC1.6	1.85413e-06	0.397292	0.366	0.208	0.0678628	Naive2	MCCC1
LAG3.9	1.86458e-06	-3.03557	0.424	0.471	0.0682457	Naive2	LAG3
PDCD11.6	1.87404e-06	0.422853	0.346	0.191	0.0685917	Naive2	PDCD11
ZBED6	1.91392e-06	0.447288	0.21	0.099	0.0700514	Naive2	ZBED6
GTF2I.8	1.93952e-06	0.33379	0.678	0.471	0.0709882	Naive2	GTF2I
KCNQ1.1	1.95697e-06	0.628477	0.239	0.122	0.0716271	Naive2	KCNQ1
METTL21A.5	1.99496e-06	0.476623	0.346	0.197	0.0730174	Naive2	METTL21A
GLIPR2.7	1.99629e-06	-1.20739	0.244	0.375	0.0730662	Naive2	GLIPR2
ZNF652.4	1.99704e-06	-1.52693	0.19	0.323	0.0730936	Naive2	ZNF652
QSOX1.6	2.00614e-06	0.464974	0.42	0.251	0.0734268	Naive2	QSOX1
TYW5.3	2.03073e-06	0.406842	0.302	0.161	0.0743268	Naive2	TYW5
GRHPR.9	2.03612e-06	0.448036	0.654	0.439	0.0745239	Naive2	GRHPR
SPG11.7	2.05734e-06	0.316184	0.576	0.361	0.0753006	Naive2	SPG11
WDR12.3	2.06041e-06	0.468851	0.317	0.175	0.0754129	Naive2	WDR12
NOP16.7	2.10393e-06	0.528601	0.444	0.277	0.077006	Naive2	NOP16
LINC00954	2.10627e-06	0.52438	0.21	0.1	0.0770917	Naive2	LINC00954
RALB.8	2.14168e-06	0.719355	0.473	0.304	0.0783878	Naive2	RALB
MAGED1.5	2.15273e-06	0.415532	0.541	0.341	0.078792	Naive2	MAGED1
ERI3.6	2.18344e-06	0.418497	0.468	0.286	0.0799162	Naive2	ERI3
KNOP1.7	2.18647e-06	0.380769	0.356	0.202	0.0800269	Naive2	KNOP1
FASN.3	2.1953e-06	0.743701	0.298	0.166	0.08035	Naive2	FASN
RPS20.8	2.19609e-06	0.181571	1	0.977	0.0803792	Naive2	RPS20
GAMT.6	2.20131e-06	0.376394	0.351	0.197	0.0805703	Naive2	GAMT
PTPN7.9	2.27445e-06	0.530052	0.893	0.698	0.0832472	Naive2	PTPN7
COQ5.5	2.28134e-06	0.530078	0.405	0.244	0.0834992	Naive2	COQ5
C3orf18	2.29406e-06	0.807442	0.205	0.101	0.0839649	Naive2	C3orf18
CPSF6.4	2.31998e-06	0.360811	0.776	0.563	0.0849134	Naive2	CPSF6
NUDT19.3	2.33227e-06	0.819574	0.215	0.108	0.0853636	Naive2	NUDT19
DZIP3	2.36411e-06	0.535389	0.229	0.115	0.0865289	Naive2	DZIP3
TUBA4A.6	2.42052e-06	-0.541475	0.868	0.813	0.0885936	Naive2	TUBA4A
SMARCC1.6	2.43078e-06	0.363759	0.815	0.612	0.088969	Naive2	SMARCC1
ZNF780B.3	2.43434e-06	0.46912	0.351	0.202	0.0890992	Naive2	ZNF780B
M6PR.6	2.43757e-06	0.417082	0.873	0.681	0.0892175	Naive2	M6PR
PPME1.8	2.44945e-06	0.603135	0.429	0.265	0.0896523	Naive2	PPME1
BST2.10	2.47287e-06	-0.518608	0.854	0.825	0.0905096	Naive2	BST2
DCAKD.2	2.52221e-06	0.389861	0.322	0.176	0.0923155	Naive2	DCAKD
ZNF84.2	2.53838e-06	0.366676	0.307	0.166	0.0929074	Naive2	ZNF84
ANTXR2.7	2.54149e-06	-1.01923	0.405	0.51	0.0930211	Naive2	ANTXR2
BTG3.8	2.60915e-06	-1.14766	0.39	0.47	0.0954976	Naive2	BTG3
TMEM71.5	2.67765e-06	0.440866	0.288	0.153	0.0980047	Naive2	TMEM71
FIG4.1	2.69625e-06	0.601702	0.263	0.14	0.0986854	Naive2	FIG4
FAM118A.6	2.72473e-06	0.250268	0.634	0.416	0.0997277	Naive2	FAM118A
TXLNA.6	2.75567e-06	0.365304	0.522	0.328	0.10086	Naive2	TXLNA
RBM39.2	2.80175e-06	0.249434	0.956	0.878	0.102547	Naive2	RBM39
TMEM156.8	2.81054e-06	0.425572	0.551	0.362	0.102869	Naive2	TMEM156
TASOR2.4	2.84998e-06	0.335286	0.522	0.332	0.104312	Naive2	TASOR2
ABCB1.3	2.85212e-06	0.450689	0.317	0.175	0.10439	Naive2	ABCB1
OAT.5	2.85374e-06	0.378483	0.429	0.256	0.10445	Naive2	OAT
TFAP4.2	2.86551e-06	0.587363	0.2	0.096	0.104881	Naive2	TFAP4
SPCS2.10	2.91329e-06	-0.45647	0.863	0.813	0.106629	Naive2	SPCS2
AC073332.1	2.92211e-06	0.5149	0.21	0.102	0.106952	Naive2	AC073332.1
SETD2.1	2.95242e-06	0.297155	0.702	0.468	0.108062	Naive2	SETD2
TUBE1.2	2.96496e-06	0.526469	0.249	0.129	0.108521	Naive2	TUBE1
TSR1.9	2.9698e-06	0.369746	0.415	0.243	0.108698	Naive2	TSR1
STT3B.8	3.0112e-06	-0.669363	0.668	0.676	0.110213	Naive2	STT3B
MRRF.4	3.06063e-06	0.454061	0.361	0.207	0.112022	Naive2	MRRF
GPX7.7	3.06121e-06	0.433278	0.439	0.268	0.112043	Naive2	GPX7
CTSH.9	3.0851e-06	-1.63842	0.263	0.379	0.112918	Naive2	CTSH
SUMO2.6	3.12775e-06	-0.239404	0.995	0.964	0.114479	Naive2	SUMO2
LINC01184.4	3.15003e-06	0.357929	0.42	0.251	0.115294	Naive2	LINC01184
MRPL4.7	3.17736e-06	0.383469	0.741	0.533	0.116294	Naive2	MRPL4
SAMD9L.5	3.19605e-06	-1.12913	0.337	0.442	0.116979	Naive2	SAMD9L
MLST8.7	3.21014e-06	0.400117	0.444	0.267	0.117494	Naive2	MLST8
HMGN1.4	3.21751e-06	0.200711	1	0.948	0.117764	Naive2	HMGN1
RBM12B	3.22926e-06	0.520815	0.273	0.146	0.118194	Naive2	RBM12B
ITPA.7	3.24829e-06	0.385973	0.727	0.505	0.118891	Naive2	ITPA
VARS.8	3.27392e-06	0.558406	0.351	0.207	0.119829	Naive2	VARS
CLNS1A.2	3.27956e-06	0.324713	0.873	0.679	0.120035	Naive2	CLNS1A
DARS.7	3.29459e-06	0.296157	0.898	0.71	0.120585	Naive2	DARS
ZNF248.1	3.33041e-06	0.513042	0.234	0.119	0.121896	Naive2	ZNF248
SLFN5.10	3.35146e-06	-0.680989	0.741	0.746	0.122667	Naive2	SLFN5
NOP14.9	3.38407e-06	0.463272	0.532	0.353	0.12386	Naive2	NOP14
TFDP2.6	3.39305e-06	0.367545	0.463	0.278	0.124189	Naive2	TFDP2
IKZF2.10	3.41225e-06	-2.10099	0.107	0.234	0.124892	Naive2	IKZF2
ZNF32.3	3.41437e-06	0.33758	0.327	0.179	0.124969	Naive2	ZNF32
TNF.9	3.41506e-06	-0.923044	0.234	0.382	0.124995	Naive2	TNF
FLNB.6	3.42322e-06	-1.55801	0.151	0.281	0.125293	Naive2	FLNB
ANKH.5	3.48904e-06	-1.36284	0.205	0.332	0.127702	Naive2	ANKH
SNX29.2	3.52707e-06	0.31898	0.341	0.191	0.129094	Naive2	SNX29
SLC25A12.4	3.53786e-06	0.370554	0.463	0.285	0.129489	Naive2	SLC25A12
METTL16.5	3.58592e-06	0.325425	0.424	0.253	0.131248	Naive2	METTL16
PFDN5.5	3.65103e-06	0.159647	1	0.988	0.133631	Naive2	PFDN5
IER5.9	3.67212e-06	-1.08909	0.42	0.493	0.134403	Naive2	IER5
PNRC1.6	3.70857e-06	0.241554	1	0.94	0.135737	Naive2	PNRC1
SH3BGRL3.8	3.79555e-06	-0.304758	1	0.986	0.138921	Naive2	SH3BGRL3
NISCH	3.80928e-06	0.406873	0.361	0.21	0.139424	Naive2	NISCH
CD2AP.3	3.80929e-06	0.204718	0.502	0.305	0.139424	Naive2	CD2AP
CUL5.1	3.81868e-06	0.2596	0.654	0.414	0.139768	Naive2	CUL5
MAP7D3.7	3.89232e-06	0.564169	0.395	0.241	0.142463	Naive2	MAP7D3
NSUN4.2	3.93191e-06	0.442027	0.249	0.128	0.143912	Naive2	NSUN4
CHD4.8	3.95438e-06	0.437609	0.717	0.529	0.144734	Naive2	CHD4
TBC1D9B.5	3.95779e-06	0.428098	0.468	0.293	0.144859	Naive2	TBC1D9B
PLPP5.8	3.96044e-06	0.40405	0.551	0.362	0.144956	Naive2	PLPP5
C19orf48.9	3.96353e-06	0.366718	0.405	0.235	0.145069	Naive2	C19orf48
GBP2.10	3.99777e-06	-0.555836	0.927	0.864	0.146322	Naive2	GBP2
PHF20L1.4	4.0858e-06	0.287018	0.673	0.456	0.149545	Naive2	PHF20L1
MPHOSPH10.7	4.0915e-06	0.262007	0.541	0.337	0.149753	Naive2	MPHOSPH10
CISD3.8	4.10049e-06	-0.832233	0.488	0.551	0.150082	Naive2	CISD3
BCKDHA.4	4.11144e-06	0.349056	0.615	0.403	0.150483	Naive2	BCKDHA
STN1.6	4.15737e-06	-1.07785	0.351	0.455	0.152164	Naive2	STN1
C22orf34.1	4.26662e-06	0.574361	0.244	0.128	0.156163	Naive2	C22orf34
BIVM.3	4.27267e-06	0.683413	0.249	0.132	0.156384	Naive2	BIVM
BICD1.3	4.30268e-06	0.41694	0.332	0.187	0.157482	Naive2	BICD1
ZNF189.1	4.36125e-06	0.549552	0.229	0.116	0.159626	Naive2	ZNF189
PAXBP1.4	4.36238e-06	0.348726	0.566	0.369	0.159668	Naive2	PAXBP1
GTF2H4.3	4.39679e-06	0.601254	0.307	0.175	0.160927	Naive2	GTF2H4
ATXN10.3	4.43156e-06	0.397695	0.517	0.334	0.162199	Naive2	ATXN10
ACTN1.5	4.47786e-06	0.484332	0.395	0.238	0.163894	Naive2	ACTN1
SMARCAD1.5	4.52055e-06	0.381873	0.444	0.27	0.165457	Naive2	SMARCAD1
EIF2AK4.5	4.5451e-06	0.502296	0.439	0.273	0.166355	Naive2	EIF2AK4
RBM4.1	4.55942e-06	0.329678	0.693	0.465	0.166879	Naive2	RBM4
PSMA3-AS1.3	4.68307e-06	0.362836	0.415	0.252	0.171405	Naive2	PSMA3-AS1
TRMT1.3	4.77577e-06	0.400022	0.459	0.284	0.174798	Naive2	TRMT1
LRP10.9	4.80617e-06	-0.592746	0.732	0.728	0.175911	Naive2	LRP10
UTP25.1	4.83746e-06	0.387966	0.288	0.156	0.177056	Naive2	UTP25
MRPL36.5	4.90281e-06	0.331548	0.693	0.467	0.179448	Naive2	MRPL36
TMEM161B-AS1.3	4.95034e-06	0.35233	0.376	0.218	0.181187	Naive2	TMEM161B-AS1
PSMG4.3	4.95962e-06	0.456019	0.483	0.31	0.181527	Naive2	PSMG4
SLC23A2.2	4.97499e-06	0.513726	0.288	0.161	0.18209	Naive2	SLC23A2
LUC7L3.5	5.07743e-06	0.343712	0.868	0.688	0.185839	Naive2	LUC7L3
PRKRIP1.3	5.157e-06	0.341653	0.585	0.378	0.188751	Naive2	PRKRIP1
ERCC1.8	5.27919e-06	0.266675	0.707	0.456	0.193224	Naive2	ERCC1
AK4.9	5.29138e-06	0.401794	0.498	0.318	0.19367	Naive2	AK4
ZNF431.2	5.35957e-06	0.287082	0.41	0.239	0.196166	Naive2	ZNF431
FAM3A.4	5.38837e-06	0.343232	0.488	0.303	0.19722	Naive2	FAM3A
MAP3K14-AS1	5.39941e-06	0.396661	0.2	0.096	0.197624	Naive2	MAP3K14-AS1
DNAJC30.6	5.42893e-06	0.396073	0.346	0.196	0.198704	Naive2	DNAJC30
NUP42.5	5.62199e-06	0.336058	0.517	0.321	0.20577	Naive2	NUP42
ARF1.7	5.7956e-06	-0.341283	0.932	0.893	0.212125	Naive2	ARF1
COX7C.8	5.85428e-06	0.175304	1	0.986	0.214273	Naive2	COX7C
AC245297.3.1	5.98776e-06	0.43638	0.244	0.127	0.219158	Naive2	AC245297.3
LMF1.1	6.0348e-06	0.372362	0.302	0.167	0.22088	Naive2	LMF1
ESYT1.9	6.05507e-06	-0.615162	0.639	0.638	0.221622	Naive2	ESYT1
ARL4A.7	6.09598e-06	-1.60562	0.122	0.251	0.223119	Naive2	ARL4A
MPG.7	6.40381e-06	0.291077	0.883	0.687	0.234386	Naive2	MPG
POGZ.1	6.45518e-06	0.391279	0.488	0.308	0.236266	Naive2	POGZ
H2AFJ.8	6.54139e-06	0.302801	0.605	0.404	0.239422	Naive2	H2AFJ
NIPSNAP1.3	6.58882e-06	0.379797	0.498	0.315	0.241157	Naive2	NIPSNAP1
GALK1.7	6.66306e-06	0.358371	0.576	0.376	0.243875	Naive2	GALK1
EMC3.7	6.696e-06	-0.708981	0.59	0.612	0.24508	Naive2	EMC3
ZSCAN29	6.73214e-06	0.497206	0.21	0.104	0.246403	Naive2	ZSCAN29
RGS19.9	6.763e-06	-0.712713	0.585	0.622	0.247533	Naive2	RGS19
FAM102A.6	6.83113e-06	0.316111	0.42	0.248	0.250026	Naive2	FAM102A
TFB2M.3	6.96444e-06	0.397909	0.322	0.181	0.254905	Naive2	TFB2M
IFNGR2.2	6.97699e-06	0.601589	0.273	0.149	0.255365	Naive2	IFNGR2
TKFC.3	6.99333e-06	0.666463	0.259	0.141	0.255963	Naive2	TKFC
DAPK2.3	7.08062e-06	0.687171	0.21	0.107	0.259158	Naive2	DAPK2
FAAP20.3	7.18873e-06	0.287055	0.878	0.65	0.263115	Naive2	FAAP20
NCBP2.3	7.24754e-06	0.304301	0.62	0.399	0.265267	Naive2	NCBP2
FBXO34.4	7.36993e-06	0.510445	0.429	0.268	0.269747	Naive2	FBXO34
TP53BP1.6	7.37794e-06	0.344813	0.424	0.258	0.27004	Naive2	TP53BP1
SPIN1.6	7.41258e-06	0.524411	0.366	0.223	0.271308	Naive2	SPIN1
SLC25A23.1	7.45508e-06	0.356817	0.283	0.151	0.272864	Naive2	SLC25A23
COPRS.8	7.4619e-06	0.541168	0.351	0.212	0.273113	Naive2	COPRS
GSTK1.8	7.50681e-06	-0.368267	0.961	0.939	0.274757	Naive2	GSTK1
ABCE1.7	7.63366e-06	0.411233	0.595	0.409	0.279399	Naive2	ABCE1
ATP5MC1.7	7.72558e-06	0.369283	0.854	0.639	0.282764	Naive2	ATP5MC1
IMPACT.1	7.81252e-06	0.538928	0.22	0.113	0.285946	Naive2	IMPACT
SIAH2.7	7.83962e-06	0.521709	0.629	0.439	0.286938	Naive2	SIAH2
SNX2.9	7.90591e-06	-1.03317	0.41	0.483	0.289364	Naive2	SNX2
DGKA.5	8.04675e-06	0.308766	0.834	0.625	0.294519	Naive2	DGKA
ATG10.2	8.06436e-06	0.635265	0.307	0.18	0.295164	Naive2	ATG10
SLC16A3.9	8.19445e-06	-0.810017	0.595	0.625	0.299925	Naive2	SLC16A3
FRAT2.2	8.20519e-06	0.44111	0.268	0.145	0.300318	Naive2	FRAT2
COQ6.2	8.31566e-06	0.539933	0.312	0.181	0.304362	Naive2	COQ6
CAMSAP1.2	8.36257e-06	0.472962	0.268	0.145	0.306079	Naive2	CAMSAP1
PSME1.7	8.41073e-06	-0.258894	1	0.972	0.307841	Naive2	PSME1
GRB2.6	8.41294e-06	0.293663	0.912	0.719	0.307922	Naive2	GRB2
UFD1.6	8.50629e-06	-0.699023	0.634	0.613	0.311339	Naive2	UFD1
AJM1.2	8.53825e-06	0.511656	0.244	0.13	0.312508	Naive2	AJM1
SDF2L1.7	8.64491e-06	-0.854471	0.58	0.587	0.316413	Naive2	SDF2L1
SETD5.4	8.85351e-06	0.335728	0.663	0.474	0.324047	Naive2	SETD5
MTHFS.5	8.87901e-06	0.286503	0.517	0.326	0.324981	Naive2	MTHFS
NIFK-AS1.1	8.94799e-06	0.310434	0.288	0.157	0.327506	Naive2	NIFK-AS1
MRPL1.7	8.94998e-06	0.352569	0.376	0.225	0.327578	Naive2	MRPL1
KSR1.1	8.99829e-06	0.545221	0.224	0.116	0.329346	Naive2	KSR1
NOA1.3	9.01913e-06	0.296196	0.541	0.341	0.330109	Naive2	NOA1
A1BG.2	9.16464e-06	0.271473	0.444	0.265	0.335435	Naive2	A1BG
TNRC6B.6	9.19165e-06	0.252617	0.785	0.578	0.336424	Naive2	TNRC6B
ZNF518A.3	9.22494e-06	0.405007	0.327	0.188	0.337642	Naive2	ZNF518A
PTTG1IP.8	9.23235e-06	-0.987701	0.42	0.495	0.337913	Naive2	PTTG1IP
FAM53B.8	9.27703e-06	-1.58942	0.146	0.268	0.339549	Naive2	FAM53B
ORAI1.8	9.28996e-06	-0.588457	0.737	0.696	0.340022	Naive2	ORAI1
FLT3LG.9	9.35446e-06	-0.616295	0.678	0.717	0.342382	Naive2	FLT3LG
DCAF8.3	9.44034e-06	0.422815	0.615	0.431	0.345526	Naive2	DCAF8
BTAF1.4	9.5067e-06	0.36454	0.517	0.33	0.347955	Naive2	BTAF1
DDX19A.3	9.56607e-06	0.405837	0.376	0.222	0.350128	Naive2	DDX19A
PAIP2.7	9.58419e-06	-0.413636	0.873	0.825	0.350791	Naive2	PAIP2
GPN2.5	9.67072e-06	0.596302	0.312	0.181	0.353958	Naive2	GPN2
ZNF160.1	9.70344e-06	0.245082	0.463	0.285	0.355155	Naive2	ZNF160
ATF7IP2.4	9.75988e-06	0.167016	0.517	0.318	0.357221	Naive2	ATF7IP2
ZNF438.1	9.86141e-06	0.359067	0.215	0.109	0.360937	Naive2	ZNF438
ERCC2.3	9.90259e-06	0.508228	0.288	0.16	0.362445	Naive2	ERCC2
RRP8.4	9.93841e-06	0.392398	0.356	0.209	0.363756	Naive2	RRP8
PUS1.3	9.96643e-06	0.542071	0.273	0.151	0.364781	Naive2	PUS1
POLR1B.3	1.00434e-05	0.503694	0.268	0.148	0.367597	Naive2	POLR1B
TMEM50A.7	1.00714e-05	-0.387103	0.937	0.864	0.368623	Naive2	TMEM50A
RRP9.4	1.03304e-05	0.433276	0.322	0.184	0.378102	Naive2	RRP9
AIMP2.7	1.03494e-05	0.50985	0.4	0.248	0.378798	Naive2	AIMP2
PTP4A3.2	1.04198e-05	0.676188	0.298	0.166	0.381374	Naive2	PTP4A3
HPCAL1.6	1.05625e-05	0.376227	0.805	0.605	0.3866	Naive2	HPCAL1
ZNF529.1	1.0587e-05	0.293309	0.259	0.137	0.387495	Naive2	ZNF529
SCAMP2.6	1.0592e-05	-0.502183	0.79	0.734	0.387676	Naive2	SCAMP2
GLE1.5	1.0617e-05	0.445395	0.449	0.282	0.388592	Naive2	GLE1
SENP6.1	1.06804e-05	0.329313	0.785	0.572	0.390914	Naive2	SENP6
CD226.6	1.07305e-05	0.617612	0.507	0.347	0.392746	Naive2	CD226
MFF.3	1.08675e-05	0.319306	0.829	0.619	0.397763	Naive2	MFF
TRPS1.9	1.08855e-05	0.417326	0.337	0.197	0.398419	Naive2	TRPS1
FLYWCH2.4	1.09866e-05	0.345355	0.561	0.363	0.40212	Naive2	FLYWCH2
DEAF1.2	1.1016e-05	0.350007	0.444	0.275	0.403195	Naive2	DEAF1
PFKFB3.7	1.10357e-05	0.304393	0.449	0.275	0.403916	Naive2	PFKFB3
SPG7.2	1.10603e-05	0.224354	0.61	0.386	0.404819	Naive2	SPG7
ZNF326.6	1.11048e-05	0.423994	0.502	0.324	0.406445	Naive2	ZNF326
ICAM3.10	1.11271e-05	-0.373182	0.941	0.892	0.407263	Naive2	ICAM3
PES1.6	1.11665e-05	0.426289	0.493	0.321	0.408704	Naive2	PES1
ZNF544.2	1.11814e-05	0.388553	0.298	0.167	0.40925	Naive2	ZNF544
YWHAH.7	1.13197e-05	-0.689172	0.629	0.636	0.414311	Naive2	YWHAH
AC118549.1.2	1.13492e-05	0.285149	0.459	0.283	0.415391	Naive2	AC118549.1
PPP2R5C.9	1.13578e-05	0.339781	0.771	0.578	0.415706	Naive2	PPP2R5C
RITA1.4	1.13927e-05	0.442221	0.322	0.186	0.416986	Naive2	RITA1
NEDD9.8	1.15106e-05	0.504175	0.595	0.418	0.421298	Naive2	NEDD9
R3HDM1.5	1.15318e-05	0.376202	0.561	0.388	0.422076	Naive2	R3HDM1
LAGE3.5	1.15517e-05	0.288839	0.761	0.541	0.422804	Naive2	LAGE3
TLNRD1.8	1.15992e-05	-1.08556	0.327	0.418	0.424544	Naive2	TLNRD1
PGAP2.3	1.16949e-05	0.403944	0.317	0.182	0.428044	Naive2	PGAP2
DHRS7.8	1.17269e-05	-0.561324	0.751	0.719	0.429218	Naive2	DHRS7
VAMP1.1	1.17491e-05	0.487167	0.249	0.132	0.430027	Naive2	VAMP1
RIOK2.3	1.18464e-05	0.358011	0.41	0.253	0.433589	Naive2	RIOK2
PDE9A.1	1.18899e-05	0.648002	0.239	0.127	0.435183	Naive2	PDE9A
MSRA.6	1.21477e-05	0.38173	0.341	0.201	0.444617	Naive2	MSRA
ZMYM4.6	1.22577e-05	0.187507	0.483	0.294	0.448645	Naive2	ZMYM4
RCC1L.7	1.22616e-05	0.350742	0.478	0.3	0.448787	Naive2	RCC1L
DERL1.8	1.23535e-05	-0.803021	0.473	0.529	0.45215	Naive2	DERL1
TPP1.9	1.23605e-05	-0.895846	0.576	0.589	0.452405	Naive2	TPP1
MRPL32.5	1.24167e-05	0.278674	0.644	0.413	0.454463	Naive2	MRPL32
ARID4B.4	1.25335e-05	0.246116	0.893	0.735	0.458739	Naive2	ARID4B
B4GALT5.7	1.2548e-05	-1.67582	0.117	0.238	0.459269	Naive2	B4GALT5
DIPK1A.6	1.26176e-05	0.200027	0.668	0.48	0.461818	Naive2	DIPK1A
ARHGAP26.2	1.26365e-05	0.545999	0.249	0.136	0.462508	Naive2	ARHGAP26
LSM14B.2	1.26575e-05	0.305485	0.332	0.19	0.463278	Naive2	LSM14B
MGST2.9	1.29365e-05	-1.48724	0.176	0.291	0.473489	Naive2	MGST2
MT1X.4	1.29773e-05	0.338873	0.62	0.44	0.474981	Naive2	MT1X
SMG7.3	1.32654e-05	0.352103	0.561	0.369	0.485527	Naive2	SMG7
DIP2B.5	1.34142e-05	0.30095	0.454	0.282	0.490975	Naive2	DIP2B
CHD2.5	1.34176e-05	0.236406	0.761	0.551	0.491098	Naive2	CHD2
STAT4.7	1.34629e-05	0.263212	0.888	0.694	0.492755	Naive2	STAT4
SIN3B.5	1.35958e-05	0.323359	0.332	0.191	0.497621	Naive2	SIN3B
PRPF38A.8	1.37283e-05	0.384032	0.639	0.447	0.50247	Naive2	PRPF38A
HYI.2	1.37331e-05	0.626826	0.229	0.123	0.502645	Naive2	HYI
NSA2.8	1.39438e-05	0.282491	0.932	0.785	0.510356	Naive2	NSA2
UBA7.5	1.42067e-05	0.298446	0.483	0.303	0.519978	Naive2	UBA7
WRN.2	1.42073e-05	0.495573	0.298	0.172	0.520002	Naive2	WRN
TP53BP2.3	1.42946e-05	0.436782	0.307	0.178	0.523196	Naive2	TP53BP2
ZNF302.2	1.42962e-05	0.347405	0.439	0.275	0.523256	Naive2	ZNF302
LSM5.5	1.4548e-05	0.251485	0.844	0.567	0.532472	Naive2	LSM5
SLAMF6.8	1.46184e-05	0.523218	0.4	0.252	0.53505	Naive2	SLAMF6
NADSYN1.6	1.48549e-05	0.352976	0.649	0.447	0.543705	Naive2	NADSYN1
TRA2A.3	1.49393e-05	0.363741	0.649	0.494	0.546792	Naive2	TRA2A
DNAJC2.5	1.53547e-05	0.314069	0.576	0.385	0.561996	Naive2	DNAJC2
HOMER2.7	1.54585e-05	0.472966	0.293	0.169	0.565798	Naive2	HOMER2
MECR.2	1.55037e-05	0.754884	0.215	0.114	0.56745	Naive2	MECR
RAB11FIP1.7	1.55081e-05	-0.706299	0.629	0.639	0.567614	Naive2	RAB11FIP1
SLC12A9.6	1.57043e-05	0.415502	0.346	0.204	0.574793	Naive2	SLC12A9
PAXIP1.2	1.58079e-05	0.549943	0.2	0.102	0.578587	Naive2	PAXIP1
PREX1.6	1.58463e-05	-0.753808	0.541	0.591	0.57999	Naive2	PREX1
NUP35.2	1.59583e-05	0.527018	0.21	0.108	0.584091	Naive2	NUP35
CSNK1G3.6	1.6021e-05	0.405185	0.424	0.268	0.586383	Naive2	CSNK1G3
LRRC41.8	1.61021e-05	0.375937	0.532	0.353	0.589353	Naive2	LRRC41
KDM5D.2	1.61938e-05	0.32986	0.263	0.142	0.592709	Naive2	KDM5D
ERF	1.65586e-05	0.455968	0.298	0.169	0.60606	Naive2	ERF
C9orf64.2	1.65658e-05	0.678803	0.224	0.121	0.606323	Naive2	C9orf64
WDR11.6	1.65661e-05	0.373756	0.444	0.28	0.606336	Naive2	WDR11
NONO.5	1.66908e-05	0.27749	0.917	0.707	0.610899	Naive2	NONO
GCDH.6	1.6803e-05	0.2701	0.376	0.222	0.615007	Naive2	GCDH
GARS-DT.3	1.68141e-05	0.271619	0.356	0.208	0.615411	Naive2	GARS-DT
ADAT2.5	1.69957e-05	0.448445	0.317	0.186	0.622058	Naive2	ADAT2
ANAPC7.4	1.70446e-05	0.438519	0.371	0.223	0.623849	Naive2	ANAPC7
TPM4.9	1.70471e-05	-0.619495	0.854	0.775	0.623943	Naive2	TPM4
AGMAT.3	1.70568e-05	0.52217	0.268	0.151	0.624296	Naive2	AGMAT
SCO1.6	1.71095e-05	0.299835	0.371	0.219	0.626225	Naive2	SCO1
ESYT2.7	1.71195e-05	0.305409	0.698	0.479	0.626589	Naive2	ESYT2
ENTPD1-AS1.7	1.72208e-05	0.649164	0.371	0.235	0.630297	Naive2	ENTPD1-AS1
ZNF217.6	1.72469e-05	0.354322	0.639	0.438	0.631254	Naive2	ZNF217
NADK2.1	1.72916e-05	0.493367	0.215	0.111	0.632889	Naive2	NADK2
DDX54.4	1.7315e-05	0.399374	0.605	0.418	0.633747	Naive2	DDX54
RABGEF1.8	1.73342e-05	0.295721	0.517	0.329	0.634448	Naive2	RABGEF1
SNX20.8	1.73815e-05	0.375049	0.688	0.509	0.636182	Naive2	SNX20
DHX37.2	1.74607e-05	0.455176	0.244	0.131	0.639079	Naive2	DHX37
POP5.5	1.75259e-05	0.349027	0.654	0.446	0.641464	Naive2	POP5
OXLD1.3	1.76409e-05	0.22187	0.702	0.47	0.645675	Naive2	OXLD1
CD58.9	1.76899e-05	-0.676298	0.546	0.598	0.64747	Naive2	CD58
XPNPEP1.10	1.78391e-05	0.473735	0.473	0.312	0.65293	Naive2	XPNPEP1
DUSP16.7	1.79638e-05	-1.10294	0.38	0.461	0.657492	Naive2	DUSP16
RASA4.2	1.81674e-05	0.575975	0.254	0.141	0.664944	Naive2	RASA4
ST3GAL2.1	1.82068e-05	0.406931	0.298	0.169	0.666387	Naive2	ST3GAL2
IMP4.7	1.82881e-05	0.281506	0.585	0.383	0.669363	Naive2	IMP4
KDM4C.5	1.8315e-05	0.190311	0.634	0.423	0.670348	Naive2	KDM4C
ZNF107.1	1.85197e-05	0.200439	0.468	0.285	0.677839	Naive2	ZNF107
SMIM20.4	1.85556e-05	0.293967	0.459	0.283	0.679152	Naive2	SMIM20
GGCT.6	1.87449e-05	0.244544	0.6	0.385	0.686081	Naive2	GGCT
ZC4H2.1	1.8782e-05	0.303946	0.22	0.115	0.687439	Naive2	ZC4H2
EIF3I.5	1.88595e-05	0.289878	0.951	0.777	0.690278	Naive2	EIF3I
MTA3.3	1.88629e-05	0.392344	0.298	0.171	0.690402	Naive2	MTA3
PITPNB.5	1.89769e-05	0.351209	0.629	0.445	0.694572	Naive2	PITPNB
FAM89A.5	1.90669e-05	0.498837	0.283	0.162	0.697866	Naive2	FAM89A
CCDC88B.10	1.90826e-05	0.230182	0.61	0.389	0.698443	Naive2	CCDC88B
PRELID1.8	1.91808e-05	-0.438279	0.946	0.849	0.702035	Naive2	PRELID1
ICOS.8	1.93059e-05	-0.887089	0.532	0.589	0.706614	Naive2	ICOS
GNL3.8	1.93463e-05	0.238435	0.541	0.342	0.708096	Naive2	GNL3
C2orf68.6	1.93609e-05	0.428856	0.405	0.249	0.708629	Naive2	C2orf68
PAK1.2	1.94112e-05	0.506433	0.283	0.162	0.71047	Naive2	PAK1
LNPEP.5	1.98701e-05	0.32363	0.776	0.608	0.727266	Naive2	LNPEP
DNAJA3.7	1.99251e-05	0.173707	0.41	0.244	0.729277	Naive2	DNAJA3
MYCBP2.3	2.00505e-05	0.31623	0.849	0.675	0.73387	Naive2	MYCBP2
ZNF880	2.01919e-05	0.507905	0.215	0.111	0.739045	Naive2	ZNF880
KRT10.3	2.04112e-05	-0.433508	0.902	0.838	0.747069	Naive2	KRT10
NDUFB8.9	2.04899e-05	-0.311038	0.946	0.9	0.749951	Naive2	NDUFB8
SMDT1.8	2.04929e-05	0.311323	0.907	0.751	0.750059	Naive2	SMDT1
SMG6.3	2.05593e-05	0.33552	0.537	0.359	0.752492	Naive2	SMG6
ECHS1.9	2.06336e-05	0.357486	0.741	0.541	0.755211	Naive2	ECHS1
EVI5.4	2.06883e-05	1.12114	0.239	0.139	0.757211	Naive2	EVI5
TSC22D3.6	2.07118e-05	0.631195	0.507	0.328	0.758073	Naive2	TSC22D3
VOPP1.8	2.07208e-05	0.31984	0.844	0.68	0.758401	Naive2	VOPP1
NUP98.5	2.0792e-05	0.369367	0.629	0.435	0.761009	Naive2	NUP98
ELK4.2	2.11392e-05	0.356066	0.488	0.319	0.773716	Naive2	ELK4
IREB2.4	2.11415e-05	0.370594	0.502	0.329	0.7738	Naive2	IREB2
DGUOK.3	2.14638e-05	0.222136	0.898	0.732	0.785596	Naive2	DGUOK
ZBTB7A.3	2.16206e-05	-0.643067	0.629	0.653	0.791335	Naive2	ZBTB7A
CASP8.9	2.17456e-05	-0.774762	0.639	0.654	0.79591	Naive2	CASP8
POLR3E.5	2.23193e-05	0.278585	0.376	0.222	0.81691	Naive2	POLR3E
PPP1R14B.8	2.2514e-05	0.270966	0.746	0.541	0.824036	Naive2	PPP1R14B
TSPAN31.8	2.25964e-05	0.382191	0.405	0.248	0.827051	Naive2	TSPAN31
AP1AR.3	2.26144e-05	0.287618	0.307	0.177	0.827711	Naive2	AP1AR
INTS14.5	2.28763e-05	0.43589	0.371	0.227	0.837297	Naive2	INTS14
HECW2-AS1.2	2.29948e-05	0.387499	0.224	0.118	0.841633	Naive2	HECW2-AS1
GBP4.7	2.30181e-05	0.157799	0.678	0.474	0.842485	Naive2	GBP4
WDR43.4	2.30583e-05	0.366746	0.532	0.355	0.843956	Naive2	WDR43
ZMYM5.7	2.3425e-05	0.310614	0.488	0.312	0.857379	Naive2	ZMYM5
TMEM168.2	2.38553e-05	0.28189	0.312	0.179	0.873129	Naive2	TMEM168
TNPO2.2	2.38866e-05	0.579269	0.224	0.121	0.874272	Naive2	TNPO2
VAMP4.10	2.40438e-05	-0.998982	0.385	0.458	0.880028	Naive2	VAMP4
DNAJC4.3	2.42087e-05	0.19699	0.6	0.388	0.886062	Naive2	DNAJC4
CD63.9	2.42915e-05	-0.650886	0.805	0.732	0.889094	Naive2	CD63
CELF1.2	2.44953e-05	0.301112	0.615	0.427	0.896554	Naive2	CELF1
ATP6V0A2.5	2.45993e-05	0.363946	0.473	0.308	0.90036	Naive2	ATP6V0A2
OS9.8	2.48192e-05	-0.572695	0.702	0.685	0.908409	Naive2	OS9
METAP1.3	2.48627e-05	0.4074	0.444	0.285	0.910001	Naive2	METAP1
MTERF1.2	2.51378e-05	0.350996	0.361	0.217	0.920068	Naive2	MTERF1
PPP2R2A.4	2.53205e-05	0.319238	0.551	0.367	0.926756	Naive2	PPP2R2A
C4orf3.7	2.53322e-05	0.303046	0.985	0.891	0.927183	Naive2	C4orf3
GPI.7	2.53673e-05	0.17473	0.995	0.889	0.928467	Naive2	GPI
SURF6.4	2.56588e-05	0.259303	0.341	0.199	0.939138	Naive2	SURF6
MMS19.4	2.56648e-05	0.317976	0.439	0.277	0.939359	Naive2	MMS19
FAM207A.5	2.57799e-05	0.337204	0.502	0.328	0.943571	Naive2	FAM207A
TATDN1.4	2.58035e-05	0.289483	0.454	0.291	0.944435	Naive2	TATDN1
ARHGDIA.6	2.58089e-05	-0.355451	0.898	0.845	0.944633	Naive2	ARHGDIA
DHX32.2	2.58913e-05	0.477273	0.259	0.145	0.947647	Naive2	DHX32
INSIG1.7	2.60342e-05	-1.20005	0.205	0.32	0.952878	Naive2	INSIG1
ZNF277.2	2.60426e-05	0.296656	0.449	0.284	0.953185	Naive2	ZNF277
NT5C3B.8	2.61387e-05	0.399471	0.415	0.262	0.956704	Naive2	NT5C3B
UQCRC2.5	2.62164e-05	0.340876	0.829	0.635	0.959547	Naive2	UQCRC2
ASH1L.2	2.62431e-05	0.224337	0.854	0.661	0.960523	Naive2	ASH1L
TM7SF2.5	2.63467e-05	0.438549	0.307	0.179	0.964315	Naive2	TM7SF2
RNASEH2B.6	2.64054e-05	0.346384	0.702	0.492	0.966463	Naive2	RNASEH2B
CCDC71.3	2.65702e-05	0.295407	0.385	0.234	0.972495	Naive2	CCDC71
SLC46A3	2.65827e-05	0.278028	0.22	0.113	0.972952	Naive2	SLC46A3
CMIP.7	2.68334e-05	0.331429	0.361	0.219	0.982128	Naive2	CMIP
TTC27.2	2.69415e-05	0.518646	0.307	0.184	0.986086	Naive2	TTC27
TMEM260.2	2.71953e-05	0.314987	0.322	0.187	0.995374	Naive2	TMEM260
REPIN1.1	2.73648e-05	0.320814	0.449	0.28	1	Naive2	REPIN1
TMEM42.1	2.77346e-05	0.387515	0.249	0.136	1	Naive2	TMEM42
DHX57.3	2.79784e-05	0.399307	0.259	0.144	1	Naive2	DHX57
MYL6.10	2.84093e-05	-0.330768	1	0.983	1	Naive2	MYL6
OTUD6B.1	2.84366e-05	0.506043	0.215	0.114	1	Naive2	OTUD6B
ABRAXAS1.2	2.84647e-05	0.215478	0.302	0.17	1	Naive2	ABRAXAS1
C12orf65.6	2.84792e-05	0.200233	0.561	0.369	1	Naive2	C12orf65
GPR155.1	2.87315e-05	0.433945	0.317	0.183	1	Naive2	GPR155
HBS1L.7	2.89087e-05	0.403251	0.649	0.461	1	Naive2	HBS1L
DYRK4.3	2.89888e-05	0.375597	0.307	0.177	1	Naive2	DYRK4
LINC01278.1	2.91152e-05	0.378197	0.273	0.154	1	Naive2	LINC01278
TMX4.7	2.94103e-05	-0.904372	0.444	0.51	1	Naive2	TMX4
ZNF771.1	2.95653e-05	0.580689	0.2	0.105	1	Naive2	ZNF771
SMAD3.7	2.98524e-05	0.381149	0.493	0.322	1	Naive2	SMAD3
DECR1.5	2.99558e-05	-0.630749	0.62	0.627	1	Naive2	DECR1
SCO2.6	3.02974e-05	0.300205	0.459	0.288	1	Naive2	SCO2
ZNF212.2	3.03119e-05	0.394986	0.229	0.122	1	Naive2	ZNF212
JPT1.8	3.03735e-05	-0.445634	0.82	0.776	1	Naive2	JPT1
AGTRAP.10	3.03856e-05	-1.31899	0.195	0.308	1	Naive2	AGTRAP
PIGL.2	3.04539e-05	0.244883	0.341	0.2	1	Naive2	PIGL
C3orf38.9	3.07278e-05	0.382349	0.4	0.249	1	Naive2	C3orf38
PPTC7.6	3.07326e-05	0.330003	0.38	0.235	1	Naive2	PPTC7
IRF4.8	3.08294e-05	0.957571	0.39	0.257	1	Naive2	IRF4
CRCP.5	3.09184e-05	0.372888	0.449	0.288	1	Naive2	CRCP
UPF3A.1	3.13783e-05	0.216383	0.712	0.491	1	Naive2	UPF3A
AHCY.8	3.15201e-05	0.319955	0.507	0.333	1	Naive2	AHCY
PPAN.4	3.17984e-05	0.334727	0.556	0.365	1	Naive2	PPAN
LRWD1.3	3.22099e-05	0.424509	0.288	0.166	1	Naive2	LRWD1
WDR41.3	3.22434e-05	0.510268	0.239	0.132	1	Naive2	WDR41
CHST12.8	3.2985e-05	-1.01652	0.234	0.356	1	Naive2	CHST12
ZNF429	3.35609e-05	0.251675	0.205	0.104	1	Naive2	ZNF429
SDF4.9	3.36937e-05	-0.446922	0.849	0.772	1	Naive2	SDF4
VPS8.3	3.43164e-05	0.247624	0.463	0.291	1	Naive2	VPS8
SNHG16.8	3.43599e-05	0.23515	0.605	0.406	1	Naive2	SNHG16
RFX7.5	3.45093e-05	0.37931	0.459	0.302	1	Naive2	RFX7
SNHG8.8	3.46283e-05	0.148385	0.776	0.544	1	Naive2	SNHG8
ZNF85.1	3.47811e-05	0.61615	0.215	0.116	1	Naive2	ZNF85
LINC01578.7	3.54328e-05	-0.39643	0.917	0.868	1	Naive2	LINC01578
PEMT.3	3.56574e-05	0.490055	0.293	0.171	1	Naive2	PEMT
ANKRD12.7	3.61805e-05	-0.447335	0.922	0.891	1	Naive2	ANKRD12
ADARB1.6	3.63121e-05	-1.43345	0.151	0.266	1	Naive2	ADARB1
SRSF5.8	3.64054e-05	0.198586	0.99	0.964	1	Naive2	SRSF5
ABHD14B.6	3.6795e-05	0.223158	0.795	0.585	1	Naive2	ABHD14B
MIR4435-2HG.8	3.68942e-05	-0.810921	0.585	0.612	1	Naive2	MIR4435-2HG
TRMT10B.3	3.69148e-05	0.291415	0.322	0.189	1	Naive2	TRMT10B
FMNL3.6	3.7057e-05	0.45362	0.351	0.21	1	Naive2	FMNL3
FOSL2.7	3.73892e-05	-1.80472	0.166	0.271	1	Naive2	FOSL2
IGFLR1.10	3.747e-05	0.257067	0.834	0.629	1	Naive2	IGFLR1
UBASH3B.7	3.82399e-05	-1.72926	0.098	0.208	1	Naive2	UBASH3B
ITGB2-AS1.8	3.83689e-05	0.352293	0.42	0.268	1	Naive2	ITGB2-AS1
ASCC1.7	3.8714e-05	0.461844	0.366	0.228	1	Naive2	ASCC1
NOL11.5	3.88662e-05	0.394779	0.512	0.339	1	Naive2	NOL11
ZFAS1.9	3.95735e-05	0.220343	0.971	0.852	1	Naive2	ZFAS1
PCED1A	3.99139e-05	0.347039	0.254	0.14	1	Naive2	PCED1A
GIMAP8.3	3.99439e-05	0.34929	0.239	0.13	1	Naive2	GIMAP8
ZFAND1.3	4.01634e-05	0.230155	0.502	0.325	1	Naive2	ZFAND1
MSRB2.7	4.04517e-05	0.370581	0.351	0.21	1	Naive2	MSRB2
TRAK1.5	4.04982e-05	0.424595	0.327	0.196	1	Naive2	TRAK1
OSM.10	4.13605e-05	-1.51612	0.102	0.214	1	Naive2	OSM
MED1.2	4.16714e-05	0.318591	0.473	0.307	1	Naive2	MED1
FPGS.5	4.18303e-05	0.381336	0.629	0.444	1	Naive2	FPGS
NCOA4.7	4.20555e-05	0.28053	0.776	0.552	1	Naive2	NCOA4
TTL.2	4.23084e-05	0.487859	0.268	0.155	1	Naive2	TTL
BHLHE40.9	4.24907e-05	0.468129	0.732	0.568	1	Naive2	BHLHE40
RAI1.2	4.2516e-05	0.627241	0.224	0.124	1	Naive2	RAI1
MLXIP.2	4.2676e-05	0.283069	0.307	0.178	1	Naive2	MLXIP
NCK2.7	4.33269e-05	0.256566	0.805	0.626	1	Naive2	NCK2
SNX3.5	4.34325e-05	-0.41319	0.868	0.806	1	Naive2	SNX3
ZYG11B.1	4.34831e-05	0.287777	0.268	0.149	1	Naive2	ZYG11B
QDPR.7	4.35179e-05	0.327333	0.38	0.235	1	Naive2	QDPR
PDCD4.10	4.36348e-05	0.372516	0.761	0.595	1	Naive2	PDCD4
MCRIP1.5	4.3955e-05	0.274358	0.561	0.372	1	Naive2	MCRIP1
SLC25A13.3	4.43212e-05	0.650098	0.268	0.161	1	Naive2	SLC25A13
CAMK1D.8	4.46867e-05	-1.21194	0.171	0.293	1	Naive2	CAMK1D
EIF2S3.5	4.48544e-05	0.316067	0.829	0.684	1	Naive2	EIF2S3
PBX4.7	4.5473e-05	-1.07018	0.371	0.44	1	Naive2	PBX4
P4HA2.6	4.56895e-05	0.605664	0.288	0.173	1	Naive2	P4HA2
ZC3H14.5	4.59359e-05	0.357922	0.454	0.3	1	Naive2	ZC3H14
HINFP.2	4.60656e-05	0.413442	0.273	0.157	1	Naive2	HINFP
IL15RA.6	4.6098e-05	-1.57036	0.107	0.217	1	Naive2	IL15RA
LIG3.3	4.65204e-05	0.492792	0.229	0.126	1	Naive2	LIG3
IFT57.5	4.65931e-05	0.343698	0.317	0.188	1	Naive2	IFT57
FRS2.2	4.68671e-05	0.432453	0.278	0.161	1	Naive2	FRS2
AC026347.1	4.77591e-05	0.397427	0.224	0.121	1	Naive2	AC026347.1
HIST2H2AC.7	4.89098e-05	0.219337	0.502	0.325	1	Naive2	HIST2H2AC
TXN2.9	4.93876e-05	0.307855	0.795	0.581	1	Naive2	TXN2
CCAR1.6	4.99743e-05	0.267034	0.702	0.506	1	Naive2	CCAR1
N4BP2.9	5.06362e-05	0.390484	0.449	0.292	1	Naive2	N4BP2
CEMIP2.7	5.07579e-05	-1.125	0.288	0.387	1	Naive2	CEMIP2
ARPC4.8	5.0787e-05	0.255399	0.951	0.84	1	Naive2	ARPC4
PABPC1L.2	5.08658e-05	0.56413	0.215	0.118	1	Naive2	PABPC1L
UTP20.3	5.09453e-05	0.383448	0.273	0.158	1	Naive2	UTP20
TP53INP1.4	5.1101e-05	0.60631	0.288	0.175	1	Naive2	TP53INP1
PPM1A.3	5.13455e-05	0.443243	0.444	0.296	1	Naive2	PPM1A
POLR2D.6	5.17356e-05	0.325858	0.439	0.279	1	Naive2	POLR2D
IPO4.2	5.21852e-05	0.560685	0.22	0.12	1	Naive2	IPO4
ACOT2.3	5.23011e-05	0.36457	0.298	0.174	1	Naive2	ACOT2
VPS53.1	5.23604e-05	0.245344	0.439	0.274	1	Naive2	VPS53
MGRN1.5	5.2386e-05	0.263231	0.517	0.332	1	Naive2	MGRN1
MAP3K11.8	5.25748e-05	0.374488	0.512	0.35	1	Naive2	MAP3K11
ZNF586	5.27766e-05	0.377312	0.249	0.138	1	Naive2	ZNF586
ZNF700	5.29117e-05	0.431968	0.273	0.159	1	Naive2	ZNF700
APOBEC3H.6	5.3284e-05	-1.42159	0.137	0.25	1	Naive2	APOBEC3H
RABEPK.2	5.35598e-05	0.223686	0.424	0.261	1	Naive2	RABEPK
FCF1.3	5.39815e-05	0.403098	0.312	0.188	1	Naive2	FCF1
POLR1A.4	5.4152e-05	0.654293	0.293	0.18	1	Naive2	POLR1A
UTP4.8	5.43281e-05	0.38322	0.4	0.254	1	Naive2	UTP4
ATF2.5	5.45441e-05	0.274706	0.498	0.319	1	Naive2	ATF2
MYO9A.3	5.46629e-05	0.284502	0.332	0.197	1	Naive2	MYO9A
POLDIP2.6	5.47425e-05	0.273746	0.634	0.414	1	Naive2	POLDIP2
KLHL5.9	5.4758e-05	0.217936	0.546	0.372	1	Naive2	KLHL5
EIF1.8	5.52287e-05	-0.171863	1	0.996	1	Naive2	EIF1
PAK1IP1.7	5.54013e-05	0.411847	0.356	0.221	1	Naive2	PAK1IP1
LAS1L.5	5.55691e-05	0.263841	0.4	0.247	1	Naive2	LAS1L
MIF4GD.5	5.57235e-05	0.293252	0.6	0.4	1	Naive2	MIF4GD
OXA1L.3	5.59295e-05	0.249087	0.849	0.68	1	Naive2	OXA1L
AC025159.1	5.63902e-05	0.26477	0.278	0.158	1	Naive2	AC025159.1
ZNF460.3	5.64483e-05	0.287581	0.361	0.218	1	Naive2	ZNF460
TRPV2.8	5.65993e-05	-0.886625	0.371	0.452	1	Naive2	TRPV2
SNHG6.8	5.69496e-05	0.154118	0.966	0.873	1	Naive2	SNHG6
EIF3D.5	5.78226e-05	0.232905	0.922	0.809	1	Naive2	EIF3D
UBFD1.4	5.80742e-05	0.463118	0.278	0.162	1	Naive2	UBFD1
DDX51.3	5.8152e-05	0.462296	0.268	0.156	1	Naive2	DDX51
MTA1.4	5.82617e-05	0.268276	0.459	0.293	1	Naive2	MTA1
TSPO.7	5.84794e-05	-0.345046	0.893	0.834	1	Naive2	TSPO
LINC01215.1	5.8583e-05	0.38418	0.249	0.139	1	Naive2	LINC01215
GNA12.7	5.99642e-05	0.341655	0.332	0.2	1	Naive2	GNA12
SAMD1.7	5.99645e-05	0.228382	0.395	0.242	1	Naive2	SAMD1
NBDY.4	6.0056e-05	0.264405	0.776	0.58	1	Naive2	NBDY
MRPS35.6	6.29584e-05	0.295684	0.654	0.471	1	Naive2	MRPS35
DGLUCY.1	6.30448e-05	-1.1362	0.244	0.352	1	Naive2	DGLUCY
CASP3.8	6.30503e-05	0.424883	0.624	0.453	1	Naive2	CASP3
RPAP1.3	6.39439e-05	0.371242	0.263	0.151	1	Naive2	RPAP1
LY75.3	6.39869e-05	0.513522	0.551	0.399	1	Naive2	LY75
HLA-DPB1.6	6.40497e-05	-1.26008	0.307	0.398	1	Naive2	HLA-DPB1
HEBP1.2	6.41984e-05	0.517809	0.234	0.132	1	Naive2	HEBP1
RUVBL2.6	6.47337e-05	0.299579	0.541	0.358	1	Naive2	RUVBL2
HS2ST1.5	6.53151e-05	0.309935	0.376	0.232	1	Naive2	HS2ST1
PDCD6.2	6.62583e-05	0.302286	0.902	0.736	1	Naive2	PDCD6
COPG2.2	6.65285e-05	0.535592	0.22	0.121	1	Naive2	COPG2
GMDS-DT.5	6.68566e-05	0.402587	0.537	0.39	1	Naive2	GMDS-DT
PTPN6.7	6.73682e-05	0.31214	0.722	0.556	1	Naive2	PTPN6
ALOX5AP.8	6.8e-05	-0.147464	0.761	0.533	1	Naive2	ALOX5AP
DHX40.1	6.80932e-05	0.420973	0.288	0.171	1	Naive2	DHX40
OBI1.4	6.81569e-05	0.272106	0.376	0.232	1	Naive2	OBI1
ALG13.3	6.94376e-05	0.283312	0.62	0.413	1	Naive2	ALG13
ACYP2.3	6.94782e-05	0.249055	0.459	0.292	1	Naive2	ACYP2
STX6.8	6.9922e-05	0.351103	0.473	0.313	1	Naive2	STX6
GTF3C6.9	7.00238e-05	-0.544497	0.722	0.675	1	Naive2	GTF3C6
EBNA1BP2.7	7.00802e-05	0.227317	0.551	0.356	1	Naive2	EBNA1BP2
ABCB7.4	7.05054e-05	0.315157	0.488	0.322	1	Naive2	ABCB7
TRAF5.6	7.09012e-05	0.205885	0.61	0.416	1	Naive2	TRAF5
EIF3B.8	7.12206e-05	0.271634	0.81	0.584	1	Naive2	EIF3B
MTF2.4	7.14224e-05	0.322799	0.541	0.371	1	Naive2	MTF2
TRIP4.7	7.16374e-05	0.310228	0.385	0.237	1	Naive2	TRIP4
CALHM2.8	7.22998e-05	-1.17049	0.239	0.336	1	Naive2	CALHM2
ALDH6A1.1	7.30559e-05	0.495809	0.224	0.124	1	Naive2	ALDH6A1
UBE2G2.6	7.30953e-05	0.284452	0.561	0.377	1	Naive2	UBE2G2
CBL.4	7.36639e-05	0.350445	0.488	0.328	1	Naive2	CBL
SEC24C.6	7.37304e-05	0.285573	0.571	0.388	1	Naive2	SEC24C
RUFY2.2	7.41886e-05	0.376568	0.259	0.148	1	Naive2	RUFY2
CHFR.5	7.42039e-05	0.343966	0.415	0.267	1	Naive2	CHFR
ZNF101.10	7.43517e-05	-1.28246	0.356	0.424	1	Naive2	ZNF101
ZNF789.1	7.49942e-05	0.46259	0.224	0.124	1	Naive2	ZNF789
MLLT3.6	7.52892e-05	0.218941	0.663	0.48	1	Naive2	MLLT3
ZNF28	7.83936e-05	0.276818	0.21	0.111	1	Naive2	ZNF28
MTOR.6	7.95589e-05	0.312737	0.341	0.208	1	Naive2	MTOR
NEMF	7.95828e-05	0.28327	0.722	0.526	1	Naive2	NEMF
MRPS27.5	7.98346e-05	0.311412	0.473	0.311	1	Naive2	MRPS27
TWISTNB.5	8.0077e-05	0.270689	0.449	0.292	1	Naive2	TWISTNB
PIR.3	8.20148e-05	0.892645	0.229	0.135	1	Naive2	PIR
TCF12.7	8.22923e-05	0.318734	0.707	0.524	1	Naive2	TCF12
RPUSD2.2	8.2762e-05	0.39012	0.273	0.159	1	Naive2	RPUSD2
BID.8	8.37065e-05	-1.03195	0.263	0.36	1	Naive2	BID
MRM3.4	8.38507e-05	0.326411	0.307	0.183	1	Naive2	MRM3
ZNF444.4	8.42254e-05	0.133134	0.424	0.255	1	Naive2	ZNF444
RXYLT1.6	8.42712e-05	0.329921	0.337	0.206	1	Naive2	RXYLT1
MRPS23.6	8.61857e-05	0.295738	0.595	0.408	1	Naive2	MRPS23
SLC11A2.3	8.62665e-05	0.450421	0.283	0.167	1	Naive2	SLC11A2
HTATIP2.6	8.64294e-05	-0.701456	0.634	0.622	1	Naive2	HTATIP2
SDHAF3.5	8.70818e-05	0.333002	0.41	0.262	1	Naive2	SDHAF3
DDX31.1	8.78797e-05	0.313936	0.2	0.106	1	Naive2	DDX31
SMOX.10	8.95106e-05	-1.81728	0.122	0.225	1	Naive2	SMOX
RIOK1.6	8.96256e-05	0.353561	0.424	0.281	1	Naive2	RIOK1
ERBIN.3	8.96647e-05	0.256711	0.566	0.392	1	Naive2	ERBIN
GTPBP4.7	8.97826e-05	0.471305	0.512	0.37	1	Naive2	GTPBP4
RNF170.5	9.05414e-05	0.392979	0.366	0.228	1	Naive2	RNF170
FBXL17.5	9.06355e-05	0.157801	0.6	0.395	1	Naive2	FBXL17
DVL2.2	9.07458e-05	0.322014	0.293	0.173	1	Naive2	DVL2
MATR3.1.4	9.1188e-05	0.254855	0.41	0.258	1	Naive2	MATR3.1
TECPR2.1	9.14216e-05	0.610103	0.2	0.109	1	Naive2	TECPR2
LANCL1.5	9.2327e-05	0.226736	0.385	0.239	1	Naive2	LANCL1
REPS1.10	9.30658e-05	0.307811	0.507	0.339	1	Naive2	REPS1
NFKBID.3	9.31128e-05	1.13923	0.263	0.163	1	Naive2	NFKBID
GATAD2B.2	9.39775e-05	0.206075	0.541	0.36	1	Naive2	GATAD2B
HERPUD1.7	9.4051e-05	-0.476354	0.741	0.725	1	Naive2	HERPUD1
DTX2.4	9.40969e-05	0.331389	0.346	0.214	1	Naive2	DTX2
AL606807.1.10	9.50716e-05	0.126382	0.488	0.321	1	Naive2	AL606807.1
ACACA.8	9.52773e-05	0.332951	0.332	0.205	1	Naive2	ACACA
KDM1A.4	9.55977e-05	0.280468	0.517	0.346	1	Naive2	KDM1A
MMAA.1	9.56005e-05	0.487334	0.22	0.122	1	Naive2	MMAA
HMGCL.5	9.60758e-05	0.21352	0.346	0.206	1	Naive2	HMGCL
CDCA7.2	9.63659e-05	0.238104	0.293	0.169	1	Naive2	CDCA7
B3GNT2.4	9.73597e-05	0.405511	0.434	0.291	1	Naive2	B3GNT2
MTG2.2	9.82596e-05	0.185986	0.302	0.176	1	Naive2	MTG2
WARS2-AS1.1	0.000100039	0.318273	0.229	0.128	1	Naive2	WARS2-AS1
NCL.8	0.000101379	0.173856	0.98	0.941	1	Naive2	NCL
COMMD6.8	0.000101433	0.141991	0.995	0.956	1	Naive2	COMMD6
IFT43.3	0.000102967	0.196041	0.263	0.148	1	Naive2	IFT43
MAPRE2.5	0.000103957	0.268401	0.58	0.396	1	Naive2	MAPRE2
MALAT1.10	0.000104794	-0.346141	1	0.997	1	Naive2	MALAT1
PCM1.2	0.000105006	0.303413	0.829	0.642	1	Naive2	PCM1
TIMM13.6	0.000105367	0.304833	0.678	0.473	1	Naive2	TIMM13
COMMD10.3	0.000105373	0.215365	0.62	0.425	1	Naive2	COMMD10
LRRC28.3	0.000105375	0.286104	0.302	0.182	1	Naive2	LRRC28
TRAFD1.2	0.000105827	0.276819	0.585	0.408	1	Naive2	TRAFD1
ELK1.8	0.000106266	0.38399	0.502	0.347	1	Naive2	ELK1
ZNF235	0.000106326	0.273144	0.234	0.129	1	Naive2	ZNF235
RILPL2.7	0.000107803	0.475365	0.659	0.483	1	Naive2	RILPL2
ARMCX6.7	0.000108497	0.357721	0.429	0.278	1	Naive2	ARMCX6
OXR1.4	0.000109758	0.134716	0.376	0.23	1	Naive2	OXR1
CLPX.6	0.000109889	0.230089	0.537	0.358	1	Naive2	CLPX
HLCS.3	0.000111076	0.224084	0.263	0.152	1	Naive2	HLCS
ADGRE5.7	0.000111692	0.500018	0.702	0.52	1	Naive2	ADGRE5
PNISR.5	0.000112314	0.19839	0.961	0.84	1	Naive2	PNISR
KDM5B.8	0.000112765	0.13487	0.678	0.473	1	Naive2	KDM5B
GIT2.5	0.000112953	0.209003	0.746	0.549	1	Naive2	GIT2
APH1B.2	0.000114322	0.308231	0.254	0.143	1	Naive2	APH1B
TBC1D25	0.000114891	0.269402	0.273	0.156	1	Naive2	TBC1D25
PPM1B	0.000116022	0.135425	0.629	0.417	1	Naive2	PPM1B
ATP6V0C.6	0.00011674	-0.318081	0.941	0.845	1	Naive2	ATP6V0C
SMG5.3	0.000116899	0.259725	0.351	0.218	1	Naive2	SMG5
SUZ12.6	0.000117345	0.274746	0.722	0.529	1	Naive2	SUZ12
DIS3.5	0.00011843	0.323708	0.473	0.32	1	Naive2	DIS3
R3HDM4.7	0.000118463	-0.612397	0.751	0.707	1	Naive2	R3HDM4
NUP93.7	0.000119906	0.308026	0.366	0.228	1	Naive2	NUP93
CLN6.3	0.000119971	0.311161	0.293	0.174	1	Naive2	CLN6
CNOT1.2	0.000122123	0.299378	0.595	0.402	1	Naive2	CNOT1
EP400.3	0.00012409	0.242454	0.537	0.358	1	Naive2	EP400
CEBPZOS.3	0.000124109	0.274196	0.571	0.394	1	Naive2	CEBPZOS
MYC.7	0.000126066	0.358437	0.468	0.318	1	Naive2	MYC
WASHC5.3	0.000126797	0.184475	0.498	0.322	1	Naive2	WASHC5
FAM89B.7	0.000128075	0.347108	0.454	0.303	1	Naive2	FAM89B
NUP188.7	0.000128404	0.294847	0.371	0.233	1	Naive2	NUP188
RABGGTB.7	0.000128499	0.201175	0.556	0.367	1	Naive2	RABGGTB
NDUFS1.6	0.000129849	0.305514	0.502	0.34	1	Naive2	NDUFS1
ZBTB7B.7	0.000130076	0.391138	0.459	0.305	1	Naive2	ZBTB7B
PSPC1.5	0.000131568	0.321342	0.556	0.374	1	Naive2	PSPC1
C12orf57.7	0.000132157	0.175825	0.971	0.889	1	Naive2	C12orf57
CDC37L1.2	0.000132168	0.257624	0.38	0.237	1	Naive2	CDC37L1
NOL10.5	0.000132233	0.318413	0.4	0.256	1	Naive2	NOL10
TBC1D1.5	0.000132385	0.212118	0.541	0.383	1	Naive2	TBC1D1
RAB43.2	0.00013319	0.137102	0.4	0.245	1	Naive2	RAB43
BCAS3.2	0.000134633	0.135456	0.468	0.301	1	Naive2	BCAS3
DHCR24.2	0.00013539	0.637382	0.215	0.122	1	Naive2	DHCR24
YWHAB.8	0.000135865	-0.223495	0.99	0.96	1	Naive2	YWHAB
ETFRF1.1	0.000135883	0.166447	0.337	0.204	1	Naive2	ETFRF1
H6PD.2	0.000136799	0.335844	0.244	0.139	1	Naive2	H6PD
GNLY.9	0.000136932	-2.4179	0.185	0.295	1	Naive2	GNLY
YEATS2.6	0.000137329	0.34224	0.444	0.296	1	Naive2	YEATS2
GPATCH2L.6	0.000137823	0.364225	0.444	0.295	1	Naive2	GPATCH2L
THRAP3.3	0.000138298	0.222644	0.932	0.762	1	Naive2	THRAP3
ZNF445	0.000138705	0.418392	0.273	0.162	1	Naive2	ZNF445
TAB3.7	0.00013876	0.432043	0.307	0.19	1	Naive2	TAB3
GCH1.6	0.000139434	-1.12127	0.215	0.316	1	Naive2	GCH1
PNN.3	0.000139584	0.210451	0.854	0.676	1	Naive2	PNN
CITED4.7	0.000140861	-1.57425	0.171	0.267	1	Naive2	CITED4
NOC3L.8	0.000141117	0.433059	0.332	0.215	1	Naive2	NOC3L
CD82.9	0.000142931	0.373818	0.834	0.637	1	Naive2	CD82
NDUFAF6.3	0.000143184	0.199875	0.405	0.254	1	Naive2	NDUFAF6
TRADD.9	0.000143352	-0.445951	0.688	0.706	1	Naive2	TRADD
POLR2J3.2	0.000143897	0.276952	0.561	0.388	1	Naive2	POLR2J3
ZFP90	0.000144368	0.242609	0.39	0.247	1	Naive2	ZFP90
CENPK.7	0.000144563	-1.2148	0.244	0.332	1	Naive2	CENPK
TGS1.3	0.000146029	0.287358	0.624	0.439	1	Naive2	TGS1
UCP2.9	0.000147377	-0.615842	0.883	0.833	1	Naive2	UCP2
XPOT.5	0.000148373	0.285534	0.444	0.296	1	Naive2	XPOT
DAP.7	0.000149733	0.38947	0.507	0.344	1	Naive2	DAP
EDRF1.2	0.00015006	0.195197	0.405	0.253	1	Naive2	EDRF1
UBE2E1.7	0.000151201	0.231314	0.673	0.475	1	Naive2	UBE2E1
STK24.8	0.00015126	-0.446649	0.746	0.718	1	Naive2	STK24
ZDHHC20.4	0.000151515	0.182728	0.541	0.354	1	Naive2	ZDHHC20
SMYD3.3	0.000152794	0.256105	0.663	0.508	1	Naive2	SMYD3
MBTD1.2	0.00015284	0.301578	0.273	0.16	1	Naive2	MBTD1
COQ8A.8	0.000152972	0.129822	0.39	0.238	1	Naive2	COQ8A
BTBD1.6	0.000153143	0.266781	0.566	0.395	1	Naive2	BTBD1
COPB2.9	0.000153226	0.274503	0.82	0.617	1	Naive2	COPB2
PHF12.1	0.00015357	0.28709	0.39	0.249	1	Naive2	PHF12
WDR73.3	0.000155266	0.402834	0.249	0.145	1	Naive2	WDR73
CERS4.7	0.000155895	0.333054	0.361	0.227	1	Naive2	CERS4
SLC25A45.1	0.000156205	0.399521	0.22	0.123	1	Naive2	SLC25A45
UNC50.6	0.000156852	0.250822	0.566	0.394	1	Naive2	UNC50
DCAF17.2	0.000157545	0.352526	0.21	0.116	1	Naive2	DCAF17
C5orf56.8	0.000157676	-0.890883	0.434	0.497	1	Naive2	C5orf56
IPO5.6	0.000157856	0.250795	0.527	0.349	1	Naive2	IPO5
NFS1.1	0.000159323	0.418084	0.298	0.182	1	Naive2	NFS1
ABHD3.5	0.00015959	-0.773883	0.4	0.477	1	Naive2	ABHD3
LNPK.4	0.000160234	0.316469	0.395	0.257	1	Naive2	LNPK
JAK1.7	0.000160533	-0.271109	0.971	0.932	1	Naive2	JAK1
TEX264.7	0.00016156	-0.616929	0.624	0.618	1	Naive2	TEX264
KIF21B.5	0.000162008	-1.18911	0.21	0.307	1	Naive2	KIF21B
ASH2L.3	0.000162124	0.125207	0.424	0.264	1	Naive2	ASH2L
LMAN2.9	0.000162178	-0.358976	0.859	0.806	1	Naive2	LMAN2
ACAA1.6	0.000162468	0.308987	0.712	0.508	1	Naive2	ACAA1
ERVK3-1.6	0.000163155	0.275328	0.624	0.442	1	Naive2	ERVK3-1
NEK9.3	0.000164059	0.155939	0.527	0.344	1	Naive2	NEK9
ZNF484	0.000164815	0.359535	0.288	0.172	1	Naive2	ZNF484
KRI1.2	0.000164839	0.278289	0.502	0.343	1	Naive2	KRI1
ZNF680	0.000166788	0.39046	0.2	0.11	1	Naive2	ZNF680
SLC35F5.5	0.000167475	0.32201	0.293	0.178	1	Naive2	SLC35F5
FAM193A.4	0.000168091	0.240242	0.395	0.252	1	Naive2	FAM193A
TCAF2.7	0.000169812	-0.992934	0.351	0.418	1	Naive2	TCAF2
SH3TC1.1	0.000170195	0.418895	0.239	0.138	1	Naive2	SH3TC1
SELENOT.10	0.000170387	-0.394564	0.805	0.729	1	Naive2	SELENOT
PIK3CB.3	0.000170961	0.186217	0.312	0.189	1	Naive2	PIK3CB
POM121.2	0.000171686	0.283239	0.532	0.365	1	Naive2	POM121
ATMIN.4	0.000172263	0.148912	0.429	0.27	1	Naive2	ATMIN
FCHO1.1	0.000173607	0.311891	0.41	0.269	1	Naive2	FCHO1
MFHAS1.8	0.000174094	-0.702249	0.498	0.545	1	Naive2	MFHAS1
ACTR1B.5	0.000175227	0.305272	0.595	0.426	1	Naive2	ACTR1B
PIBF1.3	0.000176715	0.120319	0.551	0.364	1	Naive2	PIBF1
EFHD2.9	0.000177057	-0.574535	0.766	0.713	1	Naive2	EFHD2
HEATR1.5	0.000177328	0.294763	0.41	0.269	1	Naive2	HEATR1
KIAA0586.3	0.000178527	0.251253	0.41	0.262	1	Naive2	KIAA0586
TTC19.1	0.000178954	0.191269	0.649	0.448	1	Naive2	TTC19
AC015871.1.2	0.000179235	0.448093	0.263	0.158	1	Naive2	AC015871.1
EIF3J-DT.2	0.000180038	0.33789	0.288	0.173	1	Naive2	EIF3J-DT
ZNF593.8	0.000180225	0.229161	0.6	0.4	1	Naive2	ZNF593
MT-ND6.7	0.000180783	0.313571	0.961	0.844	1	Naive2	MT-ND6
NUDT18.4	0.000183411	0.314804	0.356	0.224	1	Naive2	NUDT18
ZNF22.5	0.000183882	0.208584	0.522	0.352	1	Naive2	ZNF22
ZC3H8.4	0.000185769	0.146765	0.444	0.283	1	Naive2	ZC3H8
NDUFV2.9	0.000186053	-0.471066	0.956	0.856	1	Naive2	NDUFV2
MXI1.5	0.000186431	-1.24291	0.229	0.32	1	Naive2	MXI1
ENDOG.6	0.000186988	0.368174	0.346	0.22	1	Naive2	ENDOG
ZNF44.2	0.000187003	0.129044	0.312	0.185	1	Naive2	ZNF44
DENND10.5	0.000187051	-0.935348	0.332	0.408	1	Naive2	DENND10
SGK3.2	0.00018716	0.133722	0.395	0.249	1	Naive2	SGK3
IKBKB.8	0.000187328	0.258475	0.556	0.386	1	Naive2	IKBKB
ERMARD.2	0.000188256	0.32894	0.229	0.131	1	Naive2	ERMARD
PDE8A.2	0.000188351	0.122234	0.268	0.156	1	Naive2	PDE8A
YY1AP1.3	0.000189304	0.298705	0.541	0.383	1	Naive2	YY1AP1
BX890604.2.2	0.000189736	0.214972	0.293	0.176	1	Naive2	BX890604.2
ZBED2.4	0.000189978	1.21866	0.22	0.133	1	Naive2	ZBED2
BRCC3.6	0.000191834	0.276658	0.463	0.307	1	Naive2	BRCC3
TMEM129.5	0.000192042	0.293817	0.317	0.194	1	Naive2	TMEM129
TYSND1.1	0.000192565	0.166572	0.288	0.169	1	Naive2	TYSND1
ARHGAP5.2	0.000194535	0.253998	0.39	0.252	1	Naive2	ARHGAP5
CEP192.1	0.000194605	0.337945	0.415	0.277	1	Naive2	CEP192
SLC25A5.7	0.000195475	0.211228	0.961	0.841	1	Naive2	SLC25A5
FDX2.1	0.00019549	0.385527	0.224	0.129	1	Naive2	FDX2
ZNF600.1	0.000195679	0.220901	0.312	0.188	1	Naive2	ZNF600
CNOT2.2	0.000195804	0.180466	0.693	0.498	1	Naive2	CNOT2
LRRC8B.10	0.000196397	0.39718	0.322	0.203	1	Naive2	LRRC8B
UQCR10.8	0.000196521	-0.237294	0.961	0.915	1	Naive2	UQCR10
WDR7.5	0.000197381	0.26227	0.454	0.303	1	Naive2	WDR7
CD164.6	0.000198415	0.310831	0.898	0.763	1	Naive2	CD164
MIATNB.2	0.000199617	0.257927	0.254	0.147	1	Naive2	MIATNB
DDX50.3	0.000200426	0.278112	0.62	0.448	1	Naive2	DDX50
IQCB1.5	0.000200515	0.134267	0.502	0.325	1	Naive2	IQCB1
YWHAG.6	0.000200991	0.249493	0.546	0.369	1	Naive2	YWHAG
RELB.8	0.000202424	0.141233	0.737	0.516	1	Naive2	RELB
CCDC14.5	0.000205408	0.341859	0.4	0.26	1	Naive2	CCDC14
ZADH2.2	0.000205851	0.44502	0.234	0.136	1	Naive2	ZADH2
RYBP.7	0.000206352	0.406029	0.415	0.283	1	Naive2	RYBP
CLASRP.2	0.000206581	0.136314	0.463	0.3	1	Naive2	CLASRP
TMA16.7	0.000207337	0.343468	0.356	0.229	1	Naive2	TMA16
ZNF875	0.000208282	0.203772	0.229	0.128	1	Naive2	ZNF875
AZIN1.8	0.000209558	0.398455	0.556	0.408	1	Naive2	AZIN1
SELENOH.7	0.000210589	0.256512	0.961	0.844	1	Naive2	SELENOH
MIB2.5	0.000212236	0.299279	0.366	0.236	1	Naive2	MIB2
PDPR.3	0.000212578	0.248984	0.337	0.208	1	Naive2	PDPR
ZNF331.1	0.000213845	0.192201	0.249	0.143	1	Naive2	ZNF331
MAP3K13.3	0.000217477	0.277955	0.293	0.177	1	Naive2	MAP3K13
MAPK13.7	0.00021779	-1.1872	0.21	0.306	1	Naive2	MAPK13
TPI1.8	0.000217872	0.25745	0.995	0.965	1	Naive2	TPI1
WAPL.3	0.000219523	0.230233	0.737	0.539	1	Naive2	WAPL
PA2G4.8	0.000219561	-0.36866	0.912	0.845	1	Naive2	PA2G4
CAMK2G.5	0.000220295	0.270484	0.434	0.291	1	Naive2	CAMK2G
BAG2.7	0.000220897	0.435526	0.351	0.227	1	Naive2	BAG2
PHF21A.7	0.000220981	0.15782	0.546	0.367	1	Naive2	PHF21A
FBXO31.2	0.000221572	0.37798	0.259	0.154	1	Naive2	FBXO31
NAPEPLD.1	0.000221879	0.310972	0.229	0.132	1	Naive2	NAPEPLD
HERC2.5	0.000222491	0.308421	0.541	0.376	1	Naive2	HERC2
INO80B.7	0.000222656	0.22411	0.366	0.23	1	Naive2	INO80B
RNF123.1	0.00022379	0.350825	0.239	0.138	1	Naive2	RNF123
USP24.4	0.00022486	0.168396	0.493	0.33	1	Naive2	USP24
ACADM.6	0.00022694	0.231072	0.585	0.399	1	Naive2	ACADM
CLDND1.8	0.000227277	-0.451666	0.78	0.758	1	Naive2	CLDND1
RNASEL	0.0002278	0.280792	0.234	0.133	1	Naive2	RNASEL
NAPG.8	0.000228736	-0.997644	0.376	0.437	1	Naive2	NAPG
TNRC6C.3	0.000230203	0.145485	0.307	0.186	1	Naive2	TNRC6C
PDK3.6	0.00023678	0.159002	0.454	0.292	1	Naive2	PDK3
FAM110A.6	0.000238527	-1.04125	0.312	0.395	1	Naive2	FAM110A
TASP1.2	0.000240179	0.327737	0.351	0.226	1	Naive2	TASP1
RINT1.2	0.00024037	0.431643	0.268	0.163	1	Naive2	RINT1
ZNF174	0.000242502	0.386485	0.224	0.128	1	Naive2	ZNF174
BIRC3.9	0.000242787	0.196764	0.751	0.559	1	Naive2	BIRC3
ZNF346.2	0.000244013	0.294054	0.293	0.179	1	Naive2	ZNF346
PANK3.2	0.000244061	0.386498	0.244	0.144	1	Naive2	PANK3
POLR2H.6	0.000244561	0.231356	0.683	0.471	1	Naive2	POLR2H
USP9Y.6	0.000246407	0.216825	0.332	0.208	1	Naive2	USP9Y
SLC25A19.2	0.00024838	0.529818	0.2	0.114	1	Naive2	SLC25A19
MLYCD.3	0.000248989	0.430934	0.249	0.147	1	Naive2	MLYCD
BIRC6.2	0.000249172	0.228255	0.776	0.605	1	Naive2	BIRC6
HIST3H2A.3	0.000249408	0.350786	0.259	0.153	1	Naive2	HIST3H2A
RBIS.1	0.0002495	0.229266	0.902	0.725	1	Naive2	RBIS
FDXR.8	0.000249793	-1.5321	0.132	0.226	1	Naive2	FDXR
HAUS4.5	0.000253612	0.230875	0.463	0.307	1	Naive2	HAUS4
RNASEK.7	0.000254046	-0.23646	0.99	0.958	1	Naive2	RNASEK
SIRT3.1	0.000254304	0.266437	0.239	0.137	1	Naive2	SIRT3
TBCK.3	0.000255322	0.162228	0.473	0.321	1	Naive2	TBCK
GART.8	0.000255528	0.22877	0.556	0.374	1	Naive2	GART
FBXO11.3	0.000255951	0.207765	0.468	0.312	1	Naive2	FBXO11
MRPS6.9	0.000257072	0.217134	0.878	0.709	1	Naive2	MRPS6
TMEM135.5	0.000257665	0.211145	0.366	0.234	1	Naive2	TMEM135
SNAPC1.2	0.000259495	0.331764	0.278	0.169	1	Naive2	SNAPC1
PPIB.10	0.000259662	-0.283389	1	0.958	1	Naive2	PPIB
CAAP1.8	0.000261408	0.283186	0.507	0.338	1	Naive2	CAAP1
RNF146.5	0.000262033	0.207109	0.395	0.248	1	Naive2	RNF146
PTGES2.6	0.000262071	0.246855	0.571	0.392	1	Naive2	PTGES2
CAT.7	0.000262791	0.322771	0.595	0.421	1	Naive2	CAT
KMT5B.5	0.000264432	0.263921	0.498	0.339	1	Naive2	KMT5B
ACOT13.6	0.000265252	0.374582	0.439	0.301	1	Naive2	ACOT13
LTV1.7	0.000266085	0.238214	0.41	0.265	1	Naive2	LTV1
ASB7.2	0.000268011	0.300917	0.278	0.168	1	Naive2	ASB7
ESF1.4	0.000268145	0.101218	0.541	0.357	1	Naive2	ESF1
PTBP2.3	0.000268292	0.103334	0.346	0.217	1	Naive2	PTBP2
TNFSF12.8	0.000269519	-0.661571	0.58	0.585	1	Naive2	TNFSF12
RPS26.9	0.000270632	0.152943	1	0.993	1	Naive2	RPS26
SLC30A5.5	0.000272212	0.237442	0.488	0.329	1	Naive2	SLC30A5
TAGLN2.8	0.000273019	-0.312069	0.966	0.91	1	Naive2	TAGLN2
TMBIM6.8	0.000274278	-0.281661	0.98	0.921	1	Naive2	TMBIM6
FLAD1.5	0.000274362	0.251473	0.429	0.282	1	Naive2	FLAD1
NUTM2A-AS1.5	0.000276023	0.159101	0.498	0.335	1	Naive2	NUTM2A-AS1
UTP3.5	0.000277572	0.195269	0.473	0.314	1	Naive2	UTP3
TARSL2.6	0.000277743	0.192829	0.517	0.359	1	Naive2	TARSL2
TELO2.6	0.000278472	0.320652	0.307	0.192	1	Naive2	TELO2
FNIP1.4	0.000279158	0.134759	0.405	0.261	1	Naive2	FNIP1
MOSPD1.6	0.000281135	-1.40591	0.107	0.202	1	Naive2	MOSPD1
MSANTD4.1	0.000282042	0.617661	0.2	0.114	1	Naive2	MSANTD4
STK16.7	0.000285534	0.264052	0.459	0.306	1	Naive2	STK16
AC067852.2	0.000285729	0.332766	0.215	0.121	1	Naive2	AC067852.2
HSBP1L1.1	0.000289743	0.304652	0.239	0.139	1	Naive2	HSBP1L1
ATP2B4.8	0.000289957	-0.603409	0.634	0.628	1	Naive2	ATP2B4
JPX.7	0.000290869	0.14298	0.576	0.391	1	Naive2	JPX
ANKRD10.4	0.000290932	0.501804	0.663	0.496	1	Naive2	ANKRD10
NMI.7	0.000291756	0.257638	0.615	0.432	1	Naive2	NMI
NEPRO.5	0.000292622	0.204569	0.522	0.355	1	Naive2	NEPRO
COX17.7	0.000293112	-0.401569	0.815	0.741	1	Naive2	COX17
MAU2.2	0.000296475	0.283721	0.38	0.246	1	Naive2	MAU2
DCAF7.8	0.000297691	0.234882	0.761	0.543	1	Naive2	DCAF7
MARK3.2	0.000298479	0.215812	0.62	0.452	1	Naive2	MARK3
CD3D.9	0.000299144	-0.296955	1	0.974	1	Naive2	CD3D
TIMM8B.10	0.000299523	0.250712	0.766	0.596	1	Naive2	TIMM8B
AGPAT5.6	0.000300653	0.42236	0.332	0.214	1	Naive2	AGPAT5
PRPS2.6	0.000302054	0.331242	0.361	0.235	1	Naive2	PRPS2
PHF6.8	0.000302523	0.437206	0.449	0.317	1	Naive2	PHF6
TYW3.5	0.000303405	0.171329	0.502	0.333	1	Naive2	TYW3
SMIM26.2	0.000305676	0.248952	0.863	0.689	1	Naive2	SMIM26
POLR3F.1	0.000306265	0.46805	0.205	0.117	1	Naive2	POLR3F
SLC35A2.1	0.000307514	0.362027	0.21	0.119	1	Naive2	SLC35A2
ABHD8.2	0.000307586	0.358278	0.249	0.147	1	Naive2	ABHD8
ZNF226.3	0.000309738	0.259171	0.302	0.184	1	Naive2	ZNF226
TADA1.2	0.000310537	0.287298	0.244	0.143	1	Naive2	TADA1
TRIM56.4	0.000311786	0.199221	0.615	0.424	1	Naive2	TRIM56
CEP290.2	0.000315503	0.293096	0.332	0.21	1	Naive2	CEP290
FECH.3	0.000316163	0.576647	0.234	0.142	1	Naive2	FECH
THOC2.2	0.000316437	0.306524	0.668	0.496	1	Naive2	THOC2
EIF5A.9	0.000316792	0.2183	0.932	0.864	1	Naive2	EIF5A
DHX33.2	0.000317292	0.519238	0.21	0.12	1	Naive2	DHX33
BIN1.3	0.000317828	-0.619947	0.59	0.602	1	Naive2	BIN1
DCP1A.4	0.000319602	0.154614	0.493	0.325	1	Naive2	DCP1A
GFOD2.1	0.000321801	0.275331	0.224	0.129	1	Naive2	GFOD2
MZF1.3	0.000322822	0.405705	0.317	0.202	1	Naive2	MZF1
UROS.8	0.000323765	0.286768	0.624	0.434	1	Naive2	UROS
MED27.6	0.000324804	0.27905	0.488	0.338	1	Naive2	MED27
LINC00847	0.000325868	0.284152	0.283	0.169	1	Naive2	LINC00847
C8orf82.9	0.000326076	0.390058	0.351	0.229	1	Naive2	C8orf82
DCAF10.5	0.000326857	0.179155	0.444	0.291	1	Naive2	DCAF10
ZMYND19.8	0.000326998	0.188035	0.39	0.246	1	Naive2	ZMYND19
EIF3G.9	0.000327377	0.176438	0.951	0.881	1	Naive2	EIF3G
PRKRA.5	0.000331357	0.240001	0.42	0.275	1	Naive2	PRKRA
AHR.7	0.000331593	0.324229	0.439	0.3	1	Naive2	AHR
MT-ND4.4	0.000332239	0.173637	1	0.966	1	Naive2	MT-ND4
ARID3B.7	0.000332356	-1.36535	0.127	0.221	1	Naive2	ARID3B
TUBD1.1	0.000336728	0.238838	0.205	0.115	1	Naive2	TUBD1
AC012146.1.1	0.000337325	0.419491	0.215	0.125	1	Naive2	AC012146.1
TBCEL	0.000337573	0.478814	0.2	0.114	1	Naive2	TBCEL
HLA-A.9	0.000339066	-0.35403	1	0.997	1	Naive2	HLA-A
XPNPEP3.2	0.000342762	0.316008	0.263	0.16	1	Naive2	XPNPEP3
KIF5B.8	0.00034306	-0.433803	0.732	0.696	1	Naive2	KIF5B
TGFBR3.8	0.00034385	-1.44868	0.137	0.231	1	Naive2	TGFBR3
GAR1.5	0.000344296	0.179325	0.473	0.305	1	Naive2	GAR1
BLVRA.8	0.000345862	0.298635	0.488	0.332	1	Naive2	BLVRA
CZIB.4	0.000347856	0.282244	0.478	0.327	1	Naive2	CZIB
PAN3.3	0.000349032	0.219105	0.537	0.385	1	Naive2	PAN3
NDUFB9.6	0.000350851	-0.326799	0.902	0.838	1	Naive2	NDUFB9
FAAP100.2	0.00035089	0.489448	0.22	0.128	1	Naive2	FAAP100
RALGAPB.2	0.000351192	0.197671	0.395	0.253	1	Naive2	RALGAPB
BIRC2.3	0.000352084	0.2748	0.459	0.313	1	Naive2	BIRC2
RANBP1.8	0.000352574	0.162377	0.854	0.661	1	Naive2	RANBP1
COPS2.4	0.000353142	0.273403	0.624	0.438	1	Naive2	COPS2
THOC3.7	0.00035804	-0.890531	0.595	0.572	1	Naive2	THOC3
EDC4.4	0.000359393	0.21229	0.439	0.291	1	Naive2	EDC4
RAB33A.9	0.000360611	0.198129	0.429	0.28	1	Naive2	RAB33A
TNFSF14.3	0.000361221	1.62345	0.239	0.151	1	Naive2	TNFSF14
ZNHIT6.6	0.000365885	0.255617	0.317	0.201	1	Naive2	ZNHIT6
STK11.5	0.00037156	0.274245	0.473	0.322	1	Naive2	STK11
PIEZO1.5	0.000374659	-1.26158	0.185	0.276	1	Naive2	PIEZO1
N4BP2L2.5	0.000374899	0.165753	0.907	0.799	1	Naive2	N4BP2L2
AUP1.7	0.000374903	-0.381545	0.79	0.746	1	Naive2	AUP1
NCLN.6	0.000375202	0.268547	0.4	0.262	1	Naive2	NCLN
G6PC3.3	0.000377645	0.280096	0.288	0.176	1	Naive2	G6PC3
SPATA13.1	0.000378015	0.153661	0.585	0.404	1	Naive2	SPATA13
HABP4.3	0.0003805	0.161665	0.42	0.269	1	Naive2	HABP4
KMT2B.4	0.000380723	0.193894	0.478	0.32	1	Naive2	KMT2B
ZCCHC7.4	0.000380838	0.186156	0.605	0.43	1	Naive2	ZCCHC7
FBXL12.3	0.000383884	0.323677	0.293	0.182	1	Naive2	FBXL12
PCBP1-AS1.3	0.000384954	0.262403	0.415	0.274	1	Naive2	PCBP1-AS1
TRIM4	0.000385438	0.274516	0.493	0.337	1	Naive2	TRIM4
ZNF280D.9	0.000388255	0.218759	0.478	0.327	1	Naive2	ZNF280D
INKA2.2	0.000389052	0.394226	0.224	0.131	1	Naive2	INKA2
STK4.5	0.000393018	-0.330813	0.941	0.922	1	Naive2	STK4
PLEKHO1.8	0.000393372	-0.867005	0.405	0.456	1	Naive2	PLEKHO1
NPRL3.2	0.000393603	0.129166	0.376	0.237	1	Naive2	NPRL3
NUFIP2.1	0.000395339	0.239216	0.634	0.454	1	Naive2	NUFIP2
TAF9.4	0.000397734	0.253262	0.605	0.438	1	Naive2	TAF9
MCPH1.2	0.000398039	0.185392	0.468	0.308	1	Naive2	MCPH1
ACTB.9	0.000399546	0.102672	1	0.999	1	Naive2	ACTB
CAD.2	0.000401583	0.369415	0.205	0.118	1	Naive2	CAD
SGSM3.6	0.000406604	0.278996	0.483	0.333	1	Naive2	SGSM3
DOCK8.9	0.000407197	-0.374269	0.912	0.825	1	Naive2	DOCK8
RDH11.2	0.000407481	0.112776	0.463	0.298	1	Naive2	RDH11
ARF5.7	0.000407793	0.202694	0.966	0.848	1	Naive2	ARF5
TARBP2.7	0.000415472	0.238086	0.351	0.224	1	Naive2	TARBP2
CARD19.8	0.000415673	-1.07282	0.293	0.358	1	Naive2	CARD19
PSIP1.9	0.000416737	0.158468	0.907	0.753	1	Naive2	PSIP1
IPPK.2	0.000417853	0.367847	0.205	0.117	1	Naive2	IPPK
RHBDD2.5	0.000418463	-0.636003	0.517	0.553	1	Naive2	RHBDD2
DDX21.7	0.000418927	0.419812	0.688	0.545	1	Naive2	DDX21
PYHIN1.6	0.000419738	-0.60947	0.532	0.602	1	Naive2	PYHIN1
MAPK1.3	0.000423818	0.205349	0.639	0.456	1	Naive2	MAPK1
ZNF708.4	0.000429243	0.198879	0.361	0.231	1	Naive2	ZNF708
VHL.7	0.000430166	0.239546	0.59	0.409	1	Naive2	VHL
MBNL1-AS1	0.000431049	0.488463	0.2	0.114	1	Naive2	MBNL1-AS1
REXO4.3	0.000431825	0.211238	0.317	0.199	1	Naive2	REXO4
TMEM70.7	0.00043442	0.333823	0.546	0.394	1	Naive2	TMEM70
TXNIP.9	0.000437046	-0.35421	0.902	0.908	1	Naive2	TXNIP
ARHGAP45.5	0.000437232	-0.425408	0.8	0.763	1	Naive2	ARHGAP45
[truncated: 771,604 more chars]
